# Sex-specific transcriptional differences and loss of gene imprinting in pancreatic neuroendocrine tumors

**DOI:** 10.1101/2021.06.09.21258573

**Authors:** Nikolay A. Ivanov, Kirill Grigorev, Thomas J. Fahey, Brendan M. Finnerty, Christopher E. Mason, Irene M. Min

**Affiliations:** Department of Surgery, Weill Cornell Medicine, New York, New York, USA; Weill Cornell Medical College, New York, New York, USA; Clinical & Translational Science Center, Weill Cornell Medicine, New York, New York, USA; Department of Physiology and Biophysics, Weill Cornell Medicine, NY, USA; The HRH Prince Alwaleed Bin Talal Bin Abdulaziz Alsaud Institute for Computational Biomedicine, Weill Cornell Medicine, NY, USA

## Abstract

Pancreatic neuroendocrine tumors (PNETs) occur more frequently in men and are associated with higher mortality in males; however, the molecular basis for these sexual dimorphisms is unclear. Here, we demonstrate that PNETs are associated with the emergence of unique sex-specific transcriptomic differences that are not observed in non-neoplastic pancreatic islet tissues. We also show that while widespread sex-specific differences are present in the DNA methylation landscapes of control pancreatic islets, they are erased in PNETs. This includes a loss of imprinting with regards to many genes. These results implicate an emergence of sex-associated genetic and epigenetic dysregulations in PNETs.

## Supplementary Data 1 for "Sex-specific transcriptional differences and loss of gene imprinting in pancreatic neuroendocrine tumors" (part 1 of 3)

### Sheet: Supplementary_Data_1_validation
	CA1	CA10	CA12	CA13	CA14	CA16	CA18	CA2	CA20	CA22	CA23	CA24	CA25	CA26	CA27	CA28	CA3	CA33	CA35	CA5	CA9
ENSG00000000003	3.57546	2.71332	2.02987	1.84073	3.70255	2.21582	2.31968	1.66743	3.04732	2.32613	3.75258	3.52707	2.00203	1.81692	3.59401	2.73705	0.984207	2.57924	2.10533	2.41135	2.95238
ENSG00000000005	0	0	0.0815973	0.0376732	0.11159	0.0710377	0.074093	0.471949	0.152453	0.571524	0.31585	0.0825418	0	0.207553	0.0276792	0.655229	0.0383842	0.154653	0	2.72	0
ENSG00000000419	4.54358	5.60213	4.38331	5.35296	5.30651	5.31611	5.51243	5.35316	4.97057	5.06484	5.30455	4.76388	5.41132	5.1378	4.75196	4.13198	5.22599	5.42793	5.30394	4.29896	4.93853
ENSG00000000457	2.71435	2.4885	2.24295	2.52899	3.53805	2.29123	3.08602	2.87802	1.75095	2.85082	3.14052	2.11418	3.42472	3.19729	2.19381	2.55475	3.02178	2.89312	2.02114	1.29174	2.54391
ENSG00000000460	1.32367	1.61801	1.09179	1.20607	1.2878	1.0103	1.68043	1.71791	1.68042	1.52719	1.60464	0.957991	2.14115	1.24061	1.17513	1.64037	1.94907	2.01829	0.914785	0.602464	1.64046
ENSG00000000938	2.34672	0.699811	1.60464	1.6948	1.15392	1.15942	2.75024	2.52787	2.29992	0.999885	2.65948	2.02232	2.1608	1.89073	2.61121	4.45999	2.5975	5.31223	0.50445	0.805448	2.8491
ENSG00000000971	4.83652	2.50514	3.43924	2.17968	2.22034	2.07778	3.1598	1.62972	4.98932	2.88392	2.94109	1.99014	5.16999	3.25733	4.85909	4.55428	3.04934	6.01892	2.17863	2.18418	6.07469
ENSG00000001036	4.99624	6.7793	5.31746	6.48481	4.20754	6.35473	3.67802	4.98198	5.33577	5.73699	4.67889	4.91874	4.68501	6.63103	5.80681	4.15078	5.99881	5.45442	4.14463	4.94931	6.50009
ENSG00000001084	3.79774	5.02395	3.89536	4.37699	4.24931	4.49525	3.6177	4.17366	4.07579	3.6253	4.18218	3.28485	4.98157	4.90285	3.94183	4.37097	3.60851	4.38934	3.02992	2.43279	4.42691
ENSG00000001167	2.57741	3.75673	2.82377	3.86299	4.16762	2.53842	3.08695	2.98316	2.3623	3.04521	3.35547	3.17485	3.31306	4.04038	2.91435	2.41912	3.77652	3.59927	2.14846	1.5825	3.59242
ENSG00000001460	2.51312	2.67973	2.78927	3.14705	3.51137	3.00351	3.03196	2.92556	2.35223	3.23663	3.43267	2.1876	3.29473	2.6878	3.03607	1.96785	3.28756	2.19814	1.80678	1.58695	2.84076
ENSG00000001461	2.82902	3.93718	3.42553	3.52256	4.05011	3.74415	4.08438	3.47744	2.57464	4.41825	4.30242	2.94725	4.13579	3.14632	3.84832	2.73548	4.25278	3.58659	2.97248	2.25907	3.74687
ENSG00000001497	4.62017	3.85408	3.43215	3.93092	4.16715	3.76927	4.37236	4.23073	4.54966	4.32722	4.38685	3.92255	4.76693	3.99624	4.33647	4.06453	4.84075	4.50624	4.02148	4.34959	4.52355
ENSG00000001561	3.03175	4.67928	4.41831	5.29439	5.66511	4.31319	5.17972	4.86309	3.28436	5.22285	4.65583	4.97449	4.6895	4.62019	4.27207	2.60608	5.11525	2.71214	2.14175	2.54243	4.56289
ENSG00000001617	2.92621	2.16964	1.68907	2.58026	1.8489	3.10424	3.73191	4.00704	3.13259	3.00313	4.30438	3.36147	2.54624	3.60025	4.05173	5.75391	1.82654	4.0217	4.20491	1.96324	3.98875
ENSG00000001626	5.542	0.196739	4.56223	1.08802	2.77685	0.956428	0.984182	1.44214	3.40002	3.60372	2.09611	2.32565	5.2918	1.01147	4.8401	0.885651	0.204381	1.51975	0.470237	0.0398515	4.77053
ENSG00000001629	3.55468	3.55079	3.14115	4.82133	5.33624	3.87415	3.77069	3.38953	3.11705	4.26728	4.04205	4.02726	4.09099	4.85365	3.32127	2.91845	4.12672	3.20947	3.36627	2.99359	4.06063
ENSG00000001630	4.29164	6.0912	5.14776	6.20079	6.51277	5.49543	5.87569	5.55112	5.373	5.20402	5.20492	5.50179	5.85269	6.08165	4.72622	3.46762	5.4882	4.48607	4.67665	5.26587	5.34808
ENSG00000001631	4.80709	4.325	4.92244	6.04099	6.2798	4.80046	4.97547	4.59282	3.59536	4.67802	5.00118	4.83458	4.94897	5.5819	4.31974	3.5887	5.22651	4.00215	4.49514	4.05019	4.76457
ENSG00000002016	3.95517	4.09586	3.25937	4.13637	3.303	3.00803	4.61583	4.85736	2.73872	3.68247	3.61461	3.71082	4.52159	4.14417	3.32209	2.7973	3.93576	3.44426	3.60369	2.46701	4.1553
ENSG00000002079	0.0128189	0.0336267	0.0466517	0.083039	0.0561867	0.0201359	0.0339466	0.0221149	0.0196649	0.0245892	0.0493185	0.0374328	0.0358097	0.0454989	0.0976189	0.195945	0.347425	0.035486	0	0.058189	0.202164
ENSG00000002330	5.22759	5.85655	4.91465	5.16526	6.19906	4.90424	5.88549	4.84719	6.13605	5.95928	6.24711	5.28089	6.18793	5.88578	5.73595	4.36819	5.95935	6.31884	4.33054	5.49258	5.9686
ENSG00000002549	4.0469	5.00873	4.91042	5.21795	5.49784	5.07533	4.64217	5.13751	4.87368	5.19981	5.23626	4.16331	5.03171	5.38716	4.71747	6.64154	4.80725	7.15846	4.90414	3.23017	5.55991
ENSG00000002586	8.94418	8.4111	7.09069	6.61131	7.71667	8.72491	9.11981	7.57862	9.59175	8.40222	8.66007	8.10773	8.29997	8.15578	8.53148	7.74331	10.1624	7.86669	6.19368	7.02859	8.70382
ENSG00000002587	2.62601	0.07386	1.81025	1.64273	0.628874	3.01968	1.3188	1.22922	2.87314	2.30399	1.77995	0.133704	1.49105	2.59595	1.78762	1.59389	0.0802702	1.18064	0.3851	0.920544	2.07454
ENSG00000002726	3.51599	3.04184	1.48975	0.0366018	0.207009	0.777878	0	0.183288	3.54579	1.27767	0.153584	0.234635	0.591718	0.657845	0.488879	0.34194	7.19809	6.34783	0.122218	0.13847	2.77946
ENSG00000002745	0.0990258	0.105305	0	0.0310267	0.0318356	0.0359152	0.199914	0.265412	2.60833	3.31141	0.0270181	0.0216958	0.0145338	0.0284503	0.0519164	0	0.0294981	0.244087	0	0.00831764	0.120603
ENSG00000002746	0.203676	0	0.627032	2.09132	0.172692	0.153953	3.49064	0.314338	0.391125	0.217684	0.260855	0.132368	0.0104462	0.183626	0.277906	0.327817	0.00900455	0.0261627	0.174284	0.112887	0.675918
ENSG00000002822	3.12164	4.8909	2.6238	4.99769	3.5012	2.84474	3.00212	2.17145	4.56675	3.81506	3.11145	2.37778	3.31075	3.62345	2.97014	3.48698	3.35431	6.47419	3.20207	4.88071	4.9313
ENSG00000002834	5.11734	2.47114	4.2525	5.39177	4.78045	6.508	6.24553	6.24452	5.57491	5.03021	5.68922	4.66477	6.43628	6.32397	5.04705	5.37771	5.38718	6.67859	4.63451	5.21189	5.50593
ENSG00000002919	3.645	4.03216	3.26915	3.20615	4.04169	3.66165	4.16414	4.05165	3.55566	4.56735	3.66676	3.46285	3.8616	3.37602	3.65448	3.35904	3.88271	4.22521	1.9896	3.21636	4.0529
ENSG00000002933	7.81402	4.783	7.44058	5.87771	3.34202	9.43341	3.50053	5.58579	9.43854	6.76949	7.13822	3.23372	9.11515	9.69783	5.55836	7.55736	7.60415	7.97578	6.92922	9.02093	8.18404
ENSG00000003056	6.05049	6.1719	5.96496	6.4961	5.87023	6.22023	6.43247	6.40089	6.07363	6.23865	6.33743	5.59397	6.4571	7.27482	5.45418	5.832	6.51526	6.90428	6.37271	4.93747	6.4733
ENSG00000003096	1.1713	0.773374	1.55892	1.5854	2.49881	0.523109	0.715083	0.690858	0.963864	1.06695	1.43065	1.8657	3.09474	0.483997	1.82297	0.707414	0.225381	1.08192	1.71354	1.80686	1.3447
ENSG00000003137	0.61129	1.78389	1.72145	0.396863	0.0549263	1.68408	1.26385	0.820636	0.54684	0.717552	0.550587	0.200553	1.9177	1.69549	3.74813	1.30869	1.50071	0.967377	2.17033	0.267992	3.67537
ENSG00000003147	5.60122	6.54454	5.87352	6.52469	7.134	6.18172	5.99541	5.86254	5.66843	6.32439	5.82046	5.62018	6.5829	6.35851	5.59459	4.75511	5.68844	4.95054	5.96616	6.38017	6.3388
ENSG00000003249	1.69288	1.21102	2.49212	3.14111	4.23983	4.0209	3.36291	2.94682	1.9235	3.39486	4.00107	2.79606	3.26679	3.45602	3.16168	2.51814	2.5727	3.06506	3.96745	2.65172	3.43436
ENSG00000003393	3.12867	4.11663	2.56822	2.98684	3.72342	3.1668	3.23964	3.3601	2.32793	3.25334	3.39421	3.60432	3.9948	4.01154	2.74421	2.53545	4.13537	2.42718	3.02339	2.01552	3.51294
ENSG00000003400	1.71174	0.675346	0.93735	1.11894	0.831803	1.17988	1.36062	1.04178	1.41554	1.01709	2.3691	1.15976	1.53253	1.76816	1.50961	3.13414	0.901741	2.6969	0.544061	0.46001	2.40424
ENSG00000003402	4.4426	4.46484	3.96924	4.09607	4.72976	4.14877	5.08434	4.21326	4.36867	4.91511	5.69382	4.36534	5.49294	4.67063	4.56471	5.90424	5.36678	6.11506	3.96516	2.68141	5.08683
ENSG00000003436	3.51528	1.33371	2.38071	5.78011	2.40867	2.62237	2.83211	2.48347	3.66104	2.86169	5.16865	2.6931	3.35489	2.82829	3.48431	3.56933	7.02554	4.04995	4.76195	1.07919	4.01524
ENSG00000003509	3.1644	3.65772	2.6701	3.47097	3.07764	3.02152	3.49705	3.69479	2.98304	3.09189	3.84981	4.05427	4.43585	3.36449	3.20555	3.54133	3.62196	3.38314	3.63724	2.66843	3.50297
ENSG00000003756	7.15936	6.88871	6.94536	6.51962	6.75092	6.28416	7.43204	7.31669	5.79436	6.57253	6.86161	7.11343	7.91348	7.34217	6.48696	7.49418	7.63287	6.56851	5.83874	5.79037	7.18475
ENSG00000003987	3.34158	4.3943	3.97298	4.20349	4.817	3.06764	5.45018	5.33847	1.91325	4.03951	3.83497	4.16302	4.50485	5.59663	3.2333	2.23506	4.81308	1.23284	0.00869914	1.95828	3.41479
ENSG00000003989	6.16897	3.99369	5.70865	7.1726	6.1165	7.22693	6.90807	7.18453	3.42264	2.88806	4.34571	4.03214	3.26575	7.52133	4.0339	4.17981	5.80322	2.46107	6.07949	3.90363	4.65351
ENSG00000004059	6.78178	8.38966	7.34282	7.73132	8.57516	7.88836	7.19816	6.71333	7.84164	7.56372	7.69868	7.33282	8.25137	8.65667	7.49325	6.1923	8.07184	7.50049	6.98186	7.84124	8.05222
ENSG00000004139	4.66659	3.75238	4.01173	3.63884	4.52895	3.87206	5.16735	4.95043	4.46233	4.94531	4.34085	4.05962	5.13723	3.55836	4.67575	3.3416	5.14745	3.9546	3.61062	3.10739	4.85611
ENSG00000004142	5.32379	5.44185	5.16387	5.92947	5.98453	6.45334	5.91881	5.58227	5.64785	5.55356	5.63394	5.18277	5.83163	5.54528	4.84504	4.37982	5.61205	5.43463	4.95062	5.84699	5.24714
ENSG00000004399	5.1701	4.61927	4.40198	4.9977	4.53241	3.86498	5.99309	5.4059	6.11168	5.31287	6.31972	5.33447	5.89484	5.00004	6.96666	6.59586	4.52443	6.15313	6.39013	4.87628	7.02545
ENSG00000004455	6.07383	7.305	6.52817	7.01476	7.00997	6.37413	7.31737	7.61059	5.79816	6.87035	6.91965	5.99682	7.02559	7.13163	6.71696	5.95786	7.89339	6.44149	6.67833	4.97068	6.89298
ENSG00000004468	0.472146	0.125195	0.448958	0.0291758	0.0673854	0.100797	0.25941	0.098778	0.271081	0.0850956	1.17529	0.108463	0.209728	0.479216	0.130787	2.95647	0.811988	4.66516	0.152012	0.107535	0.596243
ENSG00000004478	5.1832	6.00638	5.43807	6.2416	5.96237	6.55265	6.39131	6.71405	6.15161	6.03303	5.4084	5.48918	5.96555	6.04265	5.41628	4.54723	6.21174	5.53554	6.24465	5.18992	5.83887
ENSG00000004487	4.45007	5.02104	4.56545	5.00985	5.93474	4.88347	5.67376	4.96883	4.73749	5.32381	5.49035	4.66522	6.11131	5.51791	5.15325	4.36176	5.89347	5.29107	4.09355	3.83112	5.35002
ENSG00000004534	6.80049	6.04795	5.86736	6.04932	5.76063	5.26973	6.0254	5.80599	6.4373	5.63568	5.96832	6.92117	6.42207	6.28673	5.8223	7.32984	6.59567	6.76728	5.80023	6.64492	6.5671
ENSG00000004660	3.4791	5.62183	2.3343	3.61119	4.51402	3.52868	6.03328	4.94891	2.65404	1.20628	4.53334	4.17733	2.41257	1.85399	4.51996	3.06701	0.947339	2.34096	2.52381	3.75828	4.47655
ENSG00000004700	3.27992	4.64015	3.2855	4.1828	3.75751	3.69296	4.33653	3.82934	3.76244	3.69007	3.82628	3.53013	3.46503	3.70682	3.7069	3.44543	4.15079	4.40879	2.39129	1.14247	4.16207
ENSG00000004766	3.67451	3.91455	3.84827	4.63445	5.39216	3.41469	4.1226	4.22716	2.69081	3.93553	4.17728	3.4802	4.39724	5.30099	3.15093	2.79093	4.73271	2.90282	2.44476	2.83833	3.99861
ENSG00000004776	5.05414	8.36004	5.99133	6.20888	4.62768	1.18658	3.4367	3.00334	5.85583	6.83402	4.83528	3.97458	4.90334	4.53871	7.63633	1.77554	3.5466	5.43574	4.03871	3.07388	7.39327
ENSG00000004777	5.17289	3.99167	4.56666	4.94658	5.35864	4.44398	5.94515	6.84602	4.90624	4.69017	5.66523	5.0937	6.88171	5.34926	4.59247	5.84094	5.91887	4.79369	6.04082	4.27237	4.29283
ENSG00000004779	5.66878	6.71298	6.85797	6.87317	7.31705	7.76006	6.41549	6.47534	5.99232	6.64613	7.05924	5.51525	7.1266	6.93027	6.51698	5.48317	6.80446	6.563	5.22971	5.9815	6.61262
ENSG00000004799	9.10244	5.93219	7.12015	10.5267	8.44446	10.7924	8.69555	8.51174	5.52586	6.43445	8.16978	6.34638	8.40972	6.95603	5.82632	7.305	9.461	4.65186	9.72737	7.86236	6.156
ENSG00000004809	0.340508	0.0756435	0.0488277	0	0.0681136	0.0826331	0.145791	1.18583	0.150496	0.0396129	0	0	0.129992	1.57357	0.093932	0.599788	0	0.293333	0	0.0282311	1.49663
ENSG00000004838	1.90086	0.930383	1.83313	0.865108	1.73372	6.12628	2.34466	2.23631	3.10397	0.620649	1.22826	1.5384	1.30105	0.692527	0.743477	1.86812	0.544894	1.63118	1.3372	2.26854	0.555425
ENSG00000004846	0	0.0167088	0.166618	0	0.00720986	0.0245906	0	0.0222812	0.55001	0	0.0617209	0.00542298	0.0589703	0.159459	0.0612426	0.00631813	0.0270535	0.018439	0.365471	0	0.0343256
ENSG00000004848	6.8676	3.71167	0.118128	0.0739491	0	5.96191	6.72596	6.34268	7.40638	1.10558	7.65901	0.0827503	2.57546	7.56634	0.269508	5.47671	7.66887	5.94014	4.20123	6.72379	1.74961
ENSG00000004864	3.8521	4.45661	3.06449	4.08928	4.75039	4.44643	3.43391	3.54477	3.28318	3.90845	4.29164	3.52074	3.76215	5.13629	3.36687	3.10841	4.40098	3.21828	3.33923	2.66418	3.93194
ENSG00000004866	4.72283	4.29284	4.44951	5.43989	5.58316	5.18856	4.45414	4.00191	5.09227	4.40217	4.86628	4.2926	4.77242	5.81413	3.47247	3.23319	4.71442	3.33978	4.75298	4.94182	3.92454
ENSG00000004897	3.56843	3.95008	4.0528	4.9749	5.05513	4.40062	5.21851	4.6504	3.74926	4.41794	4.9545	4.59235	4.56118	4.73238	4.20788	3.79823	4.26842	4.33185	3.88699	3.01095	4.49773
ENSG00000004939	0.268773	0.11354	0.0602508	0.185074	0.123763	0.117452	0.258615	0.0976782	0.0379613	0.164503	0.0732156	0.0376479	0.245316	0.232771	0.0699331	0.216105	0.112663	0.0366046	0.044236	0.071856	0.101054
ENSG00000004948	0.385079	0.0415514	0.0393897	0.178443	0.0481664	0.0221192	0.023271	0.0320176	0.682927	0.171859	3.68473	0.0178749	4.03833	0.111164	0.132252	0.0103244	0.158492	0.412431	0.0587002	0.0328668	0.159882
ENSG00000004961	3.25753	4.34038	2.98911	3.79624	3.64007	3.99248	3.76256	3.56989	3.57126	3.7187	3.35096	3.25484	4.1713	3.85041	3.18489	2.87133	4.05188	3.65113	3.21389	3.37558	3.38548
ENSG00000004975	5.09419	4.11915	4.27983	4.86683	4.55142	4.9132	6.26838	5.69785	5.09878	4.63984	4.86933	4.65008	5.28822	5.34126	4.25199	4.72433	4.89636	4.34668	3.37342	4.04881	4.50161
ENSG00000005001	2.70817	2.44164	3.22854	1.52733	0.289151	0.218684	3.44487	3.45258	0.735914	2.44505	3.47371	1.01691	3.06785	2.44538	4.73994	2.31526	0.672041	3.36428	4.27246	0.0766617	4.77958
ENSG00000005007	5.32447	5.37818	4.99863	5.37837	5.55586	4.67465	6.3231	6.27656	5.34463	5.56175	5.15462	4.93291	5.28954	5.27391	4.77414	4.50997	6.54899	5.38568	4.48266	5.27684	5.06192
ENSG00000005020	3.08726	2.64238	2.59021	3.77591	3.91626	3.20104	3.15264	3.08853	4.07484	4.30663	3.62495	2.12339	3.74437	4.57652	2.81279	3.43776	4.71145	4.22109	3.38917	2.58728	3.69178
ENSG00000005022	7.23838	7.19788	5.97666	7.68434	7.54445	7.49932	7.74528	7.49215	7.79031	7.68242	7.38309	6.40143	6.86574	9.29011	6.7851	6.69511	7.78153	8.05416	9.17342	7.12983	6.98808
ENSG00000005059	1.48733	3.57804	4.65816	2.47131	3.2465	2.85605	4.25336	3.68025	2.81066	3.35419	1.87603	2.40178	1.60302	1.46497	4.09868	2.19449	5.7938	4.44328	2.66712	2.23024	4.8433
ENSG00000005073	0	0	0	0	0	0	0	0	0.188787	0.0198983	0	0.0172449	0.0232426	0.0208556	0.0146838	0.0588789	0	0.0186897	0.0936886	0	0.0229345
ENSG00000005075	5.92754	5.50679	5.55673	6.75178	6.95589	6.55474	5.79417	5.30426	6.73668	5.63111	5.86615	5.83642	6.01709	6.92471	5.46802	5.16181	5.94531	5.76294	5.39035	7.32154	6.02804
ENSG00000005100	2.99919	2.162	2.23221	2.64037	2.79079	2.41055	2.71543	2.75711	2.09847	2.78833	2.99122	2.72102	3.02205	2.65173	1.85971	2.039	2.88535	2.5467	2.28765	2.1647	2.52251
ENSG00000005102	2.60923	0.254085	0.781377	0.334127	0.782211	0	0.650036	1.19802	0.741471	0.0833495	1.75968	0.530187	0.314119	1.5309	0.826928	1.37559	0.207577	2.46227	0.0978036	0.639236	1.17097
ENSG00000005108	1.03056	0.0866384	3.0717	4.55359	6.66176	1.31214	0.468249	0.620945	0.682056	1.64282	2.30074	2.48814	0.527696	0.62687	0.316782	1.21114	4.08996	0.40262	1.6251	0.0311312	2.10179
ENSG00000005156	4.111	3.57427	2.89157	3.90566	3.2613	3.37792	4.79038	4.07178	3.09755	3.45226	3.73056	3.02086	4.15197	3.62448	3.24785	2.90533	3.82016	3.09611	3.25982	2.46534	3.61756
ENSG00000005175	3.52092	4.92964	3.73115	4.42089	4.40342	3.2059	4.85922	4.77701	3.52205	4.32478	4.17809	3.75661	4.29	4.59298	3.54931	3.04952	4.23476	4.29375	3.5982	1.94594	4.37967
ENSG00000005187	4.925	4.24407	1.82728	1.11118	1.06983	7.46441	0.425135	4.76811	2.57472	1.1879	2.8716	3.53433	2.19693	1.87427	2.33464	1.90855	1.57902	1.648	4.4786	3.36764	3.45126
ENSG00000005189	3.3009	1.25524	1.78084	1.08614	1.79304	4.02124	1.08781	1.60568	1.51785	2.96383	2.2127	1.18842	1.71364	3.35235	0.876157	1.92091	1.59455	1.53572	1.13311	1.2686	1.46628
ENSG00000005194	4.0205	4.55097	4.35785	4.34544	4.98544	4.69273	4.42795	4.51119	4.15766	4.88277	5.34227	3.70866	5.26786	4.95958	4.28623	4.28902	4.80892	5.02186	4.09128	3.61938	4.862
ENSG00000005206	8.01003	6.5662	6.17394	6.48742	6.48854	7.09607	7.58153	7.64485	7.09902	6.529	7.17694	6.90162	8.15058	7.30741	6.13715	7.32779	7.49443	6.70504	6.45672	6.92273	6.84338
ENSG00000005238	2.90001	2.82516	2.98674	3.69007	3.14587	3.99859	3.06488	3.50978	3.4829	3.36601	3.89252	3.63336	3.41891	3.53882	4.08413	3.52675	2.15734	3.91605	1.8652	2.65718	4.2068
ENSG00000005243	3.0921	2.2666	1.94298	1.63149	1.26843	3.04637	1.81789	1.27857	5.09299	2.52608	3.04486	2.87888	2.8219	2.85415	3.97767	2.64568	1.74054	4.05218	1.61234	2.98293	5.87722
ENSG00000005249	4.81238	5.95865	5.09757	6.91755	5.74729	4.55717	3.86383	3.76563	4.31736	3.9999	4.60742	6.11688	4.23763	3.34643	5.41591	2.48875	6.65571	2.66155	1.39361	3.90045	5.49047
ENSG00000005302	3.63787	3.04016	2.70307	3.15898	2.99198	2.82252	3.31932	3.50819	3.32558	3.0671	3.58355	3.42989	3.74248	3.34947	3.4775	3.66566	3.43992	5.08199	2.74808	3.32404	3.99101
ENSG00000005339	3.5455	4.50796	3.59916	4.09506	4.39343	3.99016	4.63529	3.49875	3.1852	4.2291	3.95638	3.2833	4.29645	4.37808	3.23702	3.38055	4.94749	3.96328	3.47076	2.29176	4.44992
ENSG00000005379	6.01661	3.79149	4.42561	5.0238	5.37103	4.79353	5.9794	5.94176	5.08957	4.6641	4.98416	5.24633	5.80084	4.06294	4.15543	5.29711	5.13798	4.05544	2.70526	5.73826	4.55758
ENSG00000005381	0.0482418	0.0807518	0.0150436	0.0136395	0	0	0.0130205	0.221443	0.0909591	0.0582528	0.0118949	0	0.387824	0.0370996	0.0472368	0.210719	0.0426906	0.58156	0.0115472	0.0177025	0.281463
ENSG00000005421	0.0727013	0.282244	7.00503	5.04834	5.16124	0.190822	0.0330036	1.5659	1.45812	0.635549	0.11885	6.85772	2.93671	5.04973	4.473	0.364878	0.489577	0	0	3.28315	0.422712
ENSG00000005436	3.87646	3.68809	4.37229	4.31669	5.03894	4.40087	4.04877	4.01362	2.88839	3.81142	4.61022	4.12721	4.8515	4.19456	3.70978	4.65346	4.23907	3.61957	3.93075	2.95901	4.2707
ENSG00000005448	4.83014	5.14769	4.5074	4.8183	5.21756	5.728	4.88647	5.43093	4.97457	5.02185	4.81805	5.38732	5.75132	4.80013	5.09597	4.76784	5.12341	4.77031	2.61034	5.12584	5.229
ENSG00000005469	3.54331	3.46076	2.97928	3.8801	4.44769	2.71881	2.65127	2.56683	2.44034	4.08865	3.23411	3.4917	4.24018	4.80677	3.16545	2.58514	4.98606	2.74126	1.93486	2.63448	3.8146
ENSG00000005471	1.83926	0.217122	1.18702	0.676747	0.289026	0.34354	0.933576	1.48696	2.60417	0.283703	1.76844	0.388614	1.42895	3.05543	0.41803	1.1656	4.62766	1.6179	0.988456	0.11538	0.698816
ENSG00000005483	3.99214	3.74326	3.98035	5.25949	6.0912	4.28669	4.99946	4.30848	3.79087	4.6216	4.79603	4.51155	4.9273	5.42074	3.81487	3.71851	5.24257	4.38485	4.26002	3.16774	4.17235
ENSG00000005486	7.44502	7.50601	6.96975	8.82775	8.11488	8.7525	7.97844	7.75433	7.85468	7.21703	7.2169	7.81763	7.85552	8.83821	7.28873	6.21202	7.52301	6.72406	6.39505	8.69914	8.02723
ENSG00000005513	1.07325	0.365049	0.380661	0.425364	0.627055	0.55398	0.544706	0.812101	0.931768	1.71331	0.649149	0.710165	1.23584	0.391958	1.04591	0.55866	0.198666	2.09434	0.234288	0.668524	0.903766
ENSG00000005700	3.47993	5.14019	3.96744	5.24128	3.74684	3.29689	4.41446	4.2202	3.61932	4.72621	4.4805	4.27081	4.85588	4.91165	4.18543	3.25907	4.83582	4.27802	3.60167	3.60861	5.05078
ENSG00000005801	2.95588	4.06926	3.24189	3.17556	3.72457	1.87405	3.72261	3.73079	2.69693	3.98771	3.74557	3.38333	3.9299	4.11962	2.80325	2.2373	3.62215	3.61929	3.13399	2.68842	3.25336
ENSG00000005810	5.38272	5.36155	4.62187	5.68625	5.15278	4.05203	5.87024	5.12311	4.38523	4.269	4.91459	5.48227	5.30857	5.1802	4.93668	4.00538	5.06365	5.06678	3.78909	3.85049	5.06479
ENSG00000005812	4.04029	5.26913	4.4011	5.31737	5.22496	4.10175	5.54522	4.9028	3.98103	4.08161	4.92236	5.20094	5.23919	5.45029	4.0362	3.69139	5.4042	4.76424	2.79064	2.98123	4.20265
ENSG00000005844	1.40771	0.169988	0.855355	0.434315	0.370294	0.432369	1.24816	1.12379	0.971988	0.518412	1.52108	0.429055	0.711524	1.61917	0.663448	4.1418	1.15583	5.33388	0.740215	0.271779	1.68735
ENSG00000005882	4.29771	4.27016	3.96765	4.4185	5.84133	5.72135	5.06505	5.80324	3.92481	5.35608	5.29927	6.04822	4.78315	5.75475	4.25224	4.12206	5.0724	4.83998	7.87781	3.85954	4.29765
ENSG00000005884	5.50738	4.16644	4.62291	5.7023	5.57557	5.9227	5.92966	5.36746	5.53793	4.83875	4.25766	5.07525	5.03126	4.31169	5.44093	4.52939	5.04311	4.37857	4.40677	5.26429	5.88445
ENSG00000005889	2.97601	3.49087	3.31185	3.58676	2.91757	2.75586	3.19227	3.53486	2.93439	2.53654	3.0461	2.82117	3.52766	3.68393	2.09001	2.83982	3.55817	2.62039	2.40502	2.71099	3.4645
ENSG00000005893	6.43542	6.25039	5.43049	7.03013	6.50968	6.93283	6.42717	6.65553	6.81893	7.20201	6.08743	6.35065	6.29859	7.7044	6.46669	5.61733	6.83953	6.01503	5.67584	6.45523	6.7043
ENSG00000005961	2.0792	0.119342	1.02911	1.92197	1.65205	1.0774	1.85707	1.37802	0.933393	0.235277	2.2261	1.00465	1.34077	1.284	0.250627	2.44893	0.558902	0.535143	0.58806	2.26626	0.691789
ENSG00000005981	1.05626	3.95364	4.42699	6.25581	3.31187	7.59073	0.799599	1.28277	1.57103	2.47187	0.923193	3.21369	4.52732	1.16749	2.6634	1.03562	4.76437	0.296132	0.85726	2.39989	2.98479
ENSG00000006007	4.35348	5.51289	4.51605	5.40596	4.87387	6.587	5.35979	4.7199	4.7215	4.73173	4.5633	4.45897	5.15324	4.86729	4.52436	3.95643	5.34468	5.18372	3.55918	4.42663	5.00097
ENSG00000006015	6.57745	5.22645	5.73741	5.5285	6.25367	6.33451	6.41063	6.18927	6.85096	5.43472	6.05572	5.3738	5.76349	5.17461	5.22642	4.64989	5.48477	6.30266	5.48781	7.29397	5.5985
ENSG00000006016	1.6405	3.77084	1.62033	1.59071	1.12574	1.74191	1.55135	2.93363	2.40878	2.94994	3.70458	3.14387	2.39953	2.19434	3.25026	0.912283	1.91097	3.24202	0.978385	6.83546	3.66339
ENSG00000006025	4.72866	2.75233	3.67371	3.86736	3.71797	2.38475	4.63494	4.51047	3.95835	4.58221	3.82861	3.7936	4.49343	3.88708	3.49877	4.1265	4.26278	4.11715	2.47609	3.71622	3.45782
ENSG00000006042	5.52914	1.62863	4.28239	2.25081	2.85039	5.66584	4.03088	5.44825	5.85924	3.65377	2.89828	4.86941	5.33166	3.55916	4.37918	2.43088	6.26624	5.60018	3.32432	3.98848	5.60703
ENSG00000006047	0.397238	0.324951	0.731568	0.260302	0.847199	2.35539	0.490958	0.310327	4.38052	0.390693	1.34616	0.319017	1.61064	0.400292	0.0706765	0.414175	0.318923	4.8818	0.506798	1.32183	0.122475
ENSG00000006062	2.98714	2.94928	1.81987	1.77176	2.44885	2.28654	3.42296	3.24808	2.64603	2.43157	2.81791	2.62962	2.95238	2.31232	2.6981	2.82929	2.67277	4.294	2.30019	2.06515	3.4411
ENSG00000006071	11.3644	10.172	9.6744	9.88781	6.97251	9.63037	9.45624	10.2274	9.28249	9.3063	9.39491	9.699	7.72409	9.97837	10.2525	7.84617	1.8443	4.1526	3.26686	9.57717	10.2131
ENSG00000006116	0	0	0	0	0	0	0	0	0	0	0.0247324	0	2.26053	0	0	0.0489309	0.0146081	0.166876	0	0	0
ENSG00000006118	4.4784	5.43227	5.97527	6.79561	4.8466	5.68389	3.18157	3.26088	5.41335	4.95951	6.30882	5.19824	2.72341	5.22362	6.77325	4.64923	1.2141	3.08634	4.67571	5.08142	7.00976
ENSG00000006125	5.16094	5.46216	5.93879	6.34829	6.68007	6.32519	6.4324	5.66133	5.73664	6.02708	6.21354	5.85298	6.18764	5.68618	5.4183	4.66799	6.45222	5.64755	4.95938	4.63559	5.61208
ENSG00000006128	0.0825732	0.659674	0.16193	0	0.0520235	0.0414827	0.207992	0.16964	2.24847	3.37126	0.0904714	0	0.130235	0	0.327679	0.151229	0.207124	4.55942	0	0	0.787081
ENSG00000006194	4.08413	4.64055	4.45354	4.67141	5.01074	4.96329	4.69951	4.48504	3.66606	4.41198	4.60248	3.60203	4.91114	4.62357	4.18666	3.63359	5.20089	4.0894	3.04268	3.23663	4.37615
ENSG00000006210	3.49951	3.21742	2.7839	3.8626	3.13828	4.41907	4.56743	5.14112	4.29356	4.34688	5.94232	5.09966	4.19628	5.34039	4.63879	6.17682	1.6877	3.66984	2.95207	2.22871	3.57678
ENSG00000006282	6.03484	4.12792	4.84565	4.52221	5.68158	6.00732	5.57296	5.70504	6.19918	6.01634	5.622	5.58979	5.6715	5.62693	4.48072	5.89501	5.6905	5.7199	5.86083	6.20197	5.40944
ENSG00000006283	0.501162	0.0764852	0.00683227	0.0982322	0.142318	0.0525008	0.0259898	0.421508	0.241613	0.334329	0.254871	0.933763	0.488072	2.82236	0.0695125	0.10341	0.0210561	0.185001	0.169648	0.228757	0.123237
ENSG00000006327	4.02426	4.88381	4.38027	5.45634	3.81589	6.00485	3.50277	3.20187	5.15297	3.72292	5.07546	3.6884	4.90112	2.76975	4.78457	3.62602	3.22231	5.46546	4.23372	5.29592	4.77416
ENSG00000006377	0	0.0893422	0.0630017	0.130296	0	0.0364499	0	0.0204802	1.50369	0.357791	0.0874588	0.0603961	0	0.0187823	0	0.385122	0.0617043	0.0660217	2.14025	0	0.0202568
ENSG00000006432	2.09432	2.52847	1.43924	2.10041	2.7622	2.38314	3.07045	2.31887	1.43272	2.62355	2.84343	2.40449	2.9792	3.32315	1.86782	1.487	2.60229	0.811161	1.20391	1.78686	2.36901
ENSG00000006451	3.6757	4.48698	4.2809	4.89592	5.89033	4.71696	4.41022	4.12354	4.61026	4.27129	4.71342	4.31231	4.95577	5.39026	4.03932	3.83165	4.69791	4.64357	3.55028	3.4614	4.38658
ENSG00000006453	3.10341	3.43373	2.71476	3.63245	3.72477	3.4749	3.22195	3.24999	4.52803	4.42362	3.44992	2.98919	3.50227	4.01904	2.73792	2.29089	5.75174	4.25549	4.37122	3.99418	3.65249
ENSG00000006459	2.69107	2.84521	1.28534	2.02456	3.04843	1.43443	3.3709	2.49979	1.67152	2.95945	2.41649	2.09914	2.23852	4.16615	2.31546	1.8628	4.18218	2.93458	2.2055	1.32482	2.97687
ENSG00000006468	3.86286	2.17869	2.35751	3.72107	8.44004	3.45832	2.22977	4.13025	3.72334	5.0277	4.13983	1.80386	1.25906	6.07738	3.1376	2.82913	7.8315	1.3212	3.17032	1.05937	3.74746
ENSG00000006530	3.49789	3.31425	3.43828	3.95751	5.36098	3.43679	3.6929	3.37354	3.11389	3.88715	4.40885	3.66623	3.97351	4.49394	3.27108	3.14712	3.801	3.97503	3.74596	2.97901	3.85654
ENSG00000006534	3.30345	0.989204	2.79561	0.618892	1.06247	4.09192	1.1753	0.754446	2.80266	2.13804	1.05074	0.570488	2.11024	1.12473	2.78226	3.17673	0.711115	3.27098	2.01364	4.48307	2.56699
ENSG00000006555	3.1563	3.33363	2.7721	2.8763	3.3294	3.20043	4.0176	4.15006	2.67239	2.82965	1.3458	2.4551	3.98166	4.35143	3.49281	2.94269	3.67966	3.41409	2.72831	0.82794	3.54293
ENSG00000006576	4.98848	4.74518	4.23578	5.94067	4.85604	4.9996	4.00113	5.19766	3.96809	3.04578	3.67032	5.30097	2.75762	4.06153	3.83822	3.11809	4.06783	2.99313	2.96783	3.35449	4.93617
ENSG00000006606	7.80111	0.559344	4.68485	4.6611	0.307929	1.14051	3.1304	5.92038	1.31679	0.247027	0.363362	1.28261	0.818389	5.2126	0.597661	1.68033	0.420596	2.16004	0.0991753	4.73255	2.73335
ENSG00000006607	3.91374	4.48378	3.19393	3.68347	4.06692	2.11587	4.84688	4.24166	3.10818	4.73755	4.02353	4.56595	4.33381	3.69592	3.61119	3.66681	4.96291	4.17193	3.59805	3.27117	4.49118
ENSG00000006611	6.74331	6.54907	2.26422	0.228652	0.696609	4.83914	6.50347	7.51213	6.2738	6.58131	5.10049	1.46539	8.40506	7.76582	3.27694	5.89402	5.85356	6.64447	3.60488	7.14153	4.55187
ENSG00000006625	4.10653	4.36935	3.96321	5.01678	5.62619	4.93378	4.26707	4.13997	5.13606	4.94934	4.29737	4.56222	4.47191	5.29315	4.00606	3.99116	4.35604	5.10129	5.10091	4.91571	4.77993
ENSG00000006634	2.26693	2.31087	1.70024	2.19114	2.2212	1.75342	2.15621	1.80155	2.2281	1.42207	2.08272	1.44218	1.32462	2.50943	0.956083	1.94841	2.3528	3.07306	2.70196	1.54641	1.84906
ENSG00000006638	1.69463	1.40922	1.65845	1.34456	1.73812	0.943216	1.72398	1.78226	1.63569	1.07239	3.08327	1.56214	1.3079	1.60818	2.37526	2.49509	0.617666	1.60462	0.554854	0.992729	2.75269
ENSG00000006652	5.67459	4.6268	4.87198	5.6046	5.84292	5.37356	5.05988	5.80838	5.46583	4.66989	5.48664	4.91137	5.55006	6.49675	4.53508	5.05512	6.02712	4.57615	5.43666	5.50261	5.37866
ENSG00000006659	0	0	0	0	0	0	0	0	0	0	0	0	0.0681397	0	0	0	0	0.324923	0.116627	0	0
ENSG00000006695	2.71696	3.3899	2.53255	3.31928	3.36497	4.48289	3.46806	3.42664	3.56904	3.26156	3.48595	2.41907	3.16617	2.95669	2.54477	3.03279	3.12003	2.97509	3.27302	3.08418	2.8644
ENSG00000006704	4.04658	3.87029	4.78104	5.16143	6.30761	4.48484	5.66671	3.9538	4.21378	4.34287	4.56954	5.4325	5.06582	5.48463	4.38402	3.2995	3.02312	4.26629	4.02958	5.09185	4.40795
ENSG00000006712	5.501	6.19571	5.61153	5.91279	5.70226	6.00071	6.79522	6.14444	5.91272	5.48602	5.47743	5.43456	6.16803	5.83926	5.26821	4.87593	6.12417	5.5127	5.11623	5.88398	5.44614
ENSG00000006715	4.59953	5.97236	5.58661	5.77559	7.13263	4.2148	4.95744	5.37535	4.55414	6.16398	5.07426	4.58635	5.33595	7.06101	5.09961	3.83509	5.02486	4.0361	4.58438	3.60551	6.25848
ENSG00000006740	3.59237	3.58637	4.25987	4.66192	5.56784	3.96831	4.88761	5.00642	2.83425	4.3039	4.38296	4.98094	4.1584	4.40765	4.05214	2.89704	4.35631	1.94835	1.95039	3.44611	3.83385
ENSG00000006744	5.46361	4.83988	4.69734	4.91388	5.27973	5.25251	5.11029	4.85182	4.83282	4.55605	4.96896	4.93346	4.75782	4.58156	4.44707	4.45508	4.81427	4.91207	4.05199	4.71232	5.07912
ENSG00000006747	3.33497	4.44425	0.487777	1.45433	5.20247	1.76532	5.08052	4.32458	4.38359	1.18623	3.31615	1.26532	0.147343	1.57214	5.03904	2.81145	6.18276	0.642543	0.367209	0.07137	4.98328
ENSG00000006756	4.47067	4.58433	3.27639	3.00027	3.84798	3.46244	3.53518	3.22928	3.86011	3.30204	3.7275	3.17056	3.87431	4.66808	3.42678	3.18224	4.57285	3.19472	3.98336	3.07647	4.57782
ENSG00000006757	4.05705	5.10041	4.22283	5.75488	4.83977	4.43521	4.06406	3.89601	3.99548	4.11866	3.68165	3.84382	4.52004	4.48279	4.13609	2.6268	4.02192	3.19638	5.14192	4.34652	4.72478
ENSG00000006788	0.031343	0	0	0	0	0.00663841	0.00681504	0	0.072184	0.0122311	0.00621615	0.0159343	0.00713808	0.0194315	0.0633497	0.00931994	0.00725579	0.0234967	0	0	0.109161
ENSG00000006831	3.83488	5.06121	3.87992	4.92253	4.61818	4.54355	5.44909	5.44193	4.78494	4.47197	4.45053	4.91613	4.71992	5.11811	4.13835	4.20112	4.77777	5.23833	4.26397	3.85242	4.76904
ENSG00000006837	2.11993	2.36565	2.90818	3.07417	2.99965	3.41235	3.72794	3.7599	2.00951	2.69319	1.9723	2.01976	2.66723	2.96394	2.08106	1.48552	2.8486	1.65381	1.9236	1.5963	2.79117
ENSG00000007001	0.0314107	0	0.0964197	0.12695	0.874285	0.0331361	0.195049	0.201715	0.108294	0.393764	0.267084	0.0661236	0.351645	0.543881	0.0902369	0.134535	0.468176	0.199236	0.11445	0.0752574	0.188586
ENSG00000007038	0.418776	0	0.186995	0.0584093	0.179177	0	0	0.230599	0.181539	0.141782	0.121789	0	0.905025	0	0.945489	0.802273	0.0616324	1.01926	0	0.159695	0.853702
ENSG00000007047	4.2315	4.79634	4.15804	4.9657	4.7816	5.07363	5.64098	5.83215	4.53071	5.16719	5.14168	4.65382	4.944	5.3879	4.18373	4.12574	5.51943	4.04072	5.12909	5.15504	4.50319
ENSG00000007062	2.49204	0.0948549	1.51958	0.0600349	0.480909	0.0974193	0.128031	0.178381	1.40653	4.84637	0.311813	2.21153	2.2648	0.0304703	2.25542	0.154465	0.121339	6.20269	0.0615841	0.0236514	2.62334
ENSG00000007080	5.72646	5.86995	5.70549	5.83651	5.45041	6.41817	6.19593	5.81045	6.69496	5.72551	5.4919	5.29241	6.05838	5.81074	5.542	5.17882	5.7383	6.46814	5.56113	6.77058	5.8595
ENSG00000007129	1.11705	0	0.516957	0.0751123	0.691427	0.200135	0.485547	0.327798	0.866589	0.125057	1.44683	0.314687	0.203354	0.653487	0.898605	2.07409	0.36398	3.51678	0.393291	0.199094	1.40407
ENSG00000007168	5.38608	5.92433	5.53256	6.41426	6.48958	5.85662	6.83778	6.42653	5.25307	5.66508	5.99314	6.05224	5.98351	5.98629	5.26286	4.61651	6.24507	5.293	4.30754	3.99389	6.03298
ENSG00000007171	0.0665466	0.0262236	0.147505	0.0700156	0.18426	0.0403552	0.248277	0.0554775	0.239931	0.0910647	0.509983	0.0321841	0.53853	0.470649	1.89609	0.185916	0.0448207	2.22994	0.0457142	0.0534381	0.806721
ENSG00000007174	3.18143	0.583726	1.21777	2.39217	4.66205	4.34826	1.59277	2.77208	2.58552	0.968705	3.01759	2.11749	1.35389	1.5853	1.39321	1.53351	0.371877	0.412273	0.0134808	2.82171	1.99601
ENSG00000007202	5.24112	4.8215	4.81741	5.50216	5.525	5.23702	5.74323	5.57622	4.80016	5.16561	5.2755	4.89147	5.47852	5.68202	4.91375	4.31637	5.72812	4.94206	3.98364	4.5834	5.32753
ENSG00000007216	0.501203	0.0466894	0.938176	0	0.0750109	0.690852	0	0.773501	0.0261216	0.083905	0.219191	0	0.949167	0.0678163	1.3558	0.0647022	0.0396508	0.0917256	0.170193	0.354634	0.137917
ENSG00000007237	2.58998	0.604456	0.558099	3.49084	0.928676	4.15031	1.70934	2.01348	2.75997	4.04585	1.19347	0.414981	0.750627	5.22511	2.07257	1.7425	0.853438	3.22883	0.614992	1.39433	2.92963
ENSG00000007255	4.51795	4.54387	5.32142	5.20836	5.47117	5.07104	4.87583	4.59517	4.6949	6.13807	5.2154	4.75326	5.731	5.28969	4.48365	3.99996	5.21455	5.86659	3.48272	4.79146	4.60655
ENSG00000007264	1.38489	0.650696	0.924906	0.790114	4.05032	2.58548	0.921653	3.52204	0.97993	0.610408	2.27491	0.679909	0.638444	2.35807	1.16195	1.60328	0.625588	2.55118	1.97825	0.447576	1.3069
ENSG00000007306	3.75615	0	2.02971	0	1.59717	0	0	0	1.8938	0.959085	0	0.0836001	2.51705	0	1.93508	0.191622	0.0343989	3.59698	0.13384	0.0311481	2.62909
ENSG00000007312	1.31629	0.571838	1.33263	0.890263	0.461232	1.05574	1.25174	1.85902	1.56923	0.983463	2.30887	1.05748	0.873791	1.59717	1.713	2.65945	0.357038	6.6216	0.252715	0.715041	1.96277
ENSG00000007314	0.130907	0.307574	0.0807982	0.0160598	0.150118	0.117009	0.214362	0.102385	0.0965857	1.4325	1.54454	0.0818877	0.292036	0.679328	0.456846	1.0461	0.0279297	0.24495	0.0366876	0.00715674	0.334327
ENSG00000007341	3.54524	4.1449	3.68857	3.9766	4.54994	3.7666	4.24768	4.24724	3.4085	4.49765	4.10393	3.32637	4.44588	4.18646	3.33222	3.48198	5.03104	3.53617	4.31703	3.37517	3.87155
ENSG00000007350	0	0.0204389	0.055272	0	0.130087	0.136715	0.0165291	0.0177224	0.0583581	0.0444151	0.161289	0.0129862	0.180983	0.108526	0	0.286479	0.0518997	0.552277	0	0.12886	0.301602
ENSG00000007372	6.33845	5.27658	5.98421	4.12859	8.90839	3.18098	8.40004	7.62768	2.26638	8.427	8.66255	6.65272	0.146748	4.29294	6.77924	5.11391	9.4345	0.255205	1.21493	2.14899	6.87973
ENSG00000007376	3.89316	3.32232	3.27063	2.87328	3.93361	3.73688	3.47716	3.27541	4.01773	3.68563	3.72556	2.67057	4.39775	4.0223	3.35719	3.50586	3.70139	4.9246	3.74015	3.41253	3.63301
ENSG00000007384	3.4606	1.40909	1.7067	1.60045	1.42468	1.276	1.96763	2.07054	3.66239	3.3985	3.06405	1.91543	3.60272	1.73406	3.90158	3.21236	1.62047	3.53426	2.32952	2.26168	4.30677
ENSG00000007392	6.9153	6.39963	6.30914	6.05425	5.67339	5.34654	6.96422	6.28423	5.83409	5.44162	5.70355	5.75969	6.92328	6.89199	5.97061	6.9746	5.66807	6.44456	4.57148	6.42635	6.89759
ENSG00000007402	4.80073	7.31533	3.24417	5.92813	1.91158	6.97183	6.07917	4.60379	4.83201	6.40406	6.91647	4.30392	3.01269	6.40364	5.55453	5.44633	6.69534	3.52354	3.34683	5.01133	6.00319
ENSG00000007516	7.93307	5.24491	8.23329	8.40571	7.66431	6.17222	8.10033	8.78346	7.4018	6.93361	4.5874	7.56031	9.02755	8.43454	7.57301	7.48233	7.94369	3.38805	3.46653	3.25527	8.15872
ENSG00000007520	4.61426	5.26116	5.25539	4.86293	5.70652	6.01549	5.72837	4.67642	5.52084	5.46995	5.61124	4.21192	6.02047	5.61122	5.28449	4.91494	5.65247	5.67814	4.14268	5.12651	5.53862
ENSG00000007541	6.24923	5.50126	5.85023	5.4691	6.3266	6.45	5.86589	6.27351	5.8347	5.8379	5.929	4.5182	6.68809	5.98578	5.70741	6.64575	6.10294	5.39839	4.20418	5.43846	6.19392
ENSG00000007545	2.79372	3.03434	3.47926	3.26048	3.2802	3.11278	4.15749	3.75096	1.93464	3.53253	3.44886	3.02981	3.43773	4.1561	2.46255	3.24076	3.57982	2.79521	2.26552	1.99245	3.02471
ENSG00000007866	2.48928	1.22671	1.20978	1.11483	0.53612	2.53806	1.73558	1.94768	3.39594	2.15351	3.28753	1.1853	2.59797	3.11904	2.52733	2.10614	2.70955	3.93716	1.80415	2.32378	3.42933
ENSG00000007908	0.2225	0.543978	0.0278349	0.0466419	0.235956	0.824156	0.6405	0.241239	0.538898	0.0551984	2.34786	0.109024	1.78746	1.49668	0.350047	0.528989	2.12645	1.15667	0.0232738	0.0416229	0.464326
ENSG00000007923	4.13198	4.20525	3.89708	4.24218	4.66822	4.07685	4.46373	4.3762	3.67997	4.68955	4.91811	3.44789	5.01187	4.83173	4.08969	4.20605	4.68446	4.5598	3.97677	3.02152	4.42711
ENSG00000007933	1.36186	1.70412	1.55559	0.625757	0.500834	0.473232	2.28608	0.718142	1.68748	1.03016	1.7415	2.62039	2.95572	3.68703	3.92299	3.30394	0.813523	1.74381	0.311183	0.370462	3.84256
ENSG00000007944	2.77337	4.19724	4.23716	4.21603	5.11974	2.84642	4.05966	3.69345	2.96816	4.43651	4.46688	3.51623	4.11133	4.49407	4.10408	4.01037	4.07899	3.81501	2.4448	1.45305	4.12072
ENSG00000007952	0.641079	0.435871	0.0582167	0.214315	0.445506	0.316722	0.25443	0.376445	0.514921	0.137862	0.16904	0.394939	0.236697	0.177345	0.215661	0.273875	0.137185	0.226896	0	1.03003	0.315955
ENSG00000007968	0.171541	0.137248	0.207238	0.0818482	0.36532	0.684346	0.197485	0.111087	0.88855	0.179008	0.544898	0.157658	0.0526566	0.0925363	0.10591	0.420963	0.30935	2.23442	0.512406	0.0986082	0.308426
ENSG00000008018	6.65269	8.03597	7.12371	7.89072	6.55026	6.58635	7.50668	7.01224	7.18316	7.4756	7.39913	7.62732	7.86697	7.8372	7.79318	6.52859	7.40256	8.06266	5.55084	7.29472	8.18033
ENSG00000008056	4.03984	4.59795	4.05212	4.86034	5.33437	3.67941	5.70457	4.88567	4.71364	5.44069	4.98676	5.29791	5.60799	4.73019	4.59317	3.22513	4.95581	3.39747	4.70192	5.05384	4.30598
ENSG00000008083	2.22536	2.99483	5.73866	4.09678	4.20336	1.68173	3.13863	2.55091	1.9065	3.19321	3.20422	3.19558	2.70665	3.16461	2.6994	2.28831	3.47312	3.04399	0.773931	1.2983	3.30978
ENSG00000008086	1.41349	3.37191	1.28058	1.91937	2.57802	1.25282	1.73404	1.58089	1.63493	2.70142	1.85522	1.06205	2.0651	1.77337	2.01764	1.09332	3.07959	0.523069	0.750328	1.23867	2.15415
ENSG00000008118	0.519296	2.14101	2.7067	0.660867	0.4058	1.93656	2.25819	1.49799	1.5318	2.91401	2.79606	2.61861	1.34042	3.15757	3.11408	2.16688	0.444424	0.332952	0.104594	0.0236528	3.0358
ENSG00000008128	6.00978	4.48469	4.2837	4.55657	4.55497	4.48652	5.30175	5.0972	4.7829	5.19147	5.36608	4.2824	6.02651	5.10617	5.0485	5.57659	6.21184	5.58025	4.8031	5.06255	5.36394
ENSG00000008130	4.43108	4.73733	4.55742	4.57607	5.40826	4.60014	5.16705	4.70484	4.79498	4.96573	5.04726	4.143	5.52601	5.04604	4.60325	5.26387	5.84398	5.96842	4.37143	3.58375	5.20769
ENSG00000008196	0	0.00898305	0	0	0	0	0	0.0702464	0	0.0332968	0.00679206	0	0	0	0	0.0640095	0	0	0	0.0137924	0
ENSG00000008197	0	0	0.0287318	0	0	0	0	0	0.071878	0	0.0232994	0	0	0	0	0	0	0	0	0	0
ENSG00000008226	0.585999	0.0828701	0.111566	0.0299631	0.0790961	0.045401	0.0211187	0.047019	0.383051	0.330508	0.582351	0.0962106	0.445625	0.137978	0.333861	0.311435	0.224406	0.829176	0.290927	0.0289793	0.785176
ENSG00000008256	3.33844	3.59864	2.51989	3.90459	3.64653	2.86623	2.92917	2.66675	3.90304	4.69785	4.28463	3.66994	3.44146	3.88436	3.50337	3.26437	2.59287	3.26777	2.30317	2.35701	4.48989
ENSG00000008277	2.10347	1.63357	4.08479	2.98079	4.05372	1.24746	2.48668	1.91568	1.94994	2.45966	3.13701	1.45734	1.986	2.97791	2.1094	0.563619	2.0944	0.71682	1.51537	0.88598	1.87164
ENSG00000008282	5.09821	5.8251	5.69098	6.64518	6.26873	4.97748	5.7285	5.6772	5.40591	5.03097	5.35169	5.473	5.29891	5.78068	5.18862	4.7899	4.82131	5.42018	4.64883	4.17734	5.63924
ENSG00000008283	5.9124	6.60666	6.09402	6.78305	6.59119	7.70956	7.14991	6.93686	5.99476	6.88196	6.03558	6.17878	6.33109	5.91179	6.6598	4.81326	5.4303	5.4667	4.97424	6.54268	6.63918
ENSG00000008294	4.99033	5.01601	4.74806	5.42895	5.40905	4.61139	5.64772	5.65537	4.33872	5.05105	5.47179	5.62879	5.19778	5.22397	4.63936	4.22496	6.09566	4.38676	3.42991	3.43793	5.57398
ENSG00000008300	4.27073	3.7818	4.74966	4.34169	4.3824	4.47203	5.04008	4.64684	3.45884	4.36639	4.5419	5.02709	5.28944	5.08245	4.00076	4.36255	5.03869	3.28666	3.99815	4.68523	4.23197
ENSG00000008311	3.13827	1.18432	2.56268	2.7889	1.8963	3.1383	1.59251	1.18107	2.12194	1.71623	2.83564	1.32074	2.22902	2.48056	3.61325	1.86277	3.80842	1.44253	2.42238	3.20712	4.66542
ENSG00000008323	3.0344	1.71863	0.80204	2.00897	1.77472	3.31005	4.23676	3.98243	3.9772	2.92882	2.74256	2.78991	3.22282	3.89567	2.53716	2.15522	3.86578	5.19028	2.13287	3.58099	3.11046
ENSG00000008324	4.19405	4.64038	6.02457	5.54969	4.83672	5.30019	5.0022	4.48584	4.00368	4.46662	4.14392	4.26075	4.86535	5.00119	4.63513	4.01924	5.08418	5.30853	2.49515	4.83089	5.03966
ENSG00000008382	4.15664	3.96125	3.14003	3.52283	3.91664	3.63389	4.61377	3.8214	4.85496	3.72777	3.8426	3.69598	4.7668	4.217	3.1385	3.64684	3.95231	4.87206	2.47681	4.71099	3.7206
ENSG00000008394	5.00868	0.151406	2.53821	0.635078	1.74652	5.85933	0.302378	0.174892	3.03744	3.6269	0.635518	0.205907	2.44181	3.6976	3.58983	1.16571	4.21276	3.11333	6.84277	1.20617	3.19541
ENSG00000008405	3.85128	4.48655	3.85119	4.23738	3.74673	3.31244	4.11659	5.24576	4.59169	3.84872	3.96551	3.80611	3.89298	4.67793	3.43473	3.68668	4.90146	3.81533	2.86106	3.902	4.01729
ENSG00000008438	0.372531	0.260164	0.162284	0.47166	0.415603	0.392311	0.338501	0.722328	0.155947	0.364236	0.698987	0.265513	0.291635	0.586766	0.106638	0.133258	0.56077	0.240087	0.0640551	0.0487161	0.161765
ENSG00000008441	3.61172	1.35222	1.73039	1.23808	3.62117	1.24592	1.66614	1.75823	4.2647	6.05752	2.18755	4.9731	4.28425	3.21261	4.01786	1.72225	1.8147	4.12669	2.83182	2.07354	4.75126
ENSG00000008513	2.0923	2.82681	2.95408	1.7634	2.59685	1.87048	5.14816	2.29283	2.30696	4.8749	2.7311	1.47841	2.1655	4.4491	3.43617	2.80212	5.21743	4.11997	1.30903	1.05321	3.55977
ENSG00000008516	1.65955	1.17989	2.567	1.15528	2.02551	1.20862	0.331738	1.04605	2.70977	1.28676	2.25814	0.899943	2.1126	0.810421	1.05301	3.05964	2.28336	3.17075	0.252775	0.841141	2.30091
ENSG00000008517	4.80205	2.78961	4.42267	3.51624	3.38917	3.24569	4.00721	3.92062	8.1613	4.00027	5.6369	3.55567	5.09975	2.91898	5.04375	7.09549	3.72931	8.52824	7.81742	3.21556	6.92779
ENSG00000008710	6.3356	5.42351	6.63938	6.54263	6.46289	6.4219	6.98162	6.91004	6.10854	6.38787	6.88343	6.42909	7.85579	6.64552	6.31002	6.54042	7.09533	5.69144	5.66325	6.88474	6.87833
ENSG00000008735	3.51905	4.05681	5.17732	4.55364	4.9171	4.80177	5.13635	5.51027	3.6872	4.77087	5.12933	4.2006	5.39463	5.46085	4.72054	3.22164	5.34054	3.55558	3.20845	3.49534	4.95314
ENSG00000008838	6.49363	5.42367	5.56615	5.72602	6.09564	5.94651	6.72595	6.79938	6.3445	5.78473	5.99047	6.12652	6.83874	5.79611	5.49667	5.79417	6.76473	5.91915	4.64167	6.51723	5.89449
ENSG00000008853	3.07561	3.5286	3.31388	4.43131	5.5128	5.32836	4.09374	3.7001	3.00346	3.59956	4.18628	3.17174	3.98282	4.93709	2.86377	2.97055	3.34466	4.11494	1.89215	1.72878	3.47177
ENSG00000008869	2.88258	3.38306	2.57372	3.24997	3.65021	2.70447	3.71806	3.2524	2.1443	3.82877	3.67831	3.90163	4.53936	4.14817	3.07351	2.96274	4.09625	3.22394	3.34987	2.2532	3.36919
ENSG00000008952	5.2438	6.65618	5.80355	6.62662	6.90742	6.3195	6.51818	6.62635	5.43168	6.18559	6.45799	6.31171	6.55298	6.74942	5.64869	5.03219	6.74227	6.01751	4.81171	6.026	6.23522
ENSG00000008988	9.96274	10.0357	9.86448	10.3401	10.2984	11.0273	10.1123	10.1479	10.3143	10.478	9.88663	9.80907	10.2382	9.58538	10.2027	9.20398	10.5499	11.0812	10.7525	10.0388	10.2786
ENSG00000009307	6.1625	7.41645	6.84418	7.19316	7.84986	6.67909	7.33243	7.10048	6.30957	7.8209	7.66583	6.21538	7.53152	7.27183	7.23832	6.18453	8.12393	7.1491	7.85997	5.13498	7.46721
ENSG00000009335	4.21657	4.78699	4.5248	5.09773	5.93523	5.25408	4.68511	4.4826	3.85229	5.62471	5.20698	5.07225	5.33028	5.54833	4.36211	3.62872	5.27376	4.50357	4.47572	2.95334	5.40117
ENSG00000009413	3.34127	4.7079	3.66451	4.65683	3.67632	1.98354	3.84615	3.35209	2.71186	4.34562	3.50999	4.55735	5.26496	4.57418	3.50438	2.90308	4.6397	2.97559	1.95322	2.24744	4.12912
ENSG00000009694	1.5929	0.0480729	0.0106409	0.533093	0.861177	0.23427	0.0690697	0.739202	0.70033	0.0530029	0.157934	0.0331333	0.58231	1.32231	0.826479	0.72404	0.00316324	0.221857	1.66018	0.281241	1.98377
ENSG00000009709	0	0	0.00756438	0	0	0	0	0	0	0.0239607	0	0	0.00702179	0	0	0.00608686	0	0	0	0	0.0073046
ENSG00000009724	2.08436	1.45024	1.40171	1.20351	1.67413	1.51576	1.61601	2.6743	0.444249	1.31009	2.30796	1.45825	2.72705	1.88761	1.46686	1.39445	1.89338	1.10461	0.157095	0.169085	2.00683
ENSG00000009765	0.743375	0.02427	0.386279	0.0564712	0.297811	0.065684	0.0250883	0.0171665	0.112612	0.0969446	0.0727699	0.0348749	0.22528	0.0444361	0.269002	0.301622	0	0.0891524	0.0157345	0.0282523	0.0906949
ENSG00000009780	2.76657	4.06395	2.18478	2.77404	3.7491	2.95135	3.1465	3.51319	2.89018	2.99475	3.40383	2.78544	3.90088	3.55598	3.66221	2.77364	3.25983	3.04045	1.80125	2.18948	4.33948
ENSG00000009790	1.67081	0.261332	0.560523	0.461801	0.468268	0.58849	0.357736	0.832081	1.66507	0.42668	0.916019	0.399495	1.415	1.4726	0.994596	3.06764	0.881427	5.8871	0.826693	0.541924	1.88167
ENSG00000009830	5.93659	3.80706	3.39176	4.719	4.52974	4.52943	6.2513	5.50095	5.62572	4.41325	4.18701	4.60357	5.34294	5.74369	4.4167	6.13029	5.60169	2.9138	3.73348	4.57979	4.67438
ENSG00000009844	3.31851	5.31433	4.32216	4.84815	4.50285	3.77488	4.42449	4.37856	3.68447	4.43654	4.82573	4.56821	5.00043	5.16534	3.88816	3.23638	4.98258	4.89828	3.26936	2.61462	4.40517
ENSG00000009950	8.89237	2.58885	5.57152	1.70702	7.39257	7.84892	8.35713	8.61396	7.06138	6.69068	6.53906	7.17489	4.71185	7.51249	7.85644	8.82165	6.76197	5.89233	6.75081	6.47207	8.42866
ENSG00000009954	4.53407	4.56842	4.13122	5.17484	6.22001	4.81124	5.06372	4.47793	4.36506	4.35046	4.62732	4.64218	5.2782	5.73932	4.20833	3.55253	4.95091	4.49022	3.86312	3.73495	4.91089
ENSG00000010017	3.59241	5.20438	4.55809	5.13491	5.54437	4.40217	4.81997	4.59781	4.05649	4.82358	4.86206	4.62958	5.0153	5.44472	4.29462	3.88885	4.99067	4.37942	3.59474	3.16743	4.87637
ENSG00000010030	1.64237	0.197625	1.6371	0.789889	2.2353	2.34285	1.79902	1.43928	2.33627	2.02586	2.64672	1.16165	1.40552	2.03491	2.08278	3.3354	3.84288	3.35248	0.424042	1.6194	2.70881
ENSG00000010072	2.07459	3.42213	2.30402	2.27633	2.88639	2.49736	2.7735	2.69452	1.46458	2.32	2.40668	2.15775	3.01135	2.95968	2.81927	1.59282	2.64504	2.35748	1.32686	1.60529	2.99546
ENSG00000010165	3.26166	3.71018	3.66032	3.52118	4.07698	3.5933	3.79255	3.51572	3.41132	3.84967	3.63001	2.6902	4.03549	3.94996	3.4974	3.26635	4.3086	4.2884	3.24182	2.27751	3.97474
ENSG00000010219	5.88644	5.54781	4.71817	5.15581	4.85583	5.48262	6.17975	5.76901	6.07001	4.96734	4.9435	4.98706	6.1764	5.95893	4.92607	4.82185	5.19975	5.38869	5.54269	5.53184	5.56401
ENSG00000010244	5.95203	6.18936	5.63021	6.51698	6.19034	5.77313	6.80513	6.58645	5.5955	6.27464	6.37	5.99263	6.45204	6.13116	5.51144	5.50646	6.94272	6.19631	5.95756	4.53118	5.86162
ENSG00000010256	5.60373	6.46189	6.97756	6.59744	7.48478	7.44242	6.97364	6.25161	6.56784	6.85061	7.6256	6.60962	7.35467	7.3494	6.43534	6.0748	7.17779	7.0607	6.30427	6.63529	6.34511
ENSG00000010270	4.55891	5.0227	4.4657	5.73276	6.62295	5.96076	5.38511	5.06862	5.10092	5.11169	5.36417	5.73029	5.43468	6.39831	4.49036	4.41241	5.19588	4.55684	3.54018	4.17423	5.41262
ENSG00000010278	5.64409	4.12512	6.08342	5.38569	7.98999	6.74554	4.99423	4.84467	7.99594	5.9973	5.67494	8.56546	5.70207	4.0896	6.50753	5.97777	3.60411	6.57763	7.13563	5.75365	5.85086
ENSG00000010282	0.122483	6.24496	6.45573	0.312678	0.193025	0	0.207057	0.308053	0.136883	0.603728	0.146173	0.261254	0.139425	0.231026	2.40246	0.0644966	0	0.229667	0	0.142068	4.71793
ENSG00000010292	3.90449	4.31135	3.51486	4.01399	4.62132	3.91356	4.70694	4.62746	3.77602	4.30343	4.38219	3.91081	4.40735	4.18564	3.34123	3.20541	4.70347	4.9226	3.6621	2.0502	4.2147
ENSG00000010295	5.49626	3.91367	4.33579	3.69434	5.06287	3.86174	5.09061	4.74436	5.31942	4.66612	4.81172	4.36573	5.55309	5.45651	4.4802	5.13758	4.59263	4.5223	4.23144	4.02367	5.03361
ENSG00000010310	8.25724	5.14716	3.8813	6.18282	5.45361	6.22843	8.01677	8.29846	6.13183	5.0843	7.68058	4.84148	8.37899	7.1074	5.33615	7.20526	7.03822	4.877	6.43874	6.7318	6.13593
ENSG00000010318	2.13188	2.36734	3.76615	3.08506	4.10164	3.6467	3.47274	3.04472	1.71948	3.8176	4.48435	3.47873	4.0773	4.78765	2.93308	2.4734	3.45305	3.13576	3.18626	1.48943	3.32749
ENSG00000010319	2.68576	2.48695	1.34995	2.23999	2.14612	1.52424	4.17526	3.28158	2.4159	4.54761	2.74773	2.83505	2.7613	4.58643	3.22764	3.56214	2.11742	2.3007	1.31644	0.651365	3.48326
ENSG00000010322	5.59279	7.54526	7.34346	6.45432	7.6153	5.71374	9.41409	7.09386	5.2077	8.85335	6.10288	7.5734	6.87927	9.15153	6.77696	6.71719	7.93993	5.3514	4.67572	4.3136	6.94078
ENSG00000010327	4.77295	2.83013	3.24501	3.01879	2.39127	3.60164	4.05564	3.98166	6.21398	3.91784	4.67336	3.7565	4.61054	4.26248	4.85724	5.62436	4.2081	5.88008	2.7702	4.17953	6.60269
ENSG00000010361	4.8862	5.81946	4.5179	5.15177	5.27728	4.87934	6.41316	6.08524	4.8951	5.15417	4.86328	4.80901	5.58554	5.71801	4.66017	3.92552	5.85416	4.78121	3.06716	5.13183	4.6825
ENSG00000010379	1.5083	1.09658	0.464986	0.434538	0.0425687	0.231416	1.04393	0.573883	2.18102	0.321172	0.669904	0.217573	0.326758	1.14173	0.188788	0.629777	0.239963	0.817112	0.150966	2.54609	1.38198
ENSG00000010404	6.95415	7.06042	6.26907	7.13904	7.15904	6.72482	7.06578	7.60841	6.82234	7.31683	7.14641	6.66984	7.33715	7.38755	6.68484	4.95175	7.63003	5.76767	4.68055	5.78808	6.76644
ENSG00000010438	4.14001	0.672791	3.39555	4.76515	0.572777	0.58068	2.5896	6.11535	2.62291	2.69389	0.874947	5.1168	1.53009	5.94452	4.78643	1.18413	0.259856	6.25353	2.45843	0.388462	5.14661
ENSG00000010539	2.16547	2.75073	2.18235	2.63746	2.81328	2.48049	2.66803	2.52153	1.65489	1.89846	2.89142	1.78686	3.00982	2.59156	2.17668	2.40652	2.68103	2.50006	1.60785	1.44612	2.5437
ENSG00000010610	4.20348	2.78701	2.93007	3.28995	1.86487	2.94055	3.49324	3.28023	3.82329	2.81052	3.72279	2.87472	2.83784	3.24655	4.14527	5.95909	2.13662	6.43053	1.83681	2.36221	4.34986
ENSG00000010626	6.15595	4.42257	3.64118	4.31423	4.0228	5.90388	6.25095	6.22314	5.50006	4.07109	3.66853	3.4313	5.39258	4.81427	4.17509	3.64854	4.67709	3.63432	2.72571	4.53152	5.20381
ENSG00000010671	2.2789	0.745087	1.09104	0.332536	0.526657	0.56585	1.29271	0.673858	1.71112	0.398181	1.17901	0.420656	1.25945	2.25248	1.85382	3.52193	1.05379	4.83023	0.820486	0.385284	2.43523
ENSG00000010704	1.1627	0.78481	2.60325	2.50328	0.86869	0.807136	0.531964	1.05527	1.92002	3.20417	1.47583	1.73149	0.855347	3.41626	1.69373	1.32346	2.1676	2.34204	0.326861	0.489947	3.30096
ENSG00000010803	4.43708	4.61835	4.18259	4.7455	5.61437	3.96225	5.20583	4.71786	4.09878	5.07418	5.32578	4.46812	5.64982	4.93525	4.29027	3.68464	5.71888	4.50386	4.52434	4.10838	4.62753
ENSG00000010810	4.37658	4.87466	4.67992	5.29104	4.71967	3.34449	5.54238	5.43795	4.31178	5.5789	5.86653	5.66986	5.44677	5.9755	5.4571	5.58126	5.13025	6.59146	3.31143	3.3892	5.58805
ENSG00000010818	2.0955	1.90211	2.7884	2.90399	2.78585	1.91302	2.96873	1.6915	2.24047	3.64553	3.47309	3.01527	3.11714	2.32657	1.98765	2.18183	3.95712	3.12237	1.45537	1.6736	3.06906
ENSG00000010932	0.587498	0.0509878	0.232688	0	0.0641199	0.140145	0.0523769	0.284461	0.728299	0.273628	0.595984	0.0659114	0.189651	0.32569	0.550106	0.379201	0.0436399	0.876153	0.12788	0	2.15498
ENSG00000011007	3.68867	4.35688	4.23397	4.88129	4.91118	4.5755	5.27968	4.95813	3.35903	4.27942	4.20742	3.41	4.98138	4.90176	4.02757	3.84645	5.90393	4.09656	3.02385	3.26918	4.26935
ENSG00000011009	4.80782	5.61625	4.96333	5.06775	5.40505	6.15697	5.20478	5.40095	5.04387	5.79849	5.47022	4.38362	5.93332	6.02578	5.04719	5.24022	5.70884	6.16565	5.09425	4.3099	5.30575
ENSG00000011021	3.34724	3.63446	3.5739	3.97303	3.85432	3.90224	4.17777	4.39047	2.64777	3.53637	4.50314	3.14948	5.01034	4.43967	3.9001	3.99113	3.76715	3.24076	2.56941	2.65738	4.02032
ENSG00000011028	3.84901	1.59298	2.24725	0.789337	0.634162	1.86763	1.52941	0.764666	5.60999	1.43208	2.11289	2.04252	2.80039	2.31102	4.35289	3.11407	1.57479	4.66762	2.16299	3.68783	5.75977
ENSG00000011052	2.00059	2.1398	3.46534	5.12589	4.05245	3.86695	1.98125	2.674	2.22699	3.69489	2.57417	2.12688	2.87972	2.58646	1.85218	0	2.88875	3.35238	1.82929	0.958818	3.17788
ENSG00000011083	0.0432017	0	0.0134623	0	0	0.0229955	0	0	0.0499276	0.0211798	0.0212679	0	0.193121	0	0.161656	0.327978	0.0957219	4.46765	0.0205157	0.440876	0.186381
ENSG00000011105	3.42286	5.24676	2.35706	3.02064	3.06838	2.24802	4.43422	5.57669	4.57318	5.20809	3.91767	3.19808	3.83095	5.03577	5.04249	3.40557	1.68745	3.944	2.48895	1.63524	4.90701
ENSG00000011114	0.776881	0	0	0	0	0	0	0	0	0	0	0	1.39619	0	0	0	0	0	0	0	0
ENSG00000011132	4.38624	3.78079	3.16965	4.18546	3.63853	4.14083	4.70208	4.59673	4.29657	3.73035	3.89696	3.58968	4.15349	3.71651	3.32277	3.61571	4.15242	4.40951	4.43528	3.68372	3.93918
ENSG00000011143	5.03556	3.93576	4.19703	4.4038	4.08235	4.46574	5.33508	5.56991	4.22708	4.63486	3.98188	4.22001	5.47873	4.57438	4.20091	4.14166	4.86479	4.0997	2.97827	4.01437	4.46086
ENSG00000011198	2.03836	3.33087	3.28346	2.84413	3.74967	3.32279	3.40268	2.88517	2.63079	4.23228	3.41194	2.85088	2.93505	3.84496	2.783	2.75444	4.37778	3.24764	2.2122	1.62413	3.26562
ENSG00000011201	0.852327	1.61757	0.932237	1.80823	0.72955	0.7352	1.78307	1.41184	3.45168	0.851229	1.31509	0.2783	0.544481	0.886345	1.09105	0.63397	1.06405	1.42843	0.731808	0.242098	1.97138
ENSG00000011243	6.83245	6.82239	6.66111	7.16212	7.69519	6.94808	7.96514	7.42979	6.89376	6.8342	6.85961	7.74886	7.80099	6.68908	6.8352	7.59143	7.24267	6.58446	7.36327	6.31753	7.02454
ENSG00000011258	2.81387	2.61256	2.6521	3.03059	2.59458	2.37603	3.39712	3.18987	1.97179	3.06271	2.88963	2.98246	3.36031	3.08291	2.47157	2.33013	3.69694	2.86556	2.05329	1.74821	2.94562
ENSG00000011260	4.49003	4.95595	4.93596	5.63285	5.15579	4.83154	5.53764	5.05168	4.21189	5.30751	4.84845	4.54737	5.25831	5.00665	4.51117	3.68097	5.31246	5.01477	3.71406	4.51869	4.7723
ENSG00000011275	3.52553	3.55682	3.74348	5.07283	5.465	4.31099	4.31588	3.95759	3.46714	4.26894	3.97782	4.11687	4.23908	5.00148	3.5232	3.04045	4.41559	4.18577	3.69748	3.06408	4.20978
ENSG00000011295	5.07874	5.39732	5.1755	5.58408	5.8839	5.70927	6.39513	5.62301	5.32798	5.53934	5.61848	5.44749	5.80296	5.32885	5.78542	4.20895	5.77251	4.92493	4.03217	5.15895	5.90638
ENSG00000011304	6.42568	6.55295	6.13501	6.86893	6.83045	6.37999	7.07168	7.05356	6.51998	6.2553	6.47635	6.50139	7.13612	6.74475	6.10963	6.24529	6.89525	7.07598	7.15882	5.96024	6.53342
ENSG00000011332	1.53953	1.03831	2.72831	2.71099	1.09952	1.2024	3.72604	2.15254	2.74475	2.49047	1.92946	1.48613	2.50498	3.79109	0.532852	1.39851	0.34764	0.621835	0.271521	0.980354	0.561826
ENSG00000011347	6.10329	8.75308	7.38809	7.74899	5.86433	6.07528	8.88055	6.97821	5.96853	7.68499	7.87236	7.00056	8.33475	7.24785	7.20712	6.58194	7.24487	5.39616	6.10776	6.30371	7.79795
ENSG00000011376	2.37603	3.16722	3.34762	3.21552	3.31257	3.62988	3.37968	3.31567	2.50173	3.34847	3.26589	2.65428	3.09284	3.71804	2.89184	2.22153	3.17864	3.38063	1.607	1.67196	3.23808
ENSG00000011405	3.18106	4.41949	2.57836	3.22131	3.85445	2.64876	3.86937	3.38397	2.33638	3.58985	4.15529	4.02031	3.97556	3.74682	3.45896	3.09672	4.09485	2.9969	2.91734	1.8873	3.77622
ENSG00000011422	2.41209	1.59515	1.59442	1.62952	1.99155	2.56495	2.5916	2.52653	4.17901	1.66357	3.10686	1.79003	2.10351	1.85594	2.432	3.95869	3.01466	5.20158	2.24692	1.06509	3.72293
ENSG00000011426	0.710977	0.339418	1.19046	0.985144	1.7695	2.19895	0.742337	0.414175	3.04283	0.293048	1.30391	1.46846	0.20564	0.385328	0.34111	0.620301	0.587099	1.88721	1.79063	0.345568	1.42219
ENSG00000011451	4.33291	4.41678	3.76797	4.44292	4.20071	4.51501	4.51903	4.78022	4.4802	4.22918	4.40402	4.02852	4.43242	4.28093	4.03446	3.72826	4.78994	4.29666	4.66502	3.74418	4.51859
ENSG00000011454	3.67438	4.79	4.16144	4.70047	4.71998	4.05954	4.63724	4.77474	3.66548	4.7432	4.74451	5.11031	4.6134	4.55712	4.55914	4.06775	4.59833	3.99386	3.59205	3.19377	4.67869
ENSG00000011465	7.92166	4.53444	5.1367	4.08623	3.35975	4.60359	4.70748	4.37548	8.93217	5.04051	6.27507	5.13059	6.8291	7.34726	7.85478	4.74031	6.91025	7.9271	4.75744	4.48591	9.51503
ENSG00000011478	3.42998	3.4377	2.71895	3.41906	3.29269	4.18931	3.43779	3.151	3.21646	3.61608	3.47616	3.10058	3.2719	2.07321	2.7771	2.51408	3.33649	3.34826	3.69718	4.34595	2.70993
ENSG00000011485	5.64246	6.20041	5.93669	6.49512	6.30566	6.12098	7.04849	6.23372	5.60898	5.50457	6.44323	5.87889	7.16266	5.98898	5.25203	5.27927	5.57269	5.60951	6.15589	5.57866	5.52764
ENSG00000011523	2.47726	2.73589	3.03475	3.15011	4.2396	2.60519	4.34485	3.3107	2.53155	3.55069	3.81406	3.67099	3.65267	3.72904	3.6112	3.13958	3.53238	2.79926	2.6557	1.72726	3.68463
ENSG00000011566	3.57452	4.88974	4.42966	4.54065	4.35408	3.64791	4.88969	4.18413	2.933	4.28646	4.23989	4.44067	4.82666	4.64117	3.66585	3.09923	5.19402	2.90038	3.66722	2.26494	4.15479
ENSG00000011590	0.873726	0.436606	1.17687	1.05721	0.552834	1.2836	0.799805	0.309388	0.619411	0.700308	1.62876	0.365824	1.2645	1.36905	0.535982	0.996963	1.44739	2.63191	0.0188734	0.221166	1.57948
ENSG00000011600	4.82703	2.15689	4.57919	3.91435	3.14732	4.39282	4.67417	4.09046	7.01642	4.15993	5.26941	3.38901	4.56979	4.74603	5.42463	7.9116	5.06148	8.28096	4.92895	4.45819	6.62514
ENSG00000011638	2.86423	7.05937	5.23437	5.26747	1.91922	2.91834	1.86965	2.19193	3.27651	4.65254	1.81267	5.65585	3.36032	1.98695	5.95752	1.70195	6.81285	3.34929	2.70768	0.755526	4.4543
ENSG00000011677	0.0304886	0	0	0.0779389	0	0.0322038	0.0221192	0	0.0475049	0.0102026	0.229615	0	0.0117232	0.0109001	0.221548	0.107376	0.0116073	0.00976422	0	0.0145324	0.0120823
ENSG00000012048	2.00096	3.14624	1.40248	2.12068	2.02734	1.87318	3.73309	2.80705	2.23465	1.90304	1.80476	3.20178	2.2731	1.44879	1.68945	1.29114	3.10277	2.39467	1.37934	1.36406	1.74145
ENSG00000012061	5.7028	5.47982	5.1903	5.85708	5.07508	6.39263	5.92732	6.00028	5.91657	5.6032	6.01829	4.97816	6.1771	4.88803	5.23968	4.29056	5.48295	5.85162	6.6176	6.34101	5.59573
ENSG00000012124	3.88573	2.18273	1.25675	0.291642	0.729011	0.341243	2.50795	4.15674	0.859401	1.3157	4.14777	3.08741	0.536276	1.05554	3.0206	2.48602	3.63773	5.80787	0.465068	0.283006	3.19264
ENSG00000012171	3.85521	2.45925	2.57783	1.3157	2.72834	4.68863	1.38782	1.9318	3.79613	3.96823	2.05094	1.0269	3.93143	0.597273	2.85134	1.72544	3.26397	5.66502	3.27298	2.27176	2.64197
ENSG00000012174	3.16927	3.42914	2.42338	3.42108	4.51205	3.641	3.9966	3.8987	3.15151	3.55796	3.7659	3.61372	4.41226	4.01316	2.89717	2.15077	3.53429	2.47631	2.7867	2.32571	2.98871
ENSG00000012211	2.62123	1.86336	0.90006	1.3862	1.67509	2.3078	2.23926	2.36981	2.62568	2.88783	1.61876	1.63582	1.91679	1.90951	1.60156	1.98427	3.70645	3.03303	4.04323	1.76382	1.61328
ENSG00000012223	1.32044	0.276384	0.505029	0.354509	1.25949	0.213936	0.877864	0.640364	1.19932	0.701132	1.09189	0.151043	1.53719	0.828411	2.32532	1.35077	0.124367	2.73196	0.3328	0.207948	2.94401
ENSG00000012232	3.65674	4.44189	3.77681	4.30941	5.10333	4.75169	4.13335	4.37248	2.98517	4.18004	3.9029	4.50127	4.20109	5.33662	3.86749	3.00341	4.48479	3.20524	2.56634	1.86902	4.32375
ENSG00000012504	2.10561	2.08279	1.55821	0	0.60383	0.0507232	0.0595906	0.141022	0.639131	2.12718	0.0395624	0.138961	1.75273	0.10149	1.69693	0.27546	0.841879	0.964516	0.273494	0.0214968	1.41619
ENSG00000012660	4.4129	6.89405	5.79919	6.99051	5.50803	6.10997	5.07514	5.68912	4.7801	5.51778	4.52024	5.4255	6.24806	5.48945	5.50405	4.58433	6.74687	5.97713	4.34357	3.22751	6.10982
ENSG00000012779	3.44394	0	0	0.929787	2.24126	0	1.6705	1.81764	2.86909	0	3.34814	0	0	0	3.75051	0	1.54756	2.97924	3.76542	0	4.3755
ENSG00000012817	0.0688042	0	0.0546262	0.0470372	4.80457	1.10976	5.37158	0.0920626	4.02682	5.31462	5.7079	4.97461	6.17322	5.54224	4.91529	0.0908182	6.35108	5.08413	0	0	0
ENSG00000012822	5.60962	5.66505	6.03473	6.11362	5.88032	5.34103	6.9552	6.7596	5.71508	6.48528	6.56958	6.75571	6.63206	6.36593	5.49639	5.61959	6.82995	5.55506	5.66738	4.49739	6.30818
ENSG00000012963	3.5975	4.07861	3.74199	4.08647	4.93497	4.37654	5.06009	3.67744	4.33799	4.30236	4.49681	4.05105	4.49098	4.67984	3.95903	3.19057	4.65942	4.17773	3.10482	3.4596	4.26234
ENSG00000012983	4.29817	3.90369	4.24886	4.44058	5.01633	4.21171	5.25146	4.38812	4.08789	4.3324	4.85518	4.55528	4.68696	4.58402	3.84031	3.44277	5.36687	3.59211	3.71315	3.36974	4.60265
ENSG00000013016	1.50324	2.18732	1.92645	2.7197	2.256	1.76405	2.37215	2.30434	2.31253	3.82015	2.70657	2.63122	2.92533	2.44532	2.88595	1.90694	2.29553	2.57834	1.08825	1.22005	3.09337
ENSG00000013275	5.73363	6.11612	5.3132	5.91253	5.60839	6.30934	6.273	5.97555	6.14533	5.96391	5.5002	5.41813	6.46097	5.86179	5.59704	5.26814	5.95504	6.23134	5.30368	6.33743	5.75268
ENSG00000013288	3.89333	4.51164	5.05327	6.70981	5.57497	5.90128	5.49992	5.09383	4.83103	5.21999	4.83724	4.24999	4.53171	5.7459	4.9787	4.18895	5.27505	4.3289	3.31105	5.13879	5.04825
ENSG00000013293	2.59491	2.33357	0.196564	1.58762	2.50819	3.91513	5.64151	4.48714	3.01602	1.47424	4.04158	3.22262	3.73325	4.9437	3.23686	1.87124	1.77173	1.55504	0.422545	1.98502	3.168
ENSG00000013297	3.31804	0.595563	0.96096	0.57948	1.05975	1.46875	1.73585	1.65387	3.9934	0.567036	1.4207	0.646893	0.492405	1.99503	0.910523	1.5896	0.474307	1.13867	0.473868	2.34084	2.14649
ENSG00000013306	7.34073	6.02626	5.92374	6.25264	6.85713	6.97896	6.43433	6.45629	7.35491	6.51096	6.66472	5.84216	6.88938	6.66145	6.4792	6.50474	6.49581	6.75984	6.92393	7.85861	6.66913
ENSG00000013364	5.09456	4.30217	4.63817	3.42174	3.90633	5.30804	4.84332	3.63185	5.73771	6.13378	5.03882	4.03783	5.299	6.01655	5.87544	6.14351	6.44081	7.27372	4.12213	4.1148	6.76977
ENSG00000013374	5.29961	4.99394	4.82223	6.03654	6.99457	5.43597	5.65874	4.98274	5.41707	5.39792	6.01819	5.02995	5.78706	6.26732	4.84527	4.92295	5.90741	5.63718	5.83265	4.65526	5.54329
ENSG00000013375	4.25155	6.03576	4.48782	5.33138	3.02774	3.93546	4.44297	4.45861	3.3547	4.62006	3.88207	4.36706	5.0683	4.35969	4.11099	3.47442	4.71312	3.88192	3.57279	3.10731	4.80524
ENSG00000013392	2.04657	3.76859	2.44458	3.50544	1.73315	1.66715	2.73385	2.59139	1.88555	2.89341	2.22348	2.94634	3.57627	2.75635	2.52098	1.40508	2.47684	1.99195	1.37156	1.84235	3.10671
ENSG00000013441	6.47898	6.60225	6.13053	5.59925	5.86189	5.39947	6.79407	7.08182	6.6749	6.74155	6.7886	6.73415	7.58738	6.47614	6.31393	6.93805	7.99456	6.63679	6.03502	6.4741	7.27552
ENSG00000013503	1.99966	2.74276	2.16301	2.05585	2.71403	2.21613	2.75614	3.03674	1.55231	2.42387	2.2702	1.82305	2.67452	3.02104	1.75735	1.24908	1.90653	1.79419	1.97837	0.887721	2.14865
ENSG00000013523	5.59982	4.62528	4.8182	5.41726	5.00292	5.54338	5.94254	5.22629	4.45661	6.29884	5.12748	5.37905	5.20274	5.76852	5.0059	5.56064	6.00036	3.39953	4.97191	4.05365	5.43923
ENSG00000013561	4.66208	5.74636	5.80691	6.04033	5.94103	5.60189	6.53061	6.36563	4.75239	5.95165	5.64001	5.52665	5.81434	6.45446	5.10779	4.20113	6.06666	4.76775	5.20328	4.59103	5.24828
ENSG00000013563	4.59266	4.29708	2.8691	3.85938	4.06519	4.52319	4.27476	3.88294	4.01385	4.16998	4.48931	4.09074	5.04881	4.84618	4.38371	4.61406	3.97303	4.43485	3.39097	4.79611	4.39264
ENSG00000013573	4.12934	3.03721	3.96314	4.54052	4.07054	3.75699	4.12546	4.92658	4.80012	3.87868	5.22679	3.16865	4.57421	4.36236	4.49552	4.36705	4.26083	4.36039	5.9768	2.82789	4.91453
ENSG00000013583	4.78369	5.26271	5.16318	5.52606	5.74169	4.65737	5.40305	4.92867	5.28152	5.89567	5.34804	5.41389	5.36588	4.70835	5.14419	4.65195	6.26244	6.14961	5.49717	3.84776	5.44377
ENSG00000013588	2.07885	0.0287855	0.691608	0.150808	0.0770146	0.222065	0.115253	0.147731	1.82285	0.321323	0.277029	0.0343552	0.291111	0.268928	0.785325	0.289702	0.565229	2.8468	0.429928	0.0933776	1.36979
ENSG00000013619	5.19905	0.736645	1.98055	1.80506	2.9077	4.20716	4.42686	5.78562	3.88648	3.78871	4.01667	2.13307	2.81204	5.54383	1.80444	4.34129	1.91562	2.88822	3.71287	3.98756	2.42066
ENSG00000013725	1.43328	0.670035	1.25495	0.677045	0.659817	0.730053	0.531084	0.714684	1.15755	0.793516	0.347798	1.02544	0.97797	0.696686	1.05456	3.09623	0.582455	5.63598	0.436396	0.330726	2.19646
ENSG00000013810	3.29201	4.23979	3.2299	2.60984	4.95264	3.59652	3.23252	3.54332	5.12093	3.67793	3.05512	2.96022	2.77272	2.90308	2.90802	3.61862	2.26568	5.47006	4.13207	3.19026	4.23264
ENSG00000014123	3.6243	5.30726	4.28033	5.37619	3.76925	3.52762	4.51727	4.63758	3.24979	4.69287	4.52883	4.18248	5.00642	5.0908	4.10193	3.2644	5.13671	4.41033	3.38804	3.42316	4.66114
ENSG00000014138	2.53991	3.01676	2.2722	2.1177	3.2307	1.84538	3.54989	2.77083	3.36022	2.85889	2.94759	2.61692	2.6404	2.52703	2.20694	2.28294	3.58465	3.94027	2.62714	2.44401	3.09725
ENSG00000014164	2.84885	5.08455	2.91015	3.5098	4.16104	3.87021	3.90989	3.53656	3.21887	3.16422	3.5468	4.24902	3.58675	3.63063	4.26226	2.97507	3.7403	4.39791	3.24071	2.75654	4.76384
ENSG00000014216	5.48993	5.45016	5.40948	5.36827	6.39321	4.61478	6.66266	5.34222	5.57508	6.9435	6.6327	5.99794	6.3015	6.09773	6.00569	5.22753	6.76087	6.47015	5.3385	4.8234	6.2101
ENSG00000014257	1.74456	0	0.320839	0.129836	0.374107	0.0612785	0.152925	0.0793993	1.9422	0.0699771	0.416745	0	0.142357	0.0915888	0.0940441	0.388099	0.601838	0.611572	0.0381116	0.0546679	0.352954
ENSG00000014641	6.01275	7.21838	6.92941	7.51936	7.63785	7.75979	7.36814	7.1037	6.23291	7.45993	7.96283	7.18798	7.78598	7.27906	6.87181	6.25118	6.99894	6.73257	6.95529	6.91076	6.74111
ENSG00000014824	3.87088	6.62789	5.57925	5.89085	6.73007	5.96074	6.53666	5.99981	4.46601	5.76314	6.05025	5.07659	5.64956	5.99035	5.22796	3.73284	6.47714	4.17586	4.85692	3.79862	5.54721
ENSG00000014914	3.78232	1.68808	1.78773	0.78122	0.668086	4.42722	5.18339	4.83672	4.32733	2.48202	3.25322	2.56506	5.67731	4.60846	3.43772	6.16151	4.52843	4.65634	4.35883	3.28382	4.16666
ENSG00000014919	4.11772	4.41061	4.40162	4.61914	5.34549	4.92397	5.54888	5.00282	3.68555	4.6485	5.02442	4.71897	5.0919	5.26946	4.38635	3.40341	5.02959	4.20887	4.45056	3.08669	4.68938
ENSG00000015133	1.70514	4.25774	0.941851	2.60503	3.88889	1.91025	2.07274	4.5502	1.3083	3.95982	1.36558	5.02781	1.23712	3.204	3.78537	2.69508	3.91333	4.75367	3.98148	0.452367	4.40951
ENSG00000015153	3.06965	4.723	3.57113	4.18633	4.26477	3.21964	4.49737	4.5091	3.44049	4.42548	4.05424	3.73009	4.1409	4.83485	3.34702	3.33205	4.42122	4.03762	3.15434	1.81966	4.30434
ENSG00000015171	4.37872	5.38854	5.84431	5.44958	5.97891	4.41927	6.54524	6.16705	4.09339	5.90301	5.90524	5.36114	6.1467	6.92937	5.22178	4.16253	6.49654	4.76726	4.70033	3.74123	5.49373
ENSG00000015285	2.09321	0.568674	1.08342	1.02541	2.12754	2.33396	1.21323	1.55028	2.77159	1.40261	2.53609	0.771379	1.85875	1.69166	1.78773	3.96365	2.14316	6.02897	1.99241	1.18889	2.99414
ENSG00000015413	4.87784	0.808307	1.4193	1.64396	1.27254	2.49176	1.7606	6.69381	5.56706	0.404092	1.07889	2.58304	2.37127	8.13095	3.27126	1.57558	3.21944	3.32883	5.94608	0.306197	5.95557
ENSG00000015475	3.42253	1.93105	2.16567	2.40396	1.89331	4.96949	4.20741	5.4074	4.43174	2.36386	3.16123	2.6571	3.04718	3.25045	2.28305	4.10683	2.87769	5.02479	2.81649	3.38377	3.1522
ENSG00000015479	6.75358	7.40355	7.34971	7.70056	7.80895	6.78714	8.34427	8.1984	6.49833	7.34977	7.33503	6.977	7.55836	7.92604	6.77659	5.86853	7.94764	6.84965	6.53428	5.80778	7.0983
ENSG00000015520	1.9791	3.9765	0.589301	0.14774	0.318621	4.26504	0.0851758	4.27744	5.06462	4.15065	0.473726	0.0838424	1.19153	4.51279	2.07416	1.04731	0.626768	3.66692	1.75414	0.0867131	1.757
ENSG00000015532	3.99174	1.65657	2.87206	3.33976	3.59748	3.42914	3.7643	4.6198	3.75098	3.96465	3.7888	3.08173	3.52683	3.10973	3.29308	2.9782	3.73484	3.77531	2.59172	3.2278	3.65344
ENSG00000015568	3.63939	4.42073	2.81725	2.26961	2.32156	2.74891	3.2794	3.09505	2.66304	3.62599	3.7374	3.38515	3.53607	3.29711	2.8443	2.06053	3.67457	2.29876	4.39868	1.68078	2.97341
ENSG00000015592	0.40057	0	2.41634	0.255242	0.0737448	4.59714	1.41191	1.239	3.1987	0.0665342	1.31967	0.136917	0.0831671	0.237224	0.0262505	0.950564	0.0774946	0.0320317	0	4.97729	0.116865
ENSG00000015676	5.12343	4.82512	5.26382	5.89095	7.09168	5.5415	5.39924	4.97776	5.4115	5.69134	5.64504	4.99046	5.32666	6.15551	4.95075	4.44709	5.52294	5.03944	4.27749	4.3533	5.7512
ENSG00000016082	5.35726	6.45052	5.9386	5.75569	5.39061	5.32655	7.89303	6.30296	5.65061	7.71493	6.37533	5.53216	0.301524	7.40661	5.59612	3.49921	6.83157	3.01621	0.0695468	4.03017	6.2843
ENSG00000016391	1.87142	2.18574	1.8179	2.15741	0.693495	5.1902	5.16063	4.35555	2.6969	4.96125	3.055	0.685012	3.57017	3.0267	1.97679	2.86978	4.16703	3.18256	2.29902	2.98584	2.1238
ENSG00000016402	2.83672	7.24656	4.91731	5.49602	5.50861	0.931045	4.05561	3.41961	2.24585	5.33974	4.51257	3.882	5.99176	2.07705	4.89628	0.154582	6.51827	2.73346	1.68197	2.50393	5.70453
ENSG00000016490	0.181619	0.0160084	0.0444081	0	0.0666417	0.340815	0.399744	0.0828334	0.0095593	0	0.0836654	0.129693	0	0.0510867	0.0290839	0.0473737	0.0135937	0.133256	0.0593774	0	0.0418009
ENSG00000016602	0	0	0.0590465	0	0	0.0124528	0.367557	0.0553373	0.181281	0.24056	0	0.0297582	0.0266499	0.15079	0.103593	0.0116574	0.0261797	0	0	0.00748114	0.0269629
ENSG00000016864	5.81678	6.43488	6.47554	6.77865	6.94986	7.39717	6.80436	6.68286	6.10583	6.41991	5.93679	6.45392	6.60189	6.93345	6.31733	5.33927	6.4282	5.66669	4.48755	5.63868	6.8126
ENSG00000017260	5.41496	6.14594	5.62349	6.40109	6.46311	5.90828	5.97493	5.82762	5.53924	5.74682	5.72589	6.18135	6.148	6.23368	5.86157	4.50435	6.37693	4.76493	3.73321	4.30355	5.96316
ENSG00000017427	1.00866	0.44478	0.336139	0.155776	0.11377	0.0713014	0.500839	0.164894	2.78481	0.136712	0.711062	0.18082	0.304967	0.783433	0.962481	0.675636	0.32411	2.81306	0.498884	0.334127	1.92429
ENSG00000017483	1.15794	0.45525	0.968992	1.02852	0.365998	0.610874	0.20333	0.156197	1.59007	0.302741	0.362502	0.206642	0.82326	0.758677	0.270321	1.30408	0.36938	3.96445	7.481	0.795995	1.50618
ENSG00000017797	3.19854	5.15928	4.50752	4.36171	4.95242	4.02747	4.71055	3.92998	4.41244	4.58043	4.47106	4.38337	4.52914	4.9493	4.14156	3.50958	4.96028	4.22821	2.95171	0.80835	4.52999
ENSG00000018189	5.64801	5.56238	5.99033	6.84224	6.92887	6.27676	7.35158	7.44525	4.99337	6.07678	6.03831	6.49053	6.83631	7.06026	5.38507	5.80179	6.08064	4.52073	4.58977	4.92896	6.00314
ENSG00000018236	5.70484	5.886	5.87446	6.61209	6.95415	7.36463	6.70321	6.97525	3.11653	5.82608	6.56459	5.15183	4.22432	5.03142	4.79398	3.02629	5.0307	1.40656	3.05327	4.72473	4.91768
ENSG00000018280	0.733334	0.424566	1.11829	0.604118	0.92788	1.69258	1.01969	1.14264	1.73464	1.58833	2.08208	1.21687	2.40746	0.944149	1.25944	2.23923	1.92392	3.14962	2.04201	0.367292	3.07733
ENSG00000018408	3.78046	2.59488	2.81433	3.35386	2.66948	3.0202	3.694	3.72105	3.94229	3.9587	4.50599	3.64354	4.36596	3.37598	4.19032	4.42299	2.54138	3.97749	1.79479	2.10986	4.42612
ENSG00000018510	2.24334	3.09034	2.48163	2.85685	3.47555	2.55709	2.90245	2.93902	2.11708	3.55122	2.87598	2.58168	3.11082	3.13138	2.76144	2.28271	3.62324	2.86495	2.93256	1.26129	3.04292
ENSG00000018607	0	0	0	0	0	0.0234768	0	0	0	0	0.0606741	0.0192109	0	0	0	0.044983	0	0	0	0	0
ENSG00000018610	3.94123	3.95327	3.66729	4.19872	4.55268	4.29048	4.907	4.52131	3.86698	4.22924	4.428	3.57859	4.72471	4.45332	3.78578	3.38068	4.96093	3.93505	3.39507	3.30583	4.07764
ENSG00000018625	0.370584	2.63384	0.411425	1.30599	1.00532	0.781037	2.34585	1.26952	0.643418	4.6748	1.63008	1.35273	2.49653	0.602359	2.55052	2.43991	0.984925	0.601586	0.161849	0.0775616	2.27912
ENSG00000018699	1.9973	2.91889	2.67968	3.32045	3.3069	2.19394	3.03848	2.89075	2.03339	3.05909	2.68331	2.11622	2.92821	2.89257	2.48355	1.93866	2.94149	2.79635	3.10649	1.6259	2.78077
ENSG00000018869	3.04535	3.72401	2.72402	2.80559	3.01165	1.60553	3.62366	3.79925	2.93707	2.49869	2.49723	2.92373	3.75036	3.30618	2.35202	1.64424	3.16764	2.74698	1.0832	2.29726	2.96982
ENSG00000019102	2.94281	0.737744	0.534897	0.526665	0.492087	0.287296	1.15776	1.43504	1.26967	1.58229	1.6231	1.30958	2.73326	0.863734	1.16802	1.71364	4.3532	6.77191	0.234277	0.708297	1.37945
ENSG00000019144	5.03246	3.40816	3.38656	3.25819	3.44659	3.40335	5.98651	4.62419	5.77852	4.40255	5.3261	5.87969	5.48475	4.63318	5.47237	4.97826	3.70768	5.30321	2.98603	3.7729	6.38406
ENSG00000019169	0.0222215	0	0.297645	0.0966087	0.0494928	0.0917865	0.115402	0.149902	0.115992	0	0.105287	0	0	1.43827	0.204325	3.31696	0	2.47793	0.252171	0.0162324	0.625238
ENSG00000019186	0.0685924	0	0	0.0402598	0	0.0126001	0	0.0142224	2.67948	0	0	0.0201274	0.0665439	0.0723761	0	0.0807954	0	0.327623	0.170742	1.02694	0.147255
ENSG00000019485	1.95088	3.89683	1.91222	2.47749	2.8765	1.21799	3.19867	2.00494	1.51083	2.60843	2.72421	2.77285	3.07694	2.41261	2.74892	1.72472	3.35187	2.14484	0.777443	1.0943	2.66666
ENSG00000019505	3.75022	9.02014	6.90333	6.77219	6.34629	4.9206	6.79064	5.01325	4.59556	6.79996	6.60165	6.60033	8.56814	4.16473	7.07557	2.78463	6.33885	6.40042	4.34033	3.54838	6.1661
ENSG00000019549	3.62134	1.16496	1.59666	1.35582	0.696316	1.22494	1.63351	1.11681	4.79326	1.15085	2.53182	1.80921	2.51878	2.0269	2.70373	2.17228	1.33391	2.72866	1.92702	1.82704	4.85048
ENSG00000019582	8.76825	5.39399	7.68569	7.26239	6.89269	7.7338	8.45317	8.32073	9.88341	7.92478	9.15372	6.87097	8.14105	8.34908	9.20833	11.5388	8.72154	12.3833	7.83081	7.48499	9.97367
ENSG00000019991	0.325314	0.291839	1.21862	0.247931	0.935502	0.852903	0.674749	0.127908	1.25983	0.862962	2.57476	0.56052	1.43826	1.00744	1.63058	1.12952	1.04139	1.77506	1.61309	0.16809	2.66956
ENSG00000019995	2.56124	3.54683	3.22413	3.42748	3.92025	3.03096	4.53298	3.95542	2.30282	3.59307	3.59285	3.44755	4.17396	4.15635	3.14044	2.14617	4.23397	2.83493	3.01355	0.998401	3.44666
ENSG00000020129	3.85894	4.27106	3.9192	5.05848	5.56006	4.84455	4.78342	4.17533	3.44568	5.2475	4.77856	3.61169	3.97506	4.16359	3.90026	3.90353	4.99472	3.76076	2.73609	3.08996	3.9924
ENSG00000020181	4.54452	3.12455	2.88165	3.45498	2.45575	4.2693	4.1233	5.28452	4.9409	4.11024	3.57537	3.55897	3.59341	5.1258	4.86911	4.24774	4.67126	3.95595	2.52256	2.7095	5.69902
ENSG00000020219	0	0	0.0591171	0.0272163	0.0804762	0	0	0	0.0188022	0.0235478	0	0.0202597	0.0274924	0.0493826	0	0.0468919	0	0	0	0	0.0293455
ENSG00000020256	2.58259	2.80926	2.88564	2.73277	3.13821	2.31244	3.04121	3.33078	2.62157	3.03296	2.8535	2.29557	3.06559	2.63834	2.44622	1.76621	3.20667	3.10909	2.89584	1.66115	2.62416
ENSG00000020426	4.03878	5.29288	3.95107	4.45008	5.37191	4.78512	5.61164	4.3075	4.38665	4.89075	4.36859	4.32792	5.29019	5.26678	4.04034	3.9032	6.00905	3.45694	3.82184	3.96775	3.99305
ENSG00000020577	2.84007	0.511297	1.80734	1.9523	3.59264	3.67257	1.31635	1.68108	2.63325	2.36366	3.44579	2.11918	1.68608	2.88567	1.45518	2.82487	1.75985	3.0061	2.69244	1.54193	2.54115
ENSG00000020633	1.05618	0.222732	0.506096	0.22727	0.229304	0.97465	0.611436	0.7179	1.62838	1.40925	1.08877	0.248315	0.684576	0.897711	0.666998	2.37527	1.27233	5.12901	4.17391	0.230867	1.14663
ENSG00000020922	2.08121	2.74767	1.78355	2.21466	2.81881	1.34426	2.85216	2.0096	1.77984	2.34933	2.43982	2.25756	2.54559	2.45712	2.08484	1.71441	3.15611	2.77482	1.46646	1.20282	2.6671
ENSG00000021300	5.49999	5.75581	3.75052	4.42041	3.74006	2.60351	4.95525	4.86679	5.35738	7.89376	1.43911	5.09274	6.4359	5.69202	3.10541	1.192	7.18626	4.23939	2.59203	6.32364	2.95581
ENSG00000021355	5.24875	5.70054	5.04685	5.18555	5.14514	5.86698	5.6471	5.38317	5.54902	5.90772	5.80899	5.09173	5.05771	6.37717	5.03022	5.07285	6.96985	6.52425	5.1693	3.76678	5.92889
ENSG00000021461	0.222241	0	0.0398571	0.138908	0.122683	0.249904	0.152312	0.0383097	0.108483	0.232161	0.058268	0	0.154074	0.0226803	0.0883126	0.0210703	0.176424	0.161281	0	0.141838	0.113448
ENSG00000021488	1.12945	4.54938	0.319627	0.182687	0.381292	0.56714	0.658927	1.88339	0.738955	2.67259	0.257773	0.854707	0.716296	4.38419	0.24159	0.452239	4.70071	5.52805	0.383475	1.92463	1.53478
ENSG00000021574	2.13209	3.11919	2.52453	3.19473	3.63683	2.41142	3.8784	3.62532	2.22052	3.31394	3.14099	3.02121	3.67288	3.736	2.50009	2.21593	3.85235	2.94207	2.326	1.61656	2.84278
ENSG00000021645	1.93975	0.916424	0.765718	2.3229	1.6633	1.56733	2.11325	1.31497	4.08579	3.16441	3.93074	2.76212	0.806894	1.60199	1.1258	0.909532	0.644758	0.903783	1.52625	3.07545	1.24694
ENSG00000021762	2.98856	1.13244	2.47627	2.53901	2.79924	1.45329	2.21427	2.22605	3.40063	2.32455	3.22348	3.84888	3.10412	1.88552	2.73436	2.96878	1.19586	3.31191	3.13029	1.98726	3.77349
ENSG00000021776	3.47921	3.50433	3.03298	3.22449	4.3572	3.49411	3.59727	2.82041	2.86844	3.49512	3.61296	3.5446	3.98618	3.39988	3.08806	2.82577	4.30717	3.99764	3.84293	2.87882	3.58182
ENSG00000021826	0.693617	0.339953	3.70655	2.43346	0.751248	1.1193	0.791759	0.51097	1.5231	0.613948	1.58931	0.631583	0.83364	3.37921	0.716744	1.14332	0.54517	0.5023	0.324952	6.1198	1.14115
ENSG00000021852	3.79962	0	0	0.438713	0	0.738285	0	0.114419	5.52769	0	0.0380568	0.38903	0.418704	0.0598426	0.0153448	2.98114	0.538007	0.439768	0	2.02138	0.0668125
ENSG00000022267	5.44256	4.07228	5.06464	4.73633	4.71382	5.82284	6.0262	6.50237	5.1358	5.39564	5.85027	5.64479	5.80245	5.69767	6.19878	4.7493	4.33154	5.19626	3.23965	4.56698	6.37933
ENSG00000022277	5.89387	7.04614	6.17336	6.57191	6.42553	6.50138	6.59799	6.72519	6.42126	5.91319	6.12512	5.91583	6.47748	6.31864	5.91411	5.21365	6.59976	6.48141	5.14878	5.74516	5.31641
ENSG00000022355	2.74908	0.0615163	0.539135	1.28533	0	4.08715	0.217949	2.298	0.43437	4.67241	1.5034	0	0.039634	0.0674639	0	0.151319	0.0254754	0	0.910099	3.49857	0
ENSG00000022556	1.21392	0	2.69865	1.42153	0	0	0	0.410247	0	0	0	0	0.511666	0	0	0	0	1.64199	0	0	2.2876
ENSG00000022567	2.65527	4.96326	2.63004	3.59277	3.90077	3.69943	3.78346	4.10005	2.64429	4.13743	3.69399	3.69001	3.32252	4.08935	2.83524	3.33286	3.30602	4.0541	2.1033	1.40571	3.54741
ENSG00000022840	6.43894	7.43591	6.17726	7.01072	6.70721	6.339	7.53702	6.85981	7.09017	6.74141	6.49865	6.47032	6.96832	7.10032	6.14404	6.1983	7.33489	7.46848	5.93919	6.71356	6.76762
ENSG00000022976	4.73056	2.71995	3.50203	3.71823	4.33298	4.01503	4.40527	3.33528	3.36972	3.34727	3.57892	3.71899	4.20488	4.43193	3.18043	3.83955	3.45464	2.98024	3.02683	4.0327	3.61627
ENSG00000023041	4.6671	4.96662	4.31772	4.44495	4.62814	4.69042	5.30649	5.36685	4.42501	4.56101	4.67348	5.10274	5.92667	5.12179	4.46605	4.12173	5.08158	5.28401	4.39673	4.65548	5.0154
ENSG00000023171	3.7824	4.05289	2.6161	1.85516	3.32677	1.97775	4.19582	2.6113	2.04591	5.04513	4.48034	3.15488	5.49016	3.78262	2.97109	2.62161	5.5348	4.16378	0.618343	2.66011	3.0035
ENSG00000023191	0.497503	1.47175	0	0.485723	0	0.20771	0	0	1.64112	0	0.179682	0.712258	0	0.175107	0.54701	0	0	0.219552	0.869616	0.849919	0.369003
ENSG00000023228	3.27082	4.80675	4.60357	5.00429	5.95264	4.91655	4.93864	4.55786	3.49946	5.08732	5.77966	4.1676	5.13902	5.29537	4.31523	3.69754	5.4277	4.35387	4.53144	2.94038	4.26853
ENSG00000023287	2.73307	4.38613	3.66586	4.94327	4.34958	6.01468	4.9265	4.49529	2.5061	3.71411	3.72295	3.81297	4.18373	4.63845	3.34705	3.1139	4.26294	3.75723	3.49337	2.61175	3.45372
ENSG00000023318	4.06786	5.13876	4.15324	5.81499	4.65962	5.60474	4.71827	5.19352	4.27754	5.05094	4.37963	5.07877	4.59689	4.50551	5.05257	3.65843	5.27594	4.52226	4.37719	4.64652	4.93339
ENSG00000023330	4.14128	4.2371	4.24214	4.66108	4.74243	5.05576	4.70951	4.15978	5.56391	4.60308	4.91852	4.60049	5.58689	5.24031	4.00677	4.80751	4.70982	4.94347	4.03291	3.8884	4.27569
ENSG00000023445	2.76001	1.63149	3.67717	2.05754	1.33594	0.937381	0.642695	0.741688	1.72115	1.96752	2.0078	0.528343	2.43731	0.664629	2.18382	3.08661	2.46848	5.43592	1.1456	1.90978	2.35714
ENSG00000023516	3.70675	5.31977	3.96004	4.81226	4.63951	3.31645	5.04465	4.92736	3.18479	4.38652	4.11237	4.97508	4.52117	4.91238	3.5213	2.66926	5.02279	3.30689	2.28508	2.34841	3.69877
ENSG00000023572	2.11843	3.79404	2.93819	3.81234	3.78251	3.47058	3.35283	2.56805	2.71429	3.68774	3.55654	2.12304	2.86618	3.4234	3.20521	2.8699	4.15785	3.76335	3.46043	2.95585	3.08056
ENSG00000023608	2.35393	3.58654	3.27376	3.75093	3.8116	2.46219	3.81954	3.09072	2.39533	2.33954	2.50267	2.60317	2.24664	2.39307	3.1143	2.01019	2.24131	2.42354	1.11296	2.11501	2.95472
ENSG00000023697	3.988	5.18196	3.7202	3.92175	5.00972	4.64776	4.76361	4.90218	4.14934	4.48393	4.5984	4.22748	6.06757	6.02887	3.51436	3.56748	5.48201	4.22581	3.71563	3.24451	4.33133
ENSG00000023734	6.44066	7.58737	6.66077	7.94195	7.07202	7.26718	6.93273	7.52693	6.85933	6.52823	6.47265	6.82825	7.16453	7.48934	6.55509	5.49288	6.75465	6.69614	5.93139	6.69058	7.23571
ENSG00000023839	0.787561	0.413778	0.194368	0.234126	0.267424	1.03419	0.475522	1.01708	0.407491	0.433193	0.609757	0.629709	0.730588	3.68901	0.225006	0.304154	0.428517	2.28982	0.876352	0.425447	0.403821
ENSG00000023892	2.89484	1.99894	1.64175	2.27416	1.40648	1.04598	0.73285	1.16811	2.30534	2.72406	1.86938	2.7073	2.38326	1.96485	2.39705	3.69137	2.2194	5.98229	3.24094	1.92051	3.91087
ENSG00000023902	3.84493	2.61238	2.41597	2.81321	2.32978	3.05595	3.31171	3.50007	4.79275	2.44382	4.54067	3.99625	3.99649	3.73574	4.3023	5.48314	3.24508	6.97013	3.00615	3.31253	4.91321
ENSG00000023909	3.57522	3.82352	3.23012	3.21016	3.3196	3.26176	3.64546	3.93918	3.11825	4.71124	4.26617	2.10597	3.66225	4.99465	2.76125	3.49522	4.40188	3.25599	1.96499	1.91573	3.02933
ENSG00000024048	2.87772	3.85956	3.12422	3.97022	4.49222	3.11127	3.69867	3.36514	2.41608	4.15473	3.54137	3.7041	3.79542	4.27222	3.20443	2.75685	4.31499	3.65549	2.4235	2.23682	3.85698
ENSG00000024422	4.26835	3.31525	3.2961	3.8268	2.69558	4.39461	3.58562	3.72883	4.75404	3.79822	4.87882	4.22336	3.71956	3.85948	4.61629	5.25628	2.54052	4.7805	2.98571	2.9058	5.32023
ENSG00000024526	0.112089	0.166187	0.520469	0.173633	0.523187	1.07466	0.308834	0.134429	0.953146	0.142772	0.784396	0.355332	0.0386511	0.0838261	0.0897002	0.281701	0.254408	1.06286	0.748664	0.0366904	0.433942
ENSG00000024862	3.94063	6.1405	5.56581	5.92751	4.73955	4.64285	5.64863	5.19524	4.78194	5.00385	4.93037	5.43474	5.94418	5.54429	5.79938	4.56829	6.08926	5.00801	3.18949	4.36013	5.92169
ENSG00000025039	2.61969	4.29273	4.84879	5.2012	1.90827	2.41418	3.07882	3.38927	2.40886	4.78599	4.38927	4.65874	2.12611	6.28773	4.37976	2.69042	2.29446	3.50646	3.84968	2.11049	4.95517
ENSG00000025156	2.39258	3.87424	3.33535	4.41322	3.13483	1.88951	3.94679	3.52417	3.01456	3.65403	3.70446	3.50481	4.30543	4.34432	3.0709	2.19664	3.88064	3.30995	2.40025	2.47023	3.60103
ENSG00000025293	3.25304	4.26824	3.86082	4.08733	5.01202	3.84311	4.41316	4.20182	3.80803	3.67615	4.56345	3.53298	4.33147	3.67947	3.73421	3.35845	4.47523	4.42099	3.14574	3.84435	3.95255
ENSG00000025423	0.538147	0.840437	0.39252	0.470755	0.715048	0.513078	0.549247	0.794744	1.5586	0.31136	0.607668	0.480322	0.324432	0.405916	0.472355	0.10128	0.116893	5.00387	0.960228	0.0684411	1.62172
ENSG00000025434	3.63634	2.4746	3.18492	2.22696	2.91819	1.64329	3.0103	2.5653	4.13197	3.52827	3.37862	2.75051	4.41045	3.95885	3.81983	5.87818	3.46326	5.98663	1.55217	2.5337	4.27888
ENSG00000025708	4.07709	2.20353	2.96944	2.70939	2.75269	4.76785	2.65214	4.31401	5.28265	2.59195	4.8569	2.83035	4.41427	3.27358	4.23469	6.83975	3.89058	8.4601	4.0602	3.57559	6.12959
ENSG00000025770	5.05978	4.48663	4.8877	4.9791	4.78171	4.77914	5.64094	5.58258	5.14024	4.57608	5.25438	5.62599	5.75243	5.13277	4.35768	5.33843	5.46175	5.36719	4.01847	4.97474	5.04656
ENSG00000025772	3.91086	5.17271	5.0765	5.37405	4.87999	4.7892	4.48027	5.12811	4.41998	5.2364	4.71452	4.11301	5.14223	4.51058	5.22074	3.56561	6.69927	4.95054	4.31398	4.03412	5.05489
ENSG00000025796	4.66084	6.10987	5.45416	6.3292	4.51326	4.17491	5.3538	5.3169	4.75866	5.72564	5.42717	5.1014	5.44656	5.64482	5.40481	3.90992	5.58734	5.23805	5.17689	4.8132	5.79284
ENSG00000025800	3.10502	3.6503	3.36541	3.93965	4.53078	4.33879	4.40435	3.92272	3.17706	4.26946	4.19356	3.1211	4.63973	4.33619	3.73988	3.17798	4.58417	3.68652	2.6172	2.53556	3.92646
ENSG00000026025	8.35602	6.92993	7.35943	7.5607	6.43769	6.98633	7.63925	7.57973	9.55849	8.0178	8.66463	7.6398	7.66026	7.72475	8.56482	9.15852	6.56243	9.94118	5.82953	7.19932	9.54651
ENSG00000026036	3.93588	2.93045	3.15026	3.72256	4.03216	3.75	4.13925	4.17202	3.25361	3.33064	3.64231	4.95932	4.12061	3.54603	3.44869	4.30782	3.44957	2.45325	2.48485	3.99696	3.23429
ENSG00000026103	2.8921	1.36057	1.58193	1.14897	2.34948	1.90578	1.55691	2.29237	3.24944	3.02823	4.11915	1.46871	2.84572	2.76968	2.38172	3.23473	2.34614	3.89695	2.063	1.3942	3.44358
ENSG00000026297	5.57896	4.46192	5.35548	6.30718	4.37741	5.10469	5.03929	4.8538	6.81973	4.43537	4.80933	4.95579	4.90908	5.66357	4.63314	6.10377	6.3593	7.40242	5.78144	6.83365	6.03246
ENSG00000026508	6.42475	8.92617	4.3601	2.27065	2.22507	8.71351	3.67574	2.82528	5.54351	7.82283	3.61013	3.03709	7.50249	2.15801	6.49428	5.17719	9.66896	7.3222	3.10944	4.38723	6.02147
ENSG00000026559	0.510146	0.0985691	0.537166	0.2176	4.96183	0.2175	0.0929895	0.157718	3.65482	0.862544	2.05291	3.63737	4.43261	0.0860255	0.831953	0.181732	0.140107	1.1249	0.924669	0.624241	1.07329
ENSG00000026652	1.53683	3.38509	1.96131	2.98098	1.99281	0.866394	2.82629	2.37931	2.0943	0.899888	2.00313	2.95941	4.19926	3.3311	2.52636	1.95321	1.59627	1.88354	1.35869	0.263985	3.34459
ENSG00000026751	1.74695	0.0935615	0.697569	0.170865	0.147441	0.351948	0.305428	0.452375	1.23038	0.131106	0.833407	0.0953033	0.600745	0.694987	0.822106	5.25218	0.949498	5.68855	0.305427	0.183864	0.746264
ENSG00000026950	3.61491	2.21415	3.85999	3.85804	4.11727	3.06918	2.83649	3.38454	3.19035	4.03296	4.96289	3.74334	3.55831	3.72048	3.38841	5.4414	3.71171	5.50903	3.42893	2.4841	4.38002
ENSG00000027001	3.29798	3.21789	2.80669	3.60371	3.6822	3.68981	3.42662	3.90403	3.67147	2.27027	3.2398	3.42704	2.90227	3.84201	2.26875	2.56926	2.12167	3.42022	3.12579	5.15587	3.0745
ENSG00000027075	3.24157	4.73298	3.57295	2.84974	5.70062	2.28197	3.4299	3.26007	2.87951	3.27125	4.75342	3.32056	2.58528	3.2021	3.95777	4.45726	3.52592	4.84276	1.41428	1.13244	3.93619
ENSG00000027644	0.0801528	0.0202611	0.0454863	0.0166546	1.99451	0.00788439	0.399006	0.370136	0.156646	0.350754	0.38184	5.18412	0.422898	0	0.353006	0.0648677	0.00883393	0.0861275	1.11381	0.0324648	0.186655
ENSG00000027697	4.82528	5.57398	4.76045	5.85579	4.4435	4.40975	5.75503	5.67651	5.17733	5.04092	5.9838	5.7825	5.54459	5.42818	5.15718	5.94778	5.23823	6.39378	3.43903	3.9328	5.95907
ENSG00000027847	5.61838	4.13944	4.17033	5.03171	4.70676	5.45309	5.81792	5.18919	6.14677	5.83046	5.16396	4.45621	5.22392	5.99377	4.79151	4.74376	5.27276	5.06709	4.7456	6.03766	5.32721
ENSG00000027869	0.683936	0.225566	0.269195	0.460683	4.36747	0.841071	0.113087	0.672337	1.1401	0.430192	1.73918	0.274646	0.711526	0.371414	0.451078	1.88397	1.86679	4.23666	3.79591	0.510428	1.07738
ENSG00000028116	2.80149	3.77209	3.17595	3.31792	4.47376	2.6065	3.41209	3.22448	2.48823	3.84726	3.64997	3.6524	3.30238	3.88391	3.25064	3.19432	4.55052	3.76422	3.76947	1.61604	3.49844
ENSG00000028137	2.42175	1.12781	1.90612	2.25947	1.68514	2.53267	2.54636	2.30077	3.91081	2.32947	3.12288	2.35476	2.36383	2.64228	2.73919	4.46965	2.43507	5.91549	1.59337	1.44444	3.70199
ENSG00000028203	4.89173	5.72386	4.42921	5.22059	5.124	4.74601	5.58324	5.51651	4.65617	5.07301	5.27785	5.27532	5.41518	5.29534	4.40406	4.12379	5.70137	3.93309	5.21759	3.15499	5.23606
ENSG00000028277	0.74562	0.560156	0.490976	0.332777	0.531942	0.466544	0.564575	0.893955	1.0939	1.05007	1.17359	0.24264	1.90356	0.694664	0.609007	1.59548	1.08852	3.56027	0.909074	0.537901	1.64596
ENSG00000028310	4.26196	3.97381	3.93297	4.01747	4.16371	3.59607	4.88735	4.4875	3.96396	3.95523	4.40374	3.81791	4.3697	4.93012	3.67368	3.68686	4.24971	4.43914	4.3431	3.61806	4.33449
ENSG00000028528	5.33792	5.75273	5.62337	6.14811	6.25161	6.45116	5.54141	5.23688	4.83061	5.72731	5.7139	5.81805	5.99467	6.16784	5.2559	5.24111	6.30522	6.20776	4.90037	3.80197	5.74621
ENSG00000028839	3.93022	5.52121	4.65464	5.88826	4.19275	3.39419	5.25697	5.03621	4.18721	5.52714	5.29149	5.28712	5.52616	5.66837	5.16277	3.95795	5.20823	4.89417	3.5771	3.38773	5.49809
ENSG00000029153	1.3529	0.725093	0.790102	1.11417	1.04243	3.16284	1.74699	2.16614	1.64995	1.73419	1.18259	0.634197	2.21632	1.43871	1.98148	1.43709	0.609973	2.96947	1.16054	0.639316	2.32391
ENSG00000029363	4.74675	6.31063	5.70684	6.36017	6.10741	4.56652	6.58463	6.04725	4.07918	5.97847	6.00605	5.47371	6.0976	6.39003	5.11157	4.52032	6.41732	5.36145	5.30268	3.51022	5.67135
ENSG00000029364	4.68977	5.24181	4.82508	5.81366	6.06334	5.7806	6.24767	4.98495	5.33697	5.41604	5.3858	5.00444	4.983	5.33875	4.28643	3.93409	5.17857	4.12828	3.20637	5.89913	4.50146
ENSG00000029534	0.555674	6.47937	5.15059	5.99744	5.10508	1.16886	1.47534	2.29443	1.38407	6.79601	2.69912	4.18406	3.12065	1.55959	5.23264	1.17329	7.22208	4.4415	2.08866	0.966284	5.54386
ENSG00000029559	0	0.0967314	0	0	0	0.0780359	0.0276212	0	1.38148	0.0504237	0.050914	0	0.0846412	0	0.0403468	0.31213	0	0.0241211	0.0806713	0	0.868186
ENSG00000029639	3.2869	3.72303	3.12407	3.4807	2.54821	1.90621	2.93062	3.35454	2.58396	3.51978	2.96085	3.16076	3.44065	3.51245	3.19967	2.64774	3.01747	3.57334	2.17356	2.87836	3.97475
ENSG00000029725	4.60282	4.51596	4.14866	4.82221	5.00203	4.63735	5.08081	4.98808	3.79553	4.61788	4.70395	4.26521	4.86246	5.05922	3.77298	3.50329	4.69504	4.10276	3.20889	3.07955	4.46943
ENSG00000029993	6.07111	4.74358	2.12823	5.29872	3.79673	7.46991	5.8014	5.79824	5.96533	3.71376	5.07393	3.1236	2.51852	6.35595	3.54661	4.82834	2.23044	4.59072	3.33086	5.95908	3.97119
ENSG00000030066	3.39163	4.27243	2.89068	3.6346	4.16196	2.45685	4.3269	3.67334	2.77802	3.58313	4.08561	3.77147	4.27418	3.84824	3.14242	3.08218	4.29337	3.72422	2.70528	2.30506	3.82558
ENSG00000030110	2.78771	4.13374	2.74377	3.43588	3.03315	3.53054	3.41734	2.96513	3.28709	2.6808	2.98957	2.97077	3.50163	3.2161	3.21633	3.73594	2.74761	4.92834	3.14729	2.70473	3.75594
ENSG00000030304	0.136421	0	0	0	0	0	0	0.0186812	0.034965	0.01588	0.0961404	0.00968541	0.112388	0.0471335	0.351095	0.0313797	0.158558	1.15117	0	0	0.488259
ENSG00000030419	1.34281	1.74083	2.39417	1.67566	2.07595	0.913443	1.86335	0.839374	1.1209	2.26871	1.80112	1.1912	1.69662	1.32792	1.6722	1.32202	4.50048	1.85549	0.423643	0.28977	1.52609
ENSG00000030582	8.37513	7.34994	7.18119	8.75516	7.60085	9.07442	7.94781	7.60916	8.92527	7.66949	7.78958	7.21186	7.09294	8.82919	7.02674	8.55181	7.70679	8.72098	5.5639	9.01483	8.0709
ENSG00000031003	3.61318	4.10436	3.9457	4.43276	4.65454	3.72803	4.91102	4.53063	2.54569	3.54186	4.30985	4.39258	4.10045	4.6554	3.62707	2.94933	3.67214	3.33551	2.70265	2.44418	3.99609
ENSG00000031081	1.61225	0.773756	1.03044	1.38899	1.34168	1.34455	1.98808	1.85946	1.73975	1.8014	2.97993	1.78597	1.35345	1.82689	1.91462	2.80763	0.686334	2.41907	0.544342	0.481854	2.12082
ENSG00000031691	1.75792	2.92276	2.51744	3.19885	3.38974	2.29978	2.89739	2.75189	2.14757	2.4666	2.56356	2.63438	2.87442	2.97889	1.96424	1.54122	3.30236	2.85846	0.847219	1.45169	2.66938
ENSG00000031698	5.83326	6.6369	6.36254	6.63653	7.19981	6.36573	7.29718	7.12817	6.20198	7.19478	6.99488	5.81654	7.21935	6.73325	6.6864	5.95525	7.03657	6.39761	7.46977	4.79947	6.82096
ENSG00000031823	5.52256	5.75233	5.02754	5.83105	5.70341	5.40137	6.4033	6.1054	5.81451	6.06778	5.68493	5.62896	6.11467	5.83786	5.23678	5.19064	6.12631	5.55064	5.95195	5.07679	5.6116
ENSG00000032219	2.87905	2.50645	3.41345	4.10248	4.94958	3.10086	4.78314	3.3654	2.40978	3.65633	3.83708	3.89656	3.8661	3.92978	2.58912	3.05346	3.86344	3.24465	3.30086	1.6769	3.06444
ENSG00000032389	2.88417	4.92136	4.92317	5.15744	6.13757	3.69932	6.1959	5.36726	3.57934	4.661	4.43543	5.95373	4.69136	4.15386	4.71974	2.80527	4.22159	4.0587	3.28715	3.00686	5.19428
ENSG00000032444	5.99007	5.20913	5.23508	5.65486	5.85319	5.21534	6.29856	6.03119	5.49185	5.02393	5.54571	5.81726	5.90718	5.28785	5.26302	5.78342	5.45386	5.74807	5.28738	5.14661	5.66972
ENSG00000032742	3.92061	3.77948	3.50764	4.2801	4.06838	3.66831	4.67543	4.34707	3.24235	3.42531	3.7687	4.03526	4.13977	4.30297	3.77666	2.92884	3.55138	3.41895	2.44969	4.12324	4.16187
ENSG00000033011	3.72741	3.80187	4.13589	4.88905	4.29982	5.21094	4.44532	3.89187	3.84351	3.88109	3.91791	3.13702	4.60395	4.62126	3.94071	3.47991	3.53411	4.19773	3.11024	3.59138	4.26084
ENSG00000033030	4.11674	4.95754	3.65218	4.2673	3.69312	3.88367	4.81754	5.48653	3.69634	4.08337	4.16033	4.73912	4.71911	4.52915	3.78679	3.72684	4.8461	4.31526	4.07207	3.41057	4.49424
ENSG00000033050	3.64811	3.35718	2.85676	4.02819	4.57996	4.21688	4.00112	3.29394	3.62565	3.34156	4.3025	3.37335	4.23967	4.74124	3.338	3.39718	3.55314	3.78949	3.37156	3.50563	3.9152
ENSG00000033100	5.27055	5.26614	4.21316	6.08503	5.2245	5.52449	5.15934	4.98983	5.63478	5.05143	4.99116	4.97741	5.37792	6.47604	5.14077	4.52401	4.67659	5.09592	3.87166	5.31803	5.87554
ENSG00000033122	1.47975	0.840939	0.507405	0.933434	0.400532	0.56153	0.935076	0.444982	0.189145	1.40316	1.88746	0.43588	1.62934	1.37456	0.643862	1.20717	1.52641	0.84089	2.06865	0.231697	1.9246
ENSG00000033170	2.96024	1.12872	3.43353	2.81308	4.20616	3.03566	4.52425	4.41993	3.55199	4.06782	2.66411	3.61573	3.04644	3.83107	2.84308	2.97858	2.83647	3.48885	1.91835	3.03726	3.62735
ENSG00000033178	2.41622	3.29923	3.06967	4.1834	4.74908	2.60091	4.07186	4.63842	2.33941	3.36904	3.45977	3.49689	3.44533	4.2073	2.87449	3.10453	4.45643	3.09435	3.17017	2.02212	2.99053
ENSG00000033327	2.41656	3.8619	2.52668	2.71076	3.16237	2.47682	3.76215	2.8501	2.82746	4.2986	3.2476	3.08882	3.24954	4.3127	2.93796	2.20285	3.82147	3.20123	2.96817	1.95159	3.33713
ENSG00000033627	7.06512	6.44936	6.54762	6.58349	6.68388	6.94922	7.43992	7.00173	6.44637	6.46919	6.48749	6.5567	6.80391	6.79118	6.06871	6.29279	6.18549	5.66374	5.84196	6.37299	6.31127
ENSG00000033800	4.62708	4.95224	4.49055	4.68766	5.66436	4.25556	4.83673	4.79497	2.81098	3.98487	4.74065	4.26237	4.47869	4.44959	4.74002	4.38009	4.53236	4.06026	3.98768	2.36894	4.81881
ENSG00000033867	2.55385	5.26196	3.54341	3.6857	2.73032	2.34345	2.00938	1.64619	2.01795	1.9353	2.14343	3.879	4.00837	2.00914	3.39964	2.26232	1.00855	2.63992	2.09879	0.612569	4.11432
ENSG00000034053	1.00213	0	0.660715	0.168331	2.35454	0.465966	0.174272	0.270359	0.309924	0.645122	0.237624	1.50228	0.219221	0.342414	0.423467	0	0.42779	3.03761	1.12045	0.172366	0.391086
ENSG00000034152	4.59576	5.00776	3.54796	4.20958	4.01301	5.77351	4.55546	4.50954	5.29648	4.78684	5.06544	4.03757	4.93422	3.67427	4.13009	4.47233	4.3916	6.13035	3.29541	4.16884	4.61
ENSG00000034239	0.36507	0.0472354	0	0.154071	0	0.866974	0.0205214	0.7756	0.591865	0.0875864	0.0605261	0.015342	0.196461	0.0672147	0.406805	0.370849	0.0205541	0.157312	0.381937	0.0221718	0.54137
ENSG00000034510	9.1483	9.0662	8.5241	8.11364	7.9179	10.6395	9.07942	8.43727	11.2961	7.99817	9.18801	9.59141	9.38408	9.28052	9.41462	10.653	9.40429	12.4097	9.3331	9.72933	10.3759
ENSG00000034533	1.91841	2.45912	2.2549	2.25451	2.87159	2.49698	2.3868	2.20977	1.45619	2.25388	2.34961	2.41904	2.96238	2.74919	2.08684	1.66917	2.46997	2.59604	0.967941	1.28062	2.48
ENSG00000034677	4.10529	6.1805	6.3741	7.0019	5.59953	5.50618	7.1	5.43917	3.46122	5.11286	4.89393	4.8207	5.63541	5.12744	4.75195	4.2044	6.42153	5.03152	3.78033	2.30432	4.9463
ENSG00000034693	2.99827	4.88117	3.94341	4.37241	3.30881	2.47977	3.97911	4.299	2.37974	4.00574	4.26721	3.70828	4.09033	4.44731	3.96821	2.57125	3.87216	3.47649	2.18531	2.44603	4.57818
ENSG00000034713	6.32987	7.48993	7.85989	7.65588	8.17554	7.68827	8.25174	7.98339	7.50599	7.89069	7.9054	7.17293	8.55323	8.05642	7.34167	6.83507	8.4877	7.18725	4.65987	6.83861	7.26791
ENSG00000034971	0	0	0.252496	0.242111	0.0284362	0.0267873	0	0.0217128	0.0431653	0.025033	0.0254201	0.0314672	0.0573823	1.04061	0.0435587	0.018033	0.194049	0.0348791	0	0	0.0591531
ENSG00000035115	4.83077	4.95682	5.36538	5.27396	5.2592	5.73692	5.62366	5.64521	4.95608	5.72473	6.07119	5.29773	6.04661	5.62906	5.73198	4.0492	5.74401	5.08504	7.04425	4.23979	5.71044
ENSG00000035141	3.82294	4.36012	3.69969	4.72737	4.69936	4.20102	3.64792	3.2603	4.01724	4.45291	4.20803	4.41884	4.68729	4.06901	3.74726	3.67218	4.4161	4.84622	5.21518	3.8459	4.20017
ENSG00000035403	3.91931	5.26346	3.26489	4.19236	4.93749	3.93974	5.32837	4.70969	4.33259	3.59408	4.99214	4.84973	4.72698	4.29415	4.44591	4.23594	3.93342	4.70569	3.88915	2.42786	4.84137
ENSG00000035499	0.294087	0.0610559	0.782133	0.476798	0.650646	1.80273	0.533789	0.311919	2.06354	0.192812	0.8509	0.65158	0.13466	0.249067	0.155379	0.370049	0.164347	2.1785	1.75508	0.157653	0.4724
ENSG00000035664	4.03982	0.308523	0.502196	0.592278	0.279627	2.2248	2.92723	4.36393	3.40068	1.08771	1.69777	0.695041	3.30299	3.33663	1.50115	4.18443	2.40828	3.57066	1.85084	2.59169	2.81049
ENSG00000035681	3.85129	3.75765	3.78701	4.19606	4.97075	3.74517	4.49187	4.31207	3.41339	4.71861	4.33212	4.46517	4.75928	4.74908	3.40162	3.91797	5.26608	4.67814	4.67392	2.77989	4.12723
ENSG00000035687	3.63645	4.92146	4.43685	4.60166	4.99021	4.48823	4.66902	4.98961	3.83245	4.69272	4.85214	4.48276	4.98217	4.34657	4.59186	3.56128	5.21818	4.75892	4.50023	2.71222	4.79576
ENSG00000035720	0.590531	0.123083	0.1612	0.0217867	0.233629	0	0.0853363	0.233158	0.206061	1.74882	0.361608	0.0494021	0.0659417	0.16422	0.37912	0.500519	0.500507	3.42028	0.176401	0.101483	0.313485
ENSG00000035862	6.90214	4.3825	7.24056	8.25896	7.47187	4.16013	7.88969	8.27885	7.51167	5.97804	6.89318	7.81436	5.64967	6.56979	7.4739	6.11133	6.23751	6.34189	3.90979	4.81496	7.83611
ENSG00000035928	3.51446	3.97639	4.26823	5.07239	5.3814	4.86928	5.89523	5.24192	4.31613	4.80553	4.52916	4.19571	5.05679	5.30475	4.22122	4.29229	5.25563	4.30083	4.96307	2.92621	4.57564
ENSG00000036054	3.21613	3.96751	3.55074	4.18498	4.17363	4.43152	4.14919	3.66792	3.32593	3.87621	3.96881	4.15206	4.78152	4.22016	3.47433	3.16458	4.63038	3.7172	2.77225	2.80839	3.85127
ENSG00000036257	4.63938	5.64013	4.82144	5.53281	5.8855	4.76177	5.80318	5.17531	4.63374	5.47314	5.39683	5.55615	5.87774	5.81913	5.10987	4.58464	5.90592	5.5684	4.43683	4.95454	5.49292
ENSG00000036448	1.70478	1.42675	0.513155	1.57651	0.534596	1.75593	1.58121	1.19865	0.125767	0.839538	0.0631343	0.734286	1.21923	0.745613	0.883022	2.10832	0	0.566849	1.90682	0.403015	1.60433
ENSG00000036473	0.174859	0.133594	0.84464	0.0682636	0.298062	0.324029	0.112048	0.148102	0.0820881	0.754504	0.0939914	0.0449676	0.251811	0.098747	0.142778	0.296002	0.0869522	0.45761	0	0.100978	0
ENSG00000036530	3.34975	3.73521	2.76543	3.68332	3.60905	4.91449	3.587	3.66167	3.4679	1.87208	4.12828	3.5902	3.12951	3.64251	3.63023	3.32401	1.16736	1.38233	2.42946	4.239	3.38626
ENSG00000036549	3.3608	4.11562	4.03182	4.46809	4.86602	3.76316	4.63324	4.79229	2.90318	4.3978	4.51728	3.41841	4.88772	4.6412	3.8869	3.13271	4.67118	3.66131	3.08953	2.48364	4.24461
ENSG00000036565	0.0702822	0	0.0174987	1.05371	0.032012	0.228107	0.361553	0.109798	0.13841	2.23225	0.971187	0.0246984	2.06995	0.0913776	0.0334956	0.257989	0	6.70591	2.75881	0.0403664	0.103841
ENSG00000036672	2.90536	7.92257	3.51533	4.52712	4.37447	2.80012	4.2867	4.34571	2.83252	3.70802	5.35967	3.39158	4.79229	5.40394	3.78753	2.62757	1.55705	2.03365	2.04622	3.63325	3.11224
ENSG00000036828	4.78036	7.39981	6.22452	6.55066	0.905121	0.0391131	4.13128	3.95438	0.363402	6.2711	6.32209	6.76099	2.06508	1.52557	6.24756	0.453771	6.50057	1.81475	0.033979	0.205386	6.85801
ENSG00000037042	5.49511	4.1987	4.21993	5.46133	5.11463	5.0813	5.87238	5.6278	4.93668	4.6114	5.22881	5.33499	5.65768	5.13462	4.29623	5.75456	5.10407	3.95561	3.88811	4.73939	4.73301
ENSG00000037241	4.86205	5.40291	5.15205	5.54308	5.17195	6.04696	5.81525	5.71725	5.27782	5.42698	4.77706	4.59373	5.55326	6.01967	4.55426	4.39233	5.44822	5.01905	4.56055	5.97442	4.78213
ENSG00000037280	2.57819	1.52342	1.69893	2.20443	0.964518	1.89094	2.93976	2.98554	2.29147	2.29455	4.59074	2.79889	1.67071	3.53804	3.80369	4.26732	1.23246	3.13969	1.5873	1.61648	3.22196
ENSG00000037474	4.80635	4.37795	4.88564	5.21298	4.7868	4.76464	5.74783	5.88053	4.37117	4.98231	4.65779	4.37042	5.21459	5.72449	4.64596	4.02489	5.01362	5.01225	4.49511	4.80818	5.28419
ENSG00000037637	2.90217	3.36337	3.15695	3.7562	4.30877	3.22895	4.11648	3.61539	3.1641	3.76113	3.73047	2.98502	4.16239	3.87919	3.36748	2.98609	3.88354	3.57714	1.99695	2.182	3.92757
ENSG00000037749	3.08126	3.70445	3.12248	3.90378	3.77714	3.62436	4.55386	4.36469	2.36038	4.13169	4.15194	3.13749	3.50761	3.93921	2.72463	3.52339	3.97704	2.90706	1.99668	0.952878	3.39222
ENSG00000037757	4.88301	4.26306	3.75518	4.16305	4.36732	3.92022	5.35807	5.07615	4.17398	4.28307	4.30615	4.87052	5.0654	4.59667	3.93119	4.29114	4.44332	4.30666	4.64684	3.01731	4.30961
ENSG00000037897	4.39305	4.02334	4.04747	4.38467	3.25392	4.32347	2.76233	3.90646	3.80552	3.52008	3.34541	2.35603	3.38913	3.15187	2.93639	3.37676	2.12029	4.05663	4.92581	4.12524	3.51753
ENSG00000037965	0.248088	0.0447033	0	0	0	0.0176526	0.0186527	0.0199011	1.30977	0.0993437	0.017225	0	0.0386988	0.0711064	0.0406358	0.0980557	0.41516	1.75787	1.73765	0.0896649	0.411054
ENSG00000038002	4.09654	4.85427	4.54528	6.23429	5.01656	4.99177	5.27213	5.40556	4.33518	4.24327	4.19418	3.70103	3.77531	5.13004	4.34791	3.29665	6.34472	3.87471	3.10902	4.05868	4.31109
ENSG00000038210	2.44705	3.91716	3.87572	4.65216	3.52149	4.23725	5.1855	4.81028	4.26371	3.36648	2.78577	3.20383	4.14172	5.27606	3.37635	3.37913	3.82007	3.70444	3.11293	2.15823	3.54331
ENSG00000038219	3.55105	4.09109	3.43646	4.50742	4.7195	3.61072	4.96026	4.47823	3.59138	4.36617	3.72691	4.03296	4.27058	4.5811	3.59689	3.43479	4.90485	4.07823	3.92586	2.79751	4.28195
ENSG00000038274	4.58511	4.84798	4.89726	5.63329	4.91118	5.11862	6.15338	5.93882	4.45509	4.90034	5.15613	4.46675	4.81979	5.43358	4.63874	4.7515	5.17109	5.94329	3.61245	4.11996	5.06549
ENSG00000038295	0.292665	0.0270903	0.101397	0.170003	0.159208	0.167931	0.275825	0.199951	0.213029	1.16181	0.42614	0.0174188	0.102364	0.388908	0.147499	1.24158	0.116051	0.58913	0.575187	0.0158957	0.187279
ENSG00000038358	5.42109	4.98329	4.59383	4.94931	5.10018	4.46852	5.55727	5.24972	5.35203	5.27433	5.68894	4.34597	6.15904	5.27701	5.17106	6.09164	5.86244	5.98982	5.26429	4.78554	5.57114
ENSG00000038382	4.9746	4.00538	4.53361	4.74799	4.14911	3.31776	7.91719	7.98022	4.26444	4.51258	4.70678	5.87214	5.01532	5.71933	4.66563	4.80186	5.82977	4.08484	4.95053	3.5324	5.14828
ENSG00000038427	2.848	2.16455	0.952729	0.961864	0.667491	1.67419	1.39349	3.24199	5.75226	4.02289	2.37455	1.55205	2.86641	2.44546	4.65452	1.50999	3.53612	5.28577	3.21072	0.771384	7.23066
ENSG00000038532	2.60469	2.88079	2.73155	2.89299	3.13083	3.36665	3.16946	2.72595	2.47583	3.08497	3.45847	2.13348	3.24024	3.41405	2.61367	2.54453	3.32838	3.12516	1.66739	2.48922	2.98479
ENSG00000038945	1.78642	0.518124	0.957944	1.16632	0.88199	1.81401	1.77899	1.41431	2.84017	1.55782	2.77128	1.22186	1.9209	1.80117	2.40356	2.91578	1.65217	3.18056	2.20335	0.623931	4.23312
ENSG00000039068	4.99129	5.74913	6.48268	7.15189	5.5094	6.86618	5.80502	6.06046	4.53452	5.6446	5.18144	4.80857	5.74046	6.67283	6.13951	4.48702	5.51798	5.58222	5.00119	5.17486	6.58208
ENSG00000039123	4.79202	4.76813	4.71441	5.04042	5.06535	4.37863	5.9831	5.51561	3.81857	5.03406	4.99746	4.77317	5.11557	5.37384	4.46144	4.02964	5.40598	4.63048	4.59922	3.85335	4.7254
ENSG00000039139	0.944579	0.608206	1.54921	1.55529	1.41228	1.5079	2.81861	2.02756	0.488691	1.28083	0.5844	1.44707	1.56912	0.192671	1.49374	0.580612	0.740673	0.0307626	0.922113	0.545014	1.94653
ENSG00000039319	3.40982	4.6377	3.27128	4.09018	3.53132	3.33614	4.47994	4.70839	3.16685	3.60321	3.99385	3.76173	4.00952	4.12285	2.80772	3.42608	4.08269	3.593	3.18858	3.2074	3.5475
ENSG00000039523	4.41821	3.20579	5.12056	4.61083	5.42693	4.61633	4.90718	5.00564	4.42513	4.76569	5.78298	4.48789	4.98134	4.11807	4.70293	5.22211	4.67442	5.54759	4.84707	4.25398	4.96272
ENSG00000039537	3.95316	0.378761	3.32683	0.206388	1.3476	4.86037	0.976182	0.927397	4.89699	2.7819	0.826503	0.155306	4.47404	0.175169	3.5227	2.32597	0.152274	1.57451	0.170325	3.73474	4.14155
ENSG00000039560	3.04874	2.38276	1.77485	2.67515	2.62097	3.06142	3.0201	2.97886	3.60821	2.20094	3.26978	4.41168	2.89571	3.5777	2.37549	3.18125	1.84631	3.66082	3.68874	1.19331	3.09449
ENSG00000039600	0.26315	0.0200662	0.448807	0.180579	0.768488	0.0650759	0.0789117	0.0841827	0.500859	0.429948	0.0371137	0.197624	0.37841	0.436938	0.849692	0.10842	0.196331	1.4232	0	0.0974004	0.700388
ENSG00000039650	6.81964	5.86882	5.96231	6.38985	6.19959	5.93232	6.68406	6.44857	6.27534	6.15157	6.42118	5.54475	6.59093	6.03651	5.94062	6.27175	5.68935	5.87985	5.63261	6.38121	6.35831
ENSG00000039987	0.113304	0.118944	0.0544957	0	0.0994151	0	0.159876	0.0267562	0.095044	0	0.0747274	0.0795413	0.0518635	0.0228606	0.0776614	0.0236571	0	0	0	0.0168728	0
ENSG00000040199	2.10683	2.22147	1.65666	2.24948	2.50857	2.80125	2.96058	2.56656	1.59753	2.45377	3.14026	1.84763	2.91714	3.03853	1.62018	1.654	3.25609	2.06853	1.50961	1.61259	2.21859
ENSG00000040275	2.35987	2.02675	2.51095	2.93291	3.02428	2.64726	3.93913	3.17663	2.42083	2.43333	2.76605	2.75078	3.07742	2.92602	2.25651	2.13424	2.84543	2.81699	2.25783	1.91564	2.63332
ENSG00000040341	3.07177	5.57761	4.64525	5.92321	5.70247	5.02615	5.46037	5.15848	3.33684	5.02142	4.74022	4.69122	4.92233	5.35536	4.30718	3.39405	5.02943	4.02337	4.31603	2.60935	4.5074
ENSG00000040487	3.64973	4.08482	3.28895	3.58476	4.49899	3.98466	4.91845	4.39291	3.71112	4.73952	4.33237	3.32022	4.77402	5.04459	3.91241	4.20154	4.22394	4.01013	2.73997	3.64247	3.98601
ENSG00000040531	3.62049	3.24294	2.09098	3.30933	2.76859	3.16299	4.03143	3.6144	3.34855	2.5418	2.606	3.12432	3.21836	3.89806	3.00407	2.9583	2.80563	3.11865	1.90094	3.03258	3.3375
ENSG00000040608	1.22929	0.0690999	0.345085	0.2286	1.57032	1.25464	0.235492	1.33627	2.51452	0.931065	0.84277	1.04567	1.21885	0.519385	1.14496	1.38309	0.323512	1.80684	1.08411	2.08162	1.63167
ENSG00000040633	4.23047	4.97619	3.8438	4.96616	4.73149	5.23269	5.43384	5.16961	4.66257	4.74067	4.56342	4.62196	5.30389	5.31221	4.3529	4.07214	4.8605	4.96528	3.35797	4.51084	4.37918
ENSG00000040731	1.54761	0.0607198	2.48739	5.54208	5.51928	3.93936	1.96581	1.86583	3.18227	0.0862702	5.20559	0.0978818	5.6428	3.84701	0.0347383	2.64983	4.29148	0.859829	3.52553	3.38981	0.0528109
ENSG00000040933	2.59622	2.84143	3.9221	3.91874	3.90341	2.84613	3.3712	3.13607	2.36071	4.22701	4.09127	3.25975	3.85095	4.10701	3.01684	3.16051	3.70544	3.81234	2.73862	1.62125	3.27215
ENSG00000041353	1.8335	0.0724338	1.09912	0.117176	0.267461	0.10337	0.649502	0.379837	1.08627	0.0568207	1.43254	0.095121	2.92164	0.142084	0.296662	0.18825	0.078342	0.369088	0.226506	0.289939	0.530516
ENSG00000041357	6.47245	6.99829	5.93493	6.12229	6.93304	7.76448	6.56536	6.31476	6.24844	6.93983	6.66603	6.34625	6.98734	6.866	6.35567	6.23346	7.31326	7.3148	5.23174	6.26618	6.71454
ENSG00000041515	0.137538	0.0375987	0.17908	0.417836	0.523712	0.261427	0.315072	1.9085	0.114679	0.209008	0.0841582	0	0.433302	2.96192	0.427663	0.151438	0.153567	0.24033	0.102418	0.107609	0.121157
ENSG00000041802	4.43569	4.07708	3.8326	4.40509	4.36828	5.67326	4.48153	4.05984	4.12871	4.59271	4.40667	4.12586	5.44667	5.90276	3.74806	3.75275	4.30864	4.58663	2.945	4.27826	4.23481
ENSG00000041880	3.76786	2.79469	3.21264	3.7104	4.02829	5.55565	2.42694	3.2044	3.75026	4.07017	3.52872	3.0444	3.56231	3.98277	3.04548	5.38871	4.04586	4.75236	3.41796	3.1638	3.74051
ENSG00000041982	4.14976	2.25994	0.708345	1.93729	1.06435	1.0663	3.12522	2.55331	3.19707	2.30694	3.29678	2.32787	2.14039	1.64162	1.60624	3.57431	1.11341	6.29563	0.901799	0.849862	3.18887
ENSG00000041988	3.42167	3.53691	3.32323	3.71848	4.00377	3.20762	4.39914	3.7116	4.1353	4.02211	4.15394	3.01112	4.51558	3.86651	3.76015	3.69057	4.31444	4.23634	3.49398	3.99404	4.06752
ENSG00000042062	2.10268	1.32297	0.446625	1.0806	0.310274	1.07877	1.3699	2.37653	1.68904	1.60172	3.13472	1.06097	0.782687	1.80446	1.33229	2.31137	0.55794	1.142	0.865708	0.486174	1.2799
ENSG00000042088	2.52831	1.9318	2.05532	2.59369	3.30541	2.90206	3.18499	2.33595	2.49487	2.00724	2.95739	1.98739	2.3078	2.86721	2.35277	2.17515	1.93719	3.62523	2.87953	1.77151	2.40035
ENSG00000042286	2.43686	2.61671	2.53706	1.68875	2.76908	3.15202	2.849	2.83807	2.58349	3.2562	2.64258	2.61963	2.38865	3.34238	2.89551	1.86862	3.38581	3.27399	2.57633	1.87151	2.95975
ENSG00000042304	0.122425	0	0	0.0238316	0	0	0	0	0	0	0.0430841	0.0180986	0	0.0456652	0.0171209	0	0.0478929	0	0	0	0.0245991
ENSG00000042317	4.32541	3.95187	3.53533	3.92446	4.9231	3.98033	5.59612	4.66759	4.17935	4.27351	3.75761	4.311	5.17742	5.37429	3.20142	4.00856	4.52603	3.39188	3.09481	3.22366	3.4223
ENSG00000042429	3.22377	4.55296	3.53787	3.94615	4.36223	2.24519	4.58819	4.02557	3.1539	3.84961	4.42442	4.04615	4.43949	4.20963	3.91001	2.98441	4.46088	3.91885	2.62383	2.22926	4.14609
ENSG00000042445	3.70768	4.27083	3.81819	3.87722	4.38586	5.40291	3.76434	4.21424	4.22439	4.51565	4.19621	4.56403	4.79292	4.01889	4.39485	3.68688	5.36663	4.544	3.63162	3.74165	4.47241
ENSG00000042493	4.74613	1.34871	3.33674	1.52071	1.73264	3.08945	1.54233	1.78513	5.17137	2.33705	2.43078	1.55563	3.5266	1.87736	3.99024	7.17055	3.32762	7.56224	2.88735	2.40715	4.95055
ENSG00000042753	6.17671	6.3065	6.02316	6.54343	6.46419	6.97645	6.31379	5.90829	7.14666	5.7949	6.43514	6.10434	6.36417	5.94319	5.8952	5.80771	6.29022	6.86869	5.32733	7.05899	6.45112
ENSG00000042781	0.0898588	0.182386	0.714655	0.769782	0.394187	0.134272	0.267044	0.119106	0.0514863	0.172554	0.400835	0.0161882	0.0534534	1.22553	0.0776081	1.24703	0.0524117	0.0269955	0	0.0233391	0.228517
ENSG00000042813	0.731008	1.90673	0.338711	1.98222	2.10313	2.04401	0.0430561	0.13564	0.741231	0.10404	0	0.466259	0	1.30237	0.627587	0	0.0848943	0.151274	0.0436035	0	1.37754
ENSG00000042832	1.86013	0.616669	0.0376254	0.117875	0.0147166	0.0184661	0.00941024	0.0699606	0.282645	0.0254073	0.162693	0.30009	0.196248	0.145514	0.583344	0.623624	0.106819	0.202421	0.595485	0.182526	1.23343
ENSG00000042980	4.20404	0.115439	2.41937	0.0288379	1.19562	0.585716	0.283634	0.164033	2.23536	1.34507	2.38099	0.217202	2.5047	1.1691	2.55171	2.30894	3.53429	4.68138	1.44903	0.416731	3.4004
ENSG00000043039	1.09549	0.0248374	0.867454	0.287678	0.571176	0.0468626	0.0201786	0.0639033	1.60231	0.483561	0.858187	0.0539496	1.23503	0.0841582	1.37113	0.177154	0.108297	0.261385	0	0	1.24147
ENSG00000043093	2.88571	3.52791	2.91072	3.15279	3.76592	4.48454	3.72885	3.33896	2.44124	3.67982	3.39957	3.31834	3.82817	4.35624	2.82907	2.71846	4.2688	3.27413	1.7408	1.79783	3.19951
ENSG00000043143	4.72988	3.74477	4.46284	4.41739	5.40796	4.45705	6.02135	5.57801	3.87456	4.39667	4.87885	4.20481	4.48619	5.20117	4.24927	3.68486	5.03095	4.42007	4.01372	3.31304	4.69927
ENSG00000043355	0	0	0	0	0	0	0	0	0.0291235	0	0	0	0	0	0	0.019077	0	0.068536	0.818833	0	0.019124
ENSG00000043462	3.49321	1.23605	1.68059	1.87706	1.23088	2.56959	3.04745	2.55597	3.33982	1.74578	3.24604	2.05197	2.6038	2.78136	3.33721	5.30653	2.99872	5.90277	2.04555	1.38925	4.04242
ENSG00000043514	3.66269	3.54678	3.2541	4.07171	4.49718	3.77292	4.23279	4.2281	3.13566	3.78264	4.10184	3.42361	4.57123	4.32793	3.46518	3.30645	3.7424	3.88993	3.27745	3.45212	4.00822
ENSG00000043591	1.00294	0.198487	0.149231	0.246949	0.072044	1.06609	1.96966	1.90321	1.54005	0.493332	0.591164	0.198241	0.485735	2.01642	0.497933	0.613319	0.328328	1.37004	0.0942928	1.16606	0.268786
ENSG00000044012	1.41367	0.219842	1.179	0	0.189278	0.477465	0	0.104263	0.0674501	0.313058	0	0	0.437426	4.64847	1.48631	0.167435	0	3.04187	0.590829	5.15435	0
ENSG00000044090	3.89478	5.26667	4.05083	5.41863	4.95705	4.32417	4.8485	4.58561	3.34954	4.5915	4.20526	4.21802	4.85093	4.42618	4.22508	4.09971	4.49442	3.81425	3.48069	2.8179	4.83836
ENSG00000044115	6.06869	5.55604	5.74514	6.10795	6.29184	6.52893	6.87389	7.00788	6.65931	6.33782	6.71547	6.21274	7.0925	7.01598	5.97596	6.02855	7.09042	6.63969	5.55054	6.05875	6.48058
ENSG00000044446	5.66531	4.34123	3.49139	3.24334	4.795	4.43336	5.15597	4.74582	4.56455	5.11739	5.26129	4.48846	5.52583	5.36333	4.25321	5.27626	5.57661	4.78616	4.22231	4.57054	4.7191
ENSG00000044459	1.80489	3.03734	1.6443	1.74433	1.82428	1.53229	1.82921	1.749	1.57283	2.50297	1.73623	1.85326	1.99923	1.68372	1.95801	1.66517	2.87936	1.37255	2.21613	1.24442	2.05491
ENSG00000044524	2.4287	0.813595	1.89022	1.79041	1.04391	1.02584	1.63623	1.29955	3.72496	1.72142	2.50985	1.99786	2.80762	2.29253	3.41854	1.85816	2.64056	3.69247	0.451371	0.915997	4.25638
ENSG00000044574	7.12269	9.29718	7.82967	9.12786	7.59152	8.74969	7.64829	8.16889	7.93519	7.85134	7.23388	7.02686	7.39998	7.72161	8.17821	6.2035	8.14133	7.23424	6.83944	7.92729	8.23816
ENSG00000046604	4.22304	5.40889	4.06382	2.14281	2.58571	5.0657	6.14154	4.93711	4.13528	5.3836	5.66823	1.92532	4.05285	3.32962	4.06484	2.2959	6.44576	4.36191	4.68335	3.74579	4.45365
ENSG00000046647	4.57992	4.33539	4.10838	4.45619	4.23099	4.09393	4.37369	4.35579	4.10769	4.19936	3.94966	4.45812	4.59812	4.24269	4.15768	3.88879	3.86352	3.81034	4.30849	4.34856	4.77057
ENSG00000046651	5.55763	4.20626	4.14931	4.48573	4.13093	3.67277	4.1629	4.40556	4.26314	4.60686	4.10905	4.25273	4.50979	4.01755	4.05554	4.55802	5.05127	4.90527	5.05093	5.21408	5.13721
ENSG00000046653	2.53512	1.62957	2.92909	2.68865	1.59755	1.6076	2.01482	3.22094	1.03132	4.17448	1.4408	3.05826	1.70106	1.90538	1.19738	1.67298	1.53765	0.933233	1.30827	1.82646	1.87793
ENSG00000046774	0	0.760775	0	0.416764	0	0.0205712	0	0	1.69182	0	0.482189	0	0	0.100779	0	1.30652	0.0877846	0	0	0.103809	0
ENSG00000046889	1.20439	0.36018	0.353113	1.20388	1.40165	1.14091	1.72048	1.10441	1.04315	0.92332	2.57482	1.16831	1.08119	1.33521	1.1205	1.86735	0.744938	1.16663	0.302009	0.242389	1.61091
ENSG00000047056	2.99191	3.99461	3.98995	3.93341	4.38027	3.59911	4.25115	4.12912	1.89017	3.70668	3.96124	3.6283	3.95637	4.48737	3.27924	3.42813	3.84179	3.44455	2.53417	1.87148	3.79711
ENSG00000047188	3.35407	3.29987	3.36379	3.13846	3.1882	2.97526	3.92573	4.08988	2.48951	3.96334	3.81738	3.73537	4.2335	4.06174	2.91151	2.78513	3.80484	3.33354	3.45868	2.17041	3.55819
ENSG00000047230	3.67345	3.31267	2.53476	3.76069	3.75911	3.13585	3.52963	3.05331	3.10928	3.65951	3.2775	3.36067	3.9084	3.90938	4.02647	2.90496	4.54348	3.13089	3.79971	3.12882	5.34977
ENSG00000047249	4.64117	6.20774	5.81948	6.16961	6.83953	6.66423	6.41492	5.87425	5.16962	5.81649	5.91624	6.0566	6.11474	6.5621	5.78613	5.12849	5.81634	5.84141	4.09914	4.98348	5.72525
ENSG00000047315	4.45056	5.65891	5.16324	5.97689	6.49047	5.35686	6.55846	6.142	4.49134	5.52408	5.6339	5.24156	5.79022	6.081	5.10953	4.61239	5.93991	5.24711	5.01799	4.23311	5.45148
ENSG00000047346	5.0413	5.3917	5.33522	5.05109	6.25407	4.79979	5.66507	5.17269	3.49082	5.98704	5.47334	5.66549	5.64314	6.03108	5.26007	4.61413	6.63743	4.72869	4.63183	3.54208	5.47242
ENSG00000047365	2.14729	0.276211	0.426417	0.687101	0.266228	0.728838	0.69086	1.16348	0.700561	0.600277	1.41672	0.207041	0.87475	0.484627	0.684098	1.96616	2.95143	3.0938	1.37537	0.298496	1.12544
ENSG00000047410	4.49796	4.66743	4.15757	4.91777	4.9045	4.22954	4.79671	4.49314	3.98726	4.57591	4.73937	4.27811	5.03793	4.93118	4.52113	4.68138	5.14989	5.04889	4.77065	3.54667	5.15298
ENSG00000047457	5.95407	0.223105	0.794269	1.22806	0.130619	5.71647	0.314042	1.06125	6.04735	2.93691	4.70281	0.142019	0.236675	1.01172	1.06343	2.14046	2.25678	3.89594	0.627564	1.41176	4.92039
ENSG00000047578	3.69326	4.03769	3.60383	3.43026	4.05245	3.57215	4.50846	4.23331	2.59997	3.65332	3.11627	3.19743	4.36079	3.67324	3.68386	3.51014	3.65039	3.93726	2.07559	2.84869	4.04201
ENSG00000047579	3.21937	5.19937	4.09272	4.43011	5.20127	3.21286	4.4674	3.73723	3.71246	4.70598	3.93888	4.27238	3.9707	5.18084	4.14698	3.89726	4.33014	4.68854	3.18433	2.02166	4.64295
ENSG00000047597	0.746517	4.22872	1.06928	1.28189	2.40002	0.995499	1.66754	1.44699	0.517097	2.82528	2.32842	0.714114	2.4262	1.48062	2.2359	0.285644	4.23772	0.26699	1.76366	0.201195	2.47096
ENSG00000047617	0.720137	0.555219	0.336106	0.364496	0.130736	0.486032	0.98823	0.832615	0.722217	0.34012	0.931629	1.45944	0.648958	1.1099	0.902784	1.5435	0.471913	0.268727	0.217666	0.684455	0.588395
ENSG00000047621	3.19621	3.74693	3.41734	3.21534	3.2304	2.66697	3.36851	3.84568	2.49134	2.80735	3.04652	3.01133	3.15484	3.37976	2.80279	2.38877	3.47157	3.05932	3.22386	1.50959	3.78597
ENSG00000047634	3.71543	1.90608	2.1898	2.70889	1.92377	3.16222	2.68947	2.7422	3.26345	3.04301	3.27428	2.99237	2.50759	3.18727	2.79121	2.54814	2.93643	3.41999	3.56556	3.04275	3.11541
ENSG00000047644	3.06694	3.63685	2.92884	2.78549	2.46246	2.43367	3.48899	2.99176	3.43058	2.97682	3.46076	3.68516	3.6957	3.26054	3.52521	3.28959	2.00313	3.43869	2.95321	2.48417	3.9558
ENSG00000047648	1.46498	0.744163	1.27063	3.62077	0.786598	0.775699	1.14402	1.01131	1.5233	1.41285	1.83487	1.14038	2.48769	1.55084	2.62195	1.90237	1.08683	1.90965	1.97371	0.454201	2.25586
ENSG00000047662	0.272211	0.249729	0.662348	0.500182	0.428675	0.204042	0.202336	0.408669	0.40044	0.29482	0.4018	0.284757	0.135422	0.222118	0.980283	0.380313	0.176976	0.0574406	0.208274	0.284348	1.04855
ENSG00000047849	4.64002	5.22889	5.89474	4.91479	5.66198	5.47504	5.77201	5.27692	5.73319	5.75239	6.00809	6.26367	6.0538	5.55358	5.59222	5.27113	5.64135	5.82766	5.0597	4.34563	6.12415
ENSG00000047932	3.61303	4.93492	4.299	5.25914	3.70806	2.95054	4.66404	4.15786	3.27923	4.76363	4.31108	4.11842	5.00985	4.59778	4.06828	3.22207	4.9233	4.18619	2.59137	2.54872	4.67432
ENSG00000047936	0.215029	0	0.0299122	0	0	0.0205669	0	0	0.0193589	0.0147638	0.0149165	0	0.0443647	0	0.0429511	0.0242856	0	0.652945	0.0320232	0	0.0820104
ENSG00000048028	2.82537	2.82563	1.78232	2.47771	3.08952	1.54635	3.40097	3.01859	1.88453	2.77411	3.33312	2.66334	3.06102	2.99743	2.47553	2.15479	3.47913	2.95323	2.21163	1.54533	2.56357
ENSG00000048052	1.86399	5.1937	4.3917	4.39317	6.53933	0.709467	3.44725	2.66423	1.19189	6.16027	3.00451	5.86244	3.89052	1.18252	3.73068	1.69052	5.35114	2.29307	0.512376	0.26819	3.93455
ENSG00000048140	4.20279	3.51597	3.45162	3.64892	4.85104	4.0393	5.15592	4.94177	4.61302	4.71767	4.76926	4.54244	4.70732	5.29409	3.92259	4.18838	4.49627	4.43747	4.25052	3.69774	4.70661
ENSG00000048162	4.28542	3.67964	3.7274	4.58043	3.94193	4.75687	4.2434	4.52762	3.83411	4.14873	3.73803	3.43692	4.311	4.53706	3.46163	3.13444	3.40661	4.68551	4.8955	5.0765	3.67935
ENSG00000048342	3.32665	4.0453	3.63103	3.66419	4.60764	4.65078	4.00485	4.37018	3.09186	3.20698	2.89451	3.73452	2.8915	4.08605	3.07317	3.03087	3.28327	1.07316	1.33348	1.52348	3.6034
ENSG00000048392	3.0262	4.88332	4.41171	4.91974	5.53974	4.93356	5.22203	5.19963	3.03567	4.74541	5.148	4.32886	4.38571	5.17856	4.21181	3.51578	5.66018	3.58793	3.05837	2.21409	4.38631
ENSG00000048405	2.8447	4.03409	3.13449	4.37121	4.54792	3.38811	3.48337	3.11078	2.59213	3.64568	3.4293	3.3551	3.78972	4.92009	2.96586	2.82674	4.12752	3.42688	2.98017	2.5803	3.72659
ENSG00000048462	0.141255	0	0.0852343	0.15618	0	0.075015	0	0.238035	0.191794	0.104609	0.233321	0	0.442969	0.181674	0.0399357	0.350463	0.0807191	3.28219	0	0.264279	0.162242
ENSG00000048471	2.041	4.15126	3.15106	2.69774	3.0491	2.38708	4.48905	3.1939	2.1853	3.50338	2.13782	1.73552	2.33717	3.98914	3.62426	2.72104	4.07926	2.84812	1.57583	0.973917	4.36057
ENSG00000048540	2.59063	2.52647	0.388097	0.511332	0.0796983	0.918233	0.659493	0.172448	1.45973	2.62697	3.96678	0.217614	1.29589	1.10165	1.7906	0.266932	0.454008	0.30365	0.453554	0.0670384	2.64999
ENSG00000048544	3.18698	5.07466	3.90917	4.65083	5.07527	3.96517	4.34608	4.23875	3.98392	4.60432	4.11896	4.07815	4.73726	5.14174	4.23754	3.42815	4.44371	4.70631	3.37692	3.27081	4.81436
ENSG00000048545	0.0259615	0	0	0	0	0	0	0	0.206999	0.0249919	0.0500266	0.0216759	0	0.026463	0	0	0	0	0	0.0192721	0.120016
ENSG00000048649	2.86141	4.61351	3.36502	4.38467	5.02894	2.6082	5.15901	3.82876	2.99601	4.56505	4.62514	4.14277	4.26493	4.29336	3.72115	2.69666	5.11894	3.44406	3.02614	1.67477	3.88695
ENSG00000048707	3.72529	3.69693	3.62782	4.42255	4.245	3.85016	3.9053	3.31186	3.9566	3.86188	3.78258	3.41556	4.45992	3.77228	3.95479	3.52773	4.03361	3.85962	3.19335	3.43642	4.02362
ENSG00000048740	1.88618	0.339784	3.08667	3.60632	1.74094	0.707398	1.058	2.28323	1.44863	1.9551	1.11009	1.92952	2.37964	2.15888	1.52459	2.31102	1.80123	4.39133	1.23606	0.240706	2.49252
ENSG00000048828	4.99393	6.12621	5.26358	6.06986	6.42217	5.99433	5.57431	5.99058	5.01133	6.01278	5.57768	6.05334	6.09148	5.92805	6.02641	4.58671	6.40465	5.41996	5.65816	4.7085	6.00218
ENSG00000048991	3.42462	3.84756	3.32403	3.79696	4.41233	3.55954	3.91059	4.27994	3.286	4.0784	4.25915	4.27465	4.73489	4.90258	3.52098	3.35387	4.56737	3.49083	5.00968	3.23366	3.8966
ENSG00000049089	2.30155	1.75437	1.08983	2.73487	0.437901	0.911271	5.36241	5.9393	3.60051	3.35771	0.510597	4.9046	7.58878	6.27526	4.3346	2.20217	1.07081	3.81124	0.807932	0.632229	2.79706
ENSG00000049130	3.74458	1.50371	1.79479	2.76553	1.36995	1.53368	2.29755	2.63488	1.5519	1.35483	4.35053	1.89085	2.00864	2.19938	2.41026	2.62054	2.35356	1.6924	0.470218	0.70505	2.17177
ENSG00000049167	2.64642	2.27819	2.87581	3.29076	3.4916	2.30646	3.76136	3.43072	2.50061	2.65888	3.00115	2.85486	3.11152	3.63287	2.40746	1.87305	2.83103	2.29818	2.35381	2.32415	2.69569
ENSG00000049192	1.6648	1.00729	1.99854	1.79383	0.956615	0.666906	0.521103	0.780848	0.904495	0.290049	1.63551	2.62541	2.02121	2.1423	0.597314	1.60099	0.0332278	0.521217	1.06993	0.19818	1.28089
ENSG00000049239	3.08981	2.64154	2.45335	2.28073	2.68122	1.99318	2.75017	2.43772	3.0163	2.73065	2.60295	1.77053	3.42742	2.8553	3.1615	3.21246	3.14354	3.73703	2.23418	1.56366	3.66703
ENSG00000049245	5.00708	5.57373	5.50138	5.86082	6.49208	5.6321	5.8721	5.71917	5.14977	5.56282	5.67071	4.92715	6.42316	6.37161	5.74539	5.35216	6.16939	5.30564	4.1071	3.7057	6.08483
ENSG00000049246	3.00704	4.77535	2.85264	4.42969	5.63455	2.25645	4.4815	3.83746	2.54837	3.994	5.21897	3.25814	3.78233	3.63534	3.31596	2.51235	3.72024	2.30751	1.9964	2.63439	4.36736
ENSG00000049247	0.69135	0	0	0.280638	0	0	0.388939	1.67165	0.338591	0.333372	0.0393055	0.294147	0.104632	0	0.675373	0.577548	0	0.209357	0	0.177369	0
ENSG00000049249	0.2918	0.0502063	0.0308756	0.124282	0.0142867	0.0702684	0.0797583	0.0985058	0.117001	0.0448543	0.324972	0.121531	0.071013	0.0783024	0.0353888	0.685795	0.0290726	1.45132	0.00674181	0.0083994	0.158912
ENSG00000049283	2.09847	0.0286809	1.7477	0.110593	0.726687	0.546004	0.116953	0.0505017	0.48901	2.6981	0.549626	0.3917	1.23002	0.0767328	1.27312	0.450663	0.122719	0.655931	0.129253	0.311794	1.17295
ENSG00000049323	4.4207	2.83628	1.65024	1.45339	2.34788	1.82936	2.22819	1.18146	4.32122	4.04251	2.18675	1.76928	3.96505	1.90413	4.83209	2.74814	2.96312	3.67844	2.128	1.82817	4.6804
ENSG00000049449	5.85683	6.98959	5.44589	7.35746	6.72777	6.32888	6.40731	6.45389	6.52019	5.80826	6.28879	5.79098	6.03634	5.69405	5.9384	4.75036	7.4217	5.57767	5.01415	6.50868	6.1886
ENSG00000049540	4.85376	4.10891	3.15403	3.40286	3.59967	2.30943	3.69886	2.6861	6.49327	2.93603	3.09236	4.24071	5.15995	3.83292	6.15827	3.76839	4.73599	5.88097	3.3849	3.14184	7.56301
ENSG00000049541	3.32055	2.93784	3.38334	3.69279	4.71557	4.08037	3.91183	3.20072	4.59778	3.3557	3.76292	3.23848	4.14258	4.32717	3.20536	2.97629	3.62649	4.3154	4.11885	3.82263	3.84897
ENSG00000049618	3.7941	4.90218	4.52874	4.87529	4.04532	2.73757	5.41457	4.28972	3.53866	4.49419	4.29703	4.69883	5.06012	4.88918	4.32196	3.72799	5.43139	4.36032	2.91248	2.56651	5.24544
ENSG00000049656	6.8505	7.26269	6.03364	7.08046	6.06546	6.97496	6.49931	6.51563	7.76265	6.75638	5.67233	5.89847	6.27605	7.4019	5.99026	5.22359	6.55336	6.6253	5.8113	6.19207	6.1322
ENSG00000049759	3.33229	6.16619	3.76085	3.0623	3.06883	4.37721	5.74595	5.8181	5.09691	4.42559	2.14931	4.72803	2.57757	5.1256	3.95036	3.85421	2.99338	5.12235	5.27662	6.51528	4.03351
ENSG00000049768	0.641935	0.551467	0.415752	0.467355	0.766591	0.504939	0.245403	0.295233	0.486052	0.893344	0.708919	0.300602	0.738235	0.337246	0.329739	2.40648	0.471301	3.66417	0.306671	0.249346	0.669144
ENSG00000049769	3.34613	2.83426	3.54926	3.96926	5.11955	3.9414	4.26737	3.85962	3.39239	4.40873	4.64548	3.33794	4.35017	4.54155	3.6759	3.31538	4.50104	2.32316	2.07084	3.8654	4.07759
ENSG00000049860	7.5478	6.99868	6.38388	9.30469	6.33941	9.21846	7.78055	7.60521	7.73203	7.03362	6.29092	7.36997	6.75483	7.73924	6.97049	6.96769	7.8058	7.176	5.96123	8.87308	7.28587
ENSG00000049883	1.92822	2.20712	2.71142	3.41736	3.57466	2.3053	3.55618	2.88533	2.08142	2.54657	2.43183	2.58443	2.35994	2.65391	1.9475	1.32751	2.15604	1.71218	1.85365	1.31888	1.70868
ENSG00000050030	0.5471	2.64935	1.12941	2.20888	3.08137	0.296461	1.85444	0.897745	0.427315	3.74327	1.78299	1.69354	2.50377	1.46388	1.99888	0.0987578	2.14119	0.367159	0.417519	0.436615	1.75966
ENSG00000050130	5.01307	6.24373	5.9945	6.5311	6.81194	5.93598	7.13056	6.22585	4.83115	6.04593	6.29053	5.90406	6.12828	6.48237	5.82009	4.73205	6.09887	5.1038	3.79629	4.12735	5.87353
ENSG00000050165	5.53003	4.10952	3.09458	6.90918	2.798	7.74681	5.87673	6.19643	6.7722	9.19543	5.27578	4.83464	5.38185	5.7795	8.14574	5.94091	4.19565	4.88274	2.93812	6.18509	7.68289
ENSG00000050327	3.06487	2.49266	2.80482	3.20554	4.62021	3.48632	3.37451	2.74117	2.45875	3.10535	3.53797	2.90823	1.95086	3.86853	2.29188	1.97313	3.70377	2.908	2.11056	0.376399	2.99588
ENSG00000050344	3.31485	2.38823	3.08258	2.35908	3.04223	2.78986	2.14206	3.03552	2.30582	2.43455	3.78007	1.75011	3.37038	3.49879	2.19345	3.42206	3.16496	4.24285	1.61554	2.02441	3.72787
ENSG00000050393	2.6672	4.00688	3.6477	4.24323	4.27555	2.49773	3.43135	3.2111	3.54876	3.58118	3.38953	3.44758	3.86543	4.4063	3.34571	2.11573	3.6622	4.11568	3.39007	3.78843	3.79989
ENSG00000050405	4.67828	5.25055	3.50691	4.21762	3.78454	4.48469	5.56131	6.70976	4.83732	3.897	4.76442	4.72262	5.47567	5.11052	4.24317	4.56048	5.51023	5.56093	5.19115	2.98035	5.6156
ENSG00000050426	6.32431	6.28668	6.09442	6.62149	6.67396	5.79528	6.87067	7.28224	5.23168	6.67731	6.26374	6.31772	6.54273	6.31256	5.29606	5.02632	6.62959	5.56904	6.98384	4.33546	6.02085
ENSG00000050438	2.58113	5.38671	5.19504	4.59044	6.36547	1.61811	4.7822	5.26753	2.4126	2.25699	4.06347	3.87077	2.2262	3.92075	2.74097	1.85752	1.398	1.34811	0.91168	1.28246	3.5575
ENSG00000050555	1.73064	2.31112	1.78594	1.81815	0.332592	0.957958	2.82704	2.05885	2.97563	2.96651	4.29687	3.4615	2.60168	3.2436	4.77327	3.84562	2.55945	0.493732	1.01894	0.198122	3.43953
ENSG00000050628	1.64371	0.115902	0.281786	0.200787	2.26808	0.224802	0.84052	3.92781	1.987	1.00835	3.23537	0.939609	0.297089	0.89428	0.906948	0.232194	0.417799	1.75862	0.360138	1.82473	2.54234
ENSG00000050730	0.155945	0	0.0389615	0.03502	0.0179205	0.0333758	0.0346397	0.0624423	0.149296	0.031892	0.647842	0.0275858	0.0182211	0.0534311	0.025559	0.296003	0.0703316	0.999581	0	0	0.054215
ENSG00000050748	4.24813	3.97254	3.94936	4.79467	5.05444	4.39065	5.6375	5.1903	4.20128	5.1095	5.10873	4.50652	5.2254	5.56894	4.68772	3.2054	5.37598	4.23262	4.27453	4.03139	4.83772
ENSG00000050767	0.465063	0.0489992	0.428989	0.208396	0.138987	0.172237	0.345127	0.213088	0.779611	1.65693	0.600549	0.12292	0.342202	0.195451	0.649788	0.795535	0.272407	0.968094	0.111752	0.322753	0.817377
ENSG00000050820	5.67916	4.73159	4.14622	4.2867	4.98557	5.17844	6.28527	6.08715	5.36784	4.96763	6.22671	4.85974	5.7207	5.56513	4.7673	5.22529	4.82211	4.7362	4.3003	3.9786	5.3058
ENSG00000051009	4.35933	5.044	3.71841	3.72695	4.50732	3.28181	5.06621	4.21304	3.83806	4.96547	4.9324	4.86429	5.58437	4.50214	4.52898	4.151	5.93404	5.76563	4.65737	3.36738	5.10651
ENSG00000051108	5.92951	8.52197	6.69786	7.14095	7.00432	7.00003	7.42459	7.28571	7.47406	6.97605	7.31552	6.1745	6.91068	6.99147	6.93542	6.36986	6.89257	7.54446	6.09478	5.82786	7.11349
ENSG00000051128	3.07387	1.17888	6.40233	1.74896	1.62347	3.20573	2.22685	2.30224	4.60348	2.00038	2.89539	1.73782	1.89446	2.318	3.15967	2.84358	1.33758	3.70372	3.00782	3.12957	4.44497
ENSG00000051180	0.314521	0.830979	0.827689	0.335416	1.25658	1.73685	0.45961	0.696316	1.62049	0.540507	1.01322	1.00041	0.492774	0.607031	0.396366	0.64688	0.816459	2.61014	1.39757	0.0876814	1.11544
ENSG00000051341	0.270024	0.311411	0.378837	0.22354	0.375013	0.632344	0.190907	0.199876	0.497529	0.14758	0.408597	0.264159	0.116913	0.131934	0.198289	0.209662	0.242794	0.798418	0.504737	0.232954	0.38466
ENSG00000051382	2.99248	3.52635	2.51093	3.24564	3.96708	4.30855	3.55511	2.96238	2.82181	3.93737	4.05653	3.26837	4.51001	4.59402	2.75979	2.92768	4.33521	3.78564	3.23175	2.34167	3.00302
ENSG00000051523	5.77916	6.01654	6.4712	3.94379	3.41216	4.24957	4.47719	4.47119	6.60766	4.21114	5.29282	4.13203	5.52577	4.55893	6.39897	7.34305	4.51113	9.04182	6.85322	4.54963	7.4607
ENSG00000051596	3.85587	4.18506	3.80707	4.3306	4.25281	4.69664	6.00187	5.14159	4.56708	5.08703	4.17103	4.24984	4.72173	4.39364	4.44838	3.30561	4.83586	4.92523	3.85418	4.91697	4.49005
ENSG00000051620	4.71861	5.81405	4.85974	5.04723	4.20183	4.29886	4.92945	4.81743	4.36131	5.37442	4.90876	3.99574	5.47516	6.40694	5.01876	4.25268	5.72333	5.51002	4.16223	4.57542	6.05165
ENSG00000051825	4.49217	4.95771	3.98072	4.59238	4.03742	4.69033	5.42436	5.17933	4.81774	4.3268	3.96444	4.89033	4.87633	4.94618	3.75586	4.07626	4.65658	4.65878	4.6742	3.76344	5.12157
ENSG00000052126	3.92939	4.61441	4.44173	3.89281	4.75742	2.46113	4.31666	3.87433	3.55994	3.56046	3.57016	4.18075	5.07652	3.48496	3.28153	2.06882	4.03971	2.53103	4.08775	2.72448	3.67714
ENSG00000052344	3.51651	0.329799	3.10599	0.122208	1.30408	0.554507	0.0622323	0.0929448	1.82959	1.92551	0.316311	0.0569691	3.49207	0	3.3481	0.189993	0.226726	1.61871	0.999172	0.0376971	2.93184
ENSG00000052723	2.76653	3.49461	2.95606	3.86443	4.21071	3.53706	3.30918	3.30436	2.9936	3.21851	4.0693	2.60473	3.9933	3.75034	2.65427	2.91969	4.20127	3.86663	4.51716	2.03266	3.50238
ENSG00000052749	4.24989	3.78524	3.97205	4.56862	4.50636	4.87266	4.192	4.85221	3.7818	3.51204	4.1316	3.99041	3.94992	4.38369	3.61608	3.05465	3.63673	4.05553	4.93819	4.07048	4.23022
ENSG00000052795	3.00602	3.15951	3.3834	3.46757	4.58125	3.51662	4.82723	5.023	3.18487	4.68226	4.29633	3.19293	4.79384	5.75908	2.81767	3.66146	5.80298	3.05275	1.23217	2.38976	3.48605
ENSG00000052802	2.96402	4.80194	3.95609	4.68031	4.54054	4.22653	4.8079	4.76052	4.4723	4.4974	4.8362	4.3069	5.4561	4.66171	5.11136	3.68859	5.05066	4.04511	3.16884	3.949	4.6712
ENSG00000052841	5.51017	5.70614	5.16249	5.6492	5.98324	5.55623	6.97934	6.40968	4.69169	5.19408	5.25021	5.33857	6.78383	5.4978	5.27421	5.63953	6.14985	4.97564	5.27555	6.05904	5.5352
ENSG00000052850	0.142386	0.495224	0.0167388	0.0226235	0	0.00715674	0.0148637	0.0238486	0.0465078	0.109918	0.0595962	0	0.00783273	0.0280075	0.00541005	0.0270634	0.00795756	0	0.0512663	0.0145638	0.0161825
ENSG00000053108	3.71842	4.9783	5.36265	3.90146	5.06068	6.37713	1.84272	3.5195	4.88623	5.63013	3.15282	2.34663	3.22686	3.63555	6.32452	2.42224	3.05109	2.80411	4.15465	4.90569	5.75518
ENSG00000053254	3.0307	2.56016	3.90838	4.02434	4.21502	2.56135	4.1005	3.60508	3.46384	4.60399	4.51073	3.19489	4.45585	4.58998	3.43311	3.4266	4.39329	4.05369	2.46651	1.25403	3.65502
ENSG00000053328	1.00634	2.58457	1.47688	1.08467	0.817941	0.270005	1.78073	1.34472	1.48482	1.82207	2.08704	1.12104	1.59706	2.52603	0.808285	0.857059	2.26966	0.697218	0.370105	0.555243	1.62603
ENSG00000053371	4.71689	5.69535	5.25705	5.13017	6.43562	5.7447	5.96997	5.91996	5.16594	6.85597	5.92809	4.3113	6.87633	5.45837	5.72436	4.71893	6.73012	5.34437	4.45536	3.3894	5.72662
ENSG00000053372	3.76322	3.89759	3.60206	4.03353	4.45737	4.06405	3.99798	4.00226	3.66506	3.98906	4.26987	2.86089	4.77004	4.32335	3.76785	3.24695	3.95196	4.68003	4.15597	3.61304	4.23259
ENSG00000053438	1.39658	1.36347	0.871297	4.61065	0.692424	0.934101	2.5682	3.02116	4.33333	1.21618	1.41292	0.851805	2.04612	0.901406	0.826685	1.27887	1.03769	0.917527	0	0.143414	0.901525
ENSG00000053501	5.18742	5.346	4.28338	4.75923	4.61477	4.63885	5.03092	4.96743	4.98773	4.55873	4.45749	4.36616	5.48455	4.64586	4.27536	3.96714	4.90489	4.76129	4.78663	5.09153	4.55472
ENSG00000053524	2.64858	2.82535	2.27372	2.23315	3.03514	2.7014	4.14096	3.71167	0.633069	2.62741	2.22367	3.04089	2.31307	3.52868	3.16897	1.55532	0.81434	0.652095	2.02976	0.684188	3.32746
ENSG00000053702	2.57132	2.4626	1.92163	2.30364	2.10424	1.59228	2.34257	2.93128	2.06833	2.37736	2.6843	2.39353	3.24872	2.57285	2.62738	2.9593	2.07164	2.09466	0.593303	0.879782	3.06535
ENSG00000053747	3.02111	1.45856	1.76141	1.11928	1.09019	5.51964	2.05138	0.934711	3.11044	1.14715	1.39588	1.61705	2.03471	0.329716	2.96218	0.690253	1.91332	3.88865	0.883019	5.49992	3.67833
ENSG00000053770	3.95225	4.29902	4.15672	5.08452	5.54618	5.11757	5.33778	4.64103	3.61395	4.123	4.95626	4.02748	4.64477	5.28491	3.66639	3.20267	4.93329	4.21406	3.29181	3.94727	3.84018
ENSG00000053900	3.76506	3.94987	4.0046	4.13364	4.86611	3.22881	5.02311	4.54396	3.51618	4.03442	4.02376	4.40362	4.50899	4.95956	3.50862	4.07624	4.52267	3.91475	3.53445	3.70586	4.12299
ENSG00000053918	2.61147	0.828777	2.15805	2.38557	1.71515	1.93389	1.11911	1.17495	1.77457	1.47427	1.91845	1.89645	2.16587	1.26227	2.57417	2.13537	0.361105	3.1967	1.65955	1.31382	2.80396
ENSG00000054116	4.88034	5.2876	4.95318	5.46035	5.88932	5.53027	5.67583	5.35429	5.21469	6.20712	5.67055	4.80846	6.19192	6.16613	5.39936	4.87531	5.88364	5.84306	4.19368	5.32157	5.82171
ENSG00000054118	4.51955	5.04139	4.9788	5.5519	5.92882	5.23076	5.72182	5.57509	4.55734	5.4657	5.53145	4.59938	6.60797	5.77981	5.11744	4.61037	6.41574	5.47333	4.16788	4.01465	5.63036
ENSG00000054148	6.82984	7.23236	6.6695	7.33601	7.09421	7.34648	6.79289	6.88077	7.69089	6.85196	7.8551	6.63971	8.07759	6.96093	7.02421	6.81464	7.16953	7.18733	8.30918	8.55966	7.21032
ENSG00000054179	2.80802	0.995579	1.42419	0.673946	3.77882	5.65438	1.43315	4.89553	3.74052	4.78008	4.93082	4.88892	4.56369	3.06396	1.79853	4.71162	3.7054	4.84961	3.92021	5.08672	2.11665
ENSG00000054219	2.00417	0.38949	1.99431	1.0466	0.317276	0.464578	0.416553	2.7788	2.55233	1.07615	0.940704	0.230957	1.02589	0.8936	2.84863	2.48037	0.423912	4.05671	0.267479	0.380427	3.62157
ENSG00000054267	3.77141	4.25982	3.96018	4.62801	4.79273	3.70409	4.68688	4.56223	2.9613	4.41198	4.49934	4.00725	4.72707	4.72906	3.9401	3.253	5.08751	3.98155	2.9557	2.42797	4.19845
ENSG00000054277	1.1278	6.04781	0.783993	1.26489	0.548177	1.86047	1.15663	0.984351	2.95064	1.93235	1.66145	0.991987	2.10579	1.36624	0.769627	1.92724	1.23504	3.34219	2.21457	1.70889	2.39838
ENSG00000054282	4.20485	4.87255	4.69053	5.11228	5.79775	4.65523	5.16667	5.344	4.38734	5.21836	4.95769	4.57062	6.1055	5.20085	4.5859	3.39482	5.59488	4.38426	3.70726	4.32718	4.72808
ENSG00000054356	8.97245	8.15151	7.47904	10.1403	9.24007	10.8184	9.64313	10.6435	9.48027	7.50161	9.26226	9.34343	9.78465	9.73206	8.9601	9.01107	7.24906	7.965	6.08139	9.82916	8.94355
ENSG00000054523	2.59717	3.68311	3.67249	4.42797	4.32718	3.41539	4.18646	3.32225	2.75118	3.52406	3.82142	3.44756	3.96724	3.86028	3.29801	2.64305	3.9437	2.80194	2.51418	2.20175	3.2513
ENSG00000054598	1.52713	3.15393	1.06877	0.935444	0.689069	1.10686	1.41856	0.888549	2.6421	2.12284	1.76216	0.773614	2.19973	1.40894	2.2683	2.44458	1.81564	2.03899	1.26828	1.0619	2.0757
ENSG00000054611	3.00527	4.59201	3.8124	3.41757	3.12272	3.60372	4.02839	4.59526	3.43956	4.19127	3.72109	3.62469	3.97719	4.4058	3.77131	2.95888	3.82225	4.71104	2.89513	2.25296	4.092
ENSG00000054654	4.86547	6.13289	5.5066	5.1889	5.82789	3.24276	5.32957	4.66427	4.61175	3.8768	4.07233	6.29538	3.45376	3.91913	6.0193	3.73722	6.37827	4.62544	2.83071	1.94675	6.20632
ENSG00000054690	4.40974	4.8718	3.22852	3.53479	4.28066	4.03966	5.03214	3.97931	4.06994	4.2093	4.64443	4.17863	4.06579	4.5266	3.42323	3.85895	4.31208	5.01552	5.80036	4.12751	3.48609
ENSG00000054793	5.26164	5.70771	4.7651	5.2324	6.35594	4.98761	6.45104	6.13029	5.17672	5.21862	5.51083	5.33028	6.40632	5.99079	4.73043	3.4063	6.47306	4.93761	3.9826	4.2078	5.05978
ENSG00000054796	0	0	0	0	0	0	0	0	0	0	0	0	0.0558093	0	0	0	0	0	0	0	0
ENSG00000054803	0.531524	0.217997	5.72237	5.68851	0.775048	0.0555913	0.501852	0.675288	0.824073	6.30481	3.82462	1.04992	0.0787642	4.09901	0.787322	0.195665	1.34878	0.0384629	0.05651	0	0.50766
ENSG00000054938	0.444001	3.19158	0.122272	0.83628	1.67538	0.116544	0.21728	0.584533	1.5526	0.278325	0.0650539	0.131915	0.170872	0.0495513	2.31017	0.640126	0.217054	2.90089	1.01106	0.524231	2.25798
ENSG00000054965	3.05991	3.96164	3.54002	3.69573	4.94952	2.71132	4.74247	3.85485	3.54404	4.84884	4.61456	3.94869	4.69398	4.07549	4.1881	2.59487	4.97828	3.39877	2.69165	2.65334	4.63808
ENSG00000054967	1.22931	0.72565	1.30072	1.49024	1.25886	1.46326	2.55012	1.22994	3.06078	2.53095	2.28452	1.11186	0.738094	1.05393	1.13324	2.64341	0.708345	3.9526	1.21007	1.07411	1.97816
ENSG00000054983	4.00902	4.08558	3.9371	4.8197	5.38386	4.97697	5.7339	4.85247	4.14042	4.42238	4.72845	4.22588	4.53234	4.93395	3.93306	3.71329	4.87406	3.50171	2.09421	3.42894	4.40759
ENSG00000055044	5.45628	5.24079	5.18368	5.48803	5.38778	5.1537	5.3041	5.38855	4.22151	5.50801	5.56933	5.1777	5.8774	5.2997	5.01769	4.85704	5.84208	5.53924	6.50925	4.67894	5.86341
ENSG00000055070	4.37712	5.50679	5.26538	5.36145	5.81458	5.01046	5.18036	4.90649	5.0182	5.98675	5.69539	4.18266	5.49994	5.7626	4.94824	4.62508	6.30345	5.83655	4.45225	3.49934	5.60872
ENSG00000055118	5.11762	5.39175	6.24847	7.7247	8.13223	6.00619	6.25879	5.51475	6.70511	6.45355	7.15549	6.52703	7.73621	7.91828	6.02476	4.72131	6.46986	4.638	6.64465	5.77917	6.86273
ENSG00000055130	4.3593	4.53225	4.71811	5.65275	6.09532	4.8904	4.97885	4.48653	4.45335	4.68041	4.87314	4.62514	5.12945	5.48739	4.13562	3.98632	5.1892	4.88618	3.97351	4.06036	4.72332
ENSG00000055147	3.27731	4.0094	3.73421	4.34365	4.4051	3.95868	4.33439	4.34166	2.87074	4.09209	3.62139	3.587	3.92778	3.95055	3.54638	2.95274	3.82774	3.19013	3.29255	2.98476	3.7577
ENSG00000055163	3.92946	4.82526	4.42517	5.03958	4.97616	4.02463	6.68408	5.77416	4.19071	5.93667	5.11039	4.78653	5.6748	5.32084	5.1683	4.00328	5.98875	5.52198	4.96085	4.5488	4.99413
ENSG00000055208	3.67162	4.73306	4.06861	5.11292	4.16892	3.15995	4.67263	4.6333	3.71616	4.80044	4.75698	4.41845	5.15452	5.05286	4.24034	3.46936	5.54527	4.49765	3.43466	2.63507	4.88116
ENSG00000055211	4.50145	6.10863	4.89647	6.64966	4.04125	4.64378	5.62829	5.16327	4.59149	5.64451	5.23169	5.28313	5.34323	5.45592	5.5701	4.387	6.14712	4.85792	3.46225	3.88338	5.97275
ENSG00000055332	2.39906	3.18451	2.58977	3.50158	4.19105	3.02918	3.27888	3.22948	2.33119	3.5232	3.78519	3.34973	3.53312	3.68365	2.93273	2.52941	3.98512	2.80876	3.71062	1.71975	3.35909
ENSG00000055483	5.06627	4.01303	4.66655	5.12449	5.05378	3.69899	4.64145	4.34805	4.39334	4.67504	4.92971	4.11105	5.08174	4.12091	3.90277	3.81741	4.64445	4.6576	4.69234	4.63332	4.71705
ENSG00000055609	3.84723	3.43596	3.70778	4.46251	5.00456	3.95282	3.82489	3.42351	2.8552	3.55094	3.67777	4.07222	3.94177	4.57696	3.42105	2.63958	3.93476	3.22548	3.51773	2.37128	4.36975
ENSG00000055732	3.73069	4.92266	1.79307	1.07356	0.153646	3.34091	4.38864	5.26996	2.81883	4.12381	4.7298	3.36302	6.17242	5.61034	4.60316	3.28509	3.76503	3.54056	3.9143	3.38297	4.75488
ENSG00000055813	1.41474	3.3096	0.974573	1.73831	0.814614	0.92893	1.58293	2.66549	1.47733	0.81652	1.73859	1.15297	1.48155	2.12951	3.09419	1.98975	0.213115	0.363438	0.460381	0.140397	3.15779
ENSG00000055917	3.95067	4.81524	5.04147	5.52481	5.46042	4.46446	5.31416	5.15381	4.01438	5.09189	4.91456	4.92967	5.42455	5.25231	4.50406	3.94712	5.87561	4.90227	4.68338	3.62365	4.85616
ENSG00000055950	5.80496	6.00482	5.97671	6.19274	6.37994	6.09286	6.92044	6.2735	6.10171	6.2273	6.30067	5.75883	6.63885	6.96898	5.70361	4.73795	6.32114	6.15237	5.75057	6.20004	6.26829
ENSG00000055955	3.09546	2.47431	3.18514	2.16262	3.04473	3.28975	2.2583	2.48705	2.92916	2.51347	2.75656	3.66898	3.28271	2.27127	2.58926	2.43104	2.37119	2.74029	1.56976	3.37169	3.35715
ENSG00000055957	0.365249	3.21545	0.107099	0.0796751	0.134087	3.34551	0.174374	0.0604224	1.2558	4.95685	0.184104	0	1.59953	0.370199	0.0811937	0.600989	5.25652	2.1753	0.0262264	1.93028	0.542434
ENSG00000056050	3.51051	4.66197	4.83039	4.83505	6.40143	4.50432	4.79385	4.54994	4.16985	4.77354	4.5594	4.96486	4.6821	5.12786	4.33295	3.73394	4.73362	3.99387	2.52421	4.59097	4.29489
ENSG00000056097	4.72284	5.34595	5.11136	5.8558	6.06668	4.93185	6.37683	5.9515	4.64885	5.45768	5.40076	5.69292	5.93814	5.96163	4.92398	3.98087	5.79419	4.71055	4.652	4.22045	4.91848
ENSG00000056277	1.45382	0.9788	0.691549	1.30489	1.52612	1.00583	1.89332	1.43653	1.09864	1.67776	1.72988	1.24168	1.56223	2.17437	1.40078	1.00289	1.90085	1.17298	1.75594	1.0121	1.44863
ENSG00000056291	1.32471	0.0559994	0	0.0465288	0.0475454	0	0.0230424	0.266948	0.105972	0.0424636	2.15627	0	0.159315	0.0227939	0.157935	0.0207731	0.0235818	0.0679677	0.0908263	0	2.7328
ENSG00000056487	4.18945	1.49837	2.75561	3.15905	2.42308	2.70712	4.68946	4.44715	2.0777	1.06836	3.17001	3.14383	2.73089	2.23184	2.27386	2.19456	0.6414	1.04217	2.76291	2.97306	3.60494
ENSG00000056558	2.49815	0.975667	1.47688	2.19707	2.78064	1.44949	1.59642	1.66907	2.13894	2.10634	2.03874	2.31778	2.14679	1.84541	2.48267	2.45716	2.29285	4.32694	3.26017	1.91872	3.06622
ENSG00000056586	3.08112	4.45734	3.41959	4.36379	3.97523	4.07404	4.14034	3.94096	3.0626	3.68877	3.98036	4.30933	3.67472	4.13469	3.70099	3.05747	4.21516	3.52351	2.57905	2.59349	4.09065
ENSG00000056736	2.55243	2.63843	2.28797	2.53794	2.04452	5.32914	6.4578	5.16753	3.48436	5.05625	4.52694	2.21987	4.42186	3.36947	2.29032	3.26543	3.91587	3.44837	2.09615	3.21419	2.53661
ENSG00000056972	3.91801	6.98508	4.96909	6.0902	4.24618	1.98463	4.86294	4.24509	3.75465	5.88757	4.11321	5.78247	5.95804	4.39575	4.59451	3.62342	6.00802	5.64864	3.43316	2.82028	5.37025
ENSG00000056998	2.47182	2.44109	0.843007	1.30468	2.67804	3.23922	1.03662	3.44412	2.97011	3.084	3.16727	2.00046	3.68909	4.97872	1.75078	1.84359	2.67251	1.65881	1.62143	2.3912	2.94533
ENSG00000057019	2.81058	2.05575	2.20777	2.88939	2.81271	4.11166	2.75263	2.68214	3.02379	2.88183	4.02078	3.573	3.38784	2.9267	3.54581	2.26273	3.40621	2.16274	1.20216	1.99637	4.39084
ENSG00000057149	0.0464673	0	0	0	0	0	0	0	0	0	0	0	0.0293101	0	0	0	0	0	0.0587681	0	0.971754
ENSG00000057252	2.71974	4.06578	3.00345	3.15478	3.6679	3.47714	3.35227	4.5369	2.86243	3.17347	3.53514	3.06476	4.07673	4.65909	3.30939	3.40695	4.3844	3.52352	4.12167	1.8675	3.62684
ENSG00000057294	2.63241	7.44964	3.20768	4.31952	1.12505	0.574832	3.90979	3.12712	1.36097	3.49713	1.77316	2.9165	1.70631	3.23338	5.04184	0.248934	5.56367	2.87557	1.87249	0.355506	4.40622
ENSG00000057468	0.205529	0.215143	0.141186	0.0520541	0.0676525	0.129334	0.0129905	0.32519	0.19373	0.0922805	0.183146	0.0574974	0.101124	0.0757654	0.037004	0.066537	0.0388814	0.0438596	0.850882	0.0923983	0.336379
ENSG00000057593	3.06714	1.90809	0.300351	1.51082	1.78581	1.65983	2.33897	4.8685	5.40764	0.294564	2.32232	1.05729	4.47539	4.68525	0.447949	3.23242	1.32874	3.7443	0.292134	2.39039	1.83633
ENSG00000057608	5.71474	6.97487	6.52759	6.85885	6.87227	6.32109	7.47828	7.06221	6.12916	7.23457	6.51907	6.53169	7.02594	7.05262	6.54788	5.80913	7.20434	7.07133	7.51422	5.16501	6.76531
ENSG00000057657	2.25739	1.06383	1.66703	1.49222	1.12423	2.09423	2.30964	2.28055	2.17775	1.04135	3.24682	2.06294	1.40312	2.0902	1.80221	3.38178	2.095	3.20864	0.898079	0.750571	1.94536
ENSG00000057663	3.05773	5.07904	3.98474	4.6217	3.36343	3.86993	3.99744	3.74282	3.85455	3.78817	3.93124	3.82727	4.40509	4.53083	3.72377	3.20019	4.64675	4.20485	2.6301	2.83874	4.54669
ENSG00000057704	2.99917	5.53045	4.94595	5.54056	4.21088	3.92409	4.93281	5.16818	3.25888	4.96349	2.33283	4.56175	4.29193	4.71604	3.01611	3.11821	5.26088	2.10573	0.767351	1.47238	3.13909
ENSG00000057757	4.82645	5.95552	5.22557	5.60976	5.65091	5.95896	6.20149	5.76736	4.90224	5.12476	5.49551	4.82832	5.69097	5.95025	5.46391	4.79335	5.03928	5.3864	3.85137	4.72522	5.6185
ENSG00000057935	2.83248	4.3724	3.98514	4.29476	5.47386	3.21784	4.90726	4.26299	3.49908	4.68931	4.27752	4.52129	4.92565	4.52045	4.26558	2.94936	5.37765	3.98785	4.42937	2.76562	4.53664
ENSG00000058056	1.77446	1.73853	2.00671	2.049	2.44614	3.34234	2.9745	2.71792	1.83763	3.21713	2.36525	1.76729	3.00063	3.38903	2.29459	1.81742	4.08457	1.62532	1.46399	1.57237	2.34993
ENSG00000058063	2.87627	3.99484	2.0269	3.74713	3.9631	3.46137	3.8266	3.45852	2.80018	4.09574	4.02776	3.56306	3.96213	3.61644	3.17849	2.76579	5.02172	3.61966	2.49409	1.67126	3.51941
ENSG00000058085	2.61487	1.6633	1.63731	0.598017	1.80016	3.05271	1.17308	0.689258	2.33794	2.52884	2.3317	1.55165	2.15102	0.334116	3.81544	1.20508	0.674313	1.893	1.66924	0.372505	4.21993
ENSG00000058091	2.43245	4.79345	2.59242	4.1805	2.13203	2.20619	3.62577	4.2084	2.71326	4.9877	2.25571	4.59683	3.74496	6.92767	3.2465	1.7305	5.76033	2.83164	2.71838	1.41449	4.04042
ENSG00000058262	6.38765	7.5444	6.36584	6.99686	6.20461	7.86807	6.42014	6.67664	7.16763	7.38956	6.65106	6.68554	7.03176	7.89478	6.67242	5.91271	6.55683	7.66861	6.4188	6.17004	7.11682
ENSG00000058272	4.39605	4.54593	4.17405	5.11227	4.98858	3.83217	5.24323	5.17987	3.6888	4.31541	4.56574	4.1464	4.86289	5.1772	3.98499	4.12133	4.96519	4.1903	3.32623	3.01918	4.65297
ENSG00000058335	5.01459	4.93402	5.29903	5.44504	0.329993	4.72491	6.12659	4.92779	3.63433	4.58628	4.42669	5.60009	1.28271	1.02125	5.35672	3.64639	2.81469	1.31614	0.023684	0.0735159	5.14281
ENSG00000058404	5.46919	4.95955	5.00305	6.44212	6.53561	4.95348	6.54433	5.83578	5.34396	6.45563	6.52895	5.90167	6.9121	7.46145	5.34266	6.38491	6.13952	5.41738	3.10701	6.14053	5.80083
ENSG00000058453	3.79304	3.20959	3.16357	3.59664	4.24645	3.39965	4.29027	5.05872	4.01915	3.90854	4.42105	5.48872	6.0868	4.30374	4.9028	4.45067	4.84783	4.65111	5.03881	3.03013	5.11906
ENSG00000058600	4.46869	4.48013	4.64667	4.72021	5.06747	5.19872	5.01171	4.95697	3.82434	5.25104	5.05833	4.12966	5.75075	5.1996	4.44893	4.93144	5.66356	4.8938	5.07351	3.76358	4.6854
ENSG00000058668	3.84999	2.99198	2.61301	2.17576	4.7376	3.68094	5.25969	5.42091	3.91443	4.41222	5.66027	2.84668	4.83071	4.50605	4.12544	4.42312	5.1032	4.23217	3.43291	1.96114	4.78328
ENSG00000058673	5.26794	5.32574	5.21978	5.55327	5.85848	5.3694	6.05046	5.66859	4.80037	5.4012	5.72949	5.20465	6.02033	5.76324	5.38584	5.51679	5.86819	5.41448	4.92462	4.50837	5.77823
ENSG00000058729	3.47186	4.37609	3.6516	4.59613	3.97004	4.09616	4.87381	4.2183	3.84472	4.30231	3.74784	3.44849	4.4768	4.4016	3.38657	3.25834	4.40559	4.0442	4.16323	3.99772	3.86814
ENSG00000058799	3.70692	4.56313	4.41412	4.227	4.49066	3.70981	4.34936	4.65423	4.15454	4.71613	3.95343	3.65343	5.33566	5.01137	4.00787	3.26566	5.24962	5.15551	2.82444	2.49939	4.74121
ENSG00000058804	1.96384	1.71701	2.11706	2.09873	2.73566	1.89994	2.30778	2.38381	1.99209	2.40129	3.08536	1.4141	2.61057	1.97884	2.31167	1.46323	2.01963	2.99008	2.07248	0.787867	2.72743
ENSG00000058866	1.39657	3.05732	2.0803	2.29558	2.59044	1.51047	0.466412	0.5152	1.88716	2.01211	0.984849	4.13616	3.99353	0.970584	2.52719	0.674176	0.0851228	1.4354	0.870005	0.055751	2.18337
ENSG00000059122	5.21139	4.71343	4.81248	3.87564	5.49253	4.97945	4.46373	4.31054	4.11867	4.78576	5.54212	4.66778	4.8154	5.27146	4.16388	5.20018	4.87774	5.04183	4.51983	3.39579	5.08864
ENSG00000059145	3.71021	2.91907	3.3196	3.1015	3.67599	3.46026	3.7255	3.61605	2.23365	4.31874	4.36197	3.26774	4.686	3.41523	2.97529	3.60956	4.22918	3.99668	1.99794	1.44563	3.70739
ENSG00000059377	3.05624	3.11971	2.42479	3.6111	2.52699	3.09354	3.07882	2.67579	3.42531	5.07669	3.42624	2.50888	4.12343	2.81839	2.91894	4.1047	4.65887	4.5741	2.29389	1.31267	3.84933
ENSG00000059378	4.77147	4.37726	3.3061	3.82611	4.0595	3.62647	3.98735	4.38823	3.67428	4.78776	4.23939	4.2586	4.99039	5.38181	4.05257	5.10181	5.75784	5.50182	4.51148	3.21689	5.21933
ENSG00000059573	4.60926	4.84551	4.75657	5.64553	4.85158	5.75796	5.10226	5.29968	4.27046	5.1266	5.08848	4.84707	5.00469	4.58384	5.56337	3.66153	4.72111	5.01416	5.54151	4.84111	5.87618
ENSG00000059588	5.0857	3.5206	3.93834	4.41718	5.24312	3.87317	4.30934	5.40107	3.50185	4.81846	5.11339	4.20372	5.94026	5.95177	4.15954	3.97803	4.87477	4.94653	4.82768	4.59894	5.03514
ENSG00000059691	2.59666	3.18527	4.53973	4.44398	4.67329	4.48657	4.5609	4.4443	3.68824	3.71168	3.5927	2.79313	3.95463	4.58294	3.1495	3.53986	3.50407	3.08055	2.25468	4.52451	3.3151
ENSG00000059728	1.74883	3.77729	1.78141	2.72321	3.13883	2.62261	3.20873	2.85965	2.92705	3.86764	2.88009	3.29214	3.24316	3.22142	2.544	2.23199	4.4633	3.10973	3.31975	2.02637	2.77999
ENSG00000059758	3.41988	3.93099	3.21767	4.12015	3.75749	3.27163	4.55427	4.53801	3.16855	3.74903	4.38014	4.36934	3.84711	3.98884	2.71231	3.81554	4.48218	3.76249	3.40148	1.55953	3.33791
ENSG00000059769	2.97656	4.36977	2.68486	4.07377	3.35001	4.3118	3.15593	3.8073	3.182	2.6264	3.3918	3.66993	3.42809	3.00865	3.17035	2.20221	2.72695	2.83566	3.14632	3.99549	3.37478
ENSG00000059804	2.10771	1.2931	2.45605	2.70643	3.67078	3.93788	3.79894	3.20457	4.9257	3.63118	4.30344	4.03806	2.94832	2.68135	2.25418	4.22015	4.81706	4.7253	3.17965	0.546993	3.44019
ENSG00000059915	5.94901	5.86499	7.11468	6.89877	7.03502	6.17389	7.27126	7.27578	4.93858	6.92567	6.35949	6.54343	6.76002	7.05881	5.93984	5.19977	7.17394	4.40831	5.58957	5.22478	6.19664
ENSG00000060069	2.96741	4.22086	3.07489	2.80425	3.27426	3.01975	3.90298	3.16874	3.31317	3.26956	3.20853	3.25146	3.87341	4.0673	3.26654	2.79263	3.75159	4.15509	1.56338	3.77934	3.76915
ENSG00000060138	5.09404	3.14967	5.16641	5.04995	3.11814	5.24427	4.50696	4.47953	5.43554	4.03909	5.41991	4.13819	5.13124	3.86529	5.08584	5.56314	3.76817	6.90016	8.61365	3.48532	5.9476
ENSG00000060140	1.35787	0	1.19896	0.628357	0.0917648	1.63203	0.5013	0.782544	1.42895	0.0274344	0.108413	0.093214	0.276313	0.0439422	3.09689	0.723913	0.284957	0.818662	0.731074	0.092953	3.56168
ENSG00000060237	4.81472	5.48152	4.42637	5.25348	5.75965	4.57576	5.91861	5.61758	4.47259	5.29583	5.15816	5.03235	5.46322	6.27933	4.40779	4.18232	5.72578	5.38622	5.16686	3.66902	5.23979
ENSG00000060303	0.145254	0	0	0.163074	0	0.164278	0	0	0.120546	0	0	0.131409	0	0	0	0	0	0	0	0.100134	0
ENSG00000060339	4.66754	5.18922	4.57708	4.77571	4.96188	4.50971	5.66228	5.35796	4.36256	4.92347	5.11347	5.40143	5.65958	6.12051	4.617	4.55805	5.96081	5.42258	4.81814	4.65044	5.6287
ENSG00000060491	5.61705	4.72797	4.46908	4.96731	5.22059	5.13756	5.47634	5.4551	6.03187	4.7697	5.3743	5.40989	5.57119	4.61216	4.63973	6.13474	5.49145	6.3119	4.79772	5.80398	5.03293
ENSG00000060558	1.19784	0.227556	0.383287	0.577224	0.506445	0.836609	0.907802	0.839032	2.00557	0.51403	1.44106	0.424809	0.766267	0.687662	0.966772	2.08563	0.590591	3.31557	0.268648	0.405281	1.90465
ENSG00000060566	0.0615053	0	0.0190955	0	0	0.773385	0	0.106268	0.0475998	0	0.0752697	0.0132479	0.0356605	3.6709	0	0.119797	0	1.32861	0.0718093	0.0231361	0.0371545
ENSG00000060642	2.66801	3.26547	3.46658	4.09098	4.58063	3.25168	4.25923	3.92831	2.74107	3.56697	3.68533	2.94136	3.78609	3.52134	3.32499	1.925	3.50012	2.66734	1.61865	2.3512	3.59596
ENSG00000060656	2.68524	2.02265	1.83772	1.07806	2.23359	3.11043	1.39236	3.39493	3.25474	5.35361	1.38253	1.26964	1.94857	0.660872	3.3706	1.1682	0.488874	2.78026	4.22514	2.46787	4.17073
ENSG00000060688	4.26174	4.91223	4.2788	4.41505	5.06485	4.27073	5.01599	4.55288	4.39209	4.79124	4.91049	3.74115	5.65408	4.72818	4.34555	4.44166	5.35888	5.25437	3.19776	4.02782	4.85126
ENSG00000060709	4.30953	5.23545	5.69898	6.17295	6.04435	6.12528	5.52336	6.54099	5.38166	7.22065	5.70802	5.79381	5.99848	7.33173	5.17333	4.62966	6.58289	6.64059	0.577464	5.28276	5.69486
ENSG00000060718	0.0280316	0.171955	0.0841459	0.0389221	0.125085	0.150369	0.295654	0.437392	4.51818	1.46497	0.442413	0.0789568	0.0690326	0.201625	0.882214	0.0648966	0.126279	0.486805	1.38203	0.0196208	4.45171
ENSG00000060749	2.04891	2.91735	1.83916	2.40144	3.1287	1.80445	3.42385	2.37453	1.70013	2.55704	2.50976	2.44858	2.33851	2.76159	1.96797	1.49502	3.27848	1.67105	2.1975	1.0027	2.33941
ENSG00000060762	5.03561	6.21909	4.96844	6.68173	4.50265	5.6407	5.32705	5.14625	5.75166	6.00436	5.90379	5.91603	5.95525	5.71809	5.26632	4.70556	5.0215	6.58695	6.0324	6.03369	5.71475
ENSG00000060971	5.02672	4.584	5.50754	5.20349	5.17141	5.36564	4.77826	4.69009	4.84047	5.50879	5.77277	4.94348	5.95394	6.64127	5.15984	5.66867	5.26987	6.00391	4.64833	5.18889	5.45371
ENSG00000060982	0.26442	0.314807	0.674111	0.327969	0.151938	0.496997	0.660689	0.280691	1.41399	0.490036	1.12707	0.131459	0.670897	0.282076	1.0203	2.14069	0.572946	1.75328	0.635971	0.207403	2.03767
ENSG00000061273	4.81935	2.71942	3.88466	3.94624	3.5052	4.10465	4.77016	5.135	4.91575	5.44845	5.80313	4.81245	4.49094	3.66917	4.52429	4.99461	5.09997	5.79475	4.98818	3.40875	5.23338
ENSG00000061337	1.59343	1.77103	2.34868	2.43407	1.35935	1.99389	2.43485	1.36614	3.22956	2.96746	2.62259	3.40507	2.39005	2.30466	4.48365	3.26498	1.00211	2.31086	1.00176	0.658536	3.76937
ENSG00000061455	0.626466	0.263096	0.0504613	0.0272701	0.0466754	0.0752492	0.263413	0.107699	1.13826	0.0702739	0.0507441	0.102634	0.261195	0.130041	0.295966	0.481457	0.185511	0.311923	0.25924	0.34886	0.699061
ENSG00000061492	0.0270889	0	0	0.0391833	0	0	0	0.0407887	0	0	0	0	0	0.0282381	0	0	0	0	0	0	0
ENSG00000061656	3.54431	2.64029	3.02312	3.88	1.44111	2.14769	3.47562	2.78611	3.17495	2.05141	4.48175	1.51695	2.94497	1.929	2.28863	2.28362	3.05148	4.16602	3.37871	5.92478	3.02679
ENSG00000061676	4.79777	6.31842	5.54726	6.22188	6.5276	5.26842	6.44573	6.04452	4.79406	6.54968	6.75173	6.0958	6.44965	6.64873	5.88861	4.85081	7.14934	4.43217	5.42584	3.78346	6.15389
ENSG00000061794	4.71381	6.19494	5.29003	5.90547	5.66409	5.7136	6.01492	6.37733	4.98864	5.59503	5.41117	4.92134	5.74774	6.16176	4.7571	4.0291	5.6436	5.39991	5.5457	3.96744	5.27405
ENSG00000061918	2.93521	1.55595	5.07685	5.27681	6.13478	4.92688	5.06651	3.51881	4.7021	3.77796	4.53299	4.42379	2.41766	2.58814	3.64992	4.28566	1.51778	3.86868	1.69543	4.3251	3.39107
ENSG00000061936	4.86329	4.89762	4.18837	4.5545	4.42548	4.52366	5.20141	5.62701	4.67694	4.13209	4.48946	4.62025	5.05935	4.90253	4.40981	4.34034	4.66783	4.8687	4.80128	5.63152	5.31263
ENSG00000061938	4.0102	3.84775	4.93276	4.65358	6.19158	3.68323	4.78638	5.01235	4.2984	5.22689	5.93379	6.05946	5.88781	5.14202	4.7988	4.99929	4.18584	4.8918	3.07101	3.27523	5.65029
ENSG00000061987	4.67625	5.62424	3.75054	4.67462	4.07664	4.24062	5.58266	4.95791	3.34186	4.7846	3.90646	4.32638	4.55401	4.61057	3.80444	3.68623	5.24941	4.26191	4.05735	2.37116	4.92246
ENSG00000062038	1.68824	0.194266	0.747736	0.283679	0.319049	0.486775	2.07581	2.28074	2.04014	0.819153	0.498477	0.784077	1.66832	1.49912	0.465287	1.02129	0.937899	2.99551	0.695253	0.854099	1.86596
ENSG00000062096	0.122168	0.071996	0	0.0220126	0	0	0.0194571	0.0209395	0.0754341	0.0192763	0.24679	0	0.087843	0.0188079	0.0284093	0	0	0	0.0352241	0	0.0427522
ENSG00000062194	5.79137	5.62349	5.46926	6.13244	6.13407	5.87761	7.08397	6.61261	5.72586	5.46686	5.64941	5.60145	5.86119	6.17109	4.90043	4.83951	6.07023	5.48475	5.78184	5.66112	5.47169
ENSG00000062282	0.993136	2.44809	0.440107	2.63981	1.65731	2.62007	1.95228	2.90958	2.10743	1.38524	1.37466	0.285176	2.23132	5.02828	0.590833	2.11621	0.0500182	2.773	2.7969	3.15601	1.10028
ENSG00000062370	2.24636	3.05656	2.45689	2.80479	3.38757	1.94718	3.19036	3.00903	1.61748	2.89971	2.28765	2.36438	2.72854	2.62993	2.2138	1.37373	2.78604	1.4264	1.76288	1.54758	2.09093
ENSG00000062485	6.04232	6.23834	5.61438	6.3135	6.37968	6.29873	6.43226	6.75733	5.73896	6.05084	6.56789	5.91029	6.44922	6.42479	5.30832	5.18473	6.0915	6.19576	7.76137	4.64488	6.0575
ENSG00000062524	0.576103	0.0659348	1.55243	0.248126	0.147109	0.17344	0.0790442	0.415857	4.13409	0.201513	0.90533	0.345729	0.944396	0.182069	0.393916	0.306647	0.568961	4.08013	0.122826	0.330004	0.397459
ENSG00000062582	6.03884	6.02707	6.04674	7.09938	7.515	7.08728	6.35771	6.01273	6.81586	6.42927	6.30668	5.96077	6.56606	7.09857	5.93857	4.98647	6.48936	6.4593	7.43142	7.05935	6.37748
ENSG00000062598	4.48224	6.31143	4.75548	4.86896	5.308	4.34369	6.2685	5.75555	4.51897	4.68382	5.02267	5.30936	5.82576	4.63537	5.33892	4.66796	5.73719	5.00218	3.94613	4.38924	5.36818
ENSG00000062650	3.09107	4.25795	3.56423	3.75524	4.08901	3.49561	4.30491	3.89928	3.19245	3.70672	3.88914	3.76238	4.2965	4.36839	3.52593	3.03037	4.36322	4.09693	3.15343	2.2588	3.93312
ENSG00000062716	5.35372	5.87806	5.57451	6.23002	5.79368	6.22612	5.98463	5.78901	6.7017	6.8323	5.80673	5.37332	6.20626	4.71451	5.52262	5.49842	7.18071	6.43434	5.49263	5.13837	6.41608
ENSG00000062725	3.46118	3.63509	3.57863	4.27998	4.51494	3.93936	4.70427	4.17227	3.04393	3.91505	4.01995	3.73674	4.07992	4.10658	3.4321	2.96426	4.32438	3.04082	2.1025	2.38402	3.84248
ENSG00000062822	3.71976	2.59155	2.61167	3.00842	2.71222	2.75694	3.85328	3.67871	4.71686	2.68042	3.52993	3.00058	3.40551	3.20935	2.90816	3.62185	3.38064	4.75967	3.64635	4.08099	3.59667
ENSG00000063015	4.38524	5.00093	1.06667	4.95266	5.42313	6.61749	3.35163	3.90284	5.44025	5.1647	3.45168	2.71062	3.57394	1.7431	4.44714	3.09672	2.0333	2.61371	4.40718	3.89815	4.55846
ENSG00000063046	7.09646	7.40006	7.16691	7.83743	8.05172	7.06313	8.37168	8.35046	6.69995	8.07426	7.09585	7.10584	7.20915	7.60309	6.97713	5.60319	8.14193	7.0797	9.01377	5.50216	7.50919
ENSG00000063127	3.80517	3.15621	1.66669	1.76954	0.355694	2.71488	0.662914	0.620122	2.63806	1.11988	2.70839	0.649933	3.90004	1.84916	0.461151	2.11943	2.33031	1.83192	4.48692	3.4105	1.56232
ENSG00000063169	3.70601	3.2433	2.62864	3.24883	3.01162	3.06092	3.82909	3.39841	3.04392	3.30611	3.23835	3.18025	3.80952	3.11146	2.87208	3.08975	3.30897	3.40001	3.36707	3.20845	3.30879
ENSG00000063176	4.42289	4.81318	4.83687	4.47294	4.6759	4.66927	5.1005	4.70028	3.72451	5.33721	4.22856	3.21483	4.83885	5.63797	4.44351	3.36259	5.60905	4.12472	3.3006	3.79646	4.32755
ENSG00000063177	10.6476	10.009	9.75301	10.2512	9.66266	9.99434	10.1125	9.84657	10.4867	10.1406	9.27942	9.94032	10.0396	8.95103	9.50672	8.63225	10.2932	10.7705	11.3815	11.1864	9.563
ENSG00000063180	5.49298	5.96482	5.27514	5.79875	5.72977	5.9541	6.03587	5.30439	4.95221	5.42051	5.87955	5.05238	5.56011	4.98863	4.90907	5.93781	4.99317	4.5851	5.38451	5.90433	4.94302
ENSG00000063241	5.08163	5.40769	4.30038	5.98512	6.10303	6.52548	5.69874	5.65572	6.69395	5.63665	5.53486	4.43876	6.0097	5.91182	4.7702	4.67782	4.89556	6.22018	6.49727	6.19807	5.33421
ENSG00000063244	6.87279	7.22971	6.69615	7.2622	7.02158	6.90162	7.46925	7.37291	7.02642	6.94848	6.88581	6.96162	7.34744	7.00722	6.4992	6.17229	7.54849	7.18778	7.01366	5.9524	6.97237
ENSG00000063245	5.98461	6.37358	6.05615	6.53066	6.67862	6.62016	6.71465	6.12293	6.65577	6.16499	6.37004	6.05762	6.28662	6.25338	5.82927	5.50375	6.3674	6.79465	5.82966	5.83264	6.23844
ENSG00000063322	4.84823	5.7025	4.81066	5.51993	5.65065	5.58766	5.62176	5.20372	5.0631	5.13677	5.19526	4.77671	5.45269	5.31994	4.59221	3.69665	5.83332	4.78331	4.20611	5.39668	4.60259
ENSG00000063438	0.821853	0.19505	0	0.0256072	0.197251	0	0.283225	0.552501	0.0315731	0.0289991	0.615223	0.0309914	0.0378432	0.0949684	0.436113	0.408155	0.193982	0.230626	0.0182183	0.0938049	0.0450739
ENSG00000063515	0	0	0	0	0	0	0	0.0743657	0	0	0	0	0.0823429	0	0	0	0	0	0	0	0
ENSG00000063587	3.7203	2.39693	1.92201	3.62988	2.90157	3.22263	2.85911	2.42892	3.45796	2.56524	3.34274	2.51238	2.70735	3.07818	2.19062	2.47705	3.22801	2.47798	3.45581	3.26953	2.89831
ENSG00000063601	3.5156	3.51296	2.27698	2.85152	3.65757	2.97303	3.49034	3.23939	2.62083	3.67231	4.35545	3.50583	4.10692	3.55607	3.17718	2.88439	4.04825	3.83603	3.35406	2.68913	3.72039
ENSG00000063660	3.26033	2.47147	2.55521	3.29371	3.77323	3.12986	4.13538	3.97996	4.58618	4.07782	5.09273	3.87369	5.32026	2.82843	3.42449	4.75001	1.76398	4.21022	4.68936	3.69301	4.40055
ENSG00000063761	4.23189	3.70344	2.92578	4.14553	4.35378	3.63408	4.6368	3.51859	3.69204	3.21441	3.30057	3.83858	3.50691	5.40745	2.92421	3.8643	2.83142	2.98606	2.99223	4.27164	3.56915
ENSG00000063854	5.5237	6.22922	6.45576	6.38004	6.79979	7.41511	7.00427	6.87949	6.05273	6.54318	6.74245	5.40083	6.99483	6.7298	5.7972	5.43307	6.79915	5.72142	3.89726	6.64521	5.89051
ENSG00000063978	3.96483	4.67903	4.4759	5.12632	5.52585	4.94527	5.76026	5.40114	4.65576	4.94312	4.86861	4.4316	5.10954	5.34427	4.49592	4.30322	5.11036	5.39433	4.70634	4.17855	5.04335
ENSG00000064012	3.04416	2.55685	2.04514	1.1941	1.06023	1.1665	1.21885	1.7338	2.49983	2.51161	2.92883	1.52546	2.31371	2.30449	2.14993	3.5175	3.12964	4.40956	1.71662	0.884278	4.12372
ENSG00000064042	4.30999	4.19793	4.77917	5.85431	6.19706	6.05909	5.81867	6.49082	4.91715	4.78542	6.47994	5.32846	4.25748	5.0372	4.70282	3.5946	5.40681	2.31727	3.64409	5.35532	4.54428
ENSG00000064102	3.55402	4.88815	3.69912	4.01489	3.77152	3.4252	3.93767	4.3396	3.04133	3.60501	3.04351	3.23067	3.71804	3.62403	3.22233	2.71401	3.64468	3.72951	5.18188	2.48786	4.14811
ENSG00000064115	5.3777	7.26868	5.56919	6.46003	6.0996	7.14541	6.31101	6.0116	4.9344	6.0234	5.12848	4.44569	5.66232	6.10545	6.58423	4.46925	6.21203	5.16111	5.14411	3.04522	6.11974
ENSG00000064195	0.0304886	0.0207162	0.1377	0	0.0172877	0	0.0165905	0.0179661	0.0235719	0	0.04479	0.075779	0.068818	0	0.0360658	0	0	0.0830445	0	0.107423	0.0364035
ENSG00000064199	2.97109	4.27597	3.02567	3.10567	3.65782	3.4869	4.51115	4.04449	3.25292	4.27776	2.94538	3.70177	4.93308	4.5249	3.86203	2.38808	3.56342	3.48869	1.84183	3.85079	4.58899
ENSG00000064201	1.15836	0.156336	0.382046	0.181835	0.514078	0.232053	0.187186	0.628702	0.361966	0.0735927	0.522021	0.320855	0.713458	0.667302	0.608693	2.48613	0.380751	3.19694	0.112264	0.144626	0.727384
ENSG00000064205	0.145631	0.892334	0.33271	0.291127	0.243815	0.161314	0.312854	0.0809278	2.89557	0.770162	0.526634	0.254281	2.6937	2.48481	2.6103	0.260264	1.5631	1.29581	0.0931897	0.442717	2.12289
ENSG00000064218	0.0172193	0	0	0	0	0	0	0	0	0.0730277	0	0	0	0	0	0.158461	0	1.17658	0.327724	0	0
ENSG00000064225	2.65538	1.71511	2.45828	1.60207	5.26749	1.48409	0.957773	2.63605	2.67061	4.04517	5.52377	6.14621	6.06741	1.80913	2.52147	2.10609	1.78671	2.31189	1.78876	0.84787	2.32339
ENSG00000064270	2.49881	1.45246	1.00008	0.121928	0.702675	0.16772	0.899746	1.93776	3.29422	2.78069	0.653424	0.817942	1.17934	0.2093	3.44982	1.4629	4.17304	3.00099	0.335676	0.958105	4.40566
ENSG00000064300	0.58098	1.22057	2.95712	7.36755	4.93145	0.77299	1.62805	1.19564	3.75539	2.00062	1.9932	1.11798	2.23866	1.39766	2.31807	0.862498	2.64761	4.52704	3.36987	1.37606	4.59199
ENSG00000064309	2.20062	2.88713	2.30477	2.86113	2.7023	1.1633	4.95485	3.08613	1.97401	1.47345	2.41569	1.89153	1.12202	1.96542	2.09757	1.05424	2.45972	1.69667	0.857336	0.708599	2.81952
ENSG00000064313	3.27989	3.91338	3.1867	3.95547	4.40975	4.22996	4.40669	4.01075	2.88053	3.40265	3.43806	3.73083	4.13908	4.4347	3.00558	2.87165	3.99319	3.67159	3.91682	1.77228	3.32902
ENSG00000064393	2.9026	4.65783	3.89431	5.41486	5.10526	4.49637	4.50563	3.8952	2.61904	5.42773	3.97701	4.11393	5.20635	5.24412	3.48795	2.61147	6.0716	3.32773	2.82022	2.32967	4.06317
ENSG00000064419	3.4843	3.79286	3.39467	4.23871	5.13254	4.05533	4.03844	3.75324	3.66873	3.64209	3.4062	3.80781	4.09839	5.01062	3.68173	3.03026	3.67551	4.04064	3.43564	3.42587	4.43075
ENSG00000064489	3.40574	2.24667	2.15419	2.365	1.49091	2.91991	2.35494	2.94979	2.81731	2.51197	1.67912	3.06356	3.08828	1.77501	1.97898	2.06555	2.75509	2.00688	2.08098	1.97789	2.31293
ENSG00000064490	5.90317	5.64412	4.9848	5.4463	5.08909	6.16652	5.67098	5.9202	5.83955	5.39264	5.08129	4.86092	5.67787	5.49829	5.068	5.80082	5.80416	6.34804	5.05256	5.60269	5.41755
ENSG00000064545	4.77725	3.41262	3.71323	4.59814	3.56516	4.73826	4.54481	4.83269	5.13427	4.12031	3.36208	3.88076	4.58388	4.00505	3.67708	3.4266	3.75701	4.17829	4.98275	2.4298	4.05606
ENSG00000064547	3.26519	0.424344	2.72394	2.53593	2.51255	2.47466	2.60567	2.58663	2.39614	2.67142	2.19719	2.08479	2.89672	2.22781	2.6821	3.9403	2.57069	4.192	4.12931	1.91537	3.11455
ENSG00000064601	6.53806	7.76093	6.7384	7.52732	7.2091	8.76083	7.50042	8.05941	7.56055	6.96873	7.8379	7.12619	7.04928	8.82093	7.08556	7.21414	6.55895	7.23006	6.91323	7.64451	7.78183
ENSG00000064607	6.0982	5.75792	5.25843	5.56846	5.76964	4.90616	6.84969	6.20557	5.72288	5.86335	6.0161	5.80322	6.34985	6.14557	5.40392	5.87361	6.07936	5.59485	5.29308	6.30388	6.17825
ENSG00000064651	3.45646	2.73711	2.06873	3.11201	2.76398	2.61249	2.98998	3.04112	2.50358	3.9744	3.72724	2.56041	3.24252	3.35198	3.32546	3.28882	2.26154	2.46814	2.44463	1.27594	3.22533
ENSG00000064652	3.29418	3.83651	3.99254	3.9535	4.4242	4.14376	4.89061	4.51039	3.43205	3.9325	4.30722	3.36934	3.86566	4.62782	3.65983	3.15762	4.56795	2.932	4.05625	3.98397	3.97314
ENSG00000064655	1.58314	0.0674625	0.314702	0	0.120268	0.317193	0.0349411	0.0566029	1.20862	0.250415	0.138847	1.96662	0.485774	0.240295	0.27153	0.0628097	0.120501	1.39252	0.932552	0.0710212	0.753561
ENSG00000064666	4.37365	2.62409	3.0418	2.64528	1.39871	2.49796	3.27127	3.32885	5.57053	2.94467	3.76322	2.88319	3.84465	3.69281	4.44846	3.8532	3.37973	6.90339	4.62525	2.47752	5.52615
ENSG00000064687	6.35115	6.02141	5.25832	5.4477	5.32237	5.22679	5.52504	5.7019	6.15322	4.61123	5.48691	5.49777	6.07111	4.796	5.68801	6.29175	6.16183	4.91739	4.21203	6.8514	6.14365
ENSG00000064692	0.622016	0.0686364	0.392227	0.35097	0.741707	0.187471	0.230953	0.344734	1.5092	0.250333	1.89872	0.068939	0.461077	0.361732	0.750208	0.927911	0.238459	1.40112	1.7382	4.86448	1.25982
ENSG00000064703	2.49877	3.31636	2.33875	2.56867	3.00281	2.19618	3.02402	2.68291	1.56895	2.49375	3.12162	2.04395	3.20096	2.8587	2.2047	2.07313	2.67268	2.80511	3.11965	1.65666	2.62755
ENSG00000064726	4.49149	5.07444	5.12185	5.4304	6.38583	5.88612	5.4676	5.57342	4.62921	5.06809	5.51036	4.69439	5.58719	5.62818	4.52447	4.32902	5.72465	5.02999	4.84339	2.98647	5.06366
ENSG00000064763	2.17995	1.74406	1.61725	1.64749	1.48801	2.24313	2.59188	2.27093	2.15179	1.81793	2.1856	1.46439	2.16785	1.85244	2.32949	3.11462	1.22711	2.77459	1.65378	1.09003	2.68727
ENSG00000064787	1.87577	0.0335506	0.83135	0.0550457	0.230963	1.33753	0.130686	0.08577	5.05403	0.111341	0.0849065	0.0107598	1.49104	0.0959676	0.686502	0.141371	0.144125	3.52165	0.138297	4.46633	0.655508
ENSG00000064835	0.0275476	0.0363205	0.13482	0.120968	0.0632724	0.0289892	0.0595671	0	0	0.0826549	0.137161	0.0643862	0.0914873	0.0595186	0	0.155064	0.0307175	0	0	0.0511006	0.0623967
ENSG00000064886	0.201354	0.0474058	0.275675	0.096668	0.0589842	0.0561729	0.165531	0.12111	0.531532	0.169454	0.332805	0	0.355771	0.166146	0.663777	0.615666	0.136921	4.86787	0.0266953	0.289214	0.814938
ENSG00000064932	3.81904	3.27592	3.32169	3.43266	3.5114	3.38736	1.91702	3.298	2.96527	3.50466	4.09444	1.13121	2.95956	3.57875	2.54657	3.34092	4.08016	2.59663	3.75755	1.65694	3.80557
ENSG00000064933	2.67496	3.45935	3.0337	2.91191	3.40472	2.87246	3.2199	3.18182	1.92537	3.48483	3.24739	3.25588	3.67674	3.4418	2.70115	2.62458	3.88614	3.08892	3.7645	2.40299	3.41875
ENSG00000064961	5.2609	6.09612	4.83286	4.86894	4.55173	5.64406	5.03014	5.4881	5.55719	4.49495	4.66163	3.19169	4.27619	5.13543	4.86765	4.88556	5.45493	5.82163	4.96359	5.07305	5.36578
ENSG00000064989	3.10266	2.15222	2.67011	2.83331	2.1953	2.69729	3.37268	3.53685	3.31324	3.02819	5.80433	2.55879	2.97345	3.90345	4.47317	5.24608	1.66397	3.39143	1.56514	1.24873	4.20967
ENSG00000064995	4.12113	4.75156	4.13243	4.53639	4.91697	4.16326	4.11645	3.85872	4.02524	4.59808	4.49305	4.64985	4.95544	4.84098	4.30523	3.98231	5.02092	4.84325	3.05997	3.71617	4.9543
ENSG00000064999	2.72176	3.14757	4.70858	4.4674	3.97104	3.06334	3.27434	2.91552	2.45923	3.82279	3.30929	3.24044	3.41434	3.66728	3.19286	3.10433	3.59088	3.28258	2.35194	1.86285	3.69376
ENSG00000065000	6.18465	6.71375	5.98286	6.92919	6.24713	6.26739	6.88862	6.47827	6.25529	5.98997	5.75155	6.02747	6.39253	6.46274	5.79519	5.1423	6.41091	6.02338	5.92073	6.32885	6.18232
ENSG00000065029	5.33443	5.60644	5.40692	5.98436	6.14191	5.32253	5.98738	6.04668	4.53921	5.81178	5.81305	5.77886	6.20905	6.28531	5.11256	5.41566	6.30321	5.38315	4.47308	4.72659	5.7626
ENSG00000065054	6.81706	6.00271	5.30519	5.84134	5.43232	6.82538	6.7923	6.81091	6.70001	5.7305	8.06188	5.65769	7.50618	5.97435	7.17481	7.37722	4.66556	5.31522	4.13992	6.68567	6.94117
ENSG00000065057	4.00333	3.84791	4.09026	4.27306	4.19852	4.81031	4.54038	4.82731	4.55686	4.12618	4.61868	3.21737	5.35135	3.66488	3.98346	3.92196	3.71041	4.31053	2.95953	4.48253	4.2499
ENSG00000065060	1.66894	2.36543	1.9681	2.82339	3.42564	2.33788	2.09012	1.74511	1.28962	2.28573	2.09717	2.49594	2.54789	2.54364	1.72458	1.72833	2.51301	2.06842	1.34121	1.00755	2.1827
ENSG00000065135	1.13955	1.82911	1.43011	1.70563	2.2662	1.81301	1.98652	1.74741	1.70739	2.13479	1.88619	1.52925	2.31318	1.90819	1.64111	1.47078	2.12731	2.78112	1.67853	0.845785	2.0049
ENSG00000065150	4.80642	5.41004	5.32076	5.97492	5.71373	4.22617	5.78359	5.39277	4.55577	4.99187	5.44827	5.34015	5.73897	5.22805	4.62315	3.83317	5.70482	4.96141	5.76093	3.89066	4.79531
ENSG00000065154	4.66734	5.96734	5.44953	5.859	6.36038	7.76536	6.41821	6.62604	5.99627	5.86097	6.27515	5.75804	6.4121	7.2125	5.51154	4.48321	5.41924	6.02316	5.11317	5.89176	5.80509
ENSG00000065183	1.70097	3.47498	2.67561	3.39467	3.57291	2.5593	2.24474	2.39422	1.22582	3.08376	3.32449	1.70628	2.60431	2.87309	2.21923	1.47322	3.12677	2.77218	4.38939	0.700519	2.44024
ENSG00000065243	3.7202	3.98494	3.58981	3.92631	4.69401	3.37744	4.41313	4.06445	2.81249	4.46359	4.67122	3.69415	4.79866	4.71861	3.59419	3.63014	5.17594	3.57357	2.6975	1.79458	4.08421
ENSG00000065268	6.03479	6.3785	5.52518	5.4424	5.76995	6.349	5.78908	5.85188	5.27059	4.8581	5.35264	5.14822	5.63649	4.87729	4.93645	5.51567	5.54932	5.56609	4.74367	6.88446	5.09432
ENSG00000065308	2.41563	3.16341	1.52011	2.03976	1.62925	3.37151	2.40497	2.5466	3.29787	2.03717	2.48647	2.38117	2.29335	2.93341	2.60633	3.04383	2.51624	3.82414	1.7871	1.49112	3.74045
ENSG00000065320	0.927846	0.373961	0.308369	0.519782	0.0698877	1.33878	6.51469	4.4739	3.98004	3.33473	0.276036	0.625075	1.45135	4.40106	2.93217	0.727574	0.163433	1.23274	0.0515614	0.231253	3.11435
ENSG00000065325	1.91	1.08478	0.476426	1.05562	0.345726	1.03024	1.3428	1.73929	1.79752	1.57917	1.51249	1.32178	1.2593	2.53059	3.28787	1.98081	0.312836	1.30564	0.952571	0.12884	2.92014
ENSG00000065328	0.198438	0.248366	0.163085	0.0793802	0.350853	0.355637	0.143967	0.179645	0.720503	0.140059	0.567754	0.349522	0.0811269	0.173102	0.100917	0.465846	0.206814	1.65834	0.491998	0.0795181	0.282006
ENSG00000065357	4.63492	2.59534	3.62166	3.45197	2.72397	4.27464	4.06018	3.85448	4.24841	3.83597	4.61638	4.13679	4.96818	3.7831	4.11718	4.4662	3.55937	6.40394	3.92699	4.4707	4.9233
ENSG00000065361	4.15512	1.69406	2.18214	0.0875606	0.879001	5.37845	4.01573	6.97295	4.20543	4.97749	0.597158	0.29337	3.78111	7.70807	2.5906	4.92211	5.58937	6.3159	3.63423	2.91267	2.69357
ENSG00000065371	0.201496	0.0321488	0	0.113995	0.0547137	0.121177	0	0.0304138	0.0406274	0.11746	0.0264559	0.042839	0.133725	0.0836178	0	0.0920098	0.0277627	0.0297214	0.0486714	0	0.0278547
ENSG00000065413	2.77237	1.68293	1.42507	1.05592	1.88988	2.10588	2.64563	3.18931	1.81103	3.58571	3.3848	2.25694	3.12049	3.93294	1.77304	3.04567	3.6138	4.03961	2.10619	0.993546	2.82281
ENSG00000065427	4.94476	5.37655	5.53629	5.48066	6.14728	5.78594	5.94954	5.44866	5.57057	5.87609	5.6915	4.82847	6.01089	5.81318	5.3468	5.12479	6.19385	6.43618	5.46963	5.82378	5.49725
ENSG00000065457	4.64232	4.35293	4.77514	4.16354	5.06014	5.72132	4.50884	4.8258	4.77785	5.41814	4.85372	4.03312	5.70247	6.29457	4.56624	4.70595	5.10803	5.149	3.64985	4.9135	4.91298
ENSG00000065485	4.12985	3.52807	2.93481	3.71886	3.76204	5.43028	4.15583	3.18855	3.79645	4.85757	3.68565	4.15491	3.87815	2.48807	4.19737	2.61355	5.12614	4.51238	2.57025	3.28466	4.47512
ENSG00000065491	2.46766	3.23733	2.90377	3.6112	3.76449	3.32787	3.05682	3.06974	2.55891	3.43161	3.25781	3.10771	3.29335	3.61126	2.53347	2.4492	3.35685	3.08349	2.17608	2.72729	3.05561
ENSG00000065518	6.22698	7.62544	6.9224	7.50518	7.78118	7.7409	7.63844	7.21541	6.68064	7.77992	8.08777	7.80594	8.09117	8.53004	7.54741	6.15459	7.85003	7.37659	6.89069	7.3419	7.19393
ENSG00000065526	3.90829	3.38749	3.67205	4.10327	4.37564	3.74995	4.61728	4.02881	3.52193	4.44296	4.43977	3.90812	4.98202	4.28361	3.71735	3.83843	5.24479	4.69783	3.98698	2.69689	4.3443
ENSG00000065534	4.43965	3.66431	2.77211	4.08624	2.62413	3.06139	4.16736	4.68499	3.99876	4.08429	4.78201	3.5047	4.41333	4.33827	4.7602	5.02033	3.66388	5.28091	2.40201	1.38161	5.03143
ENSG00000065548	4.1071	5.88165	4.66866	5.24924	5.46199	5.00137	5.50724	5.32978	4.3366	5.58709	5.461	5.10099	5.6908	5.55698	4.88027	4.15856	6.0397	5.12267	6.07388	4.1936	5.06722
ENSG00000065559	3.40938	4.36042	4.14062	4.83793	4.40101	4.54837	5.20311	4.24479	3.26055	4.06515	4.00581	3.87986	3.8706	4.14964	3.26954	3.13105	5.10227	3.31519	1.98257	3.2407	3.73712
ENSG00000065600	1.36216	2.10973	1.78421	2.4514	2.93583	1.30838	2.97078	2.83907	2.36463	2.78527	2.01018	1.99906	2.64191	2.95955	1.9296	2.08958	2.45422	2.64511	2.75509	1.88498	1.83117
ENSG00000065609	3.26232	5.05771	5.35338	5.42846	5.1093	2.65131	5.3172	4.92862	2.71149	5.46813	5.09878	5.15386	5.81419	5.85265	5.25192	3.50181	4.5424	1.92359	2.57018	2.73818	5.65282
ENSG00000065613	3.18177	3.82952	3.30402	3.52103	4.91866	3.44348	4.39075	3.96117	3.14785	3.55313	4.11333	4.01195	4.36437	4.40871	3.19968	3.03149	4.44131	3.52222	4.38804	1.57769	3.5195
ENSG00000065615	3.00182	4.74361	3.54429	4.46117	2.74699	2.95321	3.97127	4.06863	3.51674	4.45396	4.01082	3.94025	3.91019	4.86144	3.32085	2.76749	3.88725	4.05193	2.52716	1.62845	3.89123
ENSG00000065618	0.965356	0.374266	1.72101	1.89246	3.2725	0.0633649	0.0522169	0.192738	0.111349	0.014311	0.0780687	0.793561	1.87265	0.0504919	0.176127	0.459352	0.0314982	0.322813	0.0390148	0.136367	0.587561
ENSG00000065621	4.61156	4.77585	5.01185	4.45052	5.25267	5.07306	5.22568	5.27311	0.904098	5.37682	4.57815	4.00843	5.56461	5.89096	5.05288	3.33378	5.41023	3.95763	4.63368	3.62015	5.3346
ENSG00000065665	3.02973	3.65405	3.01479	3.39536	3.09964	2.65163	4.02496	4.08262	2.78294	3.37306	3.53906	3.51086	3.98419	4.28094	3.46822	2.93742	3.59236	2.51789	2.7692	3.41991	3.95521
ENSG00000065675	1.01259	0.0163836	1.65434	0.88885	0.0272843	0.038748	0.0525439	0.70579	0.247595	0.107235	0.218834	0.697361	0.161315	0.257055	0.151477	0.762729	3.226	3.09136	3.45042	0.0264219	0.301526
ENSG00000065717	6.18253	5.8481	3.11598	5.2676	5.83517	5.41646	5.88895	6.32931	5.90144	5.53738	6.65117	5.43904	6.28018	5.53252	6.06105	5.63217	5.50517	4.19392	5.10565	5.61754	6.27383
ENSG00000065802	3.804	4.48447	4.60583	4.6856	4.74267	2.14214	4.90006	3.67541	3.52827	3.88323	3.2488	4.85135	4.63552	3.96468	4.62006	3.52427	3.27843	4.20565	3.15965	4.12058	5.17181
ENSG00000065809	4.36406	2.85122	4.11204	4.21214	2.09874	3.58744	2.87118	3.97607	4.27572	3.8835	4.06682	2.45136	4.28005	5.34849	4.38724	4.50699	5.028	6.07874	4.99367	3.08104	4.72408
ENSG00000065833	1.98452	4.57966	3.78803	4.12784	2.10533	0.756816	3.44693	3.49561	2.36662	2.87125	2.402	3.12629	3.44502	3.59844	3.87472	2.2051	1.23068	1.75677	2.82385	2.37872	3.72258
ENSG00000065882	4.86976	4.0759	5.21588	5.30346	5.1704	3.66421	5.24735	5.32424	5.63036	4.29334	5.31817	4.82853	5.51204	5.17454	4.99126	5.04195	3.41086	5.66483	4.23367	3.25307	5.60483
ENSG00000065883	4.4432	4.22352	3.91989	4.91035	5.47738	4.19912	4.59334	4.04503	3.93643	4.38205	4.46366	4.35464	4.71769	5.27687	3.91744	3.91189	4.82956	4.41794	3.87957	4.17429	4.77069
ENSG00000065911	2.33171	3.64041	4.21709	4.54605	3.81373	4.06946	4.09445	3.94707	4.33663	3.59554	4.15919	3.47531	3.73377	1.99544	4.39476	4.06143	2.62472	5.36397	6.09247	2.29858	4.63392
ENSG00000065923	3.05534	1.73566	1.65297	2.78271	1.85711	2.94335	4.12947	3.78711	1.88518	2.96213	3.15005	1.59871	3.35302	2.73863	1.67744	2.00213	1.72011	1.92982	3.16532	1.5539	1.82129
ENSG00000065970	2.79543	3.94029	3.44094	3.83152	3.73756	3.25682	4.22899	3.73902	2.84922	3.89322	3.60354	3.47981	3.3847	3.73882	2.95816	2.66013	4.33682	3.39549	3.47872	1.49558	3.62456
ENSG00000065978	7.03842	8.4538	7.40665	7.94608	7.68288	7.20182	8.37025	7.68815	7.67182	8.11578	7.75851	7.20038	8.23469	8.40098	8.19605	7.83738	8.18969	9.11756	8.06971	7.08809	8.4238
ENSG00000065989	2.96136	0.470882	2.49413	1.68396	2.19812	3.23209	1.00429	2.07907	3.46775	1.96373	2.24494	1.10653	4.03311	2.29442	1.81717	2.21513	3.26378	3.479	1.00547	5.11115	2.41386
ENSG00000066027	3.62059	4.76605	3.67145	4.05001	5.03772	4.52472	4.78136	4.46395	3.80226	6.24284	4.52432	3.88208	4.968	4.49669	4.81965	4.19963	5.46696	5.29274	4.63976	3.6077	5.09702
ENSG00000066032	0.95789	5.40613	4.89244	4.63895	4.35783	1.20595	3.8054	2.2015	1.10621	0.973739	1.4524	4.20242	3.5209	3.60288	4.13475	0.782211	0.0152906	0.34594	1.82213	2.18829	3.8954
ENSG00000066044	4.18674	4.96933	4.42454	5.31282	5.21604	4.73075	4.99374	4.75955	4.69612	4.90764	4.86443	4.57299	5.1386	5.00987	4.52662	4.22116	5.41479	5.18307	4.2089	3.7505	4.84264
ENSG00000066056	3.24789	2.10486	3.15737	3.44384	2.40249	2.56655	3.72054	3.20216	3.75961	3.27941	4.68584	3.87319	2.46996	3.42229	4.02878	4.59097	1.50238	3.8968	1.41616	1.47701	4.26035
ENSG00000066084	3.22105	3.7367	2.61957	3.55353	3.76156	3.5156	5.06092	4.92661	2.96676	3.79602	3.18519	3.26543	3.84575	4.87625	3.18846	2.5691	4.41679	3.77901	2.54726	1.93409	3.8706
ENSG00000066117	5.62817	4.9565	4.62774	5.05789	4.83256	4.5816	5.85238	5.9595	5.20869	5.00242	5.22724	5.18947	6.05675	6.19705	4.52855	4.93979	5.42086	5.80451	4.56226	3.92091	5.28272
ENSG00000066135	3.2006	3.71272	3.30872	3.56265	4.19565	3.00192	4.54873	3.88797	2.94105	4.30242	4.24606	2.94161	4.10552	4.5688	3.64427	2.88302	3.886	3.81888	2.19022	2.21966	3.75893
ENSG00000066136	4.2772	4.8764	4.66452	4.57875	5.40858	4.0272	5.30655	4.74583	4.49224	5.37693	5.63675	4.29967	5.6703	4.93334	4.5905	4.18014	5.65165	5.46108	4.09977	3.85505	4.71297
ENSG00000066185	1.00454	2.31558	2.53131	2.40935	3.21148	2.38678	2.80543	2.37483	1.48243	2.90822	2.08761	1.4364	2.47819	3.04098	2.08152	1.09846	2.52507	0.937301	0.0823388	1.41047	2.13419
ENSG00000066230	3.70684	3.37051	3.66514	4.04174	4.80759	4.51493	5.29794	4.13634	3.61825	3.2349	4.23173	3.65416	4.65175	4.27252	3.76525	3.60204	4.71203	3.02785	2.68685	4.10042	3.67685
ENSG00000066248	1.08228	0.0167088	0.635889	0	0.169884	0.088219	0.0392311	0.0283711	0.704827	1.42003	0.194988	5.26432	1.09267	0.0924443	0.683122	0.3726	0.377052	2.60157	1.88626	0.0180772	1.38638
ENSG00000066279	0.141123	0.175965	0.385983	0.0847065	0.364141	0.821282	0.267017	0.15953	1.07597	0.0937116	0.478462	0.308144	0.014808	0.0912936	0.120775	0.522193	0.129573	1.87595	1.32892	0.0850656	0.600941
ENSG00000066294	0.967413	0.0697187	0.701414	0.32428	0.152957	0.333459	0.814605	0.38553	0.84515	0.348179	0.892862	0.106142	0.55611	0.659072	0.833284	3.06005	0.768505	3.41376	0.499569	0.0903752	1.57988
ENSG00000066322	5.20278	4.28219	4.1699	4.50769	4.20126	5.09168	4.92153	4.94839	5.91807	5.07998	4.93153	4.32389	5.32772	5.43219	5.38145	5.33532	5.37884	6.35388	4.67053	4.69801	5.70691
ENSG00000066336	3.22324	1.76833	2.3308	2.22434	1.88919	2.52289	2.79838	2.42132	4.31168	1.81871	3.46561	1.55826	2.26477	2.83987	3.26526	5.69635	2.7406	6.79414	2.86419	2.15633	4.72185
ENSG00000066379	0	0	0	0	1.78499	2.69851	0	0	0	0	0	0	3.9784	0	0	3.90396	4.25412	0	2.72467	2.39425	0
ENSG00000066382	2.02461	0.443233	2.11487	2.55577	1.71641	1.22705	1.2682	2.19654	1.47	3.57589	3.70144	5.02542	3.60431	3.22482	1.56526	1.33119	5.8517	0.308814	0.507644	1.56603	1.58495
ENSG00000066405	0.40602	2.40254	0.0945428	0.143579	0.110473	0.039982	0.0483729	0.289434	0.0856395	0.108306	0.109762	0.238814	0.0505379	0	0.329352	0.0110247	8.0447	5.43189	0.181067	0.015105	0.639695
ENSG00000066422	2.62783	3.39768	2.66616	3.30567	3.3629	3.10707	3.71431	3.48677	2.06184	3.13565	3.28975	3.10276	3.56398	3.75121	2.56379	2.33615	3.61743	2.9545	1.95917	1.97453	2.78609
ENSG00000066427	3.28293	3.20759	3.08443	3.26209	3.56571	2.75735	4.58686	2.98806	3.39436	3.31789	3.34864	3.37139	3.80901	3.02809	2.99371	3.5232	3.66564	3.35057	2.87244	2.70697	3.7991
ENSG00000066455	4.96451	5.02023	4.64118	5.86906	5.13624	6.10465	5.44909	4.58858	5.41546	5.29252	4.55759	4.69413	5.41361	5.39161	4.60829	4.23548	5.0071	4.79936	3.99216	6.10141	4.96765
ENSG00000066468	3.18039	0.0544679	1.83809	0.453892	0.632089	0.105804	0.121895	0.0772895	1.42834	2.42945	0.157433	1.68926	2.83779	0.0861995	2.40059	0.179963	0.246367	0.772566	0.303852	0.0537745	2.04285
ENSG00000066557	2.1625	3.17553	2.32423	2.92197	3.48244	2.77788	3.37098	2.73815	2.30548	2.84331	3.36831	2.24916	3.65502	3.66296	2.54468	2.30386	3.54166	2.91907	2.26328	1.78858	2.8163
ENSG00000066583	3.15998	4.07173	3.88884	4.1228	4.41903	3.20165	4.37846	4.47297	3.51721	3.92756	3.5723	3.27622	4.53757	4.67632	3.54842	2.5054	4.91859	3.95221	3.97336	2.81374	3.39741
ENSG00000066629	3.40663	3.04526	2.37848	3.20665	3.95758	3.64768	4.23883	4.03141	3.55146	2.36206	3.91452	3.46714	2.94967	4.253	2.6901	3.56331	2.54156	2.07211	1.86859	2.62175	2.93213
ENSG00000066651	3.25873	4.59769	3.99109	5.06365	4.01349	2.80831	3.98158	3.34813	2.65393	3.95195	4.47334	5.27301	4.6465	4.19899	3.62254	2.8278	4.82437	3.56866	2.87947	2.42494	4.08164
ENSG00000066654	4.03951	4.92476	4.17394	4.39939	4.84565	4.9713	4.58272	4.50418	3.45978	4.44423	4.55541	4.04061	4.83125	4.59393	4.02899	3.6177	5.13815	4.18481	2.61647	3.22924	4.49369
ENSG00000066697	3.13975	4.55915	3.13273	4.03502	4.16823	3.781	3.61588	3.96894	3.98983	3.71125	4.28977	4.26256	3.99024	4.12949	4.25867	2.91106	3.43405	3.74786	3.75159	3.25043	4.39694
ENSG00000066735	1.69175	1.91589	1.03005	0.947634	0.68055	0.358896	0.519774	1.58148	1.14134	0.691158	0.696359	3.76441	0.623498	0.797208	2.12222	0.915793	0.132572	0.845878	1.31815	0.787299	1.25988
ENSG00000066739	3.5654	3.28348	2.81676	3.39056	3.86428	3.34625	4.28436	3.18451	2.57187	3.98249	3.4744	3.62573	4.11134	4.01315	2.88218	2.86905	4.15484	2.99416	2.69184	2.11437	3.57757
ENSG00000066777	3.86243	4.84299	4.39108	4.86814	5.03282	5.37847	5.36443	4.82742	3.71248	4.51755	4.26009	4.41398	4.87198	5.24223	4.21087	3.65612	5.44335	4.47434	3.95233	2.63492	4.60076
ENSG00000066813	0.534866	0.291081	0.577932	0.572575	0.746386	0.329697	0.55121	0.260999	0.307634	0.513224	0.868066	0.201279	0.866556	0.0348439	0	0.360407	0.655032	0.311906	0.244588	0	0.547353
ENSG00000066827	1.59272	2.7212	2.05578	2.03365	2.18618	1.77975	2.30807	2.19657	1.86605	2.13021	1.73602	1.95916	2.14667	1.95155	1.70377	1.20063	2.3211	2.45092	2.24934	1.44908	2.12727
ENSG00000066855	3.15592	4.56456	3.32219	3.91711	2.95849	4.53631	4.15063	4.0034	3.23728	3.94382	3.52274	3.11824	3.49739	3.86934	3.51335	2.88758	4.23001	4.575	3.75202	3.2098	4.04659
ENSG00000066923	3.88666	3.791	3.00911	3.04076	4.13277	3.89238	5.22073	4.57462	2.44317	3.67834	3.50969	4.33374	4.00854	5.2515	3.49369	3.52479	4.79329	4.67446	2.10174	2.37417	4.27809
ENSG00000066926	2.81372	4.49514	3.62796	3.48932	4.39181	3.84081	4.36527	3.29916	2.53326	3.41796	3.54546	3.61208	3.9064	4.66406	2.90121	3.07989	3.78088	2.9517	2.40634	2.84013	3.39417
ENSG00000066933	3.70901	2.56826	1.48026	2.06667	3.09005	2.85399	2.21543	2.13873	1.28523	1.8755	2.58534	2.59783	2.63529	2.61986	1.83621	2.39739	3.87674	1.60041	1.81969	1.27449	2.03057
ENSG00000067048	0.0163437	0	0.0305677	0.0273707	5.1428	1.73477	5.40541	0.238196	4.1766	5.09991	5.44083	5.38217	5.6502	5.33064	4.58986	0.0562242	6.30521	4.88256	0	0.0103745	0.00932567
ENSG00000067057	5.96906	4.36784	5.64902	5.54977	6.68033	5.3451	6.2347	5.33958	6.13809	6.08842	8.04529	5.38354	5.89543	3.9332	5.52342	5.59519	6.4728	5.56422	6.0196	5.08793	5.77659
ENSG00000067064	4.10614	6.27444	4.79848	5.15437	5.34805	5.73761	5.93905	6.011	4.64566	5.11283	5.32187	5.30404	5.91563	6.09508	5.77982	4.94403	5.68112	5.10355	3.87596	3.92005	5.83089
ENSG00000067066	4.01151	1.68579	4.13971	3.81827	4.43019	2.08768	2.91404	2.42171	5.1132	4.91087	5.30637	4.34224	3.03035	2.89513	4.92596	5.2121	6.15579	5.8885	4.85872	3.58138	5.43791
ENSG00000067082	3.66408	3.75115	3.9776	3.01873	3.87885	4.20622	5.49836	5.45132	5.55329	3.24653	4.99607	4.82789	4.30551	5.05437	5.05823	5.37276	6.16212	5.35917	5.11611	3.21139	4.92274
ENSG00000067113	5.57179	5.35427	4.67408	4.39553	4.90311	5.98386	6.57379	5.91601	6.37236	6.48357	8.08159	6.02965	5.94897	5.82196	6.75102	7.74472	4.65864	5.80834	4.19433	5.41242	6.5928
ENSG00000067141	4.59848	4.62697	4.2915	4.05546	5.97671	3.70217	4.89572	4.52181	4.00051	5.6106	4.693	4.42566	4.347	4.79013	4.62587	2.71362	6.39645	3.85901	4.48586	2.29705	5.29024
ENSG00000067167	5.4535	7.58161	6.06361	7.21117	6.40313	7.18158	6.63877	6.58683	5.41256	6.36897	5.80837	6.42114	6.09071	6.05766	6.53061	5.3394	6.20815	6.70139	5.88208	5.26195	6.64469
ENSG00000067177	2.87924	3.43462	1.5495	3.18515	3.33296	3.73776	2.90319	2.39359	2.19941	3.00936	2.66676	2.47482	2.73437	2.52027	2.7635	1.54003	3.44	1.11458	2.99268	2.51343	2.4112
ENSG00000067182	5.26787	4.62599	4.11282	5.07813	4.20672	6.57578	6.34611	6.2137	6.44229	5.53169	6.1232	5.31607	4.51348	6.21901	4.78056	5.50842	5.89879	6.70423	6.28067	4.4719	6.20148
ENSG00000067191	3.30224	0.765994	1.98942	3.03806	3.04204	2.74008	3.30565	2.92717	2.74469	2.43589	3.26107	2.98789	3.47394	2.84716	1.93219	2.75307	2.31427	2.98418	1.6459	2.72796	2.57228
ENSG00000067208	2.2991	2.85847	2.26489	2.76245	2.71849	2.48864	3.06474	3.29192	2.00953	2.91985	2.83762	2.13495	2.65529	2.87261	2.58709	1.94245	3.79889	2.09195	1.20799	1.04629	3.0559
ENSG00000067221	4.11086	3.62952	4.16104	3.95275	5.34963	3.98747	4.02479	3.99225	4.1125	4.16184	4.45876	3.91381	4.51192	4.43181	4.11773	3.302	3.31866	3.6843	2.65102	2.94218	4.60048
ENSG00000067225	8.56733	7.61061	8.33285	9.0539	9.67103	9.93605	8.34376	8.2127	9.08106	9.6168	10.3396	9.07443	9.20581	9.56625	8.15726	8.33333	9.25288	9.34534	7.96012	7.50649	8.70986
ENSG00000067248	3.62908	3.83877	3.5815	4.28356	4.3973	3.80172	4.88165	4.26478	3.29047	4.15148	3.95446	3.57234	4.31799	4.59365	3.71656	2.8583	4.46959	3.36047	3.16937	3.00446	3.88608
ENSG00000067334	4.36486	4.74331	4.2096	4.61849	4.92863	4.66826	4.72373	4.47232	4.3972	4.67564	4.63953	3.74112	5.28831	4.8022	4.3825	4.37039	5.21076	5.10517	3.49743	4.80581	4.77878
ENSG00000067365	4.02374	3.81728	3.53898	3.83983	3.83183	4.59061	3.65769	3.64798	4.19424	4.12625	3.92736	3.09788	4.07993	3.65314	3.00076	4.31255	4.44226	4.24004	3.45054	3.87479	4.31667
ENSG00000067369	4.77369	4.76123	4.93379	5.12389	6.17181	4.96272	5.49553	5.22717	3.66284	4.69925	4.77317	5.15714	5.17357	5.2176	4.70995	4.06096	4.63434	3.78987	3.76274	3.53133	5.05853
ENSG00000067445	5.05996	3.08955	3.54694	4.6596	4.47799	5.54014	4.91606	4.95079	4.6512	4.41665	3.7391	4.9732	6.72025	5.94219	3.91644	5.28473	5.08489	3.75812	0.686153	4.49983	4.04505
ENSG00000067533	1.81764	2.39445	2.56788	2.10194	2.51269	2.04592	2.72481	2.18122	1.79455	2.91277	2.89086	1.25779	2.84994	1.91986	1.77199	1.39944	3.16332	2.77197	2.28839	0.808718	2.28211
ENSG00000067560	7.01704	7.8551	8.01748	7.88641	7.97444	8.54554	8.09788	7.67648	7.74584	8.23348	8.09472	7.78351	8.52404	8.62456	7.8757	7.62863	8.79132	8.50385	6.56532	6.51406	8.33797
ENSG00000067596	4.48176	4.1923	3.92601	4.59537	4.72966	4.79325	4.89335	4.41467	4.86626	4.85284	4.32578	4.45003	4.98153	4.19372	4.06599	3.86768	4.85176	4.9577	2.45358	4.97559	4.71845
ENSG00000067601	2.6107	2.51196	3.18517	3.2617	4.04383	2.53516	3.16244	2.83998	2.68708	2.95635	3.59269	3.28423	3.4362	3.16271	2.64735	1.75303	3.28704	2.64698	2.19361	2.57806	2.96409
ENSG00000067606	3.32987	3.26259	2.99177	3.13696	4.48543	3.25855	4.49505	3.61912	3.30874	4.08183	4.68945	3.32068	4.62486	4.18849	3.84439	3.32959	3.85486	3.94993	2.55486	2.90408	4.37361
ENSG00000067646	0.0527358	0	0.0810273	0.0189987	2.95618	0.493569	2.86198	0	1.80466	2.42252	2.79659	2.55085	2.96013	2.76757	1.92695	0.0504488	3.47013	2.24945	0	0	0
ENSG00000067704	3.98351	4.70394	4.51999	5.28673	5.81888	4.71579	5.12738	4.59195	4.25698	5.03419	5.5268	3.79144	5.12494	4.99375	4.50124	3.9818	5.52069	4.57901	4.42411	3.38282	4.72523
ENSG00000067715	0.368986	0.411121	6.55881	2.64805	6.0775	0.136932	0.36431	0.351175	0.353749	3.04146	5.19772	0.00682078	0.0804298	0.622449	4.81566	0.219717	0.301376	0.200926	3.44396	0.358385	5.28628
ENSG00000067798	1.62579	0.492735	2.11434	2.1432	2.0835	0.0586102	0.585515	1.93124	1.19739	1.66012	0.654005	2.5961	1.8773	0.98817	1.84686	0.414809	0.593446	0.710548	1.17785	0.0909781	2.94381
ENSG00000067829	5.89899	5.50141	4.71349	5.54435	5.34598	4.29849	5.66827	5.42042	6.27611	5.90129	5.79923	5.44354	6.44315	5.80915	5.52629	5.30572	6.08936	6.06933	5.77288	6.36111	5.67495
ENSG00000067836	6.25043	5.30707	5.63897	5.8697	6.86062	6.34523	6.49205	6.76511	5.7683	6.48877	6.19784	5.05762	6.04483	6.92918	5.27956	6.14152	6.26746	5.42668	6.33248	5.89588	5.85927
ENSG00000067840	5.23133	3.74244	3.13231	4.3784	5.4864	3.84193	6.01264	5.93027	5.42329	4.77414	5.70677	5.75995	6.4601	4.58628	4.55481	5.17683	5.33107	5.32499	4.50893	5.04887	4.71805
ENSG00000067842	0.206811	0	0.0600557	0.107235	0.0864169	0.192574	0.400636	1.86668	0.85047	0.14387	0.271117	3.44277	2.73409	0.235712	0.0906462	0.126759	0.0470246	0.075141	1.67923	0.208148	0.613239
ENSG00000067900	3.71382	4.79745	3.67221	4.01335	4.25678	3.48775	5.42277	4.65279	3.38253	4.38727	4.28058	4.09118	4.98706	5.06326	3.92882	4.09919	5.27558	4.34796	2.92238	2.85151	4.48935
ENSG00000067955	4.09964	6.32832	4.72901	5.95607	5.92876	4.39142	4.9024	5.10235	4.35726	6.32276	4.23842	4.92271	5.5556	5.71442	5.23257	3.99217	7.68057	4.96022	3.07139	3.12232	5.72586
ENSG00000067992	4.55373	3.35214	2.45312	3.17835	4.20211	3.38575	3.59854	3.88172	2.13356	5.20171	2.96728	3.35014	2.81141	3.55094	3.13731	2.59979	5.9012	2.59918	1.13163	2.42038	3.00082
ENSG00000068001	4.69254	4.61389	4.37077	4.89682	4.69804	5.0204	5.71517	5.19054	5.51749	5.32139	5.92362	5.38088	5.57614	5.84004	5.75018	6.6968	4.49592	6.0604	3.07035	3.90803	5.92003
ENSG00000068024	2.17742	2.17175	2.0873	2.2349	3.71786	1.41668	3.60169	2.74039	1.87668	2.94782	2.68478	2.98956	3.55607	3.00655	2.07017	1.76392	3.75251	2.54385	2.3162	1.01063	2.84598
ENSG00000068028	3.52106	3.92082	3.81946	3.52102	3.3144	4.05011	3.94005	3.79287	4.36827	3.85698	3.81678	3.67179	4.23111	4.07965	3.86425	4.26812	3.9297	5.10815	3.53081	3.02911	4.40731
ENSG00000068078	4.00135	0.332059	2.46395	0.097809	0.519448	5.04256	4.80903	7.58912	2.6703	6.27262	1.06589	0.391004	5.58606	7.50745	3.09314	6.10066	1.65164	5.28597	2.36534	1.70463	2.59163
ENSG00000068079	4.2582	3.91162	4.10538	3.75983	4.2063	4.92896	3.97152	3.77849	5.49987	4.55308	4.06986	4.58656	5.22398	4.34811	4.11851	5.24325	4.69845	6.78893	2.74341	3.26491	5.3384
ENSG00000068097	2.91272	2.74072	3.02583	3.16793	3.67979	2.7633	3.71675	3.16578	2.72877	2.88409	3.36193	3.26749	3.38347	2.95266	2.55837	2.63618	3.39586	2.84965	1.76023	2.69328	3.07989
ENSG00000068120	5.6639	5.24747	4.98532	5.59435	5.55166	6.23451	5.64018	5.71329	5.74897	5.52606	5.00256	4.96384	5.59325	4.87226	5.14356	5.22992	5.70711	5.80211	4.68262	6.255	5.37295
ENSG00000068137	4.23816	3.1892	3.89385	3.89688	3.78944	4.67249	3.96415	4.47696	4.86426	4.11496	4.51736	4.59389	4.15083	3.65864	4.01154	4.50992	3.11596	3.8358	3.08126	4.26245	4.21953
ENSG00000068305	4.38637	4.15517	3.71876	4.04141	4.94017	4.52394	4.61936	5.11833	3.74871	4.40322	5.10518	4.462	5.08362	5.01612	3.98053	4.23799	5.57688	3.6291	3.28513	2.1072	4.55317
ENSG00000068308	5.58362	5.49119	4.22947	4.98524	5.62729	5.29944	6.11236	5.51867	5.53377	5.90166	5.48253	5.46304	6.17259	5.57747	5.30383	5.23069	6.30054	5.74403	5.2477	5.08877	5.51873
ENSG00000068323	4.49753	4.33552	3.48509	4.28733	4.5073	4.64027	5.13135	4.47688	4.84626	4.18692	4.58429	4.36244	4.73508	4.66567	4.29143	4.1942	4.85621	4.69168	4.13421	4.35681	4.91644
ENSG00000068354	2.77417	3.11385	2.67863	2.9453	3.79019	3.22156	3.78507	3.27276	3.06703	3.45952	3.63945	3.30764	3.41994	3.40057	2.93542	2.57963	3.53493	3.21064	3.79605	2.48702	3.42756
ENSG00000068366	3.47895	2.95269	2.61626	3.44876	3.95663	3.04998	3.78564	2.92708	4.25179	4.39741	4.88827	3.34067	3.63384	3.47209	3.2331	3.66942	5.05466	4.25136	3.57041	2.96295	3.48524
ENSG00000068383	3.09472	3.55851	4.4323	4.01995	4.26616	3.91718	4.34518	4.19866	3.42093	4.34087	4.93924	4.01388	4.51801	4.06787	3.9548	3.40812	3.01535	3.33897	3.02968	2.64442	3.9755
ENSG00000068394	3.80659	3.83623	3.32261	3.63885	4.16303	4.08912	4.36911	3.87263	4.31309	4.42897	3.92308	3.52585	4.58443	4.5208	3.93189	3.64681	4.59587	4.2959	3.61087	3.31283	4.03321
ENSG00000068400	5.84936	5.41712	4.54449	5.32509	5.46935	5.44202	5.94416	5.49496	5.55649	5.83107	5.56159	5.61105	5.8759	5.8518	5.19455	5.6694	6.08081	5.3216	4.99505	4.62717	5.54115
ENSG00000068438	4.57628	4.27276	3.77331	4.33469	4.11952	4.22364	4.05173	4.1012	4.77179	4.42168	4.3638	4.21007	4.84302	4.48515	4.11133	3.90284	4.65376	5.01564	5.11522	4.87728	4.34068
ENSG00000068489	0.678795	0.535744	0.789617	1.11348	1.30781	1.63498	1.26013	0.791972	1.49999	0.969382	1.59337	1.00388	0.48127	0.716661	0.697793	1.37254	1.16205	2.66906	1.79446	0.477128	1.6855
ENSG00000068615	1.9941	2.31362	4.22135	3.60537	4.18795	2.48927	1.44794	2.42864	2.59352	3.61444	4.41893	3.83962	4.07999	2.50131	2.14679	1.40068	3.88733	1.03645	0.951521	0.959404	1.22809
ENSG00000068650	3.80961	2.6648	3.88947	5.25391	3.49458	3.17689	3.26903	3.59554	2.76757	3.11948	3.72904	6.13156	3.30352	3.698	2.70678	3.09353	2.60059	3.87563	3.20161	1.6732	3.27302
ENSG00000068654	2.16531	2.56695	2.2041	2.86081	3.09699	3.30553	2.88755	3.0546	1.52732	2.91385	2.5631	2.87132	3.34339	2.69643	2.56451	1.67411	2.71838	2.78722	3.0045	1.18856	2.75482
ENSG00000068697	6.98126	8.14446	7.78039	8.09294	7.45905	7.65566	7.89561	7.66549	7.46144	7.68434	7.51665	7.93378	7.70994	7.71206	7.88641	6.75524	7.70331	7.57766	7.19962	6.04192	8.0651
ENSG00000068724	3.27581	2.08087	2.11695	2.15566	2.70169	2.90021	2.81732	2.88726	3.08573	2.63937	3.51693	2.32646	4.15114	2.58232	2.97473	3.13335	2.76957	4.52895	2.51282	2.60286	3.63678
ENSG00000068745	6.12589	6.78348	7.05875	6.2785	6.75252	6.309	7.36269	6.57291	5.86898	6.92829	7.11322	6.97131	7.29395	8.04192	6.61678	6.13884	6.75386	6.42981	5.28413	5.29926	6.94938
ENSG00000068781	0.686268	0.431071	0.0787546	0.275552	0	0.102036	0.781005	0.730031	0.653166	0.640393	0.562057	0	0.400868	0.245977	0.292371	0	0.245107	0.184872	0.0215209	0	0.481682
ENSG00000068784	2.66126	2.69299	3.31697	3.09323	3.53618	3.1374	2.82827	3.638	2.60599	3.90925	2.9153	3.15263	4.32952	4.27307	2.93364	2.50577	3.13882	2.71153	2.46473	2.02407	3.00448
ENSG00000068796	3.05705	3.40005	3.59559	4.2456	4.61264	3.62188	4.88586	4.42313	3.15934	4.03184	4.24627	3.41713	3.78368	4.25454	3.43621	2.71057	4.33548	3.70015	4.25383	1.29596	3.67262
ENSG00000068831	2.56625	1.91525	1.0368	1.08046	2.08105	1.06451	1.91572	2.41507	2.46592	2.06987	3.37144	2.73691	2.84222	2.42522	3.11836	3.38398	2.04892	6.66385	0.679956	1.79673	3.4592
ENSG00000068878	3.67958	4.23214	3.20863	3.71373	3.53516	3.93525	3.73263	3.94595	3.90238	4.06371	3.95547	3.88735	4.59513	3.7483	3.75037	3.82013	4.42241	4.92405	4.13694	3.36116	4.60471
ENSG00000068885	4.38189	4.27173	4.63548	3.94085	4.60785	4.78897	4.67167	5.41106	2.83138	4.35727	4.77252	4.63026	5.58145	5.106	4.05079	3.36516	5.52487	2.97248	2.39248	3.20806	4.46138
ENSG00000068903	5.73384	4.85271	4.74734	5.51703	5.46799	5.54407	5.72196	5.53785	6.03024	5.49992	5.79815	5.75675	5.99128	5.6354	5.05846	5.56104	5.79605	5.33188	5.79472	5.52701	5.34118
ENSG00000068912	5.53576	6.6545	6.39308	7.66187	6.73988	7.7655	6.7536	7.29138	5.93665	6.79874	6.18518	6.51372	6.51494	6.01581	6.96427	4.68853	6.85427	5.54706	5.36295	5.60764	6.31331
ENSG00000068971	3.97149	4.39225	4.55603	4.28476	5.29391	4.16691	5.22876	5.11094	4.62383	4.72498	5.5628	5.4542	6.0364	4.96622	3.96916	4.13273	5.39806	3.99047	3.05	4.86973	4.38218
ENSG00000068976	0.941454	0.969733	0.552364	0.517902	0.417969	0.434589	0.815226	0.480634	0.809793	1.03568	1.1311	1.47289	0.953191	0.857718	1.4151	0.974983	0.451752	1.364	0.721439	0.388429	1.67194
ENSG00000068985	0	0	0	0	0	0	0	0	0	0	0	0	0	0	0	0	0	0	0	0.0526969	0
ENSG00000069011	0.246716	0.0297935	0.367823	0.566284	0	0.0232979	0.107759	0.497564	1.43987	0	0.175219	0.0692416	0	6.78934	0.0632862	0.162842	0.150388	1.45341	3.17179	0.63985	0
ENSG00000069018	1.38174	0.0712574	0.265163	1.25069	0.106959	2.44172	0.273953	1.39484	0.979008	0.474873	1.49151	3.06514	1.12422	0.697978	0.130239	0.0576055	1.54232	0.154498	0	0.196594	0
ENSG00000069020	3.61783	3.85568	1.73495	4.00688	4.33456	3.36649	4.12599	4.61001	3.1838	2.54968	4.2273	2.63536	3.98095	3.51481	3.76856	2.31133	4.2204	2.59678	2.00306	2.61728	3.87382
ENSG00000069122	2.78974	2.81742	2.54766	3.66099	2.88352	3.32657	4.53384	3.72506	5.08433	3.87933	5.08131	4.23118	4.28468	4.26747	3.954	5.30755	2.04962	4.80817	2.00351	1.22397	4.24444
ENSG00000069188	0.501774	0.554379	0.33724	1.98556	0.319714	1.79731	2.01503	2.27894	1.15558	1.3437	0.308967	0.105777	2.91395	1.96981	0.883055	0.676509	0.286226	1.47936	0.0161668	1.65828	1.01893
ENSG00000069206	0	0.0271668	0	0.0350763	0.0250302	0	0	0	0	0	0.021248	0	0	0	0	0	0	0.0106395	0	0	0
ENSG00000069248	3.66155	4.18545	3.65391	4.19646	4.48888	3.89364	4.57903	4.06018	3.25962	4.27664	3.97262	3.33865	4.61854	4.49851	3.61647	3.01733	4.82217	3.79314	3.88487	2.33563	4.30767
ENSG00000069275	4.88842	5.74	6.16386	6.21991	7.14274	5.80683	6.65217	5.97654	5.50066	6.29616	6.65488	5.10081	6.35706	6.08914	5.90128	5.39833	6.58282	5.40811	4.92243	5.36295	6.28945
ENSG00000069329	3.83437	5.20123	4.93014	5.13828	5.74362	4.27906	5.62808	5.18487	4.34179	4.87635	5.32113	4.19146	5.29567	5.47818	4.8461	3.81563	5.18967	4.79502	3.54455	3.64779	5.0911
ENSG00000069345	3.91799	5.29566	5.13703	5.29243	5.6322	4.43231	5.7131	5.16515	4.20233	5.45731	5.49349	4.52472	5.77945	5.4946	4.90542	4.2007	5.59434	5.11761	4.00531	3.7381	5.0676
ENSG00000069399	4.11758	1.9313	2.69781	4.28164	3.47237	5.58621	4.27114	4.38702	5.34165	2.56134	5.07048	3.25769	4.71167	4.15963	3.02306	4.50074	4.0162	5.99702	5.47427	4.19015	4.19071
ENSG00000069424	2.71477	2.43315	3.76341	3.5893	4.2185	3.13384	3.39184	3.45877	2.49495	3.9033	3.99321	2.03619	2.72625	5.05864	4.29099	3.98561	2.86511	5.33412	4.72548	1.95462	4.56547
ENSG00000069431	4.87319	1.51735	4.00317	1.57963	3.18289	1.57365	0.968575	5.06991	2.36865	2.33997	2.21695	5.01941	1.42008	2.18545	1.91306	2.03825	0.992252	1.39137	0.785682	1.1095	2.47621
ENSG00000069482	0.0725751	0	0	0.605092	0.0813601	0.34896	0	1.84399	0.0628387	0.0803056	0.846996	0.320809	0.0942739	0.161476	0.18448	0	0.121221	0.800353	3.97578	2.15353	0.381709
ENSG00000069493	2.40705	0.449122	0.743575	0.587582	0.286409	0.972318	0.56844	0.944945	2.31095	0.927375	0.687201	0.953305	1.5697	1.2039	1.33426	2.74952	0.881863	4.94004	2.09471	0.777315	2.88017
ENSG00000069509	3.82131	4.05348	3.80989	4.77376	5.56959	4.00995	4.70984	4.48394	4.08625	4.64546	4.99009	4.53927	4.36958	4.50416	4.16961	3.22378	4.39624	3.68863	3.60932	4.15689	4.35831
ENSG00000069535	4.2471	1.96123	3.36145	5.4731	5.86239	5.32379	2.05815	5.12588	2.8223	7.73217	5.76262	3.09449	3.25924	6.3703	2.72819	3.56256	1.14527	6.64533	1.59757	4.43511	3.1851
ENSG00000069667	2.78865	2.39346	4.335	3.18358	5.02838	3.31369	2.70633	2.33845	2.30829	3.55894	4.19199	3.21599	2.79657	3.11492	3.0011	2.6147	3.59059	2.9489	2.26125	1.19612	3.28411
ENSG00000069696	0	0	0	0	0.908738	0.449167	0.552452	0.334685	1.44234	0.76867	1.1462	0.519767	1.23486	0	0	1.1816	0	1.90883	1.79006	0	0
ENSG00000069702	1.61414	6.71607	3.51329	5.18083	5.38066	1.30182	1.63591	5.30838	1.58791	4.45158	3.34221	4.14098	3.96158	1.90699	5.144	2.19249	0.810928	2.70024	1.15501	0.378578	5.40743
ENSG00000069812	0.416384	0.0360447	0.118916	0.126779	4.05048	0.165765	0.110536	0.166777	0.0994622	0.158956	0.157979	0.0780906	0.0951035	0.038682	0.461734	1.1329	0.0636272	1.04293	1.53851	0.0140181	0.71234
ENSG00000069849	4.7184	5.95528	4.3346	4.53908	5.25199	5.85581	5.62438	5.30981	5.48401	5.38718	6.41355	5.07911	6.29024	5.6743	6.31949	6.9787	4.77876	6.99175	4.47746	5.65301	6.737
ENSG00000069869	2.86025	2.39054	1.46739	2.33113	2.07923	1.41531	2.65849	2.09614	1.92074	2.62249	2.38174	3.05288	2.32998	2.25741	2.19546	2.87424	2.78952	1.92278	2.82211	1.13884	2.57766
ENSG00000069943	3.94965	4.07996	3.92873	3.92856	4.90439	3.63369	3.53264	3.49427	2.91348	3.8264	3.72005	4.50861	3.88405	3.75713	3.70419	3.30987	4.22918	4.24669	2.865	4.61137	4.31407
ENSG00000069956	2.96886	7.01343	3.645	5.56478	4.34826	4.23168	3.53417	3.11922	3.28409	3.89257	3.87565	3.97754	3.84599	4.19091	3.48292	2.7859	5.54423	3.85085	4.94213	1.76027	4.9055
ENSG00000069966	4.58073	5.9901	5.48925	4.91044	6.72551	4.96834	5.58912	5.21524	4.19523	5.57012	5.87774	4.9736	6.03367	5.46702	5.09421	3.51857	6.50471	4.99939	5.47291	3.29534	5.3919
ENSG00000069974	3.48359	5.60109	4.63304	4.01118	4.10056	4.8709	5.04045	5.37752	3.02036	3.10906	3.15579	4.38038	5.46724	3.75227	3.54862	3.16811	6.36924	5.46476	3.25507	1.94634	4.12986
ENSG00000069998	4.10625	4.2117	4.70278	4.47044	3.68724	4.33664	4.66308	4.86996	4.20486	4.58534	4.63092	3.53788	4.94281	4.61245	4.20966	4.32492	4.65683	5.08292	3.62777	3.51686	4.56636
ENSG00000070010	4.6743	5.57546	5.58892	5.63852	4.68608	5.77546	5.54089	6.20174	5.21204	5.68295	5.36964	5.03028	6.54214	5.60875	5.60597	4.98032	6.08367	5.90152	4.77642	5.18919	5.70225
ENSG00000070018	3.01628	3.42191	2.62596	3.42064	3.04789	3.21136	4.11756	4.1294	2.58491	3.46895	2.79417	3.5717	3.72712	3.7932	2.85433	2.28316	4.15675	1.9419	3.39147	1.43769	3.63541
ENSG00000070019	2.87116	7.75143	0.162378	0.373281	0.0541831	3.20063	0.0419298	0.223794	6.19414	1.53034	0.0584467	0.261617	6.80638	0.0912557	0.980834	0.708796	1.49614	6.95835	0.177542	4.02581	1.2495
ENSG00000070031	1.15072	0	5.77603	0.710149	0.623618	0	0.496435	0.441959	5.63968	1.31731	0.293157	2.09434	2.02603	0.544822	0.243555	0.566284	3.46928	5.43546	0.114739	0.549433	0.820709
ENSG00000070047	0.517569	0.692133	0.885057	2.24033	0.543082	0.174097	0	2.95153	0	0.242663	0	0.0760145	3.13698	3.13768	0.0657667	2.40692	0	4.25113	0.089997	0	2.93416
ENSG00000070061	4.63894	5.10871	4.86494	4.86223	5.14169	4.59917	5.29032	5.20572	3.93459	4.60287	4.68437	5.45641	5.22622	4.56846	5.138	4.00176	5.38995	3.72077	4.73881	4.66473	5.45512
ENSG00000070081	7.26136	8.058	7.28812	8.69506	6.48142	8.29164	9.49138	8.87527	7.9467	7.57828	6.89533	8.32898	7.35956	7.50404	7.89534	5.66504	7.63167	6.93609	5.70118	8.88297	7.33535
ENSG00000070087	5.61664	7.34347	7.82157	7.45143	8.46867	6.5999	7.42387	7.20537	6.05018	7.68249	7.14942	7.30028	8.9113	7.58516	7.7849	5.55267	7.8772	5.06667	5.61174	4.8458	7.87396
ENSG00000070159	4.1163	4.99819	3.25706	3.05985	3.07015	4.93054	3.96244	3.93679	3.79796	4.1574	4.17014	5.65282	4.04735	3.86394	4.58942	3.01904	3.31418	3.17636	3.3384	4.5879	4.65913
ENSG00000070182	2.43493	0.70997	4.54334	2.79575	6.04447	4.92351	5.06318	3.9061	3.26569	3.13663	3.98953	4.30854	4.58342	3.70171	3.80977	3.1636	4.22356	1.7921	1.8877	4.27225	3.96596
ENSG00000070190	0.82699	0.0686997	0.262954	0.182007	0.500887	0.130107	0.161616	0.317121	0.444126	0.141934	0.529356	0.0830064	0.399341	0.475169	0.345351	2.36444	0.230237	4.03224	0.0768929	0.0323209	1.03538
ENSG00000070193	0.131273	0.148127	0.0634312	0	0.118435	0	0	0	0.796106	0.455177	0.0528721	0.0146552	0.176653	0.0761335	0.0412766	0.0168186	0.0194799	0.687785	0.0398206	0	0.229471
ENSG00000070214	2.82837	4.02838	3.08332	3.12399	3.65157	2.46909	3.35601	3.70725	3.70093	3.70593	3.4206	3.79246	3.27457	3.33369	3.48702	2.4954	4.55533	3.79421	2.62207	2.1127	3.91916
ENSG00000070269	4.50552	4.14767	4.08747	4.6704	3.90052	4.10213	4.83975	5.64791	3.58525	3.68041	3.45251	4.64424	3.79259	6.11412	3.24539	3.07724	4.36279	3.54603	3.12274	3.2974	3.95923
ENSG00000070366	4.44579	3.58555	4.04356	4.76514	4.72912	4.2263	5.03198	4.41554	4.87625	4.03629	4.20978	4.74731	5.00685	4.05197	3.75506	3.41714	4.42267	4.74397	3.40286	4.52418	4.4617
ENSG00000070367	4.30949	4.95998	4.23498	5.51555	5.67463	4.9713	6.23417	5.00507	3.85065	4.73814	4.66467	4.78045	4.94515	5.8992	4.32926	3.4634	5.52597	4.0167	2.94923	3.4604	4.38219
ENSG00000070371	2.31916	2.64652	0.968459	1.25981	1.01475	1.36102	3.90211	2.57672	1.90298	0.962653	2.3455	3.97244	3.28876	1.42957	2.17167	2.07158	0.945316	1.19515	1.52221	1.78959	1.9639
ENSG00000070388	1.16825	0.129791	0.364323	0.447049	1.45091	0.757558	2.02558	0.695804	0.0603158	0.140705	1.25413	0.509031	0.536433	0.700211	0.151413	0.775115	0.755608	0.670896	0.203358	1.74265	0.21703
ENSG00000070404	3.81107	3.21541	3.53277	3.11512	3.33169	2.84604	3.37503	3.45843	5.15244	2.89257	3.94647	2.93733	4.67471	3.2869	3.91109	2.80039	3.33561	4.64859	3.8279	4.00686	5.76355
ENSG00000070413	4.43253	5.36789	5.29346	5.09554	4.99916	4.77482	5.53004	5.65409	4.85687	5.5566	5.99933	4.52468	5.88541	5.23309	5.1545	4.03861	6.03481	5.19625	3.29715	3.49958	5.38535
ENSG00000070423	5.11719	4.93882	4.73718	5.09907	5.60595	5.1843	5.28806	5.12582	5.36184	4.68092	4.90252	5.10027	5.31668	5.01981	4.40108	4.53132	5.24782	5.60283	5.81347	4.8941	4.93954
ENSG00000070444	3.92568	3.63264	3.70875	4.61012	3.98829	4.25174	4.76811	4.61375	3.76899	3.90538	4.19482	3.80928	4.14907	4.12989	3.59638	3.43192	4.31665	3.68487	4.48136	3.0977	4.00713
ENSG00000070476	3.44483	3.99752	3.46304	3.38622	4.02594	3.38287	3.93278	3.736	2.74831	4.49695	3.81326	3.17878	4.45206	3.7915	3.53326	2.96268	4.87944	3.41563	2.8975	2.36066	4.02172
ENSG00000070495	4.991	5.19418	3.73354	5.20346	4.4313	5.6881	5.23739	5.19584	5.46936	5.04197	4.73456	4.54217	5.35378	4.71803	4.42239	4.9671	5.70147	5.05988	3.65187	4.95478	4.84482
ENSG00000070501	4.16685	5.14136	4.07183	4.68923	5.2414	5.57934	5.14291	4.81907	3.88739	4.52344	4.45264	4.58019	4.92531	5.09572	3.91653	4.03296	5.15374	4.54586	5.01067	4.08049	4.12451
ENSG00000070526	2.01554	0.647148	1.46523	0.394945	1.3104	0.11929	1.22411	0.980095	0.203512	0.791653	0.358969	1.03988	0.323907	0.302262	0.654989	0.979889	0.218971	0.894573	0.113418	0.0420461	1.27792
ENSG00000070540	4.40604	4.75351	3.57823	4.52696	2.2392	4.97861	3.27413	3.45661	4.30285	7.05621	3.43116	3.50104	3.92815	4.37761	3.65232	3.90799	4.02275	4.43669	4.05883	4.91247	4.37637
ENSG00000070601	0.88414	0.868812	4.65532	4.37737	4.678	1.0704	0.0556732	0.565583	3.01282	1.84602	1.98939	5.11201	3.53405	0.466454	1.44609	0.582248	0.141531	0.191223	0.419043	1.41883	0.350549
ENSG00000070610	6.54623	6.18486	5.25054	6.10307	6.06739	6.579	6.25956	6.68847	6.32094	5.88747	6.85387	6.12827	6.69568	6.47536	5.94345	6.38261	5.93376	6.36307	5.75155	7.02271	6.28306
ENSG00000070614	4.4813	4.12831	2.95141	4.36905	3.71409	5.09473	6.15667	5.58789	4.1053	5.11052	5.28299	4.47373	5.14492	5.93361	3.70928	4.21522	5.59962	4.3596	3.50445	3.28788	4.32454
ENSG00000070669	5.55628	5.28638	5.46857	6.32675	6.72884	5.704	5.17964	5.67143	5.47542	5.23637	5.5731	5.94637	5.82055	6.30715	5.25306	5.04277	4.83108	4.57618	6.34943	5.90565	6.13836
ENSG00000070718	3.15118	4.04823	3.85802	4.60898	5.77337	3.89732	5.22759	4.81372	3.34208	3.79801	4.75818	4.25033	4.02392	4.73166	3.68702	3.39945	3.47562	3.75642	3.77505	2.28112	3.90424
ENSG00000070729	0.287639	0	0.0110018	0.0777161	0.0076304	0.007151	0	0	0.0761281	0.0734569	0.0383238	0.0551498	2.83284	0.0261102	0.0199922	0.370093	0.0312244	0.00834489	0	0	0.051741
ENSG00000070731	0.842133	0	0.606962	0.10941	0.187896	0.0817596	0.348159	1.1287	0.24108	2.11724	0.316543	0.0544832	0.681813	0.191842	0.351784	0.710964	0.387666	1.40334	0.291611	0.198532	0.824568
ENSG00000070748	0.319291	0.0394908	0.450445	0.0712313	0.0327469	0.0198727	0	0	0	0.0283287	0.298922	0	0.0889001	0.0191283	0.0538231	0.0383561	0.0343298	0	0	0	0.0693475
ENSG00000070756	7.35834	7.85852	7.1529	7.74951	8.62724	8.0466	8.14057	7.69184	7.80698	8.60154	7.87294	8.87155	7.83283	7.54113	7.68962	7.16567	8.86015	9.46859	10.5369	7.48038	7.89631
ENSG00000070759	1.48542	0.849451	0.454982	0.677748	1.30422	1.12832	1.57667	1.15733	1.90618	1.26106	1.41502	1.83884	3.40772	0.660346	1.15984	1.49048	1.41725	2.03037	1.05044	0.793868	1.22234
ENSG00000070761	4.23442	5.41405	5.49178	5.61852	5.78126	4.68155	6.39838	5.72839	4.91232	5.3318	5.76162	4.29004	5.44618	5.32138	5.31999	4.205	5.52789	4.8201	4.22879	3.55434	5.41973
ENSG00000070770	4.14727	4.68727	4.33787	4.77229	4.77142	4.30501	5.36779	5.16717	4.12164	5.23002	4.36983	4.22879	5.28354	4.60179	4.62592	3.80827	5.47087	4.67995	4.81122	3.99581	4.66932
ENSG00000070778	3.21248	1.75232	3.08589	2.60466	3.53818	3.05557	3.26893	2.74713	2.30154	2.15462	2.71198	2.99503	2.94698	3.21328	2.29234	1.96433	3.19357	2.34283	0.481695	2.19167	2.73608
ENSG00000070785	3.27932	3.77097	3.45263	3.20573	3.93619	3.11311	3.7934	3.38739	3.90855	4.57976	4.20264	2.98927	4.25037	3.68551	3.63983	3.04971	4.36237	4.058	3.20169	2.7777	3.93152
ENSG00000070808	0.107877	0.142951	0.364688	0.0622571	0.0628746	0.014938	0.104416	2.84005	0.146087	0.0979734	0.213344	0.0504836	0.0630956	0.0536341	0.0705789	0.181173	0.0963293	0.20573	0	0.0572312	0.317962
ENSG00000070814	4.15722	3.10739	3.21078	3.93984	3.82798	3.54669	4.57311	4.59003	3.88792	3.98509	3.66878	3.40635	4.12904	4.23082	3.1011	3.39946	4.37209	4.28604	4.22766	4.46657	3.78099
ENSG00000070831	5.94153	7.03226	6.25134	6.53128	7.41817	6.95515	7.29035	7.02869	6.59673	6.84241	7.36838	6.04622	7.2023	7.5063	6.54694	6.4633	7.86485	7.37113	5.18707	5.58369	7.0555
ENSG00000070882	2.29564	0.875517	1.43969	1.19997	1.61766	1.54351	0.529908	0.774637	1.9503	2.47798	1.52789	2.64203	1.18268	1.10393	2.08068	3.12831	0.712247	3.45081	2.75042	0.891134	2.61524
ENSG00000070886	0.0163637	3.20772	3.59746	3.94404	5.70584	0.608545	0.719769	1.15374	0.0649587	2.19495	3.40861	2.92821	5.12502	0.0505073	3.48288	0.325515	0.119489	0.0298599	1.22446	0.0351537	1.31458
ENSG00000070915	0.0124743	0	0	0.0139096	0	0.0606147	0.0628001	0	0.0512886	0	0.01754	0	0.219557	0.0137967	0.0209679	0.233841	0.0461949	0.258375	0.0263794	0	0.191051
ENSG00000070950	1.50622	1.80625	1.70177	1.5544	1.72583	2.25148	2.28177	1.9357	1.24061	0.879715	1.45168	1.69344	1.66698	1.4827	1.14474	1.52586	2.75027	2.01673	1.81894	0.810293	1.62021
ENSG00000070961	4.62174	5.29005	5.59469	5.27662	5.73109	5.86298	5.8196	6.44217	4.59231	5.14224	5.99238	4.38284	4.93838	6.57495	3.72931	3.8853	5.76473	3.79035	4.04831	3.153	4.7519
ENSG00000070985	2.26223	0.900642	1.05751	1.00159	0.907764	0.0481804	0.328071	0.0803766	0.484372	0.100742	0.361863	0.18869	2.48559	0	0.414233	0.114702	0.101657	0.0749315	0.0190856	0.789773	0.660678
ENSG00000071051	3.82659	4.61043	3.45771	3.67047	3.33991	3.23812	3.36251	4.08438	4.82266	4.23656	4.7304	4.35966	5.04971	4.78263	4.42306	3.95771	3.63657	6.31301	3.74595	3.14589	4.49054
ENSG00000071054	3.96054	3.22509	2.99747	3.08887	4.20614	4.28791	4.43919	5.03394	3.95126	4.64004	5.0178	4.23414	4.61842	5.525	3.63366	4.02849	4.87021	4.61012	3.52335	2.76469	4.37159
ENSG00000071073	2.73329	5.36243	3.90636	4.62118	4.36913	3.43964	4.47141	4.46221	3.3907	4.97655	3.54726	5.38734	5.94934	5.80223	4.3494	3.83645	5.81653	4.91903	3.66281	1.90721	4.8274
ENSG00000071082	10.72	10.4291	10.4791	10.4604	10.7752	10.7027	10.4537	10.4602	10.5911	11.3066	10.5308	11.1469	10.8993	9.63596	11.2268	9.2678	11.0998	11.2244	11.3408	9.84124	10.9916
ENSG00000071127	5.1906	6.33341	5.42284	6.38171	6.31272	6.23554	7.12345	6.86654	6.69784	6.0732	5.9992	5.89776	6.0373	7.06051	5.87363	5.75194	6.27099	7.29925	5.45352	5.37335	6.21629
ENSG00000071189	3.53523	3.99953	3.82284	4.75019	5.47248	4.06667	4.0429	4.08642	2.85684	4.28479	4.11384	3.60793	4.53176	5.50175	3.40572	2.69047	4.62132	3.20153	3.68238	2.83284	3.92819
ENSG00000071203	0	0	0	0	0	0	0.0457617	0	0.065808	0.373964	0	0	0	0.0754806	0	0.0412009	0.222372	1.16726	0	0	0
ENSG00000071205	2.68584	2.45822	1.22153	2.72747	1.16857	2.76352	3.64607	2.82795	2.99263	2.87329	1.96598	3.55544	1.97702	1.40218	2.52894	2.71612	4.64767	2.93422	2.61668	2.53507	2.53894
ENSG00000071242	3.18534	4.3106	1.73473	2.46601	1.64996	2.66047	3.18364	3.14801	2.94736	2.27818	3.70391	3.42844	2.47838	2.43783	3.91285	3.82102	1.17106	2.76382	4.42605	1.1382	4.52575
ENSG00000071243	3.02846	4.55156	3.78612	4.61797	5.1734	2.68746	4.33203	3.78115	2.51778	4.0842	4.435	3.81735	4.30908	4.67857	3.86248	2.83365	5.36452	3.60055	3.8405	2.37361	4.40273
ENSG00000071246	5.00065	3.47272	3.44475	3.62057	3.28155	4.51182	5.69425	4.9389	4.54832	4.33259	4.17169	4.63605	4.55387	5.67533	4.6368	5.71863	4.03157	4.29987	2.4542	4.46755	5.27559
ENSG00000071282	4.71184	3.32693	5.00228	4.92722	4.70701	4.79804	5.25744	4.75068	6.76919	5.56707	6.21199	4.46219	5.26029	6.55166	4.67051	4.6999	4.53734	6.01699	4.12588	4.47571	5.52444
ENSG00000071462	6.51779	6.605	6.47022	8.16048	7.60679	8.39709	6.86169	6.28558	6.84116	6.79052	6.83447	6.20012	7.08953	8.15796	6.40283	5.46592	6.9302	6.55822	5.88907	7.24605	6.71651
ENSG00000071537	4.47498	4.64011	4.26487	5.39975	5.39803	5.11376	4.95093	4.49685	4.46216	4.97869	4.94531	4.19741	5.02993	5.15062	4.02425	3.67902	4.737	3.92788	4.50486	3.44275	4.4252
ENSG00000071539	0.717606	2.89217	0.73621	1.22883	0.778053	2.35497	1.17878	1.12734	3.32785	0.345814	1.21174	1.08621	1.92499	0.61867	0.501014	0.594569	1.07652	2.22623	2.21223	0.594387	1.17512
ENSG00000071553	7.74252	7.98395	7.08314	8.71578	8.30591	8.92524	8.39358	7.92738	8.45677	8.08135	8.11181	7.74629	7.85503	7.92216	7.58488	6.87015	8.30559	7.10035	6.428	8.54833	7.48668
ENSG00000071564	4.40607	4.38045	3.56858	4.40292	4.28133	4.51032	4.90589	4.79297	4.75783	4.21579	4.38282	4.55715	4.59696	4.51423	4.09287	4.15185	4.48354	5.89384	4.9523	4.33165	4.51908
ENSG00000071575	3.28866	1.62402	1.94846	2.88437	2.83704	2.66856	3.12862	3.17524	3.6004	3.4557	5.40325	2.7208	3.44682	3.9491	3.15168	4.59077	3.22012	5.11871	2.14727	1.97141	3.9189
ENSG00000071626	5.36799	5.65457	5.00889	5.01297	5.38899	4.99874	5.45037	5.26682	5.43629	5.25771	5.66599	4.8528	5.72525	5.57033	5.07201	4.98018	5.51417	6.26844	6.30579	4.75403	5.73826
ENSG00000071655	5.93083	6.13455	5.02306	5.36095	5.62561	5.52718	5.79474	5.54193	6.07329	5.03032	5.35161	5.24476	5.90791	5.56691	4.83911	4.98323	5.72884	5.90708	4.9615	5.88754	5.69858
ENSG00000071677	0.317224	0	0	0	0	1.2218	0	0	0.863959	0	0	0	0.924001	0.632119	0	0.31815	0	0	0.33688	1.63773	0
ENSG00000071794	3.40904	4.37724	4.50636	5.167	5.53559	5.03168	5.07551	4.9038	3.09919	5.00228	5.59299	4.8369	5.20181	5.22455	4.12588	3.15522	4.98433	2.82573	3.03886	2.38004	3.93338
ENSG00000071859	6.79471	5.88225	5.14715	5.90113	5.98666	5.79134	6.65451	5.80381	7.29999	6.058	5.97008	6.50251	7.03746	6.79389	6.08453	7.06934	6.48099	6.56887	6.13319	7.42804	6.61279
ENSG00000071889	5.63604	4.93759	3.97351	4.94354	5.7256	4.84362	5.99047	4.5671	5.90823	5.36378	5.35716	4.7385	6.01294	5.27031	4.71198	4.92966	6.39562	5.32658	4.96412	5.9847	5.0733
ENSG00000071894	7.24859	6.32883	5.94019	6.77181	7.41292	7.61236	7.84954	7.24632	6.82089	6.34606	6.08606	6.10391	7.63298	7.25743	5.9662	8.14618	5.68031	6.70916	7.75223	5.93187	6.44335
ENSG00000071909	0.0209964	0.055422	0.01859	0.252307	0.0159057	0.0148023	0.0227087	0.0208371	0.119745	0.0900418	0.250673	1.75064	0.0849487	0.0266768	0.191723	0.169298	0.0379571	0.0679925	0.0725476	0.00645458	1.14621
ENSG00000071967	4.46982	2.26743	2.4978	2.09509	2.02886	1.82701	2.80686	2.63322	5.04721	3.69698	3.60068	2.51063	4.12367	3.98552	4.57602	2.9427	3.19483	5.01529	2.08781	2.39921	6.05695
ENSG00000071991	0.0236698	0.0469645	0.767273	0.0476808	0.367623	0.244843	0.607193	0.768751	0.105309	2.57573	0.366956	0.071856	0.365564	0	0.133502	0.00569173	0.0218904	0.0450655	0.0267519	0.0349763	0.0685126
ENSG00000071994	4.62776	6.01253	5.07523	5.55218	4.55125	3.96681	5.42816	5.01296	4.36056	5.66751	5.33421	5.14271	5.82992	6.16256	4.99494	4.39709	5.87651	5.89689	4.5651	4.24055	5.61594
ENSG00000072041	0.0484594	0	0	0.0279976	0	0	1.36425	0.160134	0.0617029	0	0.11549	0	0	0	0.0187282	0.120263	0	0.0895415	0.664219	0.0222925	0.533122
ENSG00000072042	5.83211	6.94005	6.00745	6.72142	6.45131	7.00143	7.20544	6.61146	6.30601	6.36348	5.84643	6.0581	7.02781	6.84178	6.13685	5.16653	6.7787	5.64935	4.79843	6.28237	6.01302
ENSG00000072062	5.25542	6.42677	6.27258	6.81469	6.30823	6.58218	6.87736	6.22685	5.86757	6.38073	6.60472	5.94146	6.37085	6.27191	5.91717	5.05595	6.28474	5.81886	5.35641	6.12222	5.90467
ENSG00000072071	4.60207	4.70708	3.88662	4.68267	5.18376	5.22672	5.885	5.29102	4.21596	4.79633	5.02419	4.27626	5.10028	5.30832	3.71143	4.31595	4.24298	4.35838	3.59904	4.64201	4.20351
ENSG00000072080	2.76417	1.9852	1.60598	1.57624	2.10317	1.16512	2.37533	1.76931	1.56606	1.73627	1.99449	2.12125	2.07033	2.14355	1.17542	1.73516	2.01211	1.12906	0.95762	1.14654	1.95047
ENSG00000072110	5.42597	4.00892	3.45073	3.84885	3.06999	5.75967	6.85401	5.80823	6.74415	6.05353	6.02252	5.67516	6.84584	6.98885	5.66305	5.81199	5.79931	6.66783	5.07683	5.4775	6.34811
ENSG00000072121	3.04472	2.58461	2.37036	2.9341	3.24066	2.69335	3.80866	2.85838	2.40496	2.63455	2.6083	2.84625	3.20349	3.92222	2.66075	3.22398	3.19949	2.7496	1.87121	2.26682	2.94842
ENSG00000072133	2.28213	2.94335	2.29356	3.02527	2.82916	1.77864	2.90588	3.09806	1.93716	2.27438	2.3448	2.87315	3.07662	2.6013	1.66	1.45133	4.28038	0.59981	1.92948	1.78887	1.68778
ENSG00000072134	3.55008	5.2328	4.30086	3.79397	4.4728	3.15171	4.34204	4.14022	3.74136	4.92627	4.40064	5.07093	4.10055	4.27134	4.08119	3.34357	5.49676	3.35649	3.41086	2.12342	4.07084
ENSG00000072135	5.48898	4.03997	4.50239	4.84683	5.54619	5.01355	5.70721	5.36514	4.9933	6.22629	6.1567	5.44916	6.31456	5.152	5.12055	5.87498	6.73995	6.14832	6.66791	4.4842	5.43804
ENSG00000072163	4.56086	3.58985	3.29358	3.00138	2.52484	2.78413	4.45879	4.32276	4.54968	3.78063	4.9129	3.92881	3.7523	4.14257	4.65552	5.15213	2.33901	4.1497	2.77978	2.81839	4.46283
ENSG00000072182	0.4522	0.625792	0.803003	2.41028	0.480162	0.40043	0.146486	0.204102	0.217942	5.29977	0.626873	0.340952	0.655427	0.548346	0.427874	0.509321	0.0422213	0.0910837	0.288268	0.0923969	0.1628
ENSG00000072195	5.15881	3.31759	5.42883	4.83909	6.17727	4.07405	5.03022	5.89331	5.15702	4.60905	6.00892	5.97766	5.84477	5.56872	5.0888	5.61096	4.81107	2.84065	3.21096	4.65693	5.34876
ENSG00000072201	2.62575	3.32785	3.08643	3.72659	3.99324	3.07099	3.07254	3.21659	3.28758	3.48593	5.00442	2.98202	3.35702	3.32545	2.87638	2.90509	2.50041	2.20773	3.86438	2.62033	2.4405
ENSG00000072210	4.78466	4.01868	4.65637	4.76886	4.9197	5.83534	4.63549	5.03893	4.60015	5.33102	4.5488	4.74029	6.14457	5.68307	4.98148	3.86987	4.99948	3.93373	4.14974	4.73447	5.03517
ENSG00000072274	3.43113	3.00999	2.011	2.98378	3.54851	3.80903	2.73732	2.64066	2.94626	3.96961	6.01945	3.6049	4.05723	4.61123	3.61347	4.76355	4.6822	4.61663	4.79404	2.10461	3.60183
ENSG00000072310	6.00178	6.92542	6.20881	5.29592	4.88387	7.21245	6.93202	7.64084	6.87901	5.65539	5.74499	6.36504	5.57702	6.49352	5.49484	6.18388	6.801	6.29924	4.95284	6.51262	5.62518
ENSG00000072315	0.0126388	0	0	0	0.0565766	0.039509	0	0.0147809	0.0196436	0	0	0.00537699	0.0495666	0	0.194029	0	0	0.0179818	0	0	0
ENSG00000072364	4.08196	4.56205	4.6089	5.42584	5.19056	4.88052	5.74326	5.16428	3.75037	4.7737	4.6439	4.45984	4.59643	5.42173	3.8482	3.53189	5.15057	3.69142	3.98102	2.99016	4.41323
ENSG00000072401	2.39998	3.79914	3.74492	4.33797	3.72546	3.09942	6.30535	4.73451	2.87979	3.83866	4.00477	3.80235	3.98166	4.26268	3.88367	3.86235	4.8735	3.83925	2.93782	1.54265	4.22508
ENSG00000072415	3.15727	3.42347	3.12828	3.79886	3.8962	3.23348	3.94094	3.25567	2.6027	3.37337	3.13281	3.38105	3.39296	3.90417	2.99098	2.12953	3.38357	2.21015	1.78847	2.1319	3.15293
ENSG00000072422	3.49318	2.53643	2.66248	1.76358	1.44714	2.08418	1.62917	3.47257	2.92597	2.53087	3.48457	2.12909	0.838254	2.53961	2.23745	2.88421	0.762995	1.31017	2.50264	1.88515	3.35935
ENSG00000072501	3.49669	4.49413	3.2176	3.57469	3.21798	2.67085	3.51294	3.73825	3.31779	3.97437	3.25296	2.7222	3.27217	3.91052	3.35842	2.98242	5.0139	4.11405	3.45779	2.47301	4.18347
ENSG00000072506	6.35422	6.29898	5.29148	6.06502	6.1418	6.6583	6.30325	5.96388	6.51284	6.54913	5.92785	5.89338	6.86264	6.65325	6.59088	5.27863	6.36879	6.52393	5.80946	6.85997	6.56911
ENSG00000072518	3.55377	4.92028	3.62656	4.05194	4.66409	3.38711	5.54367	4.43358	3.60772	5.40401	4.63414	4.54925	4.98786	5.40255	4.01721	3.20863	5.45925	4.9696	3.2742	2.58265	4.40252
ENSG00000072571	0.835799	0.513429	1.52506	0.855865	1.33203	2.86339	1.31481	0.782357	2.18954	0.524483	1.24883	0.912746	0.371079	0.501357	0.389126	0.913636	0.560712	2.66103	1.29473	0.223188	1.21467
ENSG00000072609	4.41111	4.34805	3.65087	4.04435	3.73243	3.2302	4.63571	5.32802	4.22092	4.43283	4.31009	4.59662	4.97096	5.642	3.804	3.63525	4.97559	4.94426	3.45681	1.68991	4.95763
ENSG00000072657	0.439472	0.00487096	0.601865	0.702945	1.02311	0.0370828	0.0039706	0	0.0674019	0.0507622	0.614795	0.0059475	0.0778405	0.0240388	0.177716	0.0138338	0	0.0172777	0.733107	0.0587501	0.2643
ENSG00000072682	5.42213	3.85463	4.47546	7.22152	4.18886	7.00387	6.519	6.86087	6.01757	4.58444	4.15935	4.94769	5.39448	6.96174	4.58623	4.77739	6.9838	4.8147	3.58122	6.43322	4.76689
ENSG00000072694	1.41259	0.146273	0.2454	0.37522	0.133997	0.070627	0.531151	1.01525	1.35042	0.0860989	1.259	0.0414771	0.887314	1.14732	1.09057	0.924779	1.17379	3.83341	0.706646	0.030644	2.92094
ENSG00000072736	2.83361	2.70338	2.68613	2.43037	3.37083	2.85585	2.94808	2.57742	2.69566	3.69454	3.51414	1.99294	3.72074	2.93454	2.96844	2.73566	3.94646	4.16762	2.30067	2.20161	3.37152
ENSG00000072756	3.57484	4.07909	3.65603	3.97339	3.76432	3.68562	3.74852	3.69062	2.74712	3.77967	3.59046	3.52218	3.96802	4.12306	3.42675	3.27273	3.97151	3.37155	2.8772	2.71614	3.86896
ENSG00000072778	10.6461	9.03529	8.81184	9.28965	8.11756	9.83902	9.50779	9.97514	9.8256	8.85854	9.13135	8.90542	9.80389	9.36928	9.30775	10.5282	8.75336	9.14392	9.50692	11.2337	9.56663
ENSG00000072786	3.68836	2.55282	2.85717	3.3241	1.78654	4.23892	2.76859	4.1093	3.15485	4.30664	3.32725	2.6578	4.1703	3.68172	2.91704	4.37941	2.9253	5.17858	3.00607	1.932	3.26496
ENSG00000072803	4.48538	5.47539	5.48408	5.85068	5.87717	5.77778	6.16069	6.3782	4.08708	5.58279	5.28104	4.88943	5.37055	5.8351	4.77091	3.79758	5.75047	3.98033	3.5869	3.52696	4.89646
ENSG00000072818	4.43396	2.75321	4.72694	4.17967	3.54098	4.98978	4.06664	4.23485	3.9054	3.77752	5.50563	2.61768	4.0513	2.80635	3.18986	4.21677	4.05998	6.33051	1.35887	3.99988	3.71449
ENSG00000072832	4.64351	5.58155	5.91263	6.04137	6.89488	4.75248	7.34659	6.84917	5.48992	6.97173	6.08002	6.37892	6.50406	6.32902	5.70073	4.94704	7.30523	4.63991	3.04067	4.70789	6.10513
ENSG00000072840	2.07115	0.317019	0.90971	0.183746	0.283639	0.630279	0.551134	0.535935	2.01545	0.999871	1.77856	0.361035	1.28414	0.85521	1.33414	0.672603	0.621695	2.0266	1.48443	0.189617	2.43324
ENSG00000072849	5.46897	5.97839	5.277	6.21926	5.61319	5.95859	6.36873	6.07331	5.87848	5.95152	5.23307	5.63705	5.76243	5.74036	5.50344	4.74921	5.99928	5.91565	4.26255	6.02681	5.80001
ENSG00000072858	2.26939	2.25405	1.35815	1.59291	4.88948	1.03177	1.03452	2.24958	2.33702	2.11901	3.62678	1.21861	4.00012	0.906828	2.6821	1.22124	2.98636	3.34942	0.995972	0.78077	1.76625
ENSG00000072864	2.37105	1.20469	2.3012	1.98182	2.20268	3.03931	3.2149	2.19079	3.18437	2.66468	2.73665	2.09743	2.02752	2.34758	1.75799	2.06542	3.2063	3.98068	2.03059	0.946039	3.03037
ENSG00000072952	2.60606	1.96342	1.16213	1.65713	1.11745	1.5926	1.97056	1.81352	3.0938	2.18186	2.63507	2.23389	2.65065	2.77545	3.27171	3.38839	1.66496	2.44202	0.782613	0.739032	3.93662
ENSG00000072954	3.11841	4.26365	2.29793	4.51453	3.90193	3.55915	3.60528	3.31338	2.23563	3.11392	4.16645	3.58211	4.4592	2.99363	3.36259	2.27113	3.12198	2.57626	2.92485	2.82532	3.28713
ENSG00000072958	4.90381	4.81531	4.70959	4.95757	5.04303	5.09518	5.50325	5.13429	5.55299	4.84052	5.19095	4.54673	5.58657	5.02786	4.48107	4.42647	5.09926	5.33812	3.61573	4.45366	4.80484
ENSG00000073008	5.88479	6.47867	4.47151	6.08421	4.79811	6.31374	6.94675	7.3029	6.86568	4.97959	5.89057	3.791	5.64006	7.72889	4.17395	4.68639	6.42352	5.54472	4.51352	5.65942	5.15318
ENSG00000073050	4.5686	5.33542	5.40928	6.15718	5.69279	5.57148	6.2842	5.92948	6.12488	5.88984	4.96524	5.06864	5.05522	4.53932	4.66767	4.50925	6.17444	5.23059	5.0285	4.51754	4.78932
ENSG00000073060	5.04763	4.93644	3.64095	4.87295	3.96756	5.5384	6.50507	7.41928	6.14693	5.00258	4.87858	5.55615	5.86543	6.88402	3.57662	5.98101	4.65968	5.37338	5.2787	4.12316	4.26105
ENSG00000073067	0.459434	0.0786167	0.280147	0.0219601	0.30014	1.76578	0.153408	0.217179	0.352843	1.55196	0.424861	0.249118	1.19114	0.448613	0.160151	0.69765	0.9937	2.00384	0.461685	0.138035	0.680813
ENSG00000073111	1.60763	2.76719	2.1263	1.8912	2.82328	2.3768	3.35205	2.60805	2.71228	2.28214	3.03758	2.09918	2.24506	2.2588	1.98633	1.5097	3.36418	4.14962	1.71183	0.938665	2.50951
ENSG00000073146	1.08479	0.379285	0.114156	0.270727	0.156217	0.199202	2.08879	0.694759	1.15583	0.20044	1.33189	0.0773961	0.202361	1.16724	0.308327	1.50228	0.968344	0.249659	0.240093	0.098464	0.676899
ENSG00000073150	1.02592	1.05782	1.08488	1.03986	1.04061	1.77379	2.36222	1.66711	0.666916	0.939623	2.06768	1.07954	1.35662	1.54101	0.159372	0.473874	1.0897	0.984535	0.672676	0.785391	0.46322
ENSG00000073169	5.09449	4.11875	4.10736	3.85116	3.65864	4.0408	4.84135	5.21518	4.7909	4.32977	4.58901	3.7762	5.5317	4.57663	4.02868	4.90205	4.68856	5.28173	3.6197	4.49585	4.62966
ENSG00000073282	0.208105	0.0362417	0.030168	0	0.0636714	0.0161368	0.109823	0.194565	0.117288	0.0522976	0.166981	0.0200448	0.115177	0.252729	0.0874411	0.0230055	0.0527122	0.330649	0.150019	0.0511507	0.347193
ENSG00000073331	1.83686	0.405642	0.777735	0.695024	0.506535	1.64192	0.931101	0.719611	1.96652	1.09357	1.25243	0.656757	0.991728	0.753872	1.4234	2.54938	0.765184	2.94405	1.9838	0.640759	2.50354
ENSG00000073350	7.81165	6.3272	3.7855	3.51109	4.02254	7.17511	8.21721	7.90196	7.78214	7.13234	7.00303	7.01286	8.26861	7.33514	6.9525	7.16486	7.95593	7.11389	6.18532	8.01586	7.25579
ENSG00000073417	5.41147	5.01286	4.37385	4.25936	4.6296	4.79528	4.28869	4.81857	3.88386	4.96742	4.84768	5.00663	5.40414	4.80632	4.5189	4.41531	4.70373	3.85529	3.92736	3.90706	5.0875
ENSG00000073464	2.25688	3.77817	2.81713	3.26256	4.09247	3.11	3.67602	3.57737	1.9929	3.52168	3.7089	4.01486	3.06585	4.18509	2.2975	2.29682	2.53397	1.00383	1.19939	1.96156	2.65861
ENSG00000073536	2.66357	2.14153	2.60685	3.49219	2.80064	2.57172	3.57652	3.26544	2.63057	3.20376	2.79069	1.86681	2.77313	3.00837	2.54599	1.65693	1.9708	3.1485	2.78656	2.31368	2.91831
ENSG00000073578	5.53961	5.12029	5.186	6.06689	6.25053	6.42795	6.61873	5.83206	6.02909	4.75876	6.17733	5.26782	5.75163	5.51265	4.90854	5.10895	5.80237	6.13814	6.01201	6.47049	5.37129
ENSG00000073584	5.52669	6.21559	6.12738	6.42848	6.39792	5.58036	6.69119	6.32071	5.8029	5.91308	6.36858	6.07133	6.44761	6.46236	5.94709	4.9496	6.83319	6.02535	4.71028	5.5502	6.33564
ENSG00000073598	0.0681149	0.449113	0.0447354	0.0841731	0.121338	0.0363627	0	0.0831221	0.050758	0.0316041	0.095094	0.252694	0.038099	0.0715403	0.356369	0.0623718	0	0.0615163	0	0	0.314391
ENSG00000073605	2.86653	1.35222	1.97469	0.918783	0.921226	2.02736	0.931759	1.80354	2.47948	1.67878	1.32087	1.75932	2.37085	0.992943	2.07905	2.49734	1.85854	5.11069	3.71972	2.0914	3.21953
ENSG00000073614	3.12941	3.79029	3.05097	3.41155	3.59589	3.34355	3.56592	3.75831	2.85407	3.46025	3.25423	2.90235	3.20105	3.87656	2.63379	2.54564	3.93373	3.38103	2.3003	1.65528	3.56544
ENSG00000073670	0.527463	0.157182	0.172987	0.233435	1.65744	0.262562	0.576628	0.596447	0.547905	0.467935	0.506364	0.600269	1.18422	0.218777	1.06454	0.891306	0.360298	0.260527	1.36156	1.1853	1.05935
ENSG00000073711	1.46039	1.23844	1.01095	0.95342	2.0954	1.20506	1.59636	1.5047	1.09003	1.46537	2.20652	1.16601	1.53924	2.615	0.895553	0.940132	1.98	1.08397	1.04463	0.638268	1.48245
ENSG00000073712	3.9608	4.63242	4.1255	4.86012	5.56642	3.93185	4.78862	4.03487	4.44582	4.22189	4.62283	4.2379	4.44042	3.97194	4.23046	4.19859	3.51151	4.26064	2.72291	2.35896	4.57832
ENSG00000073734	1.22759	0.00700026	0.341388	0.606348	0.629022	0.346879	0.644955	0.628395	0.164712	0.400098	0.626715	0.891771	1.01894	0.269213	0.638901	0.958999	0	0.926132	0.00560263	0.432997	0.546157
ENSG00000073737	0.887783	0.143827	0.489774	0.0581876	0.885199	0.0737914	0.184025	0.0909564	0.119096	0.0266599	0.575147	0.0226206	0.213983	0.521268	0.278371	3.05303	0.0440723	1.32794	0.057148	0.00882533	2.20078
ENSG00000073754	0	0	0	0	0	0.612219	2.32375	0.137341	0.0273183	0	0.0855865	0	0.0589828	0.457199	0	3.71377	0	1.67673	0	0.0120737	0.020392
ENSG00000073756	1.08484	2.71112	0.680433	0.709116	0.466289	0.926204	0.652305	0.80323	1.06809	8.00634	4.4588	0.71679	0.786493	0.999335	1.05811	0.857022	3.85689	1.35172	0.961811	0.367869	1.38147
ENSG00000073792	1.23825	3.2878	1.85054	0.415317	0.284704	0.134456	0.693865	0.625948	1.05024	0.617694	0.729081	0.0374216	1.0253	0.37209	1.03192	0.534858	0.0651352	1.7583	1.94928	0.0556871	2.77503
ENSG00000073803	3.51804	4.73602	4.1142	4.61503	5.44036	5.29571	4.309	4.34324	3.69801	4.37958	4.45536	4.86295	5.37266	4.99722	3.99362	3.33957	5.55337	3.87162	3.63103	3.96837	4.20068
ENSG00000073849	2.44815	5.57247	1.91262	2.24699	5.72854	2.05416	3.1125	3.98464	4.20886	3.5264	2.7502	3.69531	6.6118	4.82089	5.23813	3.66587	1.68957	5.93175	1.50634	0.947331	4.86213
ENSG00000073861	0.238459	0.0230438	0.020884	0.075419	0.0383224	0.0709745	0.0996722	0.194498	0.239386	0.0544901	0.222544	0.0474267	0.125195	0.486506	0.113978	1.34289	0.428774	2.75992	0.048903	0.0381412	0.277371
ENSG00000073905	0	0	0.0678108	0.183606	0.122577	0	0.177821	0	0.210976	0.0553984	0.363086	0.0486673	0.126629	0.0591822	0.133657	0.0541719	0.36136	0.0528262	0.162211	0	0.703406
ENSG00000073910	4.54221	3.39362	5.47838	5.55609	4.67264	2.93422	5.02941	4.62128	4.51038	5.39818	5.16314	5.69106	5.64304	5.19038	4.47762	4.50976	4.59763	4.03858	3.11537	2.58846	4.53092
ENSG00000073921	5.39345	6.90383	5.52352	6.00993	6.16323	4.68215	7.15174	5.79626	5.72394	6.03024	6.629	6.25649	6.65065	6.2404	5.96158	5.79368	7.20106	6.57978	4.99911	4.03596	6.42507
ENSG00000074047	1.5838	0.591902	0.0728947	0.04017	0.0543303	0.196496	0.0691797	0.11206	1.66155	0.189244	1.00871	0.268624	0.470356	0.292461	0.609433	0.153909	0.161883	1.20156	0.494795	0.130571	2.22531
ENSG00000074054	2.93328	4.67097	3.02067	3.81927	4.09573	3.07992	4.35603	4.04341	2.63739	4.3483	3.86988	4.13287	4.01854	4.08334	3.62114	3.10898	4.2287	3.31275	3.20542	2.23772	3.89925
ENSG00000074071	5.58397	5.92483	5.81467	5.81053	6.27138	6.50078	5.93139	5.5733	6.02136	6.26495	5.97434	4.61187	6.54813	6.31037	5.59873	5.50088	6.07708	6.78105	5.28769	5.82822	5.65755
ENSG00000074181	3.62512	3.55845	3.18	3.84327	3.0636	3.53535	4.18698	3.83793	4.87433	4.8429	5.1559	4.03834	4.55003	4.21801	5.47846	5.25233	3.28599	4.64986	2.41096	2.14548	5.90768
ENSG00000074201	5.21989	6.60465	5.72853	5.99284	6.84741	5.80947	6.98589	6.06521	5.58156	6.37239	6.60337	6.26657	6.43877	5.87572	5.8691	4.56142	6.67765	6.32361	5.91098	4.85624	6.00499
ENSG00000074211	1.04909	4.65461	3.68362	4.6248	4.81028	4.23585	4.43457	4.3913	2.79054	4.92716	4.52325	4.3962	3.93038	3.98337	3.57889	2.85601	0.261006	2.4122	3.31331	3.41185	3.75965
ENSG00000074219	2.54106	1.92205	2.25721	2.37244	1.7392	1.78693	2.88329	2.5687	3.59799	2.25083	3.70993	2.86095	2.31243	2.42817	3.33704	3.44343	1.47703	3.69281	1.34716	1.46	3.75894
ENSG00000074266	3.12391	4.27576	3.22186	3.22703	3.86531	2.12717	4.31978	3.5013	2.92115	3.84973	4.16575	3.69471	4.29879	3.63059	3.39787	3.07972	4.61832	4.30091	2.65243	2.45611	4.05425
ENSG00000074276	1.52331	2.09384	1.30246	1.1066	2.04812	3.44193	3.34842	4.35845	6.11943	1.16973	1.35255	2.91624	2.76098	5.18558	1.20583	1.20128	1.18595	5.41521	3.14216	0.936711	2.28914
ENSG00000074317	0.551826	0.250615	0.391883	2.87908	4.28831	1.48931	5.86753	6.42965	1.10395	2.29799	3.60372	5.16478	4.6994	2.92416	2.64101	0.986409	2.52326	0.185379	3.14866	3.07981	1.83501
ENSG00000074319	4.87013	6.3561	5.31599	5.60805	6.29808	4.78884	6.65808	5.4891	5.0797	6.19516	5.99977	5.78428	6.39609	6.05006	5.43482	4.39779	6.68761	5.67046	5.41633	4.82652	5.60682
ENSG00000074356	4.33144	4.01756	3.60837	3.75959	4.32804	4.12317	5.74301	5.08856	3.99143	4.21341	4.24191	4.26427	4.69076	4.47013	3.82017	4.13256	5.39751	4.07903	3.4183	3.93323	4.5861
ENSG00000074370	7.67856	8.66962	4.07543	3.91677	6.46461	6.93624	7.71074	9.25155	8.53911	5.8809	7.66838	8.17636	8.57176	6.54962	8.10583	5.67059	8.00821	6.78618	7.20158	7.37366	7.82494
ENSG00000074410	0.140614	0	0.767955	0.0404534	0.247937	0.10003	0.0332165	0.042388	0.481665	0.134749	0.107176	0.0157331	0.160667	0.0447452	0.141306	0.243976	0.0346341	0.535569	7.28074	0.280772	1.52197
ENSG00000074416	4.03775	1.62112	2.53471	2.88807	2.0383	3.69215	3.1753	2.88973	4.44328	4.09895	3.74931	2.2946	3.03678	2.94514	3.29655	4.4796	6.26849	5.26812	4.28737	1.36028	3.49728
ENSG00000074527	3.67996	2.32501	3.25079	2.1532	1.81596	3.40973	3.01962	3.23097	2.87217	3.5239	3.38741	2.40326	3.30972	3.6829	3.11095	4.50031	7.2804	2.18548	1.05002	3.42561	3.49204
ENSG00000074582	5.17035	4.59834	4.50131	4.35017	4.86761	4.52283	5.17339	5.02678	4.60976	5.01006	5.1825	5.58246	5.78458	4.6789	4.80899	5.093	4.44517	5.30019	5.91024	4.70939	5.24847
ENSG00000074590	3.16863	3.34001	2.44104	3.32103	1.27697	3.67084	2.69859	2.37214	4.52918	3.25636	3.83191	1.94203	3.34809	3.56009	2.71067	3.238	3.37242	2.12195	0.995798	1.26496	3.3464
ENSG00000074603	3.26908	3.33559	3.51371	3.46999	4.38592	3.88904	3.3321	3.53546	2.28295	3.97655	4.12261	3.59438	3.86818	4.13658	3.22395	2.96842	4.19098	3.4453	2.38267	1.86872	3.59101
ENSG00000074621	2.41496	1.91578	2.38924	2.6692	3.77615	3.08163	2.44825	2.83174	2.09379	2.56484	2.05961	2.65666	2.4835	2.56871	2.1451	2.02626	2.63109	2.46905	2.22407	0.776686	2.94644
ENSG00000074657	3.8611	6.13636	3.9889	3.58628	1.58203	1.84605	2.58656	3.75091	3.40106	3.4148	3.42457	3.86104	4.65324	2.71621	3.88125	3.22263	1.80696	3.7014	1.31677	1.94542	4.15347
ENSG00000074660	0	0	1.46219	0	1.78864	0	0	0	0	2.01438	1.956	0	0	0	2.93597	3.54043	1.16108	1.60515	0	2.04454	0
ENSG00000074695	4.87234	7.61131	5.56674	7.02849	5.32254	7.1054	6.31376	6.01417	5.46649	5.19895	4.57025	5.50204	5.50819	5.8991	5.47236	4.1462	5.71683	5.13722	4.7821	5.40122	5.71844
ENSG00000074696	5.03798	6.12892	6.16084	6.27921	7.30481	6.98718	6.58118	6.80971	5.18736	6.69057	5.90083	5.94585	6.76503	6.50357	6.0469	4.31326	7.56453	5.08851	5.10192	4.42247	5.91058
ENSG00000074706	0.780233	0.644259	0.456348	1.40579	0.136794	0.127105	0.54323	0.326553	0.608611	0.409055	0.274327	0.585219	0.874047	0.709615	0.298129	0.75438	1.0592	2.66604	0.534543	0.580696	0.721668
ENSG00000074755	4.54653	4.08977	3.72947	4.73368	4.08052	3.89351	4.49599	5.08444	3.37301	3.74941	3.92253	4.78053	4.29178	4.40798	3.395	3.29473	4.55466	3.51227	2.94834	3.08237	3.89752
ENSG00000074771	0	0	0	0	0	0	0	0	0	0	0	0	0	0	0	0	0	0	0	0.0276028	0
ENSG00000074800	7.00796	8.4493	7.4312	7.85772	9.37858	7.9132	7.47066	7.50949	7.78126	7.91979	8.21618	6.90096	7.61617	7.76784	8.45306	7.27202	7.37703	9.15968	7.36423	6.19655	8.74181
ENSG00000074803	0.0794949	0.0813287	0.666394	0.419292	1.60052	0.0626191	0.0743945	0.206961	0.405296	0.281742	1.02742	0.241952	0.505207	0.28739	0.0314601	0.15001	0.234659	0.069474	0.0928136	0.0165805	0.115136
ENSG00000074842	7.56896	7.51243	6.4359	8.55809	6.4798	9.67358	7.06065	7.0381	7.71864	6.49639	6.40202	6.015	6.37507	6.50406	6.50045	5.86868	6.91623	7.05006	5.99582	7.96923	6.64728
ENSG00000074855	3.30367	2.36291	3.28094	4.11278	3.90186	4.03437	2.96685	3.207	3.6035	3.00349	3.62455	4.37326	3.599	3.57778	2.14474	3.36276	2.60692	2.83219	4.04283	3.51068	2.66933
ENSG00000074935	4.02593	4.69522	3.67739	4.32808	3.2802	2.97814	4.23954	4.6617	3.25388	5.02928	4.89691	4.01149	4.87352	4.84155	3.66086	3.80379	5.22178	3.96853	3.61244	2.50854	4.55979
ENSG00000074964	5.22339	4.72358	3.32004	2.83785	4.95716	5.88364	6.18069	6.04941	5.77043	6.4193	6.42064	5.44094	7.94674	6.88168	5.18431	7.59147	6.24977	6.38792	5.67339	5.33744	5.61678
ENSG00000074966	1.34576	0.449312	0.545511	0.641467	0.373163	0.202747	0.300222	0.812156	0.387179	1.81223	0.163099	1.93657	0.474129	0.281851	0.656892	0.952836	1.63243	2.84426	0.414007	0.100217	1.24623
ENSG00000075035	0.647746	1.84453	5.88442	3.5513	4.12559	0.168089	0.423162	0.473813	0.298613	2.13512	1.83819	6.08617	0.242827	0.0768833	3.00645	0.387524	0.0611195	0.0588678	0.0209893	0.0241892	0.980396
ENSG00000075043	2.88489	7.37215	2.44721	5.13429	6.65395	1.40153	2.86467	6.14014	1.30776	0.609688	0.219205	6.40436	3.44545	1.43421	6.52869	0.0347299	0.0506006	1.67926	4.20795	3.8775	7.03502
ENSG00000075073	0.238603	0	0.0841854	0.262715	0	0.14223	0.0995214	0.0275136	1.01433	0.821431	0.218471	0.242528	0.195067	0	0.262944	0.127983	0.248724	0.505065	0	0.100434	0.135389
ENSG00000075089	3.86664	4.78656	4.56305	5.05607	5.31989	4.45094	5.37041	5.33804	4.09102	4.95124	4.94333	4.53131	4.80872	5.04726	4.27664	3.24265	5.02799	3.7297	3.55799	2.99356	4.67463
ENSG00000075131	2.50691	2.63309	3.17577	3.01883	4.1209	3.39608	3.4899	3.02307	1.80774	3.36886	2.77126	2.74658	3.86499	3.21991	2.86739	2.52725	3.17539	2.6811	3.0107	1.88993	2.94465
ENSG00000075142	5.81461	5.58067	6.27105	6.87181	7.54302	6.21665	6.54474	6.11675	6.0061	6.11098	6.59143	6.01423	6.54519	6.6454	5.84374	5.02475	7.00139	6.15641	5.23553	4.92983	6.29797
ENSG00000075151	4.01932	4.72294	4.46576	5.06463	5.33115	4.31243	5.03247	5.26965	3.60956	4.7383	4.84109	4.5387	4.91944	4.8427	4.05823	3.9153	5.39219	4.06049	3.73906	3.5572	4.54891
ENSG00000075188	3.29132	3.86306	3.74028	4.00019	4.16224	3.77844	4.12393	4.19601	3.24316	3.46902	3.5889	3.39839	3.95208	3.93864	3.36108	2.57206	3.65116	3.93687	3.39919	2.09334	3.97858
ENSG00000075213	1.46163	0.0976324	2.38416	3.83768	1.28017	0.134814	0.3028	0.0730332	1.88568	0.135782	0.892728	0.0734446	0.0692581	1.5123	0.376457	0.505742	0.0395174	1.28568	0.0846521	0.824714	0.970067
ENSG00000075218	0.45651	0.384922	1.07239	0.553706	0.664141	1.74316	0.97022	1.26654	2.31745	0.424001	1.0042	0.768905	0.238879	0.449289	0.487998	0.662543	0.521228	2.75742	1.25221	0.256019	0.933693
ENSG00000075223	1.83641	0.812732	0.562797	0.839793	0.824194	0.795497	0.950914	1.40531	3.69714	0.901153	1.51574	2.32282	1.25866	1.67424	2.01474	1.09051	1.73869	2.62293	1.03279	0.161176	4.91069
ENSG00000075234	4.08207	3.94757	3.40111	3.13029	3.58865	4.44076	4.43915	4.83667	3.59691	4.24116	3.84165	3.14299	5.2467	5.0166	3.44161	3.71841	4.82565	5.52586	3.55625	1.99236	3.54603
ENSG00000075239	5.62147	6.64502	5.33201	6.03082	7.06791	5.5308	6.32121	5.37344	5.69122	5.80468	6.26837	5.80255	6.31479	5.49003	5.67262	4.69595	5.60413	5.03977	5.7076	5.93566	5.62908
ENSG00000075240	4.61909	2.87468	3.51842	5.02457	3.90453	7.17386	4.27412	4.89375	5.60772	5.09177	5.92573	2.84242	4.99461	4.43953	3.34291	4.10199	3.74473	5.27814	6.1277	5.91621	3.78121
ENSG00000075275	1.81427	0.30027	0.62021	0.442973	0.239407	0.210072	0.343081	1.01613	1.88215	0.303321	0.418448	0.271369	1.0963	0.472905	0.715948	0.460331	0.201993	1.78682	1.70976	0.317596	1.08262
ENSG00000075290	0.183614	0.0262335	0.158315	0.0216076	0.2044	0.118656	0.222948	0.152296	0.146465	0.235026	0.439167	0.348388	0.193931	0.156205	1.10781	0.0959622	0.0226973	0.106769	0.631714	0.0286073	1.11293
ENSG00000075292	5.70212	5.90819	5.56265	5.74586	5.77771	5.47575	6.24569	5.84642	5.54251	6.08836	5.71355	6.33348	6.79363	5.82598	5.76957	5.80097	6.95526	6.14138	6.1595	5.94196	6.28541
ENSG00000075303	3.27333	3.15397	3.45101	4.92928	5.15811	3.1645	3.77207	3.905	2.7879	3.72451	4.67841	3.48447	4.05174	4.84398	2.41207	2.86628	4.89871	3.16167	3.58636	1.86019	3.32542
ENSG00000075336	4.02162	5.95434	4.50562	4.91002	5.43947	4.76698	5.39559	4.47473	4.49498	4.01761	4.91765	4.48343	4.9749	4.85294	4.13869	3.64792	4.2677	4.57865	3.36707	5.18719	4.41925
ENSG00000075340	0.215823	0.0978063	4.34145	1.85522	4.10861	0.0904104	0.0835415	0.103065	1.96988	0.836314	1.86404	0.0300309	0.0619061	0.691444	0.579419	0.760406	0.113211	0.882041	2.81603	0.172974	2.28939
ENSG00000075388	0.0129047	0	0	0	0.0146224	0.0136195	0	0.0154533	0	0	0	0	0	0	0	0.0274556	0	0.0258991	0	0	0
ENSG00000075391	2.33142	2.03046	2.17908	1.66019	2.98227	1.43568	2.64663	3.5157	1.9268	2.54687	4.05606	2.01219	2.74023	3.7173	2.62648	3.19445	2.35849	1.63371	2.48197	0.971768	2.9215
ENSG00000075399	4.37529	4.2116	4.52701	4.09862	5.20375	4.2068	4.85861	4.3074	3.87083	4.09816	5.37194	4.2627	5.3179	4.87633	4.02381	5.00532	4.19374	4.26679	3.49886	3.78868	4.55708
ENSG00000075407	2.54474	3.86456	3.07813	3.58519	3.91989	3.04706	4.29317	3.94786	1.99203	3.43142	3.15608	3.50554	3.8244	3.76589	2.58157	2.43003	4.43284	2.63881	3.50663	2.45615	2.92772
ENSG00000075413	5.67145	5.65268	5.05261	5.32468	5.85079	5.26091	6.13716	4.89459	5.27259	5.45188	5.48955	5.39544	5.89357	6.27125	5.0232	5.64899	5.80836	5.53403	4.54893	5.72977	5.82174
ENSG00000075415	7.63083	8.24547	7.86548	8.44763	8.42383	8.25773	8.1518	8.30317	7.58422	7.73006	8.24649	7.62829	8.24869	8.20782	7.61529	6.92138	8.03143	7.8205	8.03174	6.46326	8.20659
ENSG00000075420	2.9314	4.51287	2.68178	4.6956	4.34797	4.33447	2.94061	3.05641	3.01063	4.74238	4.81927	3.77507	3.26817	3.11053	4.21227	3.24343	2.60695	3.30024	2.79851	1.83775	4.60386
ENSG00000075426	3.33026	2.62747	2.52056	3.00791	2.65854	3.61241	3.6894	3.2357	4.59856	2.54619	3.77157	3.43511	3.37089	3.272	3.12599	3.66341	5.13473	4.16227	3.35567	2.60463	4.20199
ENSG00000075429	0.979202	0.285418	0	0	0.209106	0.257531	0.325361	0.704644	0.657494	0.09167	0.0326228	0	0.891904	0	0	0.0462396	0.03888	0.0608955	0	0.247554	0.320307
ENSG00000075461	2.63255	1.2573	0.0275915	0.0494677	0.481792	3.8971	3.88352	5.72917	5.25822	2.81232	2.82475	2.56897	5.51288	5.42231	2.54081	2.4576	0.252873	5.49584	0.0321178	3.20346	3.02944
ENSG00000075539	3.78844	3.52333	4.39202	4.36722	4.61086	4.11056	4.88991	5.00576	3.4264	3.95451	3.81936	4.10473	4.3055	4.70403	3.91049	3.48573	4.72344	3.74511	3.29105	3.12824	4.11456
ENSG00000075568	3.66326	4.28699	3.36343	4.11635	4.16764	4.08961	4.52013	4.40124	3.30856	4.35266	4.26961	3.9322	4.84449	4.90403	3.64983	3.13258	4.91532	4.42595	4.42629	2.34192	3.91333
ENSG00000075618	3.43035	2.65393	2.80007	3.21342	2.68499	2.90765	3.89526	3.57794	4.75566	3.06097	4.85221	3.36345	2.30937	3.67311	4.72929	4.41185	1.87307	5.29291	2.19366	2.72341	5.1457
ENSG00000075624	9.77353	10.8731	10.0223	10.624	10.6806	10.3306	10.5235	10.4541	10.9294	9.88617	10.6892	10.4802	10.5029	10.5912	10.3752	10.1225	10.4749	12.0892	9.86254	10.4855	10.9993
ENSG00000075643	0.44999	0.0244062	0.190722	0.122542	0.0476194	0.146288	0.101677	0.168609	0.473053	0.201433	0.111258	0.0156517	0.117676	0.125682	0.430118	0.225097	0.053869	0.28764	0.526971	0.159371	0.62953
ENSG00000075651	3.71586	6.27951	3.05566	2.03233	2.65885	1.17512	1.01344	1.99209	2.58361	3.10955	4.12965	5.20161	3.48679	1.54882	4.37415	2.78965	2.76185	2.4355	1.72451	2.82709	3.30451
ENSG00000075673	0.0176369	0	0	0.0484148	0.01156	0	0.0114684	0.0121281	0.0609286	0.0846086	0	0.0151107	0.0120923	0.0648401	0.00837788	0.0103473	0.0119135	0	0	0	0.0123784
ENSG00000075702	1.03545	1.36739	0.841137	0.765841	0.980017	1.69777	1.25583	0.820158	2.97938	0.407791	1.1093	1.92112	0.674239	0.779909	0.693904	1.30029	0.787513	2.09074	2.6093	0.607679	0.984243
ENSG00000075711	3.75815	4.38349	4.66476	4.95457	4.79681	4.26518	4.28329	4.47074	3.27272	4.91741	4.33717	4.21596	5.26521	5.58946	4.14734	3.67956	5.36372	3.88536	2.93454	2.93206	4.53912
ENSG00000075785	5.84024	7.08981	6.51251	7.10275	7.35865	7.78087	7.00438	7.03449	6.74901	7.0804	7.1121	7.06799	7.30094	8.35728	6.78853	6.31699	7.47002	7.20389	6.22616	6.21549	7.19375
ENSG00000075790	4.09397	4.84708	4.53486	5.56668	5.35597	4.79303	5.06113	4.65224	4.06882	4.6871	5.09646	4.49266	5.02949	5.45906	4.70292	4.55293	5.4897	4.44794	3.92149	3.40024	5.25235
ENSG00000075826	3.78408	2.90116	3.62854	3.02588	3.24028	2.75806	5.37462	4.66745	3.12061	4.03643	4.79855	4.47986	5.0902	5.83182	3.17249	3.91963	3.62873	4.02195	3.23992	4.28151	3.51118
ENSG00000075856	4.98422	5.06642	4.6338	5.21267	5.09705	4.51083	5.75295	5.59161	4.30766	4.86842	5.09877	4.73685	5.37716	5.45528	4.35654	4.18601	5.24364	4.42508	4.09049	3.68162	5.10522
ENSG00000075884	2.3552	1.63369	1.37833	1.49833	1.51628	1.34768	1.72653	1.38538	3.64159	2.2464	2.98221	1.67746	2.95022	2.06584	3.05251	3.63368	2.32144	5.49874	0.811668	1.21615	3.91006
ENSG00000075886	0.306304	0.199412	0.544002	0.225223	0.277699	0.20593	0.666382	0.155017	0	0.218112	0.70207	0.217074	1.05233	0.283751	0.296146	0.170574	0.482319	0.161609	0	0.0230126	0.560558
ENSG00000075891	0.401449	0	0	0	0.0152306	0	0	0	0.144993	2.90062	0.269059	0	1.37156	0.0233618	0.109129	0	0	0.0128733	0.810067	0	0.151447
ENSG00000075914	4.05055	4.66786	4.38995	4.69349	5.00894	4.9202	4.78594	4.27208	4.51831	4.74811	4.49774	4.97618	5.23301	4.83316	4.46845	3.79992	4.82657	5.21497	3.45355	3.8523	4.8369
ENSG00000075945	4.0045	4.47178	4.85255	4.62464	5.84238	4.59207	5.27842	4.91333	4.22132	4.92108	5.04939	3.96911	5.52022	4.56946	4.57485	4.25645	5.39357	3.61321	2.97283	2.95317	4.72451
ENSG00000075975	2.86186	3.65688	4.08942	4.18333	4.2059	3.81739	4.02589	3.70859	3.17403	4.25629	3.81967	4.11022	4.20177	4.3833	3.5185	2.962	4.72682	3.74939	2.82556	3.11816	3.64915
ENSG00000076003	2.09708	3.01823	1.97743	1.86974	2.55698	3.54836	1.6601	1.57062	2.72398	1.97067	2.73835	1.92459	1.1138	2.08769	2.09437	2.11043	2.32745	4.50455	2.59364	1.5262	2.71779
ENSG00000076043	4.87264	5.17636	4.76712	4.94087	4.86229	4.38563	4.80858	4.8254	4.63777	5.48351	5.84198	4.98618	5.97536	5.45028	5.14323	4.56356	5.10553	5.37663	4.82352	4.29593	5.82081
ENSG00000076053	3.1784	5.05144	3.68408	4.30377	3.74759	3.43304	4.57914	3.94199	3.42208	4.26508	4.01103	3.65959	4.41888	4.20985	3.50682	2.91778	4.90675	4.07643	3.19985	1.53521	4.14032
ENSG00000076067	2.92731	1.99813	2.04114	2.45347	2.09682	2.38773	2.89144	2.77776	2.75683	2.2268	3.31186	2.81865	2.73595	2.63801	2.62614	3.35112	1.93445	2.68975	2.53944	1.58894	3.12202
ENSG00000076108	5.07606	5.29029	4.48275	5.49437	5.12133	5.12296	6.19849	6.3538	4.20841	5.68915	5.56201	5.41708	5.27333	5.79044	4.55239	4.76425	6.12285	5.06052	5.35667	2.70039	5.49221
ENSG00000076201	3.73245	4.42754	5.40932	4.41246	4.59151	4.33854	4.93173	4.62148	3.9087	4.89933	4.48176	4.88941	4.95457	5.37708	4.43636	3.99247	5.12547	4.55203	4.12087	3.23401	4.70038
ENSG00000076242	3.64759	5.09167	5.46965	4.93597	5.07977	5.12872	4.99632	4.8432	3.79841	4.58167	4.15793	4.11003	4.98418	5.39207	4.39594	3.64387	4.71423	4.35997	3.7188	3.21977	4.57682
ENSG00000076248	3.43456	4.46372	4.00347	4.55819	5.46779	4.58947	4.22902	4.98954	3.65278	3.52331	4.31983	3.90415	4.14438	4.10864	3.99616	3.03538	3.26918	4.17795	4.21539	3.91167	4.85932
ENSG00000076258	1.26631	0.421266	1.0945	0.62537	0.926493	0.863913	0.473932	0.362015	1.02447	2.80413	1.41931	0.77076	0.723416	0.484463	0.947983	1.14887	1.10054	1.34938	0.941645	0.217063	1.36382
ENSG00000076321	2.63782	3.06123	2.62105	2.96184	3.42589	2.80039	3.33457	3	2.61405	3.12554	3.62659	2.50877	3.23645	3.30678	2.79993	3.04824	3.37573	2.88875	2.40818	1.22844	3.10798
ENSG00000076344	5.77251	4.53348	6.31908	5.5421	6.99607	6.74524	6.1085	6.00751	5.14489	5.74307	6.96204	5.35638	6.28368	3.32783	6.1756	7.81302	5.78935	4.43995	5.61534	6.08302	6.09487
ENSG00000076351	4.78264	3.9793	4.4554	4.8402	4.74805	4.87171	4.94664	4.78362	4.38319	4.9829	4.0386	4.70472	5.06428	3.66035	4.16735	3.65055	4.50844	3.69775	3.08044	5.33942	4.51359
ENSG00000076356	3.26705	4.28575	3.5228	6.13092	3.88563	4.65218	4.08847	3.79739	3.40014	6.73095	3.963	3.36286	4.84646	5.06305	4.34222	4.56593	7.08826	4.57885	6.21199	2.54884	5.13045
ENSG00000076382	3.49691	1.66266	2.01467	2.08811	2.3351	3.43051	2.15716	1.91447	4.36735	1.66247	2.86021	2.40862	1.83954	1.21674	1.5528	3.32626	5.33851	3.82203	2.62743	2.71608	2.3923
ENSG00000076513	4.65282	4.00098	4.15832	4.68582	4.09596	4.21985	5.34112	5.66177	4.65109	4.57766	4.47681	5.08359	4.01935	5.10401	2.92737	4.2116	5.32207	4.97375	4.50314	3.52202	3.84312
ENSG00000076554	5.08026	9.8475	8.63348	9.65949	8.71741	8.20135	9.7175	8.94171	5.8976	8.75039	5.92131	8.27692	6.80386	9.33452	7.12533	5.15069	9.76094	7.05906	5.37047	4.52683	6.61198
ENSG00000076555	4.96742	5.75814	4.78051	5.0694	5.46474	5.44749	5.2922	5.556	3.24343	3.51601	4.45419	4.90445	5.09203	4.89441	4.6339	4.18742	5.16792	3.19899	4.01637	4.00501	5.13356
ENSG00000076604	5.78022	3.70069	3.25158	4.17097	3.95558	5.14708	5.01328	5.44443	5.61325	6.50422	4.40585	4.20308	6.33659	6.06986	3.72084	5.08222	5.11718	5.06071	5.4745	4.69466	4.92263
ENSG00000076641	1.77869	2.92668	0.574935	0.690208	0.552643	1.56699	1.86926	1.39501	1.07559	2.2575	3.74952	0.922273	1.64339	1.1309	1.83418	2.87787	5.13007	2.82908	1.52423	0.16428	1.73809
ENSG00000076650	3.17601	3.11265	2.41089	2.89093	2.54165	2.50046	3.60624	3.35041	2.46064	3.01577	2.95116	2.94821	3.73958	2.77943	2.69605	2.66765	3.23323	2.97731	2.46303	3.10418	2.97061
ENSG00000076662	3.8417	2.92225	2.6964	2.96794	2.79504	4.47587	3.57098	3.28299	2.87173	1.50581	2.04944	2.04589	2.42139	2.42982	2.7791	3.79171	1.96977	5.83919	1.78777	2.09796	3.17898
ENSG00000076685	4.77771	5.09101	5.17588	5.83228	5.86711	5.17045	5.97253	6.1864	4.46764	5.00829	5.60915	6.01012	5.80307	6.64778	4.51841	4.40711	5.8028	4.6469	5.00873	4.12079	5.14515
ENSG00000076706	4.48814	5.11407	5.2722	5.30778	7.08044	4.78956	5.67644	5.43453	5.60653	5.89377	6.37578	5.37168	5.38971	5.10545	5.86993	7.13186	3.38152	5.47796	3.56972	4.0384	6.27155
ENSG00000076716	2.16577	1.59858	0.581326	1.18257	0.724649	3.36394	1.58704	1.58582	2.38443	2.91879	0.689907	0.957317	2.25984	1.64848	2.37665	1.92134	0.60003	3.76004	3.86875	1.68406	2.35035
ENSG00000076770	1.31686	0.142485	2.34454	1.83058	3.67981	1.04531	0.288517	0.579522	1.1479	2.397	2.71115	0.74266	0.531139	1.45727	1.63997	0.818576	0.154144	2.27562	2.05221	0.316428	1.19737
ENSG00000076826	4.93561	4.53456	3.00099	3.50845	3.42325	5.46438	5.43566	5.79436	4.84875	4.5279	4.45549	4.51683	5.53754	5.38463	3.45074	5.73896	5.29146	4.9605	4.53959	4.83265	3.71122
ENSG00000076864	5.66459	3.40676	2.9666	5.20252	7.08887	5.7609	6.41255	6.59056	5.30262	5.08427	8.10734	4.73385	6.75817	6.77575	3.70212	7.11766	4.9648	4.75032	6.01017	4.7037	4.66795
ENSG00000076924	5.48392	4.81131	4.79562	4.94982	5.19006	4.90345	5.84653	5.27831	5.29908	4.99418	4.98133	4.66363	5.40922	4.39865	4.77919	4.63068	5.65065	5.10167	4.50261	5.18495	4.98874
ENSG00000076928	7.12722	4.73967	4.94828	5.6756	5.63542	5.83431	6.14028	6.08926	6.76309	5.66943	5.51942	6.44412	6.19841	5.37827	5.54169	6.49347	5.92229	7.94599	7.12923	7.72153	6.17703
ENSG00000076944	6.63449	5.83381	5.52679	5.86551	5.57971	6.38193	6.63157	6.34914	6.48054	5.92521	5.67588	5.51502	6.49384	6.6572	5.94597	7.00245	7.14748	6.93634	6.24612	6.2143	5.92213
ENSG00000076984	4.48856	4.74441	4.36449	4.51824	4.76699	4.40629	5.40232	5.06579	4.28117	4.42001	4.91102	4.30445	4.89673	4.5997	4.14255	4.21452	5.06067	4.36354	4.90112	3.93471	4.55038
ENSG00000077009	0	0	0.296847	0	0	0.0760377	0.0459028	0	0.0816859	0	0.0408013	0.0601014	0.346543	0.157462	0.0825609	0.102486	0	0.0377716	0	0	0.0861859
ENSG00000077044	3.24574	3.56637	2.61293	3.00048	4.78168	2.57028	4.11572	3.07211	2.76053	3.07791	5.12936	4.02846	3.57672	3.18352	3.57802	4.23844	3.80566	4.30427	3.36291	2.13434	3.73278
ENSG00000077063	3.48896	0.543871	2.1386	3.61677	3.4441	2.75712	2.90107	3.08344	0.85755	1.1197	3.4592	4.57476	2.91463	1.90607	3.5898	1.59605	0.493268	0.456822	0.183641	1.54331	2.28109
ENSG00000077080	5.11723	4.86995	4.66649	5.6319	5.94332	5.31044	6.10651	5.15787	5.16649	5.34771	5.17771	5.01761	5.61008	6.27567	4.47832	4.49531	5.49231	3.63839	4.27498	5.48257	4.83335
ENSG00000077092	1.76642	1.74448	2.79076	2.4174	1.39391	2.7526	1.80575	2.23375	2.21539	1.3132	2.82375	0.807355	1.64849	1.95447	1.87419	2.43188	1.26245	1.35119	1.18569	1.25193	2.82745
ENSG00000077097	4.96785	5.68904	5.86313	5.7283	5.96046	5.48384	6.31637	5.49207	5.26663	6.01989	6.17025	5.61623	6.42938	6.33822	5.69735	4.80888	6.56825	6.07305	4.32748	4.46382	6.09297
ENSG00000077147	4.93334	5.75672	5.61667	5.91529	6.36701	5.62121	6.12746	5.97733	5.39912	5.98635	5.85858	5.34682	6.03895	6.357	5.28259	4.16311	6.88188	6.32916	4.9035	4.62495	5.73606
ENSG00000077150	3.66755	2.59525	2.88683	3.43731	2.7363	4.04234	3.4702	3.56276	3.58873	3.31661	3.75901	2.47128	3.21839	2.71568	2.96748	4.30658	3.16385	5.6495	5.18717	5.05238	3.77178
ENSG00000077152	1.69451	2.5096	2.7363	2.14097	3.58239	3.75673	2.79567	1.83856	3.98603	2.31374	3.62806	2.35409	2.27901	1.92439	1.89692	2.11928	1.99693	3.99458	3.61186	1.38605	2.3038
ENSG00000077157	2.71442	2.73589	2.29613	3.09471	3.0651	2.10539	3.10291	3.46178	2.51663	2.85016	3.78196	2.56385	3.36341	3.44193	2.69427	3.27381	2.46838	3.23321	2.70485	1.04876	3.12064
ENSG00000077232	5.11827	5.81902	5.62174	6.11297	5.6573	5.72365	5.7439	6.01433	4.52917	5.9886	5.31493	5.35714	5.6749	5.8145	5.55176	4.33234	5.56958	5.07292	5.3442	4.39944	5.7597
ENSG00000077235	4.7171	6.30477	4.55676	4.44768	5.1386	4.79794	5.43732	5.107	5.28311	5.35706	4.79427	5.18234	6.40126	4.65792	5.53707	5.11423	5.51661	5.48827	3.75655	5.02668	5.5128
ENSG00000077238	3.11303	2.23887	2.23348	2.7714	1.77034	3.28786	3.37032	2.54056	4.01077	3.08408	3.89765	3.58585	3.73794	2.38023	3.71392	5.27903	2.52141	5.84226	3.03544	1.68195	4.26288
ENSG00000077254	4.16296	5.22434	4.56512	5.14996	5.47061	4.4762	5.1998	5.28438	3.8975	5.20322	5.58096	4.8367	5.68829	5.59362	4.56014	4.12446	5.73427	4.70046	3.53232	3.40642	5.0145
ENSG00000077264	5.4866	3.64338	4.16601	5.3754	6.07113	7.07745	4.48464	4.35059	5.23334	2.818	4.95853	3.97802	5.29525	5.56993	3.91181	4.32684	2.96851	0.409644	2.43947	4.99625	3.93073
ENSG00000077274	1.52794	0.0424356	0.657392	0.0581627	0.189574	0.2681	0.0115228	0	0.575687	0.99696	0.0833046	0.0364414	1.36018	0.0983064	0.818303	0.0105493	0.807791	1.91825	0	0.0839145	1.04102
ENSG00000077279	0.0692168	0.0209296	0.00980148	1.16387	2.57522	0.226777	1.37272	1.48001	0.729233	3.22448	2.2925	2.71017	0.00450283	2.42011	1.77056	0.0193831	2.27558	1.21208	0.0173119	0.0715252	1.3921
ENSG00000077312	5.6746	5.11018	4.91804	5.03801	4.93594	5.12853	5.69295	5.4925	5.67701	5.74118	5.10228	4.8419	5.52047	5.23149	4.95346	4.84445	5.9151	6.42931	6.38853	5.78458	5.28156
ENSG00000077327	0.236153	4.5112	0.669965	0.105462	3.19406	0.154214	0.0518537	1.19833	0.0383168	2.82873	3.71954	0.135293	4.32967	3.24555	2.89741	1.25208	2.4999	0.240698	0.0358998	0.0321121	2.35356
ENSG00000077348	3.23249	3.40932	3.75289	3.86195	2.88797	3.76668	3.4148	3.3807	3.68889	4.11362	3.63273	2.15831	3.63314	2.32506	3.63626	2.52168	3.10778	4.31616	5.38985	3.70312	3.65435
ENSG00000077380	4.51801	5.66911	5.20616	5.5121	5.80382	4.83734	5.75809	5.67192	5.12021	5.78988	5.76544	5.62261	5.94235	5.39796	5.52666	4.65219	6.29848	5.3187	5.30404	3.88158	5.78669
ENSG00000077420	1.8709	0.143494	1.07823	0.460652	0.236456	0.463836	1.06999	0.981904	1.83708	0.650285	0.853134	0.207722	1.13626	1.23835	2.92408	3.24595	1.64641	4.96818	0.83764	0.286332	2.50846
ENSG00000077454	6.31457	4.84179	6.23789	5.67502	6.92766	5.69527	5.81841	5.8476	5.95541	5.67566	6.71118	5.72221	6.34131	7.3425	5.36051	5.79974	5.93852	6.42119	5.63505	6.09556	6.26764
ENSG00000077458	3.77437	4.44412	3.08109	3.55568	4.02844	2.32757	4.52091	4.14401	2.64711	4.3885	4.4537	4.10768	5.10998	4.12668	3.40992	3.4397	5.85825	4.03426	3.27783	1.82679	4.1335
ENSG00000077463	4.96406	4.50308	4.35194	4.89969	4.18167	5.00036	5.09537	4.82147	5.20882	4.34821	4.40842	4.2822	4.88163	4.5628	4.22331	4.9759	5.298	4.92153	4.78696	5.07347	4.63048
ENSG00000077498	0.0964292	0	0	0	0	0	0	0	0	0.0996817	0.327457	0.032383	0	0.105155	0	0.0276537	0	0	0	0.0625846	0.0329951
ENSG00000077514	2.47938	3.40695	3.11826	2.79597	4.12911	2.05191	4.20829	3.99025	2.49627	3.51145	3.77693	3.26602	3.83199	3.29052	2.76051	2.36642	4.26848	3.40387	1.88249	1.75317	3.17152
ENSG00000077522	0.358458	0.0716185	0	0.0422297	0	0.0711998	0.0177709	0.031741	0.479623	0.0479585	1.12926	0.0559425	0.133176	0.0882176	0.158751	0.0223138	0.217239	0.156817	1.83484	0.121984	0.736115
ENSG00000077549	6.21943	6.82927	6.71089	6.64273	7.4754	6.26577	6.95109	6.985	6.7286	7.75869	7.39745	6.22526	7.22247	7.15856	6.9211	6.47707	7.36223	7.80324	5.16198	5.78178	7.04393
ENSG00000077585	3.46493	3.15763	2.00396	2.67492	3.86621	3.76243	3.79625	3.63669	3.25913	4.00072	3.55983	2.66559	1.70424	4.16914	2.26735	3.52909	4.48529	4.61437	3.34273	1.71552	3.31656
ENSG00000077616	1.91898	3.36833	0.260389	3.64383	0.431589	0.21988	1.24351	0.65986	0.932456	0.269093	4.8871	0.405961	0.629912	0.513936	0.525113	0.168827	0.398853	0.55786	0.354422	0.328392	1.14181
ENSG00000077684	3.84952	4.82015	4.68669	4.92632	5.22981	4.98651	5.47576	4.81254	4.30999	4.90425	4.44228	4.14832	5.07681	4.11813	4.55876	3.78264	5.49686	3.84333	3.6778	5.44096	4.84065
ENSG00000077713	2.36769	1.14538	1.30538	2.79306	2.51985	2.79319	3.11091	3.27777	3.03632	1.63784	1.26541	3.02987	0.984107	4.10803	1.5997	2.33147	3.96455	3.15862	3.58494	3.08972	2.34125
ENSG00000077721	5.7156	5.7226	4.02059	4.7453	5.99715	6.37799	5.40723	5.55897	5.6804	5.52648	5.75853	5.82663	5.99613	6.22156	5.24068	5.28836	6.23123	5.55948	4.66244	4.87391	5.69675
ENSG00000077782	6.02821	3.44618	6.47802	6.36751	9.92399	7.17528	7.57492	7.70579	5.98272	7.30658	7.12174	6.92473	5.59691	6.26299	5.19188	6.14887	7.71811	5.70674	7.05419	3.35603	5.60794
ENSG00000077800	0.555827	0.168854	0.144307	0.290338	0.286438	0.265593	0.129267	0.0811392	0.123424	0.289975	0.159018	0.147303	0.207229	0.259581	0.119627	0.189284	0.383738	0.486178	0.022818	0.110727	0.131605
ENSG00000077935	0.0916998	0.225444	0.021194	0.119643	0.0580615	0.0359983	0.0565572	0.107633	0.0630128	0.0305225	0.144195	0.0999859	0.0196749	0.0645201	0.0412163	0.0750109	0.0848317	0.111875	0.0116431	0.0850316	0.0572797
ENSG00000077942	5.17251	2.79726	3.19069	1.24751	0.895991	1.07846	2.06891	1.45137	6.2798	3.98742	3.96726	2.38391	5.69686	5.05609	6.76822	2.88911	4.12552	6.18486	3.06057	2.8101	7.9683
ENSG00000077943	1.7416	1.52551	0.520046	0.817698	0.702017	1.6643	1.36035	1.30602	1.46395	1.985	2.23827	2.32821	1.30571	2.17252	2.3415	2.5789	0.967485	1.60707	0.365987	0.826577	1.50809
ENSG00000077984	2.22615	1.69224	1.31539	0.718661	0.112504	0.816333	0.669429	1.13205	2.17595	0.681578	1.46152	1.09832	0.967648	1.40765	1.23245	2.47419	2.33736	5.71728	0.427073	0.624822	1.35027
ENSG00000078018	4.25181	6.91515	5.52565	4.70902	7.4559	5.42964	4.06601	5.27313	3.80863	5.13737	5.07192	5.70166	5.55775	1.86764	4.43902	3.6775	6.02461	1.43695	3.35057	1.54433	5.34906
ENSG00000078043	2.34996	4.70294	3.0506	3.34607	4.29867	2.98343	3.89364	3.32175	2.33367	3.74642	3.95997	3.4691	3.4569	4.43036	3.17102	2.62229	3.49944	2.51074	2.35309	2.56319	3.14751
ENSG00000078053	4.20591	3.38999	5.99767	7.40986	7.30538	1.81261	5.0922	5.21834	3.25502	2.45775	3.78814	5.2576	3.19741	3.17441	3.54511	1.27783	0.372553	0.474	0.25081	4.46698	2.76812
ENSG00000078061	6.06089	4.98768	4.32474	5.03601	5.45311	5.47402	5.63238	4.90844	5.98521	5.30462	5.26686	5.50304	5.67614	4.99712	4.80303	5.94053	5.5907	5.84927	6.02874	5.53384	5.30233
ENSG00000078070	4.29592	4.73199	4.20731	4.76607	4.69365	5.6477	4.70768	3.72855	3.63579	4.65548	4.0665	4.13656	4.78085	4.91733	5.21946	3.8947	4.80275	3.74479	2.84359	4.48406	5.39528
ENSG00000078081	0.717746	0.289516	0.428626	0.734131	0.407184	0.960945	0.498097	0.766283	0.495985	0.398942	0.312645	0.49685	0.366626	0.245283	0.693677	2.7778	0.267	4.88643	1.64399	0.125827	1.2418
ENSG00000078098	1.91126	0.70212	2.10092	0.984371	0.261284	0.946616	1.10218	0.756724	5.01679	0.848933	1.49562	1.15583	2.0211	2.08015	3.27506	1.48059	1.01546	3.59077	1.46988	1.75859	5.76978
ENSG00000078114	2.81191	5.61263	4.85841	5.59038	4.22406	4.94141	6.51704	5.91835	2.49345	4.83069	4.56668	4.59393	4.9932	5.75463	3.89505	3.01058	6.66798	1.31523	3.8017	2.18446	3.93232
ENSG00000078124	1.91769	1.06584	1.15229	1.64629	2.6917	0.910456	2.59394	1.9741	1.89936	2.40207	2.81193	2.4304	2.56631	2.50619	2.26507	2.44805	2.70785	2.46723	1.2695	1.31843	2.78342
ENSG00000078140	4.12017	5.55099	4.95705	5.77604	6.44351	5.55532	6.14473	6.12251	4.8493	5.26772	4.89519	5.06297	5.67201	6.19742	4.88812	4.73586	6.09995	5.34379	4.5667	4.03812	5.31849
ENSG00000078142	3.71599	5.67916	4.17652	4.62781	4.7644	3.90098	4.79903	4.0775	4.36236	4.49211	4.33515	4.08607	4.35833	4.65761	4.20033	3.93906	5.40466	4.27604	2.90479	4.97447	4.51641
ENSG00000078177	1.44559	1.5219	1.83619	2.5944	3.19018	1.81967	3.38655	3.22628	1.71264	2.28851	2.58165	1.85108	3.04938	3.79723	1.22992	1.31055	3.44862	1.84027	1.95291	1.04043	1.38781
ENSG00000078237	1.8736	2.86588	1.76872	1.2775	0.885948	2.64645	1.12513	1.73937	1.46929	1.05587	1.55402	1.53256	2.82588	3.26365	1.67849	2.31429	2.74166	3.02772	0.806693	1.57837	2.24535
ENSG00000078246	3.58348	3.18918	2.41022	3.80149	2.88149	3.15709	3.98406	4.09528	3.3109	3.30914	3.17269	3.13915	3.64682	3.83333	2.88553	2.40194	2.9276	2.95753	4.5907	3.0107	3.64495
ENSG00000078269	3.2971	2.18119	2.74496	3.932	1.33117	2.29031	4.20774	3.59286	3.21618	2.85823	2.97707	3.87201	5.79635	4.82269	2.07869	3.00608	3.53499	3.97499	1.84099	2.91119	3.15138
ENSG00000078295	1.63676	3.51007	0.576847	2.39805	1.91552	1.17602	2.57255	3.38413	1.28262	2.97674	0.110463	0.168992	5.94472	3.21031	0.720543	0.365783	3.79258	5.97688	0.469078	2.71581	0.373291
ENSG00000078304	5.852	6.11165	5.72467	6.39453	6.83498	6.8705	6.71966	6.04953	5.79688	5.87923	6.31892	5.89574	6.19507	6.36718	5.50937	5.30568	6.15693	6.66974	5.42209	6.27953	5.67316
ENSG00000078319	3.2842	3.2765	3.46253	4.03359	4.98638	3.68729	3.41643	3.2122	3.43815	3.68817	3.71735	3.52194	3.84144	4.01705	2.90703	2.22546	3.74743	3.41699	2.85402	2.79945	3.44032
ENSG00000078328	0.569479	0.139061	0	0.470038	0.616827	0.464685	0.232667	0	1.1823	0.498031	0.443722	0.388703	0.25494	0.802784	1.12259	0.725903	0.118861	0.420076	0.0664557	0.507871	1.81534
ENSG00000078369	5.90703	7.21523	7.21179	7.40915	7.82589	6.98987	7.46528	7.02229	6.77265	7.67498	7.79576	6.33465	7.62933	7.74604	7.14973	6.4729	7.98356	7.51673	6.34294	5.57175	7.47072
ENSG00000078399	0.355234	0.0512496	0.0932667	0.12557	0.0444669	0.0594647	0.23749	0.0668318	0.237438	0.137603	0.413481	0.244639	0.155486	0.105523	0.50275	0.673399	0.0327088	0.289183	1.10497	0.0372402	0.301065
ENSG00000078401	2.39107	1.10636	1.76171	1.29333	1.08157	1.90512	1.69635	0.732298	1.94713	1.08775	3.71991	2.47885	2.58672	2.02411	2.08112	1.99476	0.89852	2.46495	0.357373	1.57893	2.05186
ENSG00000078403	3.10594	4.08938	3.43807	3.08616	4.38754	3.13192	5.05311	4.44647	2.87125	4.08234	4.03786	3.79134	4.57826	4.98468	3.73909	3.18127	4.89319	3.83557	4.36937	2.15458	4.17107
ENSG00000078487	3.32948	2.06727	2.35245	2.56184	2.50718	1.75715	1.9882	2.72013	2.48857	2.32902	1.93731	1.85652	2.8433	2.26862	2.02887	2.40779	1.90695	2.36036	1.47144	2.60466	3.07887
ENSG00000078549	0.180241	0	0.129216	0.0562506	0.367505	0.145621	0.031103	0.013458	1.53411	0.538739	3.41996	0.141932	0.0965277	0.0300154	0.224298	0.0863884	0.0133165	0.12069	0	2.06276	0.100604
ENSG00000078579	0.27158	0	0.340023	0.328635	1.02536	0.0930287	0.0516296	0.856947	0.155495	0.0931748	0.183484	0.203993	0.200479	0	0.647137	0.11083	0.075779	0.0872646	2.36641	0.028183	0.308409
ENSG00000078589	0.509477	0.0555414	0.0792696	0.104565	0.0845841	0.0873963	0.0233604	0.13345	0.363774	0.0323774	0.147256	0.0618799	0.128153	0.123542	0.0341847	0.780228	0.526741	3.80923	0.0970161	0.0453241	0.279112
ENSG00000078596	3.56555	2.96488	2.75732	3.24682	3.59799	3.09702	4.40458	4.56733	2.86094	3.65094	6.1164	4.34304	3.06251	4.57008	4.42957	4.57613	2.06353	5.12736	4.43956	1.91747	4.08195
ENSG00000078618	5.56732	6.12888	5.58317	6.01118	6.02937	6.12168	6.23992	6.01454	6.0773	6.29129	6.04168	5.3184	6.63497	6.13127	5.80166	5.9671	7.41673	6.04794	5.42879	6.4135	6.34847
ENSG00000078668	6.05399	6.78926	5.82601	6.63123	7.56475	7.32701	7.44011	7.42767	5.81635	6.37415	7.13334	6.87638	7.091	7.33513	6.35051	6.42891	7.71065	6.66177	6.45557	5.65964	6.6084
ENSG00000078674	5.13545	6.81667	5.49458	6.25527	6.7561	6.03759	6.71829	6.1527	5.08503	6.07484	5.7957	6.19326	6.38575	6.52225	5.62712	5.17749	6.48867	5.89575	6.23143	4.53522	6.17784
ENSG00000078687	3.21508	1.96767	1.95587	3.36371	3.19912	2.10886	3.36866	2.77411	2.66526	2.8218	2.79237	2.84006	3.67505	3.26744	1.8392	1.96594	3.1623	2.71033	1.75847	3.73058	2.35419
ENSG00000078699	3.70227	4.33559	3.46623	4.11316	4.0623	3.66327	4.51317	5.10903	3.19099	4.44526	3.96823	3.381	4.12357	4.63893	3.17282	2.84223	5.5558	3.26085	3.64281	2.8347	4.04052
ENSG00000078725	0.580762	0.831054	4.14995	2.05419	3.06186	1.52548	1.65416	1.98256	1.33969	3.86603	4.51923	1.48231	0.235998	1.96407	0.831783	0.533195	0.197838	0.831789	3.02632	0.883805	0.689825
ENSG00000078747	3.39836	4.54312	3.60555	4.63146	4.19771	4.09541	4.65801	4.54914	3.30615	4.06512	4.0307	3.8806	4.24956	4.26965	3.64731	3.06037	4.8429	4.08828	3.63479	2.48055	4.01207
ENSG00000078795	0.383798	0.116349	1.05792	0.388086	1.57814	0.893485	0.784558	1.0559	0.210575	0.695654	0.40032	0.982362	0.917911	0.562218	0.592912	0.484484	0.320555	0.558461	0.223133	0.156437	0.345017
ENSG00000078804	3.36475	5.87862	3.27791	3.96106	4.28113	4.21833	4.61496	4.113	4.5182	4.14453	4.74945	4.83697	5.31664	4.09213	4.76746	3.8469	5.06681	4.98299	4.14032	4.57534	4.74774
ENSG00000078808	6.2436	6.71871	6.1876	7.81309	7.29007	8.23802	6.84767	6.73099	6.80233	7.26869	7.35779	5.92232	7.25318	7.16218	6.7281	6.31068	7.31842	6.69551	5.60814	6.17666	6.91751
ENSG00000078814	1.66375	0.765604	0.815998	1.14561	1.05673	1.57599	1.28346	1.62052	0.802666	1.24027	1.03073	1.03564	0.975351	0.490948	0.967052	0.981308	1.22922	0.876586	0.553044	0.701985	0.935519
ENSG00000078898	0.25293	0	0	0	0	0.0475133	0	0.530294	6.33632	0.205411	0	0	0.0510045	0	0	0.0434411	0	0	0.0432843	4.29537	0.054001
ENSG00000078900	0.0951845	0.073158	0.115055	0.111546	0.0849827	0.982621	0.143609	0.193019	0.811754	0.0528708	0.152913	0.241306	0.0222243	0	0.0939171	0.26185	0.0528151	1.08152	0.318976	0.0764606	0.223072
ENSG00000078902	4.81053	6.6493	5.17783	5.69554	6.75608	5.28833	6.98111	6.28611	5.56606	6.1456	6.24901	5.69273	6.66616	7.03131	5.56508	4.37849	6.74983	5.76972	4.35253	4.63006	5.79965
ENSG00000078967	3.79303	4.00153	3.80269	4.73279	5.20077	3.69743	3.97587	3.7689	3.93899	4.3904	4.20025	3.74457	4.61921	4.94665	4.221	3.03522	4.47431	3.52091	3.63699	3.97847	4.65098
ENSG00000079101	0.755163	2.65231	1.40777	2.59379	4.07116	1.15452	4.41625	3.16102	0.712352	1.51319	2.75075	4.16198	3.65009	2.5723	0.623744	0.91666	2.5841	0.717356	0.376787	0.855377	1.6823
ENSG00000079102	1.44127	0.19798	2.82573	3.22702	4.37063	2.97945	4.37109	3.52572	1.45741	2.91786	4.51314	2.99993	1.26859	1.63607	2.70929	0.954786	2.96921	1.00181	0.324902	0.0968097	2.95297
ENSG00000079112	3.13165	6.89308	2.30383	0.0443326	0.657047	4.14476	0.17761	0.773843	4.32474	1.07183	0.184056	5.7562	7.81071	1.37574	1.38327	1.9569	0.89843	6.92383	3.4734	3.49278	0.893248
ENSG00000079134	4.48039	4.75007	4.04146	3.88212	4.18097	3.16062	5.03946	4.48528	3.98372	4.53621	5.09454	4.40788	5.33128	5.20496	4.00919	4.47058	4.92718	4.5422	4.16122	4.98409	4.98343
ENSG00000079150	3.13737	2.34999	3.56793	5.32652	3.86817	5.14527	3.21122	2.79713	4.35131	3.53026	3.59796	3.72501	3.42032	3.37695	3.60088	2.50321	3.64132	3.13789	3.16735	3.09682	4.50109
ENSG00000079156	3.28685	3.06743	2.58334	3.27914	3.0714	2.09785	0.670171	3.00887	2.72978	3.08364	3.035	3.22986	0.448115	3.23981	0.49163	1.76251	0.216583	1.16065	0.527456	1.47424	0.479263
ENSG00000079215	0.966881	0.160385	0.815293	0.719167	0.867232	1.08169	1.76023	0.388925	1.85346	1.20675	1.36041	0.50369	1.43335	0.866513	2.17955	3.92011	0.951991	3.69684	1.25709	0.294721	2.84895
ENSG00000079246	5.21934	6.51591	5.94329	6.21949	6.53776	5.68912	6.28927	5.9307	5.61898	6.99643	6.62349	5.89177	6.92178	6.69092	6.16419	5.41204	7.10635	6.69578	6.2719	4.34566	6.41682
ENSG00000079257	3.28986	3.85103	3.5845	3.74277	4.22169	4.61994	3.788	3.42462	4.60161	3.08596	4.56826	4.07249	3.5904	4.05714	4.37839	3.43535	4.73495	5.1518	3.0201	3.12808	5.07263
ENSG00000079263	0.713674	0.0356788	0.679845	0.04654	0.279909	0.171384	0.283757	0.231108	1.02852	0.209675	0.980108	0.260995	0.619571	0.260074	0.402598	2.45497	1.00521	4.49254	0.271187	0.303044	1.24454
ENSG00000079277	4.39408	3.90031	4.84424	3.87514	5.35771	4.03963	4.23107	4.30429	3.91013	6.03456	4.75505	4.12209	5.98693	4.67917	4.56539	5.45736	6.24096	4.76414	5.34613	3.26957	5.57869
ENSG00000079308	4.05315	2.95072	2.80168	3.22706	4.52107	2.61803	4.09987	3.44073	4.35174	4.8172	5.52464	3.42295	4.39779	4.08916	5.18548	4.42967	3.2618	4.1681	4.98413	1.36151	5.48899
ENSG00000079313	4.60164	4.13192	3.91193	3.9149	3.94036	3.89752	4.46655	4.37476	4.33389	4.2731	4.6279	3.97976	4.80249	4.31667	3.81307	4.33098	4.56913	4.77426	5.60067	4.20715	4.20862
ENSG00000079332	4.66854	5.6688	4.84869	5.61952	5.33327	5.71451	5.72071	5.47426	4.68304	4.95948	4.69344	5.13368	5.55096	5.36807	4.9747	4.01706	5.14357	5.34697	4.76582	3.90581	5.54886
ENSG00000079335	1.82142	2.08389	1.88845	3.18211	1.4301	2.44558	2.61452	1.46003	1.02644	1.34776	2.10156	1.51814	2.40557	1.7763	2.0793	1.83835	2.70787	2.312	0.753825	0.569074	2.16751
ENSG00000079337	3.74599	2.31705	5.08915	3.66055	2.33774	1.86773	3.91776	3.70453	2.48349	3.16044	4.68273	3.14392	3.01354	3.11183	3.85097	4.67201	1.78551	2.84077	1.63762	1.70231	3.67191
ENSG00000079385	4.8914	4.45085	0.96402	0.999063	1.47875	5.1195	4.97856	5.70835	5.48924	4.26999	4.97697	3.71326	5.40362	6.2012	1.53371	5.59965	6.48784	4.55836	6.63594	4.17611	2.70259
ENSG00000079387	2.73711	3.06058	2.45003	2.84985	3.4578	2.8943	3.52792	3.3538	2.72563	2.83501	2.87737	2.88651	2.9506	3.64519	2.70775	1.9782	3.06241	2.9492	2.19421	1.28928	3.48842
ENSG00000079393	0.122991	0	0	0	0	0.650811	0	0	0.0380962	0.0507747	0.0889353	0	0	0.189835	0	0.26326	0.122172	0.108929	0.119984	0	0.0862797
ENSG00000079432	4.8473	5.00883	4.73963	5.04381	5.03554	5.12487	5.71107	5.43854	5.06157	5.4002	5.85185	5.58176	5.71785	5.20536	4.64548	4.8802	5.15898	5.32237	5.41496	4.67266	5.44675
ENSG00000079435	3.16987	3.10335	3.28891	2.7009	2.76218	3.18343	4.21519	3.50945	4.06319	3.45728	3.53028	2.46574	3.45636	3.91826	1.38614	2.79867	3.67308	3.43611	3.55636	4.34948	2.19815
ENSG00000079459	4.04483	5.46931	4.44284	4.69821	5.04723	5.62221	5.18798	5.45385	4.35341	5.09541	4.89385	4.5816	5.36592	4.88846	5.55062	3.72044	5.42579	4.97064	4.33372	3.82783	5.11989
ENSG00000079462	4.44404	5.19898	3.93713	4.6622	4.64042	5.43906	5.12598	4.98936	5.62465	4.89452	4.5114	4.80557	5.50888	5.49976	3.85679	3.78377	4.30781	5.49267	5.31031	5.31147	3.96931
ENSG00000079482	2.07367	1.97954	1.16427	1.5066	1.73467	1.76097	2.02999	1.49262	1.37991	1.94684	1.89888	2.26908	2.19828	1.59717	1.82532	1.65676	2.20242	1.02239	1.10596	1.53738	2.10436
ENSG00000079557	3.82587	0.0494691	0	0	0	5.29381	0.0212338	0.0666858	1.40143	0.0196194	0.497549	0.70744	0.5945	0.0207575	0.0914155	2.10627	0	0	0.145722	2.72915	0.185142
ENSG00000079616	4.31483	4.91259	4.39725	3.94066	5.1379	5.12211	4.49892	4.01928	5.07306	4.99782	4.79109	4.03137	5.58359	4.8723	5.34745	4.79568	5.21584	5.54021	3.01204	4.27085	5.88619
ENSG00000079689	7.50322	8.06214	8.8301	9.39284	10.6897	8.16549	5.57411	8.13732	7.34313	8.48192	7.51938	8.389	10.5297	9.8764	8.8282	6.82465	9.10968	8.44449	1.75084	7.59133	9.3704
ENSG00000079691	1.9676	3.38287	2.92286	2.52512	3.53961	2.2468	2.11964	2.41721	2.59417	4.06639	3.05704	3.63974	3.79268	3.26868	3.16913	1.9683	4.90034	3.23897	2.06595	1.79324	3.65348
ENSG00000079739	3.84607	4.88659	4.70463	5.12536	4.72358	4.37768	4.41078	4.20501	4.03481	4.38037	4.47369	3.08577	5.02122	4.71359	5.62383	2.70576	4.75045	4.08877	3.95354	2.10231	5.6118
ENSG00000079785	5.12959	6.25663	5.53347	5.82916	6.18725	5.35337	6.0489	5.71246	4.47625	6.09269	6.00873	5.62674	6.33761	6.0396	5.7455	4.65567	6.05655	5.50717	5.56195	4.36017	6.09691
ENSG00000079805	5.93405	6.04294	5.50762	5.87448	5.96517	5.80216	6.56221	6.19787	5.86735	5.75355	5.73463	5.70751	6.124	6.03002	5.43744	5.74615	6.63419	6.4127	6.56547	5.46173	5.96164
ENSG00000079819	4.59803	2.75473	5.08686	4.0429	4.77203	2.73123	3.58915	3.49438	4.76699	5.03958	5.80886	3.99937	5.57704	4.03153	5.08728	4.6131	4.9728	4.68107	3.82892	3.0544	5.77151
ENSG00000079841	0.61558	0.0435783	0.0915103	0.43114	0.0237465	0.112109	0.463299	0.328609	0.0252131	0.317488	0.0218592	0.00454741	0.0427312	0.0345707	0.0776272	0.100189	2.9157	0.52122	0.087729	0.0212011	0.763537
ENSG00000079931	1.55063	0.757001	0.762396	0.162455	0.126802	0.880889	1.09368	1.43176	3.89836	2.77536	1.50108	1.24539	2.00153	1.81881	2.55389	0.721521	1.05421	2.22786	1.67972	3.3361	4.78002
ENSG00000079950	3.21041	4.275	3.73019	4.55448	3.49756	2.13358	4.04668	4.01135	3.28185	4.53223	4.65511	3.98191	4.27554	4.74223	3.43642	3.91545	5.42144	5.04408	3.63033	1.33979	4.38376
ENSG00000079974	4.67484	4.24036	4.28636	3.88743	4.09438	4.56295	4.90515	6.11254	4.0326	4.18347	4.62757	3.60285	5.1242	4.85787	4.26546	3.56855	4.69249	4.23006	3.60003	4.02886	4.80347
ENSG00000079999	4.98331	6.06968	5.11923	5.60023	5.54284	5.82494	6.08473	5.46377	5.73997	5.26276	5.10385	5.28231	5.66269	5.15097	5.23761	4.90044	5.49436	5.86934	4.64023	5.93813	5.27017
ENSG00000080007	0.129741	0.0997867	0	0.0517911	0.104409	0.0757147	0.0563962	0.0184633	0.303026	0.173921	0.393854	0.164334	0.153686	0.278515	0.265807	0.268091	0.134994	0.932912	0.228795	0.0780018	0.18662
ENSG00000080031	2.86633	4.17518	1.62327	2.59334	1.73336	3.9423	5.5887	3.67302	5.55243	2.45544	3.604	3.64321	2.92349	3.99643	1.2061	2.27022	2.90928	4.97819	4.84205	2.91353	1.47386
ENSG00000080166	0.152124	0.126169	0.889776	1.67322	1.7821	0.396028	0.0474044	0.088569	0.0831534	0.494965	0.825144	1.41232	0.248236	0.838515	0.528365	0.178764	1.04838	0.142811	0.120021	0.134652	1.25072
ENSG00000080189	5.43872	5.02806	4.3042	4.75633	5.13059	4.8365	4.86878	5.07507	5.20625	5.15046	5.62891	4.20697	5.48336	4.35029	4.79077	4.95645	5.20384	5.5298	5.61122	4.73001	5.31832
ENSG00000080200	2.14994	4.98131	1.6045	1.7968	2.3965	0.943331	1.54206	1.32163	1.50707	0.674424	2.04514	3.63937	0.657674	0.768272	2.45662	1.97524	0.816044	2.00345	0.937723	0.0763457	2.33199
ENSG00000080224	0.432445	0	0.84987	0.306399	4.13344	0.121957	0.955286	0.257495	0.304462	0.115665	0.625951	0.0786904	0.267821	0.482089	0.211332	0.0390303	0	0.0186228	0.626541	0.175238	0.0981797
ENSG00000080293	4.0767	3.94193	3.4432	0.148311	2.95308	2.03685	4.39642	3.33094	2.29256	3.99085	1.92861	3.24166	4.29917	2.78008	5.55254	0.423587	0.0531364	1.58648	1.45145	0.0507831	5.29111
ENSG00000080298	2.54837	3.10409	2.74061	3.14621	2.91485	2.29276	3.64078	3.77169	1.52316	3.02168	2.23595	2.79789	3.40298	3.30677	3.05255	1.97873	4.03464	1.37724	1.54943	1.10326	3.69243
ENSG00000080345	2.14043	2.18253	2.21813	2.84002	3.45981	2.27265	2.52754	2.21953	1.96575	2.51807	2.91681	2.55141	3.13046	2.74086	2.00208	1.9811	3.41291	2.81888	2.42965	1.51768	2.62372
ENSG00000080371	4.5176	5.97681	4.53022	5.92907	5.53593	5.67952	5.50033	5.52352	4.33479	5.04967	4.95624	4.76454	5.15232	5.60629	4.81728	3.82835	5.68708	4.74422	4.14809	3.71323	5.54705
ENSG00000080493	4.89771	1.03756	5.36269	3.71158	5.34802	1.91153	0.441007	0.459166	2.01161	3.91999	5.16065	5.51146	4.43294	1.02412	3.75547	0.318213	0.104609	1.35415	1.59585	1.32997	3.39092
ENSG00000080503	6.04995	7.22648	7.67445	7.58	7.25734	5.4881	6.51222	6.94676	5.48138	7.21707	6.42781	7.45464	5.92271	7.70141	6.8028	5.1205	8.2367	5.97561	3.98194	4.87358	7.27547
ENSG00000080511	0	0	0	0	0	0	0.072608	0	0	0.0227612	0	0	0	0	0	0.0227144	0	0	0.0653655	0	0
ENSG00000080546	4.2533	5.27329	5.9701	5.86383	5.62905	3.84403	5.34051	5.91879	4.34086	5.00329	5.88083	4.42546	5.20849	6.23729	4.93834	4.15305	5.76746	4.14447	2.51286	3.84441	5.60012
ENSG00000080561	2.4349	2.37921	1.40656	2.4999	2.81995	2.04741	2.77004	2.28672	2.22261	3.27982	2.77165	2.26314	2.72069	2.69061	2.38331	1.65044	3.48592	1.9778	2.82286	1.19509	2.52464
ENSG00000080572	0	0	0	0.0930273	0	0.272909	0	0.0850289	0.0554678	0.18647	0.0747192	0.0201786	0.0797488	0	0	0	0.0269615	0	0	0.055415	0
ENSG00000080573	2.27293	1.7508	2.06822	2.31204	1.48061	1.85339	2.51132	2.4298	3.15592	3.86986	3.65417	2.73947	2.81578	3.31822	3.65573	3.85671	1.57403	3.41375	2.23956	1.93705	3.8491
ENSG00000080603	3.2318	4.41588	4.09658	4.05574	4.675	4.01404	4.60282	4.15736	2.41058	4.44798	4.52085	3.31173	4.60531	4.58991	3.44342	3.4725	5.29017	3.96768	3.41751	1.07233	3.98153
ENSG00000080608	4.29395	4.45418	3.97559	4.44263	3.64931	4.09516	3.49785	3.69735	3.85194	3.81999	3.59056	3.65696	3.67797	3.26031	3.70114	3.46908	3.97908	4.51204	3.85911	3.88274	4.66972
ENSG00000080618	0.248897	0.0954897	0.147394	0.0495806	0.0281886	0.175651	0.024887	0.152829	0.251328	5.96354	0.665191	0.0945861	2.15687	0.0796314	0.207388	0.412938	1.44918	0.024219	0.529591	0.211751	0.0837199
ENSG00000080644	0.433103	1.3149	6.24362	6.34372	2.40802	3.10605	0.0844616	0.0151764	0.870791	2.38418	4.45964	0.292914	0.829587	0.0439478	3.46346	0.151496	2.64946	0.12012	0.102721	2.57015	2.5098
ENSG00000080709	1.44284	0.616263	0.508268	0.724181	0.778749	2.49762	2.77183	2.32387	2.06296	2.17895	2.9888	0.661944	0.820378	0.790709	0.760553	1.41282	0.140885	0.268879	1.53222	3.85806	0.690029
ENSG00000080802	3.32507	3.5224	3.47036	4.53319	4.84522	3.43694	3.96226	3.66166	2.9398	3.56674	3.59695	3.79433	4.02903	4.48647	3.14387	2.60111	4.07606	3.06513	3.70332	3.2384	3.57936
ENSG00000080815	4.01258	4.49282	3.80392	4.28357	5.05859	4.24809	5.43334	4.15212	4.32951	4.35131	4.38849	4.32635	4.75931	4.60362	3.80783	4.02622	5.0051	4.29004	3.46372	3.9719	4.32265
ENSG00000080819	3.06248	2.80557	2.57594	3.41143	3.72508	4.1044	4.10177	3.6735	3.20933	3.66125	4.12406	3.5362	4.24077	3.91019	3.12147	3.43337	4.36021	3.82356	2.45226	1.9964	3.33269
ENSG00000080822	4.97971	5.33433	5.06587	5.74465	6.31962	5.62746	5.93253	5.85058	5.05705	5.77988	6.16255	5.92471	6.34998	6.06381	5.36172	5.31427	6.91908	5.75357	4.73523	4.94137	5.53565
ENSG00000080823	4.67803	3.76635	3.22372	4.19805	4.33686	5.1751	5.75058	4.8792	4.18798	2.94337	3.56514	4.24333	4.50679	5.03495	3.45729	4.09724	2.77655	3.11908	2.66746	5.51382	4.03524
ENSG00000080824	7.88043	8.99394	9.08553	10.1034	9.96547	9.42194	10.4261	9.54983	9.61446	8.40303	8.56664	8.35378	8.54384	9.80045	8.25522	7.82282	9.28613	7.73073	6.69125	8.1409	8.2713
ENSG00000080839	0.950589	0.924759	1.02998	1.34067	1.17142	1.10571	1.43001	1.38334	1.40756	1.49257	1.17433	0.99781	1.41814	0.906109	1.52504	1.01795	1.40736	2.03857	1.45492	1.26265	1.72891
ENSG00000080845	5.66555	5.08729	4.57824	5.41988	4.51068	6.42226	5.63209	6.45371	6.45282	5.7198	6.33463	5.6695	6.31943	5.98421	4.8827	5.31952	6.12976	5.72626	6.74689	5.31978	5.6488
ENSG00000080854	1.34865	3.01692	1.47331	2.62933	4.39946	0.219773	1.56024	1.70578	1.13465	0.98468	3.0468	2.45324	3.55805	0.997558	2.63607	0.598352	1.21569	2.00728	3.68212	0.769305	3.99533
ENSG00000080910	0.104702	0	0.11847	0.103719	0	0.159692	0.306847	0.0463346	0.10552	0.167977	0	0.1194	0	0.0586199	0.0843419	0.0446431	0.182369	0.284543	0.164257	0.0241906	0.175884
ENSG00000080947	2.79282	2.10025	2.28043	2.49184	3.4623	1.60228	3.2192	3.4471	1.43769	3.01599	3.81788	2.7566	3.76531	3.71794	2.41726	2.25348	4.22877	1.46049	1.85188	1.03475	2.84162
ENSG00000080986	0.663526	0.983406	1.45814	0.584529	1.4139	1.89524	1.24282	0.387197	2.74684	0.673043	1.29654	1.62862	0.904396	0.792666	1.28024	1.43145	0.889451	3.2525	1.44035	0.877955	2.27697
ENSG00000081014	1.84747	1.9991	1.61587	1.79706	2.52549	2.20945	2.21319	1.88799	1.47631	1.74044	1.84214	2.00162	2.26632	2.64291	1.62758	1.48772	2.20527	2.06152	1.08044	0.963401	2.11517
ENSG00000081019	2.03813	3.2346	2.84214	3.43653	3.7193	2.50535	3.55799	3.02003	2.02753	3.36849	3.34694	2.70135	3.91448	3.43323	2.78335	2.21141	4.08227	2.9203	3.26654	1.45884	3.08501
ENSG00000081026	1.40518	1.27706	1.41358	1.44849	1.55029	1.5777	3.25001	2.26418	1.51807	2.65414	2.78228	1.12328	3.19093	1.73779	2.23241	1.49738	3.62509	1.07868	1.98729	0.722542	2.28775
ENSG00000081041	1.1997	1.28988	0.792939	0.286364	0.631509	1.24097	1.58095	1.93095	2.15564	1.00393	1.13712	0.515622	2.73679	1.73942	3.44745	3.51688	2.17027	2.59856	3.41541	1.20169	1.9178
ENSG00000081051	0.487978	0	0.083841	0	0	0.32545	0	0	0.273182	0.118269	0.0620374	0.0995268	0.143426	0	0.182952	0.899893	0	0.0292592	0.0654027	1.07602	0.128231
ENSG00000081052	0.830581	0.300076	0.157119	0.225487	0.283736	0.925693	0.298479	0.491015	1.31264	0.910357	1.79151	0.524027	0.526609	0.902832	0.96621	1.61784	0.365183	2.45091	3.05002	0.115308	1.31716
ENSG00000081059	0.73472	0.362012	0.475764	0.625347	0.259685	0.642385	0.670449	1.11523	1.58655	0.601529	0.549003	0.714171	0.657612	0.609391	1.33065	1.25034	0.35668	5.85119	1.45111	0.885266	1.45837
ENSG00000081087	3.27048	5.21707	4.25647	5.45362	3.37558	3.5717	4.0586	3.95818	3.70222	3.84561	3.98304	5.07508	4.47747	5.77037	4.32462	3.94208	4.58926	4.15339	2.48599	2.82316	4.93309
ENSG00000081138	0.0319795	0.00408138	0.0175158	0.0241296	0.0400802	0.0113425	0.139932	0.634383	0.0282212	0.0362979	0.039749	0.0282636	0.0864414	0.0611513	0.017835	0.082565	0.0154062	0.0105908	0.425853	0.0146895	0.0531725
ENSG00000081148	0.335212	0.242065	0.193858	0.237067	0.199294	0.128464	0.321583	0.385898	0.0801746	0.132028	0.407135	0.348713	0.234417	0.327587	0.167581	0.299456	0.0243622	0.0819804	0.13004	0.142071	0.297039
ENSG00000081154	5.67004	6.70072	6.27888	6.84411	7.30288	6.43269	6.96036	7.02907	5.73561	6.61768	7.18844	6.78723	6.98014	7.31566	6.43323	5.49805	7.22756	5.96875	5.56506	4.78144	6.61801
ENSG00000081177	3.80799	4.02368	4.16776	4.83638	5.33147	4.94023	5.4957	4.51379	3.96492	4.16272	4.24232	4.73228	4.69291	4.48759	4.04893	3.31338	4.49558	2.81574	2.95831	4.42684	4.33651
ENSG00000081181	3.86958	5.58713	4.97946	6.58955	3.77418	5.07799	5.52061	5.47194	5.01859	2.79938	3.38935	2.35997	4.54134	3.04176	4.24233	2.95114	6.44131	1.82699	2.26359	5.05197	3.4798
ENSG00000081189	3.1635	1.43166	3.72325	4.82077	5.19953	1.59553	2.82176	3.82134	3.0851	2.63479	4.32926	2.71142	2.76485	3.34586	2.82487	4.2341	1.58517	4.25514	1.53631	1.05472	3.51417
ENSG00000081237	2.61794	0.277386	1.48092	0.977121	0.441968	1.02189	1.18596	1.75562	2.04367	1.07141	2.0127	0.59805	1.51755	2.04992	1.99334	4.53236	2.35219	6.96268	0.964329	0.25013	2.86177
ENSG00000081248	0.0794607	0.0992427	0	0.0276905	0.152735	0.0325678	0.0198841	0.021501	0.0566987	0.00599635	0.0533992	0.00523325	0.0140296	0.0377758	0.00966391	0.00596187	0	0	0.0181057	0	0.101442
ENSG00000081277	0.513909	0	0.0172962	0	0.0314065	0.0295038	0.0187467	0.00816989	0.48926	0.0338085	0.269669	0.00590008	0.0855851	0.00719694	0.27673	0.205491	0	0.137582	0.0204787	0.0925051	0.817449
ENSG00000081307	4.42006	5.59811	4.58796	4.67731	5.1351	5.37404	4.55672	4.69172	3.64006	5.14667	5.1575	4.94978	5.54996	5.52437	4.56685	3.75536	5.87731	4.32057	4.22929	3.36715	5.10018
ENSG00000081320	2.49941	0.808676	2.85146	1.24583	4.84701	1.59787	1.24167	1.48127	2.99566	0.92211	2.02811	1.025	3.66512	1.70457	1.93959	2.60514	2.30885	5.25712	2.49267	1.18294	3.35731
ENSG00000081377	3.17685	3.73854	2.45434	3.57128	3.08392	3.46476	3.04544	3.18801	2.63272	3.43784	3.72299	3.59206	3.60419	3.50372	2.81179	2.44829	3.6584	1.79587	2.78892	2.39436	3.20246
ENSG00000081386	2.68397	3.83644	2.82224	4.12492	3.59947	2.8101	3.7674	3.66659	2.35364	3.18344	3.07107	3.49226	3.563	3.21198	3.08764	2.22677	3.72479	2.3025	2.90656	2.50004	3.05445
ENSG00000081479	0.0292225	0.013112	0.10624	1.09789	0.0111535	1.18013	0.0107197	0.100875	0.138239	0.335523	0.0139567	0.0217398	0.0237507	0	0.013042	0.250418	0.00260748	0.00882676	0.0316549	0.0470581	0.113396
ENSG00000081665	3.78424	4.64347	4.06048	4.70927	4.59705	3.07779	5.05074	4.81617	3.20185	4.56688	4.09488	4.18181	4.85337	4.36576	3.59007	2.46458	4.47552	3.83565	3.19159	1.28023	3.91514
ENSG00000081692	3.3973	3.89683	3.28852	3.54505	4.00798	3.38194	3.65292	3.65003	3.50706	3.70265	3.93448	2.45615	4.05934	3.91604	3.22598	2.7034	3.91281	3.58113	3.16207	3.19752	3.76835
ENSG00000081721	3.83039	3.93139	4.00087	3.93688	4.89777	3.94464	4.68314	4.26063	3.92529	4.13732	4.77744	3.56072	5.07123	4.85025	3.94563	4.15912	4.66286	4.27051	4.47031	2.73843	4.30188
ENSG00000081760	4.29891	5.91684	5.08552	5.0208	5.18793	5.34832	6.09173	5.51513	5.24954	4.96387	4.47086	5.12623	4.4192	5.48731	5.08591	3.88559	5.5087	4.54018	4.44244	3.32925	5.52825
ENSG00000081791	5.63357	5.0047	4.83098	5.10437	5.34339	4.97195	6.13603	6.03212	5.01547	5.93371	6.19485	5.0398	5.6879	6.1572	5.10363	5.19951	5.88133	5.64784	6.05855	4.65661	5.08968
ENSG00000081800	0	0	0	0.0118477	0.0834843	0	0.0290047	0	0.0236145	0	0	0	0	0	0.0141167	0	0	0	0.0495625	0.0169897	0
ENSG00000081803	3.37508	1.14509	1.81321	2.05616	1.12559	4.5326	3.4439	2.99537	3.45785	3.06978	2.71004	1.96089	1.94397	4.28259	2.51329	2.53085	2.62137	2.49122	2.68664	3.39115	3.37146
ENSG00000081818	3.67584	1.29623	3.59969	1.92289	0.317663	1.82615	4.75979	5.30701	1.34361	2.74138	4.23106	1.11481	3.93269	6.0299	1.39195	1.5268	1.67533	2.00212	1.36593	0.479726	1.62285
ENSG00000081842	3.18456	0.415477	3.62784	3.91884	0.465426	0.3604	4.67292	1.62384	2.73091	3.71807	3.55996	4.1897	1.42058	0.89656	3.42059	0.617272	0.442498	0.129402	0.020291	0.47508	2.81235
ENSG00000081853	1.93717	0.372457	2.95582	2.92457	3.25722	2.91681	0.902997	2.30574	1.0806	1.46542	1.79234	1.19638	3.12371	1.86229	1.39324	0.677969	1.05515	0.387308	2.71852	0.258873	0.961546
ENSG00000081870	4.10477	5.23856	5.48245	4.89951	5.42123	4.50864	4.81334	5.32943	4.8134	5.80896	5.14125	5.27949	6.31108	5.34393	4.98701	4.09273	6.87404	5.46638	3.58026	4.61485	5.48017
ENSG00000081913	1.6748	2.87741	1.62699	2.37195	2.50087	1.51543	2.77721	1.92535	2.0519	2.57699	2.89985	2.68598	2.95349	2.03786	1.72258	1.80927	1.13555	1.44453	1.17361	2.42569	1.75288
ENSG00000081923	2.01978	5.41812	2.27181	3.10961	1.45788	3.71136	2.07698	1.52253	3.79092	3.52668	2.43799	1.56315	2.95467	2.03097	3.14492	2.33258	0.471085	4.52499	2.44783	4.27195	3.27682
ENSG00000081985	0.459817	0.103828	0	0.0228024	0	0.0538176	0.0718189	0.160665	0.305456	0.0979047	0.231119	0.0178036	0.147997	0.126801	0.319076	0.982834	0.113974	2.28045	2.58178	0.0303361	0.597919
ENSG00000082014	6.54916	3.71138	4.0504	6.08682	6.94084	5.90487	6.03382	6.12852	6.00156	4.84289	6.76431	6.17953	6.19454	6.70129	4.89916	6.42758	3.34911	4.37677	5.37845	6.20122	6.11466
ENSG00000082068	4.22373	3.75223	3.52094	3.77895	3.97962	3.88934	5.04477	4.66173	4.52729	4.05986	3.05865	3.44305	3.95786	3.87155	3.02206	3.86661	3.47587	4.16767	3.78462	4.63491	4.15557
ENSG00000082074	1.75943	0.0993423	0.898896	0.372882	0.478362	0.532106	0.683937	0.898445	1.70964	0.795858	1.42223	0.324926	0.984909	1.40129	1.32066	3.90643	1.44032	5.33958	0.933193	0.323068	2.55978
ENSG00000082126	0.219629	0.180907	0.284926	0.113127	0.368915	0.205347	0.219747	0.261122	0.163424	0.239901	0.449418	0.53032	0.327377	0.211922	0.162206	0.166498	0.17026	0.122539	0.225694	0.140569	0.298998
ENSG00000082146	3.94814	3.49292	3.07027	2.83379	3.89258	3.20485	3.11798	3.10232	3.06527	4.12608	4.45081	3.81792	4.98497	4.05878	3.07215	3.37935	4.32735	3.61505	4.16761	2.92586	4.02611
ENSG00000082153	5.04335	6.19336	4.49545	5.19825	5.62148	6.74631	5.56246	5.70081	5.72175	6.1415	6.57162	5.06488	6.45339	6.40943	5.14184	5.03199	6.85797	6.07181	4.83163	4.0211	5.76526
ENSG00000082175	1.94123	0.487295	1.24379	0.720856	1.8124	0.407692	2.00591	1.15496	0.669712	0.160099	2.0729	0.0585562	0.398284	0.256145	2.6203	0.861477	2.63416	0.243814	0.0279212	0.0919191	3.04255
ENSG00000082196	3.42708	5.68577	3.58009	2.42769	2.52316	1.30628	3.74347	4.31177	3.93282	2.99173	2.66461	3.32269	4.19758	5.03969	3.21873	2.57287	3.58031	2.3133	3.34224	1.96933	4.3762
ENSG00000082212	3.14987	5.7092	4.40012	4.26159	6.09693	3.81956	5.17605	4.63938	3.79886	5.13685	5.01081	4.5356	5.10082	5.40478	4.30129	3.53713	5.77564	4.45424	4.77051	4.8918	4.24187
ENSG00000082213	2.86285	3.15723	2.58007	3.24166	3.38476	3.20799	3.8492	3.65458	2.77788	3.30648	3.47732	2.69563	3.61075	4.00621	2.62762	2.57192	3.91193	3.2225	3.3069	2.6483	2.94305
ENSG00000082258	4.0659	4.18538	3.60815	4.2766	4.23287	3.79961	4.12197	4.10707	2.6154	4.29957	4.76999	4.35262	4.9532	5.02721	3.54089	3.74851	4.82719	3.71216	3.59665	2.44548	4.072
ENSG00000082269	4.84522	5.48022	5.48987	4.48861	2.19092	1.84791	3.7073	4.15832	3.76877	3.66423	3.30327	2.795	3.7189	6.12528	4.39622	3.40079	3.70265	2.6593	2.63187	3.53538	5.65228
ENSG00000082293	0.0979034	0	0.0108615	0.0286752	0.287829	0	0.00920096	0	0.0129462	0.0253123	0.201515	0	0.0281575	0.00457905	0.0234143	0.0577927	0.0303121	0.726758	0.0764401	0.010429	0.0384741
ENSG00000082397	4.0401	6.07888	6.58709	3.40336	6.95489	5.97621	7.46543	6.41596	4.13844	6.06659	6.40406	4.57112	4.95508	2.25816	4.9092	4.75988	1.59374	4.06594	3.54656	5.5434	4.83733
ENSG00000082438	2.70294	5.3053	4.08968	3.61244	3.67901	2.6892	4.22686	3.47386	2.34583	4.84445	4.27145	2.98777	4.43109	3.72422	3.52979	2.44134	5.58285	2.74753	5.39011	1.51172	3.90761
ENSG00000082458	4.21653	5.18942	3.40406	3.16027	5.49572	3.89071	4.05209	3.12883	3.96223	4.27868	4.3002	4.63744	4.65292	3.5304	4.00486	2.56453	4.32896	3.65589	5.87735	3.81719	4.31076
ENSG00000082482	0.959101	0.0148851	0.0561784	0.260192	0	2.09893	0.0242785	0.0744219	1.18339	0.387431	0	0	0.249843	2.69108	0.352298	0.790131	0	0.0837879	0.0870717	0.035538	1.78056
ENSG00000082512	1.8722	1.81513	1.43467	1.7994	1.07801	0.6974	1.99153	2.17168	2.13897	1.67565	2.0792	2.17121	2.00199	2.14151	2.59594	2.42266	1.77741	4.21994	4.34599	0.879296	3.30573
ENSG00000082515	5.07269	4.84257	4.627	5.5467	5.42884	5.96475	6.38738	5.63032	5.15981	5.40959	5.09237	5.03768	5.76181	5.46485	4.76505	4.3221	5.19895	5.26543	5.66106	6.47773	4.72376
ENSG00000082516	2.49483	2.50546	2.69282	3.49332	3.33011	2.54925	4.00478	3.36613	2.35004	3.22308	2.80681	2.57646	3.35691	3.09469	2.33944	1.78449	3.1387	2.54599	2.56964	2.10386	2.5244
ENSG00000082556	0.0284645	0.020857	0.0098502	0.577953	0.00898448	0.533395	0	0.0276028	0.097631	0.13689	0.0240203	0	0.0934966	0.165466	0.0126831	0.028729	0.00887838	0.130018	0	0.124806	0.0248274
ENSG00000082641	5.90747	7.1447	6.7569	7.70909	7.20561	7.77225	8.09578	7.89126	6.48848	7.00521	7.04653	7.1549	6.63448	7.44676	7.41402	5.45716	6.29596	6.02817	5.12843	5.96847	6.85969
ENSG00000082684	0.6211	0.255724	0.538099	0.493531	2.15302	0.142595	0.971201	1.19054	1.57757	2.1002	1.43072	1.12326	1.66468	0.494045	1.58518	0.929546	3.05362	1.75403	0.819557	0.412085	2.90081
ENSG00000082701	2.71739	3.65645	3.29617	3.58531	4.3796	3.78115	4.39289	3.96664	2.96033	4.15822	4.23945	3.92831	4.21963	4.57545	3.42051	2.97122	3.9829	3.3173	3.22294	2.0003	3.7355
ENSG00000082781	4.95019	4.18456	3.46539	3.67465	4.47823	5.34095	4.85021	5.26653	6.16469	6.62426	5.15498	4.19057	5.21163	6.33467	5.56434	5.4345	4.90156	5.1363	5.17424	2.59132	6.9963
ENSG00000082805	3.3136	4.98973	3.81848	5.26244	4.58613	3.73272	4.62132	4.77607	3.0667	3.40094	3.27132	3.66486	3.69996	4.70719	3.08718	2.46475	3.73222	2.81963	2.16285	1.94189	4.06898
ENSG00000082898	5.26616	5.72372	5.64134	6.23664	6.44918	5.17411	5.91059	5.99956	4.8883	5.59959	5.74267	6.3153	5.79861	6.17644	5.1308	4.36739	6.37626	5.56364	5.6595	4.33362	5.76554
ENSG00000082996	4.70605	5.91038	4.83444	5.67421	6.48756	5.84137	5.60694	5.71005	4.89554	5.8529	6.19142	6.0087	5.97422	6.33674	5.363	4.92725	6.41916	5.27304	3.93626	4.79405	5.42586
ENSG00000083067	0.161997	4.11826	2.32913	3.40008	0.701977	0.0398473	4.02383	3.72408	0.169472	0.738265	0.460771	3.46465	0.148079	2.76128	2.63654	0.0626412	0.429876	0.148145	0.175476	0.131024	2.40173
ENSG00000083093	2.06965	1.92182	2.90111	2.88884	2.73182	2.96857	3.0638	2.58658	2.15449	2.25742	2.59041	1.47428	2.87628	2.73417	2.37281	2.15136	2.17902	2.95135	1.78959	2.45693	2.70666
ENSG00000083097	3.44894	4.1944	3.7959	4.57141	3.40341	2.3292	4.41235	3.79201	2.26656	4.01382	4.21766	4.42173	4.72515	4.87293	3.38735	3.01796	4.3301	3.22113	2.28282	2.18821	4.34637
ENSG00000083099	3.60387	6.14878	4.77547	5.68692	4.39068	3.76023	5.21821	5.05186	3.16538	5.06704	4.61525	4.62859	5.24432	6.20825	4.60163	3.60809	5.07883	4.24359	2.98976	3.1117	5.21208
ENSG00000083123	2.7061	4.14139	3.75378	5.58306	2.95753	4.32637	3.72051	3.92056	2.31769	3.82831	3.77391	3.09866	3.55819	4.29229	4.82868	2.3711	4.14087	2.80345	3.36034	3.44779	4.86645
ENSG00000083168	2.71333	3.82103	3.17733	3.92536	4.63259	3.8819	4.77418	3.85808	2.40113	3.53061	3.82948	3.41603	3.73268	4.14355	2.94328	2.64893	4.25809	3.76466	3.04372	1.47621	3.37842
ENSG00000083223	2.99267	3.13034	2.64732	3.57617	2.95916	3.32027	2.66962	3.12371	2.84385	3.01345	2.47041	3.30669	3.30087	2.87586	3.04628	2.95119	3.58145	3.88125	3.10248	3.16966	3.41146
ENSG00000083290	3.19341	2.72451	2.76596	3.44583	3.94242	3.12706	4.0952	3.95333	3.00217	3.60408	3.55208	3.60344	3.87381	3.88156	2.57395	2.28432	4.19545	2.47703	2.5402	2.32112	2.6667
ENSG00000083307	1.37688	0.00961662	1.06084	0.0158272	0.202054	0.0149865	0	0.0329119	0.35993	0.297522	0.0761513	0.0359786	0.843093	0.0149151	1.41318	0.0942104	0.48445	0.12868	0.00719837	0.0153334	1.87027
ENSG00000083312	4.04325	5.67802	4.29346	5.55203	5.84869	4.6786	5.8013	5.18784	4.36427	5.11666	4.74349	4.43446	4.9705	5.64183	4.39633	3.4248	7.01513	3.92054	4.3384	2.69482	4.31538
ENSG00000083444	4.20253	3.95691	3.17611	4.42658	3.81736	5.30074	4.04001	4.73435	5.56128	4.09865	5.09171	3.97063	4.26297	4.17531	4.93782	4.94005	3.78372	5.04547	4.40271	3.87249	5.61543
ENSG00000083454	0.380197	0.0275292	2.49075	0.362436	0.733251	0.26078	0.165253	0.199245	0.855333	0.102604	0.752365	1.10012	6.29161	0.188547	1.87477	2.04849	0.337083	5.79137	3.43691	1.39157	1.75069
ENSG00000083457	4.54475	4.26238	4.48325	4.65107	5.08859	4.6685	5.18674	4.74001	5.32504	4.69476	4.93401	4.70312	5.76178	4.70072	4.18809	4.39359	5.31551	5.19413	2.60122	4.85382	4.5116
ENSG00000083520	3.44014	4.42494	3.32715	4.73368	4.12688	3.44081	3.88323	3.842	2.62977	2.8715	3.52039	3.6044	3.44379	3.62533	2.85682	2.4686	3.63784	3.39569	2.11291	2.65403	3.33853
ENSG00000083535	3.44461	3.90472	3.08368	3.97329	3.58545	3.40013	3.76052	3.67937	3.14338	3.03658	3.1697	3.63303	3.85009	3.37574	3.08215	2.66157	4.11297	3.43292	2.60525	3.59826	3.24555
ENSG00000083544	3.57462	3.95949	3.26633	4.44614	4.08343	2.71733	3.86591	3.65617	3.71401	3.10763	3.58268	3.89017	3.3972	3.83971	3.25149	2.67559	4.54553	3.18669	3.53319	3.76062	3.49873
ENSG00000083635	1.87726	2.76506	2.2574	3.03611	2.60312	1.9743	2.48657	2.28485	1.59932	2.31203	2.45889	2.27376	2.59886	2.81544	1.7968	1.16832	2.23544	1.98489	1.7779	2.00365	1.9007
ENSG00000083642	3.53902	5.30699	4.35108	4.93349	4.98988	3.30238	5.1965	4.42029	3.39848	4.21127	4.78341	4.61997	5.07932	4.52671	3.66036	3.10882	5.47014	3.49354	2.7663	1.86281	3.97658
ENSG00000083720	3.93434	4.46931	5.13072	5.71546	5.37222	5.34488	6.09512	4.45693	4.16242	4.58396	4.97934	3.32771	4.76765	4.69378	5.04553	3.11254	4.68186	3.54091	3.0831	3.71461	5.05137
ENSG00000083750	4.46436	4.26279	3.67878	4.57062	5.13684	3.97951	4.78326	4.16217	4.39058	5.47801	5.20185	4.75119	5.71923	4.90296	4.04754	3.6159	4.56219	4.41874	4.25341	3.45046	4.71201
ENSG00000083782	0.0282084	0	0	0	0	0	0	0	3.13665	0	0	0	0.0312074	0	0.046139	0	0	0	0.432726	0	0.0322179
ENSG00000083799	3.31709	3.93071	4.63801	4.6358	5.2464	4.2423	4.69351	4.52092	3.36005	4.69843	4.41972	3.43899	4.65095	4.81005	3.85043	3.79979	4.6506	4.74601	2.10459	3.10944	4.25284
ENSG00000083807	4.50226	4.08982	4.41426	4.19736	4.96422	4.49701	4.528	4.65175	4.66656	3.81391	3.51652	3.68788	4.4013	4.53984	3.2052	3.46596	3.37682	4.39735	2.9845	4.28036	3.38925
ENSG00000083812	3.15466	3.68789	3.02032	3.40609	3.88448	3.59206	3.8392	3.82119	2.51707	2.46498	3.0154	2.98021	3.20353	3.21473	2.5148	1.96821	2.95041	2.57638	1.8353	2.15962	2.5548
ENSG00000083814	3.76099	4.1861	3.36006	3.04851	3.68875	2.55203	4.50897	4.02626	2.84857	3.54427	3.232	3.60334	4.30779	3.57534	3.02839	3.32052	3.67791	3.31335	2.28761	2.94559	3.16151
ENSG00000083817	2.05878	2.77588	2.1973	2.60102	2.44991	1.86833	2.92017	2.90203	1.81078	1.99764	1.91336	2.26744	2.72225	2.42757	2.0629	1.48287	2.25355	2.00287	1.12737	1.94021	2.32361
ENSG00000083828	3.06225	3.60343	2.8035	2.94383	3.17982	2.15574	3.36504	3.03121	2.89452	3.51081	3.26751	3.0286	3.67454	3.22613	2.72918	2.53923	4.05821	3.30102	3.15511	2.21945	3.27178
ENSG00000083838	4.39012	3.47149	3.62667	3.90036	4.16138	3.95602	4.58975	4.33064	4.13719	3.40253	3.6674	3.55275	4.4379	4.04009	3.68209	3.71933	3.55065	3.5974	2.8429	4.21556	3.84456
ENSG00000083844	2.88747	3.45726	2.91866	3.45474	2.6991	2.86631	3.40606	2.98171	2.56549	3.14075	3.02408	2.76676	3.24607	2.84192	2.6228	2.12466	3.44229	2.75679	2.21524	2.15694	2.72212
ENSG00000083845	9.76799	9.19626	8.90455	9.16022	8.99368	9.62561	9.25818	9.23411	9.68864	9.14678	8.4458	8.93259	9.17306	7.9348	8.79153	7.5909	8.81296	9.86926	10.3431	9.0225	8.93957
ENSG00000083857	4.58153	5.18889	5.60683	6.71689	5.54003	6.53287	4.58065	2.29058	5.51914	4.28612	5.28432	6.54218	2.84057	2.36379	6.4619	5.19184	3.00476	3.68713	6.41928	7.62529	5.85174
ENSG00000083937	3.71285	4.60881	5.6548	5.51296	5.54181	4.8124	4.73993	4.29725	3.9402	4.46441	4.89537	4.20106	4.54532	4.85675	4.37908	3.63866	5.04674	4.36144	4.00266	2.24896	4.68981
ENSG00000084070	4.12712	5.37231	4.65282	4.84011	5.3353	6.05237	6.13443	5.51587	5.02091	6.18013	5.76267	4.67919	6.54974	6.16693	5.36431	5.60261	6.68371	7.45399	3.6146	4.39981	5.75256
ENSG00000084072	4.60857	5.61963	4.99894	4.79415	6.13829	5.03213	5.90639	5.34168	4.9836	5.47914	5.24409	4.50728	5.52236	4.78872	4.99415	4.84071	5.28921	5.34145	4.37634	4.52353	5.30711
ENSG00000084073	4.16356	4.98339	3.74192	4.71396	4.56046	5.11584	4.92054	5.26862	4.4311	4.64685	4.86605	4.11981	5.71941	5.67232	4.95375	3.81834	5.37028	4.607	2.78454	3.73241	5.06447
ENSG00000084090	4.53256	5.81213	5.33218	5.7836	5.94244	5.6162	5.64003	5.3777	4.74748	5.60745	5.6668	5.47053	6.01415	5.89677	5.22483	4.94303	5.9791	5.87117	5.30101	3.74101	5.63035
ENSG00000084092	3.20563	3.84302	3.6633	4.19245	4.99617	3.70097	5.11702	4.60167	4.04983	4.5043	3.87876	4.07747	3.99683	4.26102	3.74725	2.79895	4.62779	4.04581	5.27838	3.46592	3.8599
ENSG00000084093	1.53516	0.449881	0.753699	0.821091	0.481964	1.44853	1.00343	0.917417	1.63329	1.10639	1.67444	1.85353	1.23095	1.1644	1.38688	1.81506	0.527626	2.50066	1.84684	0.319742	1.74377
ENSG00000084110	1.93966	1.83082	1.02658	1.30967	0.0743273	0.570178	5.04889	0.587507	0.397791	1.48392	0.0952358	0.119443	0.130184	0.255223	0.365789	2.15088	7.04598	0.420134	1.82868	0.186731	0.50525
ENSG00000084112	2.57062	2.82535	2.00384	2.91856	3.01595	2.49355	3.38041	3.26725	2.38677	2.58258	2.95144	2.66468	2.89451	4.22558	2.55195	2.41476	3.08458	2.66392	2.37083	1.78281	3.56487
ENSG00000084207	7.0676	4.01896	7.08287	5.14331	4.0139	3.98328	4.86384	5.10398	6.81036	5.59713	7.01334	5.34628	5.95616	5.75168	7.4812	6.13333	7.96046	8.66822	6.05169	4.10047	7.35608
ENSG00000084234	6.55755	6.9141	7.88415	9.27634	8.7673	7.35814	7.10474	6.75868	6.60157	7.97513	8.58751	8.83935	6.66523	8.07029	7.31504	6.40185	7.95648	6.46303	5.61745	4.79003	7.33853
ENSG00000084444	2.52386	3.84447	2.6931	2.9357	3.11194	2.21398	3.86908	3.13295	2.62826	3.33564	3.69856	2.30334	3.15025	2.66752	1.79852	1.68128	3.97164	2.7213	1.94702	1.07567	1.94604
ENSG00000084453	0.0193803	4.99006	0.263796	0.0379782	0.143359	0	1.98125	0.698587	0.155879	0.867508	0.144025	0.177707	0.397986	0.310787	2.62727	0.206257	1.40005	0.199572	0.334544	0.0803002	4.0931
ENSG00000084463	4.27457	5.58263	5.09267	5.74427	6.00675	5.56769	5.97992	6.18355	4.32708	6.22514	5.66897	5.12924	5.52337	5.87607	4.92035	3.94298	5.6563	4.98781	4.45449	3.08355	5.60554
ENSG00000084623	5.67133	6.3059	5.70268	6.17521	6.40792	6.44678	6.16956	5.73672	6.27259	6.48046	6.0236	5.16385	6.40129	5.98757	6.25219	5.53344	6.35647	6.99609	5.80973	6.06658	6.33523
ENSG00000084628	1.26233	0.286363	1.03301	0.384069	0.184416	2.01984	0.550633	0.944802	1.76266	0.229648	2.8813	1.17119	1.11485	0.200773	0.567691	0.0432017	0.305149	1.52037	2.97565	0.499777	0.943992
ENSG00000084636	5.35367	2.60943	2.51561	0.919434	1.56502	0.661958	1.9153	2.11014	7.0701	5.30695	4.35381	2.18881	4.24414	3.25016	4.9971	1.11001	2.97739	5.46675	3.56616	3.52206	6.92419
ENSG00000084652	4.01933	5.06956	4.25592	4.5634	5.07461	5.36256	5.0829	4.61424	4.18137	4.74907	4.66811	3.69463	5.18436	5.04408	4.74019	4.23613	4.90345	4.7081	3.50001	3.36848	5.23497
ENSG00000084674	0.0889055	0.105105	0.107674	0.104427	0.00578801	1.2129	0.192613	0.234999	0.275982	0.128334	0.0155918	0.0104018	0.0973465	0.0433781	0.283553	0.548655	0	0.0601996	0.488118	0.104671	0.127966
ENSG00000084676	3.10698	3.5776	3.97108	4.11538	4.74024	3.20417	4.4941	3.95395	3.01735	4.16963	4.51285	3.83506	4.58736	4.66191	3.17865	3.07816	5.07263	3.06995	3.53406	2.2333	3.78993
ENSG00000084693	3.65415	4.25448	3.18677	3.89597	4.64313	4.27033	4.57873	4.14928	3.35722	4.0832	3.87067	4.02765	4.58346	4.53691	3.73347	3.11068	3.85705	3.76657	3.72159	2.86453	4.049
ENSG00000084710	1.36249	3.14256	0.602004	1.63654	3.07786	1.07734	2.69772	3.73328	1.50911	3.1304	3.27492	3.29918	5.05081	2.96128	3.15048	1.18932	2.19653	2.26678	0.882721	1.74469	3.33817
ENSG00000084731	1.78908	2.98442	4.12541	3.52508	5.5235	1.78601	5.36504	4.35403	2.52195	4.92568	4.44171	4.61347	5.05643	5.29549	4.09801	1.77631	2.93819	2.00054	1.51308	1.23329	3.76643
ENSG00000084733	4.40518	6.12144	5.31384	5.73334	6.21447	5.37237	5.78312	5.71449	4.6398	5.88245	5.24548	5.68254	5.95661	6.16806	5.38432	4.64893	6.0565	5.52882	6.11788	4.10051	5.64148
ENSG00000084734	0.903013	0	0.530938	0.226012	0.0928731	0.0944428	0.286225	0.26141	1.88929	1.24714	0.319202	0.294453	0.401021	0.895761	0.417278	0.0733747	0.0730264	4.22232	0.085052	0.0893734	0.982368
ENSG00000084754	5.52851	6.08542	5.93657	6.07853	6.8378	6.21625	6.55724	6.36099	5.6293	6.58357	6.25938	6.33205	6.75891	6.02859	5.98711	5.54458	6.55579	6.21501	6.62897	5.00932	6.19427
ENSG00000084764	5.26019	6.60827	6.61659	6.62854	7.14195	6.42697	7.16794	7.06154	5.33449	7.06104	6.98879	7.31473	7.5524	6.88773	6.85218	5.82638	7.73607	5.18199	5.31007	5.20158	6.71875
ENSG00000084774	3.98879	3.3033	3.4163	3.45647	3.60916	3.7603	3.96331	3.73019	3.58881	3.80069	3.6548	3.79484	4.53145	3.40159	3.88946	4.37013	3.68803	4.41423	4.68437	3.29659	4.31669
ENSG00000085063	8.30217	8.86284	9.06128	9.79703	9.09859	8.58896	9.39474	9.60023	8.45735	8.66006	8.86729	9.37683	9.11529	9.05778	8.45065	8.09866	9.12755	7.38725	5.55152	7.10318	8.89632
ENSG00000085117	6.20368	7.00055	3.99929	2.02629	1.55418	5.0717	6.8277	7.39571	5.9413	6.86852	3.60325	1.34578	4.63643	7.99316	3.96102	4.99031	4.13778	5.96547	3.37464	4.05229	4.68284
ENSG00000085185	1.91236	1.49804	0.755283	1.65527	2.28694	2.50017	3.05942	2.268	1.84898	3.09162	2.20522	2.42874	2.27467	2.56173	2.13853	1.60716	2.67812	2.89305	1.63326	1.66508	2.30933
ENSG00000085224	3.53283	4.16421	3.17797	4.18448	5.3482	3.34472	4.92694	4.14367	2.5882	4.69281	4.60767	3.99855	4.47454	4.58049	3.87688	3.66643	5.44744	3.24119	4.06832	0.456022	3.93942
ENSG00000085231	0	0	1.13253	0	0	1.36212	0	0	3.33498	1.31278	0	0	0	0	0	0	2.67226	0	0	0	0
ENSG00000085265	0.260428	0.0321728	0.301517	0.180515	0.0934479	0.050609	0.208944	0.46126	0.0655751	0.075241	0.710068	0.0860079	0.152661	0.570639	0.094259	1.6528	0.151548	1.36428	0.0523408	0.0372543	0.301204
ENSG00000085274	2.85358	3.51628	2.78843	3.36056	3.77887	3.25502	3.46635	3.32187	2.31352	3.32418	3.38672	3.36903	3.85256	4.06429	2.85694	2.49125	3.84624	3.28648	2.75691	1.71375	3.39354
ENSG00000085276	1.84755	0.7768	1.18667	2.08782	1.14024	1.36224	1.98026	1.94026	1.57896	2.01003	1.93788	2.20816	0.93469	2.07252	1.52804	3.34912	0.583506	1.83205	1.06862	0.467702	2.48493
ENSG00000085365	4.62778	6.29677	5.8202	6.98301	6.65228	6.03032	7.50922	7.67997	4.33494	5.76209	5.77383	6.13202	5.56143	6.06802	5.12933	3.22895	6.26633	3.37355	4.8009	4.58741	5.29663
ENSG00000085377	2.48752	4.3482	2.57278	2.67464	2.32431	1.52852	2.95035	2.60387	2.6473	3.62512	3.80979	2.39712	2.95985	3.72634	2.856	2.56319	3.67375	3.86324	2.4566	1.42963	3.06469
ENSG00000085382	1.96403	2.87778	2.34757	3.24449	2.27187	1.67451	3.06588	2.6798	1.93001	2.83615	3.2809	2.55277	3.14598	3.40957	2.94118	2.13342	2.57788	2.22633	1.19494	1.26927	3.47686
ENSG00000085415	2.77216	5.56064	3.91659	4.01773	4.56686	3.26843	4.84399	3.97102	3.03	4.0248	4.23423	3.93045	4.34962	4.81731	3.67921	2.78876	4.56916	4.01072	3.44944	4.33742	4.06601
ENSG00000085433	2.19684	3.28524	2.38538	3.00677	4.18625	2.41668	3.42555	3.11609	2.13224	3.81748	3.65506	2.55922	3.85339	3.31482	2.50044	2.22044	3.90433	2.43031	2.51725	1.38584	2.87411
ENSG00000085449	3.19679	3.75396	3.22015	3.55634	4.31823	3.0627	4.29848	4.09837	3.34844	4.29293	4.6337	4.00038	4.32202	4.44544	3.56411	4.07693	4.83715	4.45352	3.50327	1.97777	3.93557
ENSG00000085465	2.21976	0.942325	0.95465	0.373207	0.57731	1.12091	1.45926	2.31999	3.78502	2.20708	2.33019	0.746065	4.74139	4.83978	0.574338	2.93383	0.622976	3.57936	4.89114	2.59163	1.41685
ENSG00000085491	2.72004	5.30915	3.0682	3.51116	4.2406	3.06403	3.77093	3.39434	2.96248	3.84797	3.97752	3.56927	3.69932	3.52573	4.08692	3.22419	4.07304	3.71473	2.64974	1.10034	4.36739
ENSG00000085511	3.94947	4.73877	4.51629	4.09583	2.92306	1.71518	5.84385	4.72011	3.35085	4.22321	3.88904	4.30481	5.83791	6.08506	3.98103	4.20152	5.40544	4.10447	2.99927	2.84979	4.91075
ENSG00000085514	3.10352	1.23037	3.23273	1.84483	3.78204	2.4042	1.84362	4.39457	2.04863	3.39385	2.59055	3.19658	4.87561	2.51405	3.49784	5.12705	2.38599	4.73358	3.19043	2.73331	3.38108
ENSG00000085552	0.679465	0	0.400602	0	0.0796682	0.073823	0.0232128	0.0361981	0.713987	0.500242	0	0.0264644	3.586	0.0996938	0.2692	0.0153063	1.99522	3.50506	2.00346	0.00832194	0.403905
ENSG00000085563	4.83435	0.797006	2.2203	2.78389	1.32741	5.79883	4.8224	4.14438	4.90278	1.2321	4.07076	3.87446	5.37551	5.14431	2.63643	4.71561	5.70197	3.08619	5.94555	1.9025	2.65672
ENSG00000085644	3.08077	3.26223	3.30497	3.45383	3.59876	3.21669	3.56666	3.23042	2.60419	3.3004	4.00141	2.32597	4.18573	3.47663	3.21206	2.91157	3.55733	3.17251	2.20142	2.2733	3.30059
ENSG00000085662	6.18337	5.36512	6.32142	7.3232	7.70515	6.54431	6.31522	5.61741	6.82562	5.97873	6.84877	6.26487	6.55246	7.28998	5.62231	5.96485	6.314	6.42607	5.31563	5.9677	5.9114
ENSG00000085719	3.90639	5.13827	5.01802	5.58035	6.31561	5.54665	6.138	6.01723	3.94267	5.22258	5.50103	5.10711	5.42274	5.71715	4.39953	3.70741	5.54886	4.70722	4.98725	3.30075	4.30585
ENSG00000085733	6.25212	6.18786	5.79016	6.01291	6.14601	4.72536	6.61757	6.14073	6.00361	6.4278	6.77318	6.37168	7.06396	6.5712	6.23084	5.75924	7.22731	6.15861	4.85414	4.83615	6.83274
ENSG00000085741	1.09643	0.480064	0.71797	1.34586	0.95454	1.21636	0.404886	0.957561	2.25806	0.503288	0.917928	0.549543	1.40251	1.25365	1.41749	0.12941	1.09076	1.22176	1.26492	1.97872	2.61452
ENSG00000085760	3.48678	3.88694	3.7235	4.28671	4.68852	3.79205	4.009	4.13054	3.31728	4.27952	4.16871	3.84287	4.46757	4.36757	3.56915	3.49124	4.35774	3.85637	4.90405	3.28503	4.02443
ENSG00000085788	3.78342	5.26112	4.7637	4.75846	6.62587	4.84851	6.17787	5.59419	3.47592	5.20933	6.10385	5.26186	5.72933	6.07871	4.28725	3.8699	6.04091	4.64425	4.75141	3.09262	4.42094
ENSG00000085831	3.83091	4.72053	3.46599	4.67121	4.3762	5.26395	4.5847	4.79597	5.17686	4.87266	5.29121	3.62625	6.37172	6.4037	4.56209	4.20373	5.93156	5.00908	4.02615	3.43809	5.06018
ENSG00000085832	3.49444	3.78854	4.25647	4.65725	5.36582	4.04795	4.80325	4.98985	3.62779	4.29132	4.63003	3.91079	4.60358	5.33052	4.31381	3.97894	5.42896	4.1193	2.55776	2.8824	4.82985
ENSG00000085840	0.587165	0.533743	0.261448	0.391604	0.351169	0.504292	0.664331	0.483866	0.932648	0.273046	0.743097	0.301616	0.678531	0.340274	0.219251	0.471466	0.801134	1.97576	0.364711	0.34704	0.517595
ENSG00000085871	5.53486	6.62782	6.33741	7.27788	6.80877	7.65834	7.02927	6.60219	6.62796	7.41665	6.25215	6.57174	6.51195	6.90797	6.67807	5.87377	7.07161	6.5993	5.67087	7.49737	6.47178
ENSG00000085872	5.40187	5.30379	4.78093	5.21141	5.00714	4.91691	5.72716	5.36004	4.7604	4.78513	4.99812	4.69783	5.36535	4.85832	4.42534	4.45024	5.28462	4.88157	4.99192	4.73642	4.81914
ENSG00000085978	3.18224	3.61941	2.88984	2.97316	3.7005	2.37202	3.54928	3.17592	2.82223	3.6716	3.62321	5.07144	4.09295	3.28683	3.1739	3.11696	3.96775	3.86937	2.82418	2.0345	3.54507
ENSG00000085982	4.17344	3.67884	3.70215	4.08215	4.72829	3.25063	4.55994	4.21989	3.18962	4.0209	4.38973	4.84016	4.90763	4.19007	3.90356	4.15161	5.02409	4.02211	4.40075	3.62003	4.34772
ENSG00000085998	6.06639	5.92405	5.64496	6.53525	6.0168	6.40353	5.7627	6.25456	6.27773	6.47043	5.91839	4.9421	6.47399	6.10969	5.6291	6.55673	7.2683	5.98951	4.57346	6.95945	5.94263
ENSG00000085999	0.647623	0.583501	0.745219	0.696029	0.552466	0.394092	0.864281	0.487067	2.30179	0.66472	1.72414	0.529041	1.33162	0.423452	0.310194	1.36634	0.7149	2.65945	0.695053	0.314333	0.97818
ENSG00000086015	4.59671	2.47865	3.19299	3.48176	4.46813	3.97286	3.55867	3.7731	4.56448	3.79711	3.72478	3.66906	4.14642	3.34165	3.41529	3.98766	4.20448	4.04046	4.06665	4.40815	4.24527
ENSG00000086061	6.02545	7.90175	6.61936	7.60667	7.15327	7.49513	7.38392	7.85526	6.83329	6.20588	6.65133	7.08744	6.8877	7.10687	6.61038	5.87632	7.6671	6.26095	4.70738	5.627	6.7453
ENSG00000086062	3.6856	4.34004	2.72126	3.78479	2.64718	3.83547	3.80275	3.89455	4.99252	3.08867	3.43898	3.74641	3.99312	3.15949	4.49188	3.87876	4.04052	5.42881	3.12681	3.18572	5.06147
ENSG00000086065	5.13155	6.17137	5.76701	6.20858	6.13221	6.48034	5.79606	6.39037	6.17648	5.89865	5.85316	6.17336	6.17976	5.90175	5.69061	5.27367	6.60288	5.6512	3.67043	5.21338	5.81952
ENSG00000086102	4.49365	4.48223	4.05665	4.54575	4.22491	4.69996	4.27389	4.7743	3.62022	4.10479	4.24345	4.1995	4.37102	4.16986	4.7179	3.51416	4.2554	4.16332	4.30009	4.01248	4.91152
ENSG00000086159	0.185627	0.286771	0.852629	1.22685	0.567011	0.187337	0.89468	0.504476	0.0678397	1.4102	0.203333	0.0297285	0.848421	0.27736	0.419957	0.461226	0.202095	0	1.4851	0.0263029	0.941311
ENSG00000086189	3.7499	3.0963	3.48401	4.31497	4.43753	3.74433	4.78149	4.81342	3.75756	3.87082	4.18852	3.91695	4.1319	3.9987	3.51765	2.96389	4.01448	4.22959	4.7042	3.41203	4.04665
ENSG00000086200	3.16406	3.04553	2.90598	3.1754	3.28864	3.20772	4.10428	3.94594	3.18992	3.36659	3.75298	3.21352	3.54054	3.66637	3.48128	3.70419	3.18831	3.27487	3.22583	2.55377	3.62774
ENSG00000086205	0.994562	0.253436	0.398761	0.365181	0.304212	1.69676	0.566906	0.769802	1.3086	1.3754	3.27111	2.07452	0.758353	0.485353	1.94547	3.96114	0.0226405	3.73446	0.319364	0.177317	1.6923
ENSG00000086232	5.16789	5.30016	5.53155	6.77764	7.13935	6.47172	5.25821	5.39303	5.95938	5.84633	5.69496	5.70136	5.96964	6.795	5.34656	4.17785	5.80307	5.41525	5.42718	5.79387	5.7992
ENSG00000086288	0.487823	0	0.0250019	0.0225581	0	0	0	0.0708921	0.124405	0.0329429	0.113579	0.100532	0.142961	0.168286	0.182676	0.224323	0.149423	0.386201	0.136942	0.0902939	0.834109
ENSG00000086289	2.80214	2.19408	4.61737	4.63983	4.91912	3.20409	1.48403	3.89723	3.75896	5.45961	3.49846	5.56298	5.07105	2.90449	2.95399	1.34643	1.53253	2.51889	2.65208	1.84003	3.20841
ENSG00000086300	2.56112	3.61596	3.92114	5.10894	7.09684	2.46651	2.52512	2.13508	3.25826	4.58973	4.70721	3.75368	3.98069	3.15673	3.45314	5.16775	5.90935	5.08974	3.79465	1.73724	3.94047
ENSG00000086475	4.16116	5.14896	5.23816	5.20498	6.29467	4.48845	5.92182	5.73239	4.41213	5.28208	5.45674	5.3373	5.79216	6.22453	4.90823	3.89044	6.09562	4.60194	4.54614	3.55431	5.13355
ENSG00000086504	5.06228	5.36601	5.53731	5.62385	5.98973	5.80274	5.4095	5.19145	5.44795	5.7048	6.0365	4.50942	6.20392	6.43777	5.17218	6.00821	5.86863	6.16899	3.78807	5.01377	5.73937
ENSG00000086506	0.507717	0	0.843113	0.360814	0.133891	1.56372	0.651565	0.143626	0	0.362076	0.729254	0.421264	0	0.566726	3.64891	0.379783	0.277277	0.409997	0.103522	3.68356	4.06863
ENSG00000086544	3.15859	3.3003	2.75778	2.81179	2.87408	3.13825	3.76507	3.0113	4.20731	2.94354	3.86741	3.03926	3.91991	2.91707	3.3108	3.40033	3.72999	3.87971	3.20269	2.78673	4.12654
ENSG00000086548	6.44746	0.0195098	5.17953	0.0641006	3.7512	0.0610974	0.0160156	0.131877	4.46329	1.68702	0.181437	0.0282806	3.3739	0.0310309	4.21884	0.177779	0.0331798	2.83816	0.603788	0.961759	5.14713
ENSG00000086570	0.0424426	0.0509404	0.0124514	0.0195881	0.00564862	0.0185815	0.0741615	0.0232894	0.0520611	0.069874	0.070458	0.0731141	0.0397055	0.0937305	0.0908426	0.116045	0.0288577	0.0984923	0.0151507	0.0317029	0.257089
ENSG00000086589	4.88782	4.82007	4.69975	5.04429	4.9786	4.61539	6.09435	5.78823	4.54368	5.39786	5.13974	4.77231	5.60813	5.64721	4.53077	4.52502	5.4322	5.01056	4.93635	4.01352	4.86812
ENSG00000086598	6.09255	8.079	6.80964	8.04254	6.74166	7.72571	7.4595	7.73566	7.0861	7.1757	6.53952	6.73174	7.09846	7.21427	6.8973	5.27932	7.35099	6.92109	7.01631	5.91416	7.39986
ENSG00000086619	7.35489	9.56712	8.28177	8.05731	8.53298	5.45463	8.60261	9.31619	2.97366	9.92984	8.1916	8.43182	3.45157	6.16846	8.73265	5.04874	10.7243	3.81089	3.56841	2.36391	9.25708
ENSG00000086666	5.18432	7.53443	6.10158	6.50646	6.40532	6.69278	6.08455	6.13745	5.08754	7.29146	5.73296	6.06148	6.7761	6.29482	5.7834	5.03367	7.86475	6.50496	5.03249	4.222	5.99872
ENSG00000086696	3.10533	0.0683076	2.39803	0	0.556314	3.82039	0.0900255	0	2.58639	2.24883	0.289068	0.0977321	3.1776	0.637211	3.62821	0.96153	0.118632	1.3083	1.63048	2.1676	2.88243
ENSG00000086712	3.93726	5.19551	3.57535	4.37842	3.6602	3.29619	4.04244	3.44543	2.90255	3.50184	3.48768	3.72398	4.06169	3.50892	3.94579	3.0385	4.39978	3.00648	4.1068	3.1906	4.36426
ENSG00000086717	0.437239	0.089951	0	0.137809	0.232561	0.377628	0.295574	0	1.21834	1.64231	0.0995497	0.153053	0.173428	0.156428	0.200601	0.262885	0.136355	0.276966	0.579711	0.984055	0.303835
ENSG00000086730	5.53343	0.78264	1.25484	2.85096	1.36095	6.27436	4.01676	4.52337	4.63589	1.46093	1.94692	1.33525	2.51485	5.09767	2.36308	3.21174	1.91124	4.80297	2.04685	4.35557	3.183
ENSG00000086758	5.72158	5.50172	4.58953	5.57911	5.667	5.22911	5.9319	5.28666	5.38349	5.85107	5.33922	5.7109	6.04639	5.32707	5.60689	5.01615	6.20046	5.63387	5.58275	5.06134	5.98168
ENSG00000086827	1.95509	3.16128	2.28224	2.75379	3.03465	1.87971	3.28751	2.64345	2.291	3.03663	2.96186	2.35888	3.07093	2.538	2.34606	1.92232	3.05567	3.01734	2.22235	1.58319	2.66903
ENSG00000086848	4.1793	3.92933	3.42892	4.20391	4.37501	3.76708	4.90645	4.62787	4.16951	4.02067	4.90489	4.15209	4.89429	4.26272	4.54429	3.96496	4.03296	4.24312	4.12105	4.69358	4.55442
ENSG00000086967	0.948623	0	0.0263043	0.156618	0.0594951	0	0.744347	0.799734	0.418384	0.0207561	0.690932	0.341879	0.0718176	0.145608	0.936659	0.111197	0.469054	1.77228	0.118701	0.666072	1.05946
ENSG00000086991	0.55513	0.171432	0.331963	0.0989437	0.818397	0.757467	0.290431	0.322489	2.65903	0.968942	2.1462	1.59963	0.106837	3.71282	1.06263	2.23835	0.229627	1.81543	0.836642	2.09619	2.23248
ENSG00000087008	3.06094	2.06548	2.04193	3.20825	3.40852	3.06912	3.54251	3.25499	3.43236	2.11811	2.28115	1.56814	2.69834	3.05806	2.19386	2.86844	2.69674	3.48335	2.68454	3.04354	2.71135
ENSG00000087053	2.87261	4.09261	3.37412	3.97641	4.3218	2.69865	4.31258	3.84938	3.3283	4.05947	4.2454	3.62444	4.36682	4.27578	3.61356	2.83508	4.61947	3.39648	2.89354	2.17248	3.91371
ENSG00000087074	4.41751	4.96878	3.61789	4.35823	3.81787	5.53429	5.20763	4.97149	7.17385	3.81924	4.57384	4.4682	4.58017	4.52251	4.84912	4.20397	4.9307	5.17527	5.38829	5.06159	4.50431
ENSG00000087076	5.64213	5.76176	4.06783	5.69762	3.4391	4.59961	7.19126	5.9654	4.86233	3.36636	5.3372	3.68988	6.34994	7.80125	5.18019	4.82771	6.41541	2.9826	4.63984	4.44237	5.24023
ENSG00000087077	4.25736	1.89359	4.562	2.44107	3.71779	2.33887	2.20461	2.5012	4.54571	3.44923	3.66092	2.38126	4.06171	2.78858	4.11361	3.83332	2.01482	4.57416	3.07647	1.92963	4.70045
ENSG00000087085	5.03489	0.252657	5.18607	6.13689	8.44864	6.49854	0.3866	3.5824	5.46081	3.28261	5.2729	4.32416	2.77594	0.500978	0.580782	4.89252	1.30465	3.57361	2.79315	5.12124	1.21938
ENSG00000087086	10.2426	10.0465	9.6723	9.82063	9.08267	10.441	10.7292	10.1893	11.431	9.96185	9.72551	9.03983	10.1832	11.9872	10.6243	11.4848	9.50679	11.8331	11.6103	10.2929	11.0901
ENSG00000087087	7.0714	5.72187	5.96741	6.6578	7.19425	6.24381	6.72054	6.28232	6.68967	5.96014	6.48892	6.54203	7.03364	7.11035	5.97966	6.52125	6.47392	6.6798	6.41076	6.72528	6.65349
ENSG00000087088	6.1222	6.53154	5.46051	6.08095	6.12497	6.87846	6.57799	6.54902	7.1002	7.12143	6.33972	5.65542	7.01035	7.81311	6.4756	6.38321	7.08012	6.87566	5.55752	5.75282	6.44813
ENSG00000087095	4.13098	4.25693	3.48725	4.4184	3.86739	4.575	4.64951	5.22912	3.48437	4.1625	4.05444	3.95416	4.75277	4.2013	3.50953	3.50935	4.73981	2.97013	2.39343	3.35375	3.70459
ENSG00000087111	4.8374	4.69475	4.53855	4.69554	5.39374	5.63635	5.64349	5.27362	4.85236	5.71913	5.51292	4.58429	5.42345	5.03254	4.69252	4.2563	6.36353	4.97301	3.96259	3.22854	5.00729
ENSG00000087116	3.67129	1.43372	5.13883	7.57403	3.99868	1.25783	3.85789	4.54217	4.57111	5.81088	2.24329	2.00666	5.82585	5.63671	3.16315	2.96666	4.25028	3.75206	1.80998	1.21257	5.9572
ENSG00000087128	0	0	0	0	0	0	0	0	0	0.0183607	0.108205	0	0	0	0	0.0176569	0	0	0	0	0.0601235
ENSG00000087152	4.7031	4.2378	4.85127	5.54265	5.50155	5.17471	5.41252	5.29976	4.59345	5.06564	5.7056	5.07009	5.12831	5.3077	4.64324	4.2694	5.46619	5.19557	3.79099	4.28043	5.12671
ENSG00000087157	4.50655	3.81098	3.99948	4.1912	4.55266	4.35929	5.35316	5.47443	4.30543	4.45793	4.74449	4.14173	4.78128	4.80153	3.73446	4.14521	4.88923	4.65432	2.63451	3.72976	4.27878
ENSG00000087191	7.12235	7.33943	6.97806	7.24197	6.81483	6.98092	7.7025	7.23297	7.00083	7.52673	6.53659	7.48481	7.46325	6.96272	7.38204	6.80925	7.11232	7.17321	4.93539	7.49298	7.40762
ENSG00000087206	4.69822	3.77134	3.64486	4.51421	4.2921	4.02796	5.0938	4.55117	4.46026	4.83256	3.97189	4.46926	4.69441	4.64661	3.7556	4.37977	4.77877	4.6662	4.68031	4.42766	4.43582
ENSG00000087237	1.77668	0.183237	2.43801	2.32917	0.493264	0.926029	1.52751	2.34154	1.12452	0.54285	1.93221	1.27606	0.625081	1.25349	0.73288	3.31063	0.383238	3.06229	0.0461082	0.86244	1.34214
ENSG00000087245	6.0856	2.4709	3.24615	3.97345	1.98712	3.31555	3.23035	1.95529	7.59731	3.20499	3.23779	3.82436	4.76099	3.44441	6.71465	3.51723	2.26624	5.76283	3.7138	1.23751	6.97261
ENSG00000087250	0.0267392	0	2.75128	1.77048	5.76473	3.0677	2.63926	2.99594	3.95172	5.31207	5.49126	1.55295	4.33224	1.90132	0	0.580831	1.40927	1.35385	1.17169	0.835357	0.451826
ENSG00000087253	1.90323	0.926301	1.34354	1.94544	0.870556	0.858345	1.16116	1.22817	1.90501	1.12026	0.909832	0.614695	1.66296	1.28539	2.17644	2.91073	0.940885	2.94704	1.36339	0.617061	2.52494
ENSG00000087258	4.38926	5.54749	6.02425	5.82141	6.52019	5.13888	6.23263	6.04246	3.97904	6.2555	6.10548	4.86733	6.44966	5.93307	5.60772	4.04327	6.01539	4.03427	2.60375	3.87856	5.65665
ENSG00000087263	2.97079	3.89939	3.90275	4.18853	4.87521	3.89087	4.25974	3.56133	3.08339	4.24745	4.53167	2.88769	4.55376	3.55836	3.37152	2.88302	3.59096	3.85251	2.8396	2.86937	3.98308
ENSG00000087266	3.29773	2.65697	2.45842	3.00378	3.62748	3.20653	4.74161	4.2936	4.07868	3.30094	4.10891	2.92172	3.75485	4.13683	3.67451	4.7922	3.95109	5.17544	5.43939	3.24168	4.25226
ENSG00000087269	3.43802	3.40112	3.54377	4.10458	4.39459	4.31801	4.79175	4.51064	3.52931	3.92459	3.98917	3.17117	4.03147	4.50461	3.15016	3.30804	3.97331	4.25713	4.99131	4.3677	3.62026
ENSG00000087274	5.99837	6.01344	6.10687	6.39087	7.14847	6.47423	7.5593	7.03273	6.93845	6.2554	6.57123	6.33221	6.90104	7.16953	6.22442	6.73325	6.94131	6.9836	6.26317	7.10672	6.96687
ENSG00000087299	1.85059	2.59388	2.1493	2.70478	3.57742	2.80375	3.94958	2.89779	1.39462	2.44659	2.37305	2.60969	2.80548	2.57119	1.98975	1.57902	2.83626	1.18147	2.29279	1.26565	2.22891
ENSG00000087301	1.76966	3.58081	3.66763	2.87052	4.35893	1.48907	3.82508	1.96545	2.59038	3.52386	3.14915	2.86309	3.30071	3.60472	2.69648	1.53772	3.95726	1.80915	2.60534	1.52979	2.67177
ENSG00000087302	6.89469	7.16622	6.72379	7.43221	7.38268	7.21788	7.79621	6.57625	7.45765	7.43369	6.82231	6.58367	7.30458	7.23277	6.92213	6.27249	7.37989	7.00199	6.88784	7.37445	7.11843
ENSG00000087303	3.5658	2.18481	1.97865	2.04607	1.47418	1.28763	2.36817	2.5796	3.40743	2.3004	4.04844	2.06679	1.83549	3.33953	2.66051	3.34614	1.06503	2.75981	2.01661	2.3643	4.1311
ENSG00000087338	3.07808	4.27691	3.42413	4.16187	3.92296	3.79972	4.06808	3.45049	2.66622	3.52297	3.02411	3.84276	4.02707	3.59659	3.75945	2.28278	3.94501	3.22631	3.3096	2.14985	3.68982
ENSG00000087365	6.24491	7.31181	6.60845	7.12999	7.1979	5.9721	7.60302	6.68804	6.8045	7.04406	6.90166	7.0542	7.54017	6.91906	6.62182	6.00514	7.68534	7.401	5.84913	6.24692	7.02071
ENSG00000087448	4.1684	6.53672	5.49455	5.27161	5.22702	3.47068	5.79591	4.99769	3.4343	6.40245	4.19555	6.32398	4.55859	5.23389	5.33561	3.29137	5.81627	3.12037	3.94306	1.90737	5.58066
ENSG00000087460	11.3401	13.2338	13.4981	14.5568	15.0003	14.6181	14.544	13.4129	10.6095	12.2991	14.3687	14.1327	12.5274	12.7523	12.9151	11.3809	11.1182	10.2571	8.3447	14.5576	12.7665
ENSG00000087470	5.50912	6.04848	5.58444	5.9376	6.17317	5.00553	6.51163	6.81292	4.64224	5.92569	6.31642	5.75812	6.30543	6.58532	5.03407	4.69711	5.95747	5.11602	4.98685	4.79988	5.91654
ENSG00000087494	1.157	1.46571	0.31515	0.213981	0.118792	0.912044	0.717105	0.468333	2.09661	1.86725	5.99712	1.35777	0.854726	0.259436	1.13583	2.4283	0.651687	0.873582	5.09453	0.2701	1.63854
ENSG00000087495	3.54691	5.56307	4.98408	3.70873	0.448936	0.107079	2.57423	4.3004	5.82674	3.16042	0.068492	5.35946	1.79714	0.105641	1.38116	0.205365	0.138125	2.71064	0.0268185	0.0586587	0.757702
ENSG00000087502	4.93669	6.10428	5.30197	6.36487	5.69678	5.79339	5.91946	5.77253	4.81552	5.7417	5.15515	4.9101	5.41089	5.77391	5.10221	4.32051	5.98697	5.53899	5.82656	3.55067	5.41341
ENSG00000087510	0.599245	0	0	0.0761418	0.136779	0.127232	0.0477813	0.0650952	2.11516	1.64045	0.0290896	0.36212	0.0816164	0.0603435	0.143484	0.888882	0.0159699	0.0402879	0.934014	2.20311	0.154012
ENSG00000087586	1.64181	2.3493	1.18519	1.49475	1.59545	3.01454	2.06615	1.59111	3.12544	1.10118	2.05483	1.50971	0.572181	1.2862	0.660397	1.57251	1.56941	3.46757	2.87015	1.8484	1.32071
ENSG00000087589	0.766978	0.126015	0.113936	0.216018	0.0762923	0.277177	0.255907	0.475932	0.84296	0.189472	0.564451	0.10149	0.396939	0.749561	0.631343	1.71677	0.752477	2.15356	0.248058	0.356975	0.877308
ENSG00000087842	3.09532	3.69997	3.34596	3.02606	2.62654	3.02565	3.30405	2.97048	3.22986	4.21383	3.12171	3.45462	3.04293	2.82879	3.47143	3.35066	3.67987	3.80361	2.11653	3.55697	3.034
ENSG00000087884	5.00698	4.97008	3.99102	4.81981	5.0391	4.93115	5.65185	5.00659	5.71683	4.84867	4.7078	5.2262	5.29622	4.71892	4.77253	4.42399	5.04594	4.8587	2.88655	6.49062	4.86924
ENSG00000087903	4.54707	4.03291	3.1171	4.07202	4.19708	5.23408	4.3519	4.89493	4.41142	4.01664	4.08287	3.7718	4.29167	4.38664	3.17553	3.06757	3.74564	3.82584	3.1149	4.48803	3.46295
ENSG00000087995	2.9217	3.452	2.81116	3.47737	3.56314	3.38493	3.75235	3.27237	3.10085	3.21615	3.19277	2.85034	3.48282	3.36809	2.62299	2.16431	3.26111	3.04855	2.50191	2.60188	2.89885
ENSG00000088002	1.38821	0	0.459674	0.0644111	0.0962295	0.761256	0.207449	0.138187	2.07741	0.260451	0.136411	3.19509	0.971372	0.142433	0.460993	1.06859	1.21224	3.90494	1.97658	1.83898	0.586351
ENSG00000088035	2.57762	3.09275	2.42307	2.88126	3.25761	2.57595	3.05944	2.83546	2.34015	2.93521	2.86004	2.35713	3.2451	3.2593	2.80474	2.8763	3.76832	3.27428	2.41915	2.00783	2.99002
ENSG00000088038	4.90412	5.68956	4.92756	5.53372	4.95459	4.82861	5.90469	5.6974	4.33557	5.10284	4.78126	4.82765	5.24264	5.13978	4.52414	4.58662	5.89459	4.79473	5.02805	4.05738	4.66089
ENSG00000088179	2.18086	3.12638	2.68721	4.0265	3.16321	2.14526	2.7497	3.0706	1.14535	3.16076	2.71366	3.44529	2.76463	2.82898	1.99735	1.7219	2.84281	1.8839	2.34326	1.00183	2.72011
ENSG00000088205	3.5876	4.20812	4.14882	4.48195	4.18409	3.71075	3.58519	3.67595	3.12072	4.03348	4.25363	3.68547	4.37195	4.83025	3.61764	3.42124	4.75738	4.65744	4.36387	2.34471	4.40712
ENSG00000088247	6.48043	7.10136	6.36928	7.25017	7.13495	6.90337	7.73114	7.56479	6.80822	6.89388	6.82473	6.54584	7.01832	7.03044	6.30805	5.98946	7.45082	7.03535	6.71428	6.16874	6.67332
ENSG00000088256	5.11978	5.49207	4.66706	5.38673	5.84168	5.40028	6.14476	6.00947	5.31589	5.75284	5.84532	5.51812	6.16737	5.41108	4.99312	4.39881	6.27213	4.71007	4.59129	4.34486	5.62664
ENSG00000088280	2.55256	0.276749	1.25417	0.845067	0.916276	1.54676	1.16458	2.06012	2.60275	1.04029	2.94198	0.845	1.64848	1.0436	1.67702	2.15478	0.554123	1.87767	3.07679	2.48579	2.64323
ENSG00000088298	4.80551	4.83695	3.82512	5.3463	4.66946	6.51327	5.37331	4.38052	4.81851	5.32631	4.46829	4.27468	4.48647	3.91288	4.34708	4.05495	4.7519	5.16691	4.15013	4.64554	4.41207
ENSG00000088305	1.75478	0.470131	0.653903	0.918663	0.858963	1.18702	1.5764	2.26218	0.96822	0.908797	1.0639	1.4175	1.16223	1.14726	1.05386	1.12132	0.812557	0.955203	0.916331	1.39651	1.52088
ENSG00000088320	1.23638	0.473366	0.543284	0.110712	0.215572	0.0790825	0.745367	0.371461	1.20036	1.17471	1.26394	0.977042	1.00023	0.947023	1.38462	1.3037	0.745526	1.45976	0.284868	0.78202	1.41473
ENSG00000088325	0.74713	0.910479	1.59314	0.847226	1.67242	2.94398	1.46944	0.836957	3.66485	0.629944	1.68591	1.70598	0.165931	0.494682	0.748539	1.33456	0.628006	3.77787	3.2243	0.60306	1.66476
ENSG00000088340	1.57214	0.319666	1.34721	1.21004	0.158175	1.78591	0.924733	1.23388	1.022	1.05054	4.04517	1.68543	2.05151	0.257098	3.88935	1.09484	1.03567	3.08927	2.99227	0.929057	4.14508
ENSG00000088356	3.96275	5.20349	2.90612	3.79192	3.44623	4.32858	4.82104	4.82967	4.71352	3.46614	3.57041	3.88178	3.77521	3.9396	3.40365	3.12646	3.67533	4.33549	3.04518	3.8968	3.49755
ENSG00000088367	4.34803	5.20265	5.31419	5.62343	5.78218	4.26848	5.89407	6.43259	4.03098	5.2848	5.87637	5.19069	6.60756	5.46989	5.31559	4.27339	4.14791	3.39952	4.09099	4.38172	5.00732
ENSG00000088386	3.54807	0.789952	1.2302	0	0.499621	0.737443	0.161336	0.612372	1.12698	0.707823	0.0985327	0.1297	3.11547	0.077005	1.70074	0.669839	3.32635	2.05623	1.33942	0.00903753	1.37923
ENSG00000088387	4.57952	4.80902	4.16439	4.93143	4.00347	3.55771	5.71984	5.05219	4.12269	4.31064	5.66131	5.39042	4.47612	4.37874	5.36581	5.03639	4.6558	4.57888	3.32774	2.91733	5.19898
ENSG00000088448	7.5019	6.94436	6.26597	7.40527	6.85872	6.24287	7.4275	7.65038	6.68006	7.33196	7.34781	7.90658	7.33747	7.63471	6.65761	6.43388	7.53089	7.05036	5.72098	5.86292	7.51232
ENSG00000088451	3.49907	4.9284	3.20034	4.8827	3.58801	3.6542	4.52313	4.27835	4.05144	3.33748	2.95869	4.50778	3.93094	4.0097	3.42085	2.79617	4.58749	3.62623	2.42824	3.88033	3.77796
ENSG00000088538	1.38758	2.54014	3.94201	3.22416	3.55026	3.13285	2.78966	3.07281	0.784805	2.79758	3.24507	3.6428	2.45131	2.96686	2.5349	1.82386	0.118352	0.347833	0.911728	1.5853	2.52856
ENSG00000088543	3.08988	3.5263	3.93422	2.94316	4.01655	4.21398	4.50819	3.91167	2.5708	3.57001	4.83177	3.79424	4.28708	4.80515	3.71498	2.86538	3.56617	2.42304	1.47935	3.34937	3.52389
ENSG00000088682	4.71006	5.11867	4.93793	5.4212	5.96876	5.50966	5.53631	5.25971	5.25498	5.16547	6.28121	4.03697	5.94388	5.92776	4.71018	5.05835	5.32187	5.39753	5.63071	5.5629	4.93979
ENSG00000088726	0.187275	0.119877	0.0995174	0.0766453	0.0524465	0.14247	0.0477282	0.159367	0	0	0.0469017	0	0.110791	0.119296	0.0375579	0.0212978	0.0256086	0.102026	0.0754833	0.0351777	0.101444
ENSG00000088727	3.94324	4.58511	4.81409	4.61218	4.71961	6.128	5.39221	5.5062	4.10448	4.73142	4.41989	4.72525	4.9513	5.35158	4.12925	2.95989	3.58088	3.83506	2.58997	5.0166	4.29069
ENSG00000088756	0.542283	0.206344	0.25299	0.128853	0.428082	0.237655	0.397964	0.245852	1.23038	0.161168	1.23514	0.390913	0.192658	0.624604	0.815842	0.275428	0.150782	0.456743	0.531046	0.540616	0.900211
ENSG00000088766	4.8785	5.22076	4.42205	5.24391	4.66547	4.99463	4.88195	4.90964	4.93045	4.66976	4.36928	4.62778	5.12859	4.26252	4.27997	3.85824	4.72952	5.37334	5.43382	5.00125	4.86258
ENSG00000088782	0	0	0	0	0	0	0	0	0	0	0	0	0	0	0	0	0	0	0	0	0
ENSG00000088808	4.59249	3.40778	2.85662	3.49342	4.2433	3.75191	5.22028	4.03234	3.69651	3.66414	4.39513	4.64111	4.43227	4.46942	3.48915	4.25337	4.26635	3.89494	4.02915	3.32385	3.90923
ENSG00000088812	4.24468	4.80479	3.96934	5.21746	4.73828	5.15735	5.31304	5.04656	3.69033	5.25281	5.17458	4.20686	5.11486	4.61711	3.9968	3.0633	4.72333	3.36503	3.41515	3.52261	4.20519
ENSG00000088826	1.94499	1.07014	1.22033	1.8863	1.81249	2.98881	2.49689	3.64248	2.8664	2.43421	2.39778	2.53008	1.52889	1.94272	2.4746	3.01655	0.559965	2.86654	3.7626	3.20011	2.14127
ENSG00000088827	0.456819	0.133795	0.26682	0.306241	0.207268	0.246734	0.584267	0.658841	1.08139	0.448644	1.01265	0.176524	0.503787	1.06476	0.675344	3.80053	0.975083	2.56325	1.00017	0.381081	2.04549
ENSG00000088832	6.97907	8.65694	6.8038	7.19363	7.13163	6.76455	7.19545	7.47618	7.16815	7.15142	7.26686	7.05306	7.13016	6.82276	7.31239	7.27629	7.37631	8.12865	7.65309	6.38831	7.68872
ENSG00000088833	5.213	6.04435	4.89888	5.44158	5.0858	5.60798	6.20163	6.0693	5.80589	5.54086	5.49121	4.84293	5.73621	5.63323	5.16793	4.7021	5.76146	5.99279	5.73416	4.68313	5.4444
ENSG00000088836	3.012	2.55141	1.23803	4.92413	0.291437	3.737	0.464061	1.43777	5.04544	0.999092	3.80285	2.071	3.94289	1.95828	0.889987	2.74566	0.155441	1.63697	2.64335	2.75498	2.31001
ENSG00000088854	3.17924	2.71766	2.0093	2.6412	2.63129	2.17478	3.75748	3.24202	2.22932	2.94246	3.41645	3.08478	3.71737	2.82783	2.43435	2.88002	3.07903	2.26871	2.30426	1.79156	2.76327
ENSG00000088876	2.62716	2.42363	2.39418	3.09517	2.86033	2.84489	3.20509	3.06898	2.47043	3.1789	2.85866	2.54786	3.20958	2.77495	2.21287	2.4804	2.9397	2.89977	3.59072	2.48237	2.787
ENSG00000088881	5.57937	2.78214	2.71904	4.2554	4.52564	6.03852	4.82843	5.14414	6.04173	3.21721	5.50322	4.02779	5.45729	6.01938	4.47827	6.14524	3.8473	4.22966	5.6246	7.30172	5.65341
ENSG00000088882	1.49918	0.275065	1.03536	0.308886	0.326108	0.350737	0.583183	0.169608	5.37105	0.623658	0.502725	0.529568	0.298792	0.883762	1.10573	1.04599	0.37044	3.34636	0.687259	0.316048	3.3271
ENSG00000088888	3.8175	3.66862	3.29784	3.72522	4.10843	4.02373	4.24552	4.02703	3.02691	3.71639	3.49478	3.29438	3.80149	3.72897	3.02664	2.9122	4.39692	3.58259	4.37173	3.62261	3.59846
ENSG00000088899	2.47541	4.46638	2.64119	2.76241	4.194	4.13991	5.62787	5.14682	3.59685	4.26142	4.62202	3.44075	3.71737	5.42065	2.35596	2.99576	5.05019	4.097	5.17798	3.47053	2.66994
ENSG00000088926	2.52207	3.52302	2.54148	1.66888	0.170169	0.167095	0.0221604	0.497907	0.0499485	0.893057	5.26831	2.73903	2.07253	0.0750164	1.93127	1.45611	0.0766234	0.190408	1.6044	0.107435	2.43569
ENSG00000088930	4.33392	5.5839	4.7597	5.1985	5.27357	4.3566	5.60386	5.49457	4.30505	5.12902	4.80554	4.24549	4.88286	4.92	4.28963	3.74437	5.15303	5.02509	5.31915	3.40807	4.78021
ENSG00000088970	3.85435	4.26411	3.83141	4.4013	3.84464	3.82418	5.32991	5.14842	3.69019	4.72195	3.72987	4.18419	4.85251	3.38133	3.78653	3.18075	4.97487	4.28845	5.33372	4.7037	4.11053
ENSG00000088986	7.67337	9.32085	7.85592	8.49878	8.62071	8.79132	9.3407	9.09554	8.53015	8.13041	7.80234	8.4904	8.93128	9.00711	8.15041	7.54127	8.52706	8.35357	7.65558	8.15326	8.7187
ENSG00000088992	4.54968	5.21692	3.62225	3.25402	2.79488	5.17835	5.85899	5.94255	5.23184	8.23416	5.00021	4.5215	5.82455	5.06104	4.64156	3.29983	3.42749	5.35055	5.83721	4.66317	4.84878
ENSG00000089006	5.04437	5.71082	4.958	5.80823	5.66924	5.5039	5.60956	5.88041	5.24537	4.75955	5.47256	5.06693	5.77473	5.22963	5.43636	4.83441	5.71209	6.31392	6.00615	5.04866	5.70212
ENSG00000089009	10.2217	10.4376	10.2585	10.5398	10.0072	9.93052	10.2749	10.5034	9.76225	10.2535	9.53426	10.3537	10.2146	9.57087	10.3989	8.31812	9.81197	10.2762	10.9405	9.48382	10.5029
ENSG00000089012	0.279286	0.0882149	0.299833	0	0.131489	0.0854478	0	0.0767657	0.419279	0	0.0676401	0	0.283185	0.0684768	0.123566	1.93845	0.140526	3.39581	0.0529292	0.0855158	0.507971
ENSG00000089022	4.57654	4.95303	4.40358	5.09511	5.13861	4.97657	5.2325	5.41991	4.88819	4.55878	4.66974	4.40298	5.1976	5.44766	4.03292	3.71667	5.1395	4.90498	4.70063	3.07262	4.84848
ENSG00000089041	1.67683	0.121355	1.23668	1.09261	0.464884	0.534568	0.57029	0.831658	1.29009	1.07307	0.946923	1.82776	0.509062	1.48632	0.798036	2.5802	0.446682	2.33563	0.702463	0.246373	1.63832
ENSG00000089048	2.97952	3.45524	3.17273	3.78199	3.43249	3.24377	3.61045	4.03013	2.57474	3.01301	3.12604	2.77665	3.38366	3.20968	2.68439	2.06296	3.10888	2.94091	3.47403	2.23233	3.00078
ENSG00000089050	2.61173	3.58376	2.73728	3.32665	2.87277	3.89461	3.70103	4.4455	2.5889	3.07272	2.92721	3.00004	3.48416	4.02666	2.36449	2.3471	2.4935	3.78652	3.50884	2.42043	2.50057
ENSG00000089053	6.54928	7.12424	6.31365	6.66988	6.6513	6.55812	7.08684	6.46257	6.26808	6.87365	5.8172	6.54903	6.86628	7.41593	6.08358	5.57663	7.71865	6.91234	6.13338	5.5691	7.00351
ENSG00000089057	3.95183	4.78132	5.33589	6.01976	5.46587	3.45837	5.13893	5.46003	3.38316	5.45551	4.85733	4.73805	5.17996	4.2666	3.71255	3.40377	5.5745	3.3397	3.9737	3.77267	4.15973
ENSG00000089060	4.03267	1.80697	1.7901	1.60072	1.5976	2.97656	3.10575	3.26621	4.11852	1.88992	3.08396	1.8696	3.16739	2.47837	3.05442	4.2064	2.00194	4.86162	3.39926	3.10388	3.84544
ENSG00000089063	6.56521	7.70166	7.19464	7.84444	7.40463	7.42141	7.26698	7.74908	6.93526	6.98266	6.96309	6.83222	6.99193	6.8306	6.69982	5.59453	7.26036	6.653	7.47878	7.50744	6.71383
ENSG00000089091	2.91173	1.98828	2.06031	2.45763	2.04694	2.81446	3.24914	3.67332	2.05355	1.53604	1.77511	2.38704	1.92587	2.08512	1.93841	1.95548	1.37066	1.70448	1.49649	3.51704	2.15574
ENSG00000089094	3.02279	2.64989	2.56262	2.92748	3.35383	3.03451	3.61627	4.04914	3.01311	3.15938	3.42697	3.12795	2.97577	4.02095	2.68608	3.1114	3.49981	4.06482	2.94831	2.45218	3.71886
ENSG00000089101	1.22856	2.11037	2.04841	2.48873	1.18538	3.0578	3.35994	3.2072	1.29965	1.47627	0.885734	1.50641	1.0582	2.04674	2.77888	0.582738	0.282889	0.32398	0.162169	1.72946	1.28809
ENSG00000089116	0.0623925	0	0	0.0177694	0	0.0816355	0.019709	0	1.42522	0.0172278	0.0170981	0	0.227679	0.0176198	0	0.198815	0.0188165	0.075727	0.058944	3.80794	0.106075
ENSG00000089123	3.01176	3.83962	3.85229	3.85807	4.01191	3.40353	3.86257	3.74202	2.91336	3.17289	3.14473	3.39246	3.55493	2.76916	3.0758	2.21337	3.21276	2.79797	3.22818	2.39199	3.54541
ENSG00000089127	3.61728	3.69135	3.94832	3.92314	3.06138	3.02723	2.1044	3.27846	4.34063	3.29067	3.35061	4.06603	3.33036	3.01045	4.35634	4.45315	3.0982	5.34476	2.98954	1.21563	5.2442
ENSG00000089154	5.32256	5.16214	4.1788	5.4586	5.00422	5.11612	5.50854	5.32277	4.13786	4.49976	4.41345	5.12965	4.84409	4.89058	4.69585	4.51256	5.21305	4.74048	5.11402	3.22583	5.29607
ENSG00000089157	10.8604	10.6141	9.71364	10.2487	10.4471	10.4377	10.3386	10.9108	10.5037	10.2989	9.21487	10.0637	10.2185	9.548	9.87486	8.42528	9.22564	10.7821	12.3189	9.19921	10.2112
ENSG00000089159	5.65046	4.82471	5.40116	5.73292	6.0012	6.47958	6.35178	6.81475	5.73231	6.56278	6.27782	5.24573	6.04513	6.99447	5.19397	5.69505	6.43239	6.47504	4.16674	4.37215	6.06161
ENSG00000089163	1.81094	1.02895	1.36554	1.96509	0.596367	2.48405	2.03346	2.52368	1.63391	1.50264	2.01184	2.58817	1.42514	1.82009	0.882392	0.854257	0.894666	1.60984	0.902284	1.72855	0.938711
ENSG00000089169	0.0327215	0.660899	1.54891	1.31239	0.0285465	0.00901029	0	0.0192351	0.0676759	3.06395	0.32926	0.134581	0.0669819	0.0272178	3.9722	0.0929394	0.0266202	0.0764907	0.0651931	0.0204503	2.44166
ENSG00000089177	2.97469	3.27866	2.52406	3.26898	2.94261	4.01769	3.23976	3.6982	3.55216	2.08788	2.69061	2.79376	2.55172	2.71002	2.24888	2.60788	2.6174	2.94631	2.71365	3.66348	2.81145
ENSG00000089195	3.59117	4.01489	3.57399	3.82794	3.65835	3.58229	3.74399	4.30143	3.32971	3.7156	3.24387	3.17211	3.87974	3.77457	3.03208	2.19625	3.52194	3.68523	3.89908	3.51412	3.16237
ENSG00000089199	13.9108	10.8668	10.1573	12.9331	10.9207	13.7794	13.0648	13.1465	11.6494	9.26279	10.0186	10.3554	11.3571	10.9029	10.1238	9.29934	10.7936	11.534	10.2659	12.5194	8.96002
ENSG00000089220	7.9041	10.6673	8.75356	9.29207	8.98592	9.21016	8.96899	8.92274	8.48751	8.7498	8.41651	8.62524	8.53156	9.48428	9.52571	7.10204	9.32494	7.33366	6.90433	8.21477	9.1728
ENSG00000089225	0.121064	0	0.0497618	0.0454625	0	0	0	0.021275	0.333016	0	0	0	0.0614914	0.0374047	0.0327229	0.0207049	0.0592348	0.0390008	0	0.0297144	0.0124028
ENSG00000089234	3.65996	4.13276	3.00062	3.86296	3.55198	3.87443	4.50115	5.39703	3.23237	3.35922	3.32649	3.30649	3.44008	4.47738	3.23632	2.58704	3.66478	3.30823	3.08051	2.28713	3.88353
ENSG00000089248	8.09809	8.29242	7.95738	9.16179	7.81813	9.27188	8.87894	8.85144	8.60521	7.6402	7.42669	7.25166	7.57105	8.70792	7.58476	7.17137	8.04861	7.54024	7.03699	7.31462	7.99955
ENSG00000089250	0.030353	2.25319	0.0150622	0.109882	0.0271456	0.0351439	0.0737819	0.139682	0.195132	0.450476	0.252084	0.185822	0.137249	0.0407199	0.110608	0.0784186	0.171832	0.118498	1.93924	0.242765	0.135397
ENSG00000089280	7.47093	7.70195	7.41714	7.04386	8.16669	7.39569	7.82609	7.61904	7.37595	7.36563	8.0082	6.72291	8.24578	7.68567	7.31674	7.60737	7.88959	7.90189	6.70363	7.91244	8.16614
ENSG00000089289	5.46779	4.98877	4.13913	4.99852	5.62288	4.98932	5.77551	5.12204	5.81836	5.89558	4.80923	5.29893	5.40616	4.69984	4.85395	4.21024	5.99308	5.44695	5.72957	5.78977	5.1437
ENSG00000089327	6.94573	2.977	4.83218	4.10157	3.81425	4.96046	3.89528	4.33807	6.40217	4.99638	6.407	5.49702	4.337	5.05281	7.5009	6.31233	4.04164	7.94763	8.22544	4.81447	7.68188
ENSG00000089335	5.13041	6.36154	4.48152	5.184	5.0213	4.61674	4.43362	5.32879	3.96538	5.1337	4.62989	4.80542	5.17994	4.4927	4.34379	3.91264	5.77572	4.35768	4.77753	4.52437	4.7775
ENSG00000089351	4.89507	4.32232	4.4434	5.22755	5.87181	5.1922	5.36154	5.05077	6.24599	5.92282	6.07199	5.58835	5.84306	4.67853	5.31634	5.49243	6.34314	6.41642	6.4149	5.44433	5.93827
ENSG00000089356	6.53366	0.704899	3.45301	0.619916	1.99825	8.86355	6.60954	1.46797	10.7459	8.60533	7.46528	1.34873	5.62643	0.447235	2.8031	8.15628	11.021	8.96963	5.376	10.0648	4.17662
ENSG00000089472	1.75792	0.883527	1.16486	1.10746	0.927345	1.31072	1.493	1.74192	3.18914	2.03256	1.94657	1.4418	1.756	2.11636	2.78929	3.02795	1.6045	2.04236	0.540928	0.738199	3.32894
ENSG00000089486	3.1096	5.2646	4.89491	4.04324	4.78308	5.05091	4.77644	5.04684	3.16081	2.50327	5.17871	3.87898	4.80664	5.34013	4.74363	2.96869	1.79514	3.88498	3.40406	2.13067	5.00767
ENSG00000089505	0.811036	1.07392	1.24327	1.59731	2.05693	1.37249	1.80961	1.76388	1.20647	1.49935	1.25477	0.584778	1.63006	2.07365	1.07945	1.40173	1.1599	1.40448	0.798358	0.480964	1.47607
ENSG00000089558	0.444019	0.137224	0.377145	0.30741	0.73489	0.22978	0.338651	0.926922	0.132368	1.03088	0.513157	0.0942199	0.393434	0.521176	0.188074	0.420948	0.572519	0.440212	1.75139	0.22913	0.399852
ENSG00000089597	6.53531	7.37576	6.42791	8.16384	7.0663	7.45833	7.70797	6.93731	6.71733	7.28563	6.97826	6.85348	7.24351	7.40158	6.92213	6.15282	7.31303	6.95598	5.78439	5.94809	7.17155
ENSG00000089639	2.79919	0.941457	2.21194	2.73379	2.37259	3.26449	2.5354	1.98056	3.00365	2.31892	2.48256	1.84928	1.9068	2.78234	2.01699	3.52621	2.81301	4.95178	2.19991	2.01497	2.8051
ENSG00000089682	2.59241	2.03201	1.8128	2.00612	2.7502	1.98103	2.44544	2.48647	2.21205	3.32699	2.55279	2.02373	2.6427	2.90418	1.77731	2.03999	3.58937	2.37776	3.34452	0.993272	2.22124
ENSG00000089685	0.719696	0.411461	1.65917	0.732077	1.52683	2.79407	1.08811	0.513808	3.76495	0.688527	1.66348	1.49068	0.251907	0.590872	0.532519	1.13022	0.440628	3.51043	1.38098	0.454001	1.52969
ENSG00000089692	1.23197	0.562499	0.145427	0.321282	0.248038	1.64029	0.947742	1.53146	2.88804	0.303361	0.920421	1.57597	1.18279	0.436057	0.582108	2.97933	1.17332	3.93786	0.746831	0.332088	0.758131
ENSG00000089693	6.78195	7.47182	7.49066	8.02981	7.47988	8.20861	7.65008	7.57685	7.53172	7.12098	7.55829	7.16057	7.71734	7.80697	7.03294	6.46705	7.35834	7.46032	7.3187	6.91432	7.4895
ENSG00000089723	0.485172	0.4699	0.983063	0.991091	1.16336	1.0186	1.58087	0.671523	0	0.654734	0.691151	0.744784	0.105182	0.783767	0.347298	0.574253	0.667582	1.18204	0.321183	0.571829	0.387464
ENSG00000089737	7.00828	5.3354	5.12347	5.9667	5.35427	6.29464	6.65754	5.28307	6.91649	5.15498	5.10293	6.13899	6.16171	5.42563	5.94378	6.54518	4.9868	5.68127	5.04557	7.5853	6.25229
ENSG00000089775	2.75995	1.8068	2.61186	3.14796	3.97923	2.86057	3.80936	2.65498	2.59938	3.07718	2.91863	2.54676	3.19898	3.35672	2.01886	2.25517	3.5069	2.457	2.25428	2.61204	2.50471
ENSG00000089818	4.88707	5.89911	5.59983	5.97948	6.15438	5.7826	6.36968	6.31622	5.12556	5.55084	5.75348	5.5841	6.28233	6.29673	5.18071	4.34691	6.3276	4.72112	5.54956	4.37429	5.55416
ENSG00000089820	4.24976	3.18952	3.23113	2.48068	3.50925	2.74912	2.60406	3.05631	4.7436	3.87153	4.06986	3.12131	4.90576	3.16591	4.03765	5.38143	3.39486	6.85571	3.5825	2.69244	4.83317
ENSG00000089847	3.52869	0.587923	0.915738	1.93856	2.84673	2.49082	1.06517	0.792551	1.1194	0.995334	1.26752	1.65701	1.08669	0.316369	0.430322	2.57467	1.54613	1.31903	2.91915	1.17695	0.747948
ENSG00000089876	3.00466	3.74949	5.5961	4.29521	4.28123	3.47543	4.3557	3.72304	3.13038	5.28191	3.6501	4.68112	3.92052	4.45478	3.02268	2.41549	2.85433	3.60901	3.71005	2.89917	3.77278
ENSG00000089902	3.21821	4.907	3.12418	3.27437	4.97573	3.55757	5.02562	3.84121	3.69633	3.76427	4.17222	4.84078	4.46652	4.75847	3.08673	3.27553	4.58239	3.82882	2.59662	2.53587	3.70496
ENSG00000089916	3.27294	3.49597	3.32053	3.54883	4.35135	3.78012	4.16407	2.9284	2.82913	3.55929	3.31426	3.1017	3.54658	4.51995	2.69076	3.09714	3.78168	2.68414	2.44908	1.88789	3.18667
ENSG00000090006	6.57423	3.74252	3.95476	3.19193	4.42672	5.63762	5.95103	5.34549	6.62288	5.83994	5.0297	4.55331	6.88895	5.1875	6.35042	5.1521	6.70183	7.3836	5.27997	7.26037	6.39022
ENSG00000090013	5.60627	2.09561	3.85285	3.8551	3.1964	6.46686	4.68426	5.81104	5.93944	4.3631	4.37464	3.95204	4.82411	4.42542	4.1794	5.19376	4.26673	6.18733	4.58292	5.37534	4.53878
ENSG00000090020	3.21979	3.20018	2.81295	3.01027	3.38602	3.20396	3.18244	3.16231	3.91463	3.38242	4.01276	2.8044	4.22965	2.73188	3.6389	3.15154	3.30931	4.45562	2.6622	3.3368	4.38919
ENSG00000090054	4.87886	5.67844	5.54549	6.11385	5.79235	5.56211	5.70454	5.92587	5.10976	5.34042	5.33744	5.56561	5.79158	5.26464	5.53185	4.15633	5.45066	5.08741	4.17478	4.63794	5.89033
ENSG00000090060	6.2672	6.53527	6.20813	7.10835	7.12513	6.52177	7.47466	6.74633	6.20674	6.38354	6.56343	6.2928	6.86119	7.64684	5.77781	5.53474	7.25059	6.04124	5.80394	6.05342	6.20943
ENSG00000090061	4.03206	4.30189	4.0306	4.83905	5.24199	4.61284	5.50553	4.41638	3.91507	4.161	4.36456	4.30261	4.59094	4.99762	3.73286	3.76557	5.14996	4.49086	3.90983	4.00417	4.07051
ENSG00000090097	4.3226	3.88374	4.43605	3.51202	5.19291	4.67913	3.877	4.01526	5.10236	7.01455	6.1474	4.90258	5.42363	5.10259	5.04713	5.27082	6.11677	5.67357	4.5853	4.68422	5.46122
ENSG00000090104	5.30032	2.06287	2.05311	1.87986	2.84343	3.92205	4.3421	3.5498	7.52568	4.43898	4.91376	2.51374	5.17308	4.58418	5.35492	6.41746	6.92617	6.72339	4.51047	3.66318	6.16158
ENSG00000090238	5.55511	6.09181	6.22026	6.01845	6.73992	6.80763	6.93451	6.21914	6.09742	6.55981	6.14195	5.74036	6.76379	6.60937	6.24031	6.35231	7.59316	6.62572	4.29354	6.4305	6.4292
ENSG00000090263	5.92468	5.76401	6.16933	7.29441	7.65799	7.20282	6.23808	5.5739	5.97234	6.18448	5.97791	5.69884	6.20336	7.01435	6.01124	4.65849	6.08482	5.77081	5.82941	6.55241	6.46518
ENSG00000090266	7.82052	8.04602	8.07521	8.87847	8.99754	8.87586	7.86137	7.55119	8.66207	7.91203	8.65118	7.67789	8.16669	9.2922	7.85881	7.2783	7.95594	8.37087	7.02287	8.59636	8.53378
ENSG00000090273	5.45857	6.21506	5.48173	6.03775	5.68402	6.31133	6.06059	5.9347	5.96253	6.4674	5.69875	4.63298	6.21719	6.1231	6.15062	5.29992	6.3508	6.64922	5.14995	5.49074	6.37439
ENSG00000090316	4.97795	5.22585	5.15154	6.32613	6.03408	6.70902	6.39375	6.86713	5.2049	5.01559	5.85506	5.22622	5.75052	5.70456	5.46008	5.99465	5.06814	5.18097	5.02018	5.07179	5.38496
ENSG00000090339	2.90287	1.83715	2.62835	2.81273	1.75596	2.69451	3.72641	3.25857	3.7322	2.17785	4.23073	2.03962	3.13524	3.49417	2.50552	5.17218	3.01515	5.17516	1.89125	1.19929	3.86266
ENSG00000090372	5.27532	5.38487	4.77567	5.08607	5.536	4.91087	6.17908	5.96442	5.64584	5.46381	5.56902	5.71812	5.9566	5.65691	4.9924	5.10718	5.96417	5.57796	5.79974	4.86157	5.40596
ENSG00000090376	1.24618	0.668695	1.82553	1.64294	0.764669	0.76737	1.41407	1.14817	1.41635	1.03949	1.70759	1.36097	1.57374	1.04964	1.65255	2.27595	0.952231	2.2798	0.421957	0.358849	2.42445
ENSG00000090382	7.38188	1.15842	5.26866	2.60253	5.84642	5.96355	2.89446	3.60415	8.40617	4.73162	4.38389	2.03778	6.30639	4.39623	5.57693	9.08238	4.73402	9.95308	2.27785	10.3374	6.32996
ENSG00000090402	0	0.0160027	0	0	0	1.05235	0	0	0.39635	0	0.0373035	0	0.0139581	0.00663411	0	0.0122097	0	2.46421	0.0692155	0.00791452	0.00694426
ENSG00000090432	3.54579	4.53724	3.7589	4.41729	5.09504	4.78423	4.89797	4.16739	4.04031	4.14369	4.91125	3.38508	4.57154	4.54189	4.13096	3.30816	4.2043	4.17258	2.57168	3.23	4.40438
ENSG00000090447	2.06648	2.3127	3.31628	2.73776	2.62448	2.09684	2.91076	2.66449	2.60942	4.33854	3.41508	2.44879	2.80621	1.9994	3.06409	2.34329	3.87982	3.66551	3.50621	2.16018	3.14424
ENSG00000090470	3.21802	3.61192	3.59894	3.76807	4.73479	3.97687	4.33016	3.6786	3.45614	3.86249	4.10316	3.70704	4.23205	4.05799	3.41515	2.99596	4.43615	3.84808	3.61656	2.44116	3.46415
ENSG00000090487	5.27822	5.39378	5.21249	5.33857	6.00981	5.5342	5.65559	5.61772	5.45115	5.44848	5.43103	5.5508	5.60987	6.53644	5.27287	5.12152	5.86963	6.0567	5.77979	4.56421	5.81369
ENSG00000090512	0	0	0.049943	0	0	0	0	0	0	0	0.0256894	0	0	0	0	0.07963	0	0.0232554	0.120745	0	0
ENSG00000090520	4.52858	6.23649	4.62251	4.97645	4.41304	6.19674	5.04744	5.0714	5.24797	5.68073	4.95393	4.69649	5.02455	5.66306	5.72833	4.41644	5.83558	5.82963	3.66659	4.78986	5.98912
ENSG00000090530	1.95648	0.46688	3.65745	3.52758	0.869441	0.909069	1.02271	1.39362	2.05892	0.917658	0.883812	0.406488	1.49446	1.9777	1.95903	2.99593	0.670307	1.54138	0.737496	1.24471	2.03204
ENSG00000090534	0.594377	0.113874	0.132623	0.0942834	0.0545332	0.111711	0.200095	0.0991848	0.424591	0.134525	0.142007	0.130914	0.142491	0.107561	0.319792	0.134259	0.157227	0.89002	0.136506	0.0920762	0.949285
ENSG00000090539	2.70356	0.780842	0.889291	1.02424	0.609133	0.60149	1.2456	1.16322	3.5034	1.59429	1.49638	1.01451	2.32231	1.72744	2.46866	2.249	1.09044	3.1538	3.18904	2.81664	4.19058
ENSG00000090554	4.51166	0.855129	1.95201	1.47242	3.02389	3.11513	3.18827	2.55321	4.4243	2.71247	2.85597	2.94005	3.00116	2.23337	2.23133	4.21542	3.09912	5.42315	1.02791	3.75177	3.52638
ENSG00000090565	4.98867	4.8888	4.01369	4.22773	4.96352	4.68468	5.85503	5.85743	4.93924	4.94436	5.51346	4.11728	5.77208	5.34307	5.0084	5.53674	5.28862	5.27961	4.55514	4.43958	5.45163
ENSG00000090581	5.83395	6.12205	6.56626	7.77728	6.56674	8.32487	6.74402	6.28392	5.94496	6.03545	6.35884	4.91323	6.53055	7.47209	6.0341	5.70339	6.49835	5.76381	4.43724	7.23137	6.0625
ENSG00000090612	2.29171	3.70521	2.79477	3.61842	3.32926	2.76155	3.20047	3.78268	2.28051	2.88706	2.82691	2.54721	3.16415	3.72317	2.31003	1.90999	3.264	2.52754	1.92712	1.83468	2.98463
ENSG00000090615	4.3741	4.4262	4.2668	5.0996	3.95316	5.6069	4.84511	4.95522	3.89861	4.00059	3.57107	3.9289	4.20508	4.97553	3.92271	3.50437	3.72242	3.66117	3.69722	4.30464	4.79174
ENSG00000090621	5.43886	6.19761	5.39547	5.71836	5.95209	5.52925	5.7567	5.43006	5.93542	5.97699	5.59137	5.43666	6.25897	5.70349	5.63036	5.76964	6.07423	6.72911	6.70682	5.67257	6.04709
ENSG00000090659	1.36918	0.0351861	0.677744	1.21934	0.390895	0.886499	1.01266	1.4642	0.960558	0.47313	1.33384	0.398636	0.273589	1.47145	0.43291	2.24583	1.46077	1.83151	0.172759	0.553112	0.947338
ENSG00000090661	4.90493	6.1053	4.0888	5.09719	4.95454	5.22214	5.72955	5.07246	4.79344	5.02673	4.71673	4.84765	5.16595	6.03918	4.41583	4.90324	5.72053	6.12326	5.80563	5.47908	4.66401
ENSG00000090674	6.09316	5.33622	6.02867	6.35183	6.02142	5.5064	6.44966	6.18859	5.09123	4.91388	5.16626	5.2704	4.91824	6.98296	5.52176	5.55538	5.11808	4.1001	4.07921	5.86413	5.51051
ENSG00000090686	4.42504	4.62175	4.52003	5.0924	5.18702	4.46561	5.15329	4.9793	3.64206	4.62723	5.00246	3.98252	5.34972	5.09138	4.33015	4.13399	5.40693	4.49014	3.63873	3.62977	4.97964
ENSG00000090776	3.16293	2.07232	2.46606	2.95248	2.52253	1.95876	2.93116	2.85566	3.67005	3.43803	3.13131	2.70202	2.8109	2.932	3.50976	2.93667	1.83829	3.28889	1.51789	2.24244	3.91697
ENSG00000090857	3.13485	3.30859	3.14203	2.93534	2.82153	2.93031	3.54156	3.07235	2.48666	3.64525	3.51532	2.12434	4.6274	3.54381	3.39829	3.16855	3.50939	2.62359	2.65378	2.03524	3.86969
ENSG00000090861	4.76738	6.16397	5.5894	5.45635	6.10889	4.64982	6.49387	6.19656	5.35769	5.88325	5.83005	4.49019	6.60728	5.92391	5.60725	4.75101	6.32171	5.64071	4.56128	4.28311	6.00195
ENSG00000090863	5.33064	6.10686	5.57911	6.56261	6.0749	6.27786	6.54341	5.77304	5.55653	6.48734	5.88242	4.82188	6.45754	5.70499	5.7032	4.95576	6.48815	5.70223	4.26761	4.24329	6.16004
ENSG00000090889	0.364466	0.420051	1.34293	1.85787	3.33448	1.04992	0.600353	0.350418	2.1139	0.242977	0.824919	1.48837	0.323256	0.650592	0.291844	0.672703	0.340514	1.6905	1.25985	0.255067	0.862827
ENSG00000090905	4.16278	3.82713	4.57837	4.54573	5.15631	4.44957	4.89808	4.42185	2.73765	4.47875	4.91868	4.13466	5.38483	5.14445	4.33018	3.91927	4.88242	4.02536	3.24603	3.16393	5.00877
ENSG00000090924	3.77764	5.10448	2.43988	2.76357	2.34466	3.22661	3.85714	4.35582	3.44286	3.03625	3.8426	3.75489	4.31202	3.0709	4.28512	4.73885	4.26472	4.56209	4.12487	3.09471	4.62247
ENSG00000090932	0.628352	0.308828	1.47108	1.71424	1.60281	1.00798	2.33447	2.19294	1.62161	0.0310211	2.04393	1.53359	1.9697	1.90997	1.57129	0.65844	0.08605	0.156073	1.20791	2.78909	0.974584
ENSG00000090971	6.26349	5.03508	6.13746	6.50254	7.2713	7.04451	6.03787	6.02812	7.99268	5.61823	6.09876	5.94329	6.54625	5.50067	4.82814	5.86975	5.61941	5.54255	3.69761	6.9818	5.67806
ENSG00000090975	3.17128	1.48146	3.23476	4.74201	0.764913	4.06763	4.73595	3.19775	4.23951	0.890167	3.10239	4.39236	4.71341	4.08527	2.49134	4.23335	2.13731	2.04065	2.81661	2.59272	3.11853
ENSG00000090989	3.84103	3.78719	3.9115	4.3224	4.91499	3.7014	4.83774	4.70563	3.49238	3.81987	4.27068	4.1524	4.29341	4.81214	3.71234	3.93031	4.19247	3.84271	3.58544	3.56729	4.14497
ENSG00000091009	2.52307	2.84607	2.88872	3.42391	3.45077	2.8287	4.06265	3.24968	2.40643	3.4437	3.21562	2.69587	3.29779	3.36307	2.43655	2.06256	3.84571	3.07081	2.53325	2.19627	2.6906
ENSG00000091010	0.0458777	0.101077	0.0562117	0.116333	0.101807	0.0162995	0.146504	0.0360771	0.192308	0.0153134	0.0755669	0.102376	0.0700788	0.0479487	0.0488165	0.045942	0.07073	0.042874	0.0301185	0.0646277	0.106327
ENSG00000091039	3.13661	3.45998	3.25079	3.90699	3.29808	3.20449	4.09151	5.29258	3.04268	2.69405	3.41659	3.82244	3.33149	4.4922	3.44343	2.56292	3.65641	3.76712	3.1131	2.18586	3.76467
ENSG00000091073	2.84746	2.11949	2.97218	3.02955	4.13153	2.60272	3.00419	2.45862	2.91287	2.5248	3.12754	2.53063	2.7541	3.15507	3.05213	3.0152	3.2853	3.90377	3.19048	1.80711	3.62471
ENSG00000091106	0.634204	0.282366	0.217256	0.321501	0.120325	0.308215	0.256932	0.391068	0.401398	0.432825	0.572407	0.263674	0.708678	0.271183	0.530289	1.47146	0.376173	1.8814	0.0350552	0.341834	1.04199
ENSG00000091127	2.95377	3.01904	2.42008	3.14439	2.80867	2.39613	2.20056	2.79764	2.54617	2.52381	2.49921	1.65407	2.52676	3.35776	2.73666	1.76069	1.99973	2.63078	3.15341	2.67618	3.47334
ENSG00000091128	0.931015	4.84854	0.0364921	0.860734	0.0702753	0.310271	1.32267	0.217028	0.799392	0.516185	0.553366	3.6238	0.375842	0.632639	1.27084	0.57512	1.79732	0.144507	0.232484	0.262402	1.21101
ENSG00000091129	6.72024	6.95916	1.25759	4.03641	6.96025	8.83475	6.69714	6.07877	4.65244	5.49652	6.4594	5.91539	6.54361	6.93897	6.10814	3.87225	6.69794	1.56078	4.14335	5.06879	6.70903
ENSG00000091136	6.75478	4.48663	3.88461	3.86791	2.80799	6.07354	6.37597	6.54253	7.39117	6.3121	6.01676	6.26169	6.34031	7.21306	5.951	6.09184	6.40804	6.58795	5.95839	6.61831	6.87591
ENSG00000091137	0.30183	0.309761	1.09773	0.310124	0.483238	0.106482	0.254353	0.383396	0.814947	1.00262	0.756396	0.187095	1.9916	1.48705	0.3326	0.24871	0.224718	0.489282	0.21662	0.0540316	0.39595
ENSG00000091138	0.0259955	0.0173533	0.0164592	0.169876	0.0979896	1.01152	0.0706957	0	0.0308615	0	0.129605	0.0124256	0.152044	0.10727	0.021258	0	0.0147623	0.152421	0.0857795	0.12043	0.0920071
ENSG00000091140	4.77744	5.98687	5.15264	6.71558	7.37187	5.66183	5.39361	5.20158	4.90724	6.35158	6.45971	5.2115	5.55368	6.47243	4.95849	4.3504	6.43748	5.06173	5.84772	4.06316	5.82546
ENSG00000091157	2.16923	4.19523	3.69166	3.77187	4.08493	3.29163	4.97941	3.44173	2.74673	3.65972	3.21863	3.91706	4.16636	4.33348	3.27398	2.34696	5.34081	2.83323	1.28793	3.52884	3.22533
ENSG00000091164	4.48607	7.2083	5.5853	5.97869	6.02927	5.26007	6.5929	5.78463	5.45265	5.65436	5.45406	5.80498	5.87669	6.51065	5.73848	4.63023	6.25647	5.4934	5.25185	6.26928	5.75518
ENSG00000091181	0.293547	0.373105	0	0.00737924	0.0222741	0.11822	1.50423	0.590931	0.135824	0.0265012	0.105693	0.0167858	0.0527511	0.0211812	0.12483	0.117905	0.100351	0.593762	0	0.0186271	0.220092
ENSG00000091262	0.818778	0.834038	1.05103	0.348759	0.315075	3.22488	2.0416	3.17773	1.79564	3.58348	4.19516	0.483457	2.03958	4.14406	2.90873	4.02792	2.99488	4.47906	0.728034	2.09366	3.10556
ENSG00000091317	4.69849	5.36825	5.05709	4.8806	5.17766	6.20996	5.47061	6.05331	4.80907	4.76087	5.04186	5.11759	5.90903	6.27236	4.98158	4.76782	6.05878	5.92959	3.26465	3.4158	5.31164
ENSG00000091409	4.01695	2.54718	2.61451	3.06573	2.77686	2.77765	4.42795	3.99186	3.11692	5.59036	4.86542	4.33052	3.08908	3.62552	3.72764	5.06196	2.37782	5.02255	3.20225	1.33296	3.89228
ENSG00000091428	3.20338	1.26339	1.54541	3.02424	2.47964	1.84641	3.23229	4.6805	3.20688	4.32165	5.60712	3.34015	3.83848	3.24064	2.55977	4.12978	4.7933	1.80169	4.09606	1.47818	2.49575
ENSG00000091436	2.01555	1.54336	1.11873	1.81999	1.12294	1.18698	1.87585	1.61089	2.55968	2.61803	2.88723	1.78227	2.0763	1.82209	2.59781	2.66155	1.29511	2.62311	2.77262	1.38152	2.95701
ENSG00000091482	0.0955856	0.124116	0	0	0.179274	0	0	0	0.970991	0	0	0.150492	0.0561493	0.380604	0.0778787	0	0	1.03258	0.106514	0	0.302016
ENSG00000091483	4.00746	5.75436	4.51738	4.91803	5.35591	5.20338	5.30045	4.80866	4.74307	5.3483	6.05241	4.08058	5.88899	5.05631	5.23915	3.69375	5.48197	5.35867	5.53337	4.99071	5.45865
ENSG00000091490	3.88787	2.84253	4.82515	5.27745	6.05354	3.583	3.03197	3.68608	5.81193	7.49212	2.59474	4.52364	4.0528	3.35754	4.68697	3.66524	5.4035	6.01503	4.88933	2.75585	4.79478
ENSG00000091513	0.900564	0.098654	0.222638	0.135964	0.24702	0.143542	0.70942	1.39504	1.07149	2.41938	6.88605	0.0892174	0.49991	0.602728	0.176655	0.933792	0.511973	1.18805	0.752499	0.149613	1.25099
ENSG00000091527	4.40493	5.92911	5.16804	6.07983	5.86081	5.80898	5.64239	5.0864	5.11763	5.34552	5.60336	5.04525	5.63483	5.98823	5.23971	4.83461	5.89219	6.25074	5.0446	4.11578	5.84685
ENSG00000091536	0.886747	1.94371	0.92562	0.586759	1.12293	1.68129	2.60471	1.51278	0.765848	1.88667	2.63547	1.05569	1.60992	1.83819	2.31269	0.274369	2.75367	1.05877	1.13589	0.556895	2.7722
ENSG00000091542	5.68367	5.96027	5.40845	6.47774	6.16134	6.7524	6.48873	6.05151	6.22048	5.7483	5.57962	5.78725	6.29164	5.80048	5.5706	4.75008	6.01275	5.90316	3.48762	5.86409	5.84381
ENSG00000091583	8.3403	0.663117	1.08446	0	0	9.3938	4.29339	5.74826	9.25069	2.11929	4.20063	2.33077	8.97594	7.70456	0.83693	7.14532	1.34196	2.98069	7.25502	8.74221	0.873798
ENSG00000091592	2.78433	1.66387	2.34306	2.85505	2.29724	2.66555	2.66121	2.96014	3.27412	1.82233	2.69184	2.45075	2.74172	2.24419	3.0321	3.69514	2.1588	4.44533	0.956596	3.88768	3.53042
ENSG00000091622	1.54232	0.425209	4.30991	3.40307	4.97447	0.536127	1.32395	2.65733	1.23027	1.04841	2.70765	1.38064	1.8835	1.38173	0.824635	1.5163	0.603626	0.721051	0.402491	0.956723	1.08081
ENSG00000091640	5.60042	5.26431	5.29192	5.76106	6.2894	5.80911	6.38182	5.75623	5.98422	5.44428	6.10461	5.62449	6.12608	5.69862	5.18486	5.42793	6.11176	6.23718	4.94998	6.0857	5.62431
ENSG00000091651	2.10967	1.76196	1.80008	1.76815	1.87607	2.03452	2.13615	1.74403	2.42563	1.68177	2.64486	2.04148	1.96766	2.01339	1.43262	1.59413	2.40488	2.8335	2.01309	2.02023	1.93547
ENSG00000091656	0.286441	0.100042	0.0474979	0.372923	0.157648	0.0216716	0.0687162	0.0794088	0.667867	0.428239	0.200567	0.0434383	3.09992	0.0934196	0.253948	0.0845678	0.178405	0.399184	0.0826604	0.0962052	1.00071
ENSG00000091664	0.0192265	0	5.81228	2.81734	7.8612	0	0	0	0.0368831	1.72183	0	0.108989	6.26704	0	0.0230864	0.0551734	0	0	0	0.00594462	3.29167
ENSG00000091704	0.419521	1.49312	8.47594	0.411493	0.752351	0.0944212	4.12028	0.380368	2.66929	6.61215	3.66433	0.271966	1.79193	0.92053	5.51255	1.45383	0.122703	2.48843	11.9913	0.430978	6.01696
ENSG00000091732	3.78817	3.36504	3.55321	4.11002	4.79974	3.88047	3.69793	3.40833	3.29645	3.09983	3.65174	3.49061	4.11813	4.45283	3.32355	3.02296	3.16528	3.70454	2.57871	3.65412	3.87344
ENSG00000091831	0.789945	0.24198	0.348894	1.13171	0.218309	0.14874	0.164453	0.345857	0.901543	0.616421	0.636939	0.568657	0.872624	0.60447	0.986266	0.769063	0.405182	0.791702	0.0685965	0.617857	2.38007
ENSG00000091844	1.74367	1.03217	1.34162	3.37008	1.71185	1.38064	2.93738	2.87731	1.1308	3.22408	2.70788	2.126	3.32804	4.14727	1.86345	1.63645	3.36487	2.34252	1.40529	0.308447	2.91865
ENSG00000091879	1.03842	1.39999	2.66997	2.94135	3.38136	3.49001	1.91407	2.64857	2.83605	2.82902	4.33851	3.93173	1.35329	3.59412	2.41946	5.2147	0.704743	3.08214	1.53797	1.61314	2.5596
ENSG00000091947	4.58794	4.16951	4.62427	4.68149	5.03682	5.3693	5.6471	5.24917	4.81007	5.26277	4.78431	4.7317	5.09371	4.85863	4.35523	3.75323	4.99028	4.89369	3.14297	4.21257	4.46688
ENSG00000091972	5.2777	1.56308	5.47641	6.73175	7.11468	5.58321	5.97546	6.36659	5.10312	2.31366	6.24004	5.71813	6.11218	6.77134	5.29371	4.42043	5.86886	3.90406	1.35914	4.70904	5.24461
ENSG00000091986	3.60876	2.84161	2.62443	5.54108	0.880075	1.26328	1.58079	1.42765	6.48423	2.39326	3.26895	2.53928	4.20775	4.10119	5.32444	2.35132	3.61714	7.28608	2.82337	2.37979	8.40615
ENSG00000092009	0.481301	0.101895	0.309331	0.167357	0.938709	0.353303	0.308798	0.298554	0.362642	0.0760884	1.87766	0.250383	0.479168	0.388052	0	0.568851	0.299682	0.494103	0	0.0551554	0.108292
ENSG00000092010	7.26623	6.50538	6.79355	7.46844	7.88467	7.40333	8.02956	6.636	7.54231	7.42049	7.32429	7.09742	7.49126	7.99274	6.99287	7.51217	7.64683	8.51622	5.73366	7.65488	7.2291
ENSG00000092020	3.84214	4.74161	4.44944	5.06103	5.29217	3.96075	5.59805	4.31956	4.65858	4.55472	3.86204	4.07893	4.9533	5.12074	3.90029	4.37749	4.52126	4.78126	3.26611	4.64638	4.41509
ENSG00000092036	4.37889	2.88067	4.08693	3.10088	4.96257	3.7302	5.58022	4.02187	4.69337	4.10528	4.74936	3.44891	4.09861	4.43741	3.31483	4.26641	4.74524	4.87869	4.17338	3.34948	4.38612
ENSG00000092051	0.696172	0.320035	5.47899	2.97614	0.639987	0.0778774	6.47512	0.327618	1.1423	6.15157	1.58677	5.05813	5.84006	5.65341	1.25344	1.32044	0.407343	1.00322	0.0470414	0.143904	0.925626
ENSG00000092054	0.0737352	0.0355409	0.0153919	0.0550887	0	0.0327455	0.262539	0.0261386	0.582783	0.159871	0	0.0361643	0.0350045	0.0563893	0.0693612	0.0832243	0.535085	0.25276	0.0180387	0.0416187	0.0446151
ENSG00000092067	0.375751	0	0	0.0626412	0.032352	0.0589371	0.0322701	0	0.106999	0.0284037	0	0	0	0.0870677	0.0459434	0.0865202	0	0.613713	0.0513637	0.0405194	0.161542
ENSG00000092068	7.72844	6.88292	7.94661	7.94121	7.4663	6.95885	7.27818	8.08085	6.23646	5.9804	4.24371	5.98033	5.18498	8.52256	7.39236	5.17545	4.40011	5.31517	4.43722	7.16133	7.3763
ENSG00000092094	6.0501	5.05261	5.18096	5.52385	5.52472	5.66348	6.75369	5.56472	5.47751	5.42453	6.5185	5.05897	6.13968	6.22467	5.4505	6.12017	5.04211	5.77469	5.18768	6.56225	5.73195
ENSG00000092096	7.95343	7.27892	7.36935	9.56228	8.55685	9.1858	9.68405	8.21933	7.83867	7.69202	7.94047	7.80771	9.07392	9.30944	8.30541	7.63736	6.92748	5.85501	5.50744	8.83729	8.43551
ENSG00000092098	5.91353	4.43858	4.6612	5.27661	5.46134	5.15163	6.06635	4.79923	5.49451	5.03559	5.2652	5.13368	5.54601	5.84631	4.92872	6.18644	5.16474	5.6297	5.31055	5.99235	5.56176
ENSG00000092108	5.62694	6.29201	6.09579	6.72422	6.46329	5.87515	6.95811	5.63306	5.41808	5.98397	5.66702	6.02222	6.33314	6.33335	5.60464	5.08518	6.15542	5.15873	4.76487	6.93029	5.65308
ENSG00000092140	2.48626	2.55399	2.60952	3.80778	3.72679	2.41498	3.10701	2.56205	2.11234	3.01245	3.06125	2.65327	3.02243	3.00436	1.92453	1.92207	2.79283	2.5144	1.79361	1.52851	2.24779
ENSG00000092148	5.37571	4.84849	4.73992	5.72783	6.14127	5.22966	6.60659	5.13718	5.0113	5.49313	5.53635	5.65596	5.64563	5.76943	4.84835	5.08669	6.09592	5.38801	4.30278	5.19801	5.21874
ENSG00000092199	7.38998	8.18206	8.26587	8.6917	9.12954	7.79944	9.04133	8.34184	8.09873	8.391	8.23157	8.00452	8.50325	8.50168	7.96556	7.27261	9.13168	8.47663	8.02509	7.48203	8.05619
ENSG00000092200	0.368357	0.185653	0.566155	0.188134	0.389783	0.157566	0.529282	0.0744328	0.298049	0.267569	0.270145	0.247595	0.427855	0.543951	0.660628	1.22402	0.36538	0.700267	0.465409	0.233769	1.29819
ENSG00000092201	4.88333	4.83492	5.16742	5.64106	6.34359	4.99537	6.33781	4.66639	5.08959	5.22428	5.18306	5.1408	5.45109	5.56974	5.17725	4.48507	5.40924	5.37393	4.2737	4.63005	5.49649
ENSG00000092203	4.15856	4.49861	4.5439	5.12302	5.59172	5.13089	5.66719	4.49651	4.22904	4.87499	4.75077	4.27821	4.74636	5.21281	4.27593	3.98815	5.2409	4.57231	4.7456	3.77123	4.53071
ENSG00000092208	3.18515	3.41531	3.23209	3.5362	4.25683	3.58773	4.72876	3.2054	2.95251	3.05884	3.24888	3.36762	3.75416	3.3266	2.68804	3.10494	3.39275	3.34498	2.45778	2.45416	3.2315
ENSG00000092295	2.83491	0.993033	1.33034	1.66317	2.21965	2.38348	2.58784	1.97116	0.893074	0.837848	1.10643	2.75486	1.77165	0.765107	1.23264	1.82207	1.05653	0.65645	1.11648	1.74102	1.12867
ENSG00000092330	5.25102	5.22185	4.38567	4.92255	5.654	4.9192	5.93302	4.77943	5.55459	5.05839	4.87071	4.99079	5.55696	5.53399	4.86416	4.82501	5.61254	5.62011	3.87509	5.30691	5.44844
ENSG00000092345	0.0124585	0.0812974	0.539442	0.0428418	0.087805	0	0.0137066	0	0.0474686	0	0.0515238	0.0309053	0	0	0.0100637	0	0	0.243969	0	0	0.0283626
ENSG00000092377	0	0	0	0	0.770903	0.245679	1.79553	0.0201032	3.06318	0.849613	2.02798	0.713394	1.09025	0	0.252909	0	0.979988	0.0471237	0	0	0
ENSG00000092421	2.52984	2.70573	4.29256	5.39151	3.04394	1.89556	2.01689	2.51805	1.63666	3.53174	2.32171	1.29046	4.50897	1.89267	2.95217	2.2287	1.04527	2.08441	2.40943	2.1904	2.91117
ENSG00000092439	3.76403	3.65387	3.26132	3.64468	4.39198	3.35923	3.59763	3.33155	2.27179	3.61396	3.63163	3.64833	3.78385	4.14125	3.27969	2.63249	3.77424	3.41435	3.52196	1.84853	3.70393
ENSG00000092445	1.14575	0.579597	0.622236	0.231694	0.535192	0.654149	0.318642	1.38126	1.64999	2.37614	1.11364	1.4772	0.419889	1.42615	1.22396	1.15785	0.239778	1.75061	4.21125	0.686079	2.29083
ENSG00000092470	1.1419	1.69463	2.31485	1.40878	2.83684	1.09498	2.62384	1.72307	1.34877	1.31536	2.07686	1.57785	1.89359	1.7946	1.41297	0.89248	2.61773	2.49493	2.64604	0.228072	1.72403
ENSG00000092529	4.61827	1.27577	2.64895	2.3849	2.578	1.54507	2.5455	2.72604	2.58195	2.74048	1.58979	3.37786	3.61439	2.63103	3.23147	3.36894	2.59288	3.18494	1.83626	2.71272	4.04265
ENSG00000092531	4.62099	3.773	3.71308	4.14284	4.78974	4.70022	4.11153	3.68331	3.7753	4.23951	4.44653	4.20931	4.46729	4.05688	4.29351	5.17188	4.8219	5.70429	3.92963	2.77173	4.65594
ENSG00000092607	0.143755	0.327365	0.151946	0.0821262	0.0939563	0.47996	0.0458316	0.0615785	0.566857	0.38331	0.478131	0.0633718	0.29327	0.264868	0.172531	1.23054	0.0485947	0.313144	1.01805	0.267285	0.457646
ENSG00000092621	1.84457	0.709153	2.61674	1.22812	1.36501	0.579212	0.971606	2.68007	3.41123	5.31718	3.82193	2.24559	3.04452	3.98824	2.05938	0.507466	1.23293	2.84674	5.65669	1.66007	3.49438
ENSG00000092758	1.48943	0.244216	0.96606	0.402907	0.431362	0.17597	1.02295	1.62152	2.60182	3.70202	1.20183	1.54787	3.89552	3.2319	2.33796	0.655579	0.167441	4.35068	0.523202	1.62142	1.37917
ENSG00000092820	5.82448	6.63824	5.15541	6.06432	3.35206	5.51469	4.89077	4.50604	5.98896	7.35749	6.21226	6.54001	5.86373	5.36452	5.57911	4.32843	7.23117	7.53222	3.98048	4.95323	6.37037
ENSG00000092841	10.3595	10.3825	10.6151	10.4134	10.2447	11.1536	10.6355	10.6421	11.2468	9.82204	10.0166	9.71684	10.2917	11.1112	10.0389	10.1213	10.3936	11.0345	8.83926	9.61659	10.7289
ENSG00000092847	1.73389	2.40909	1.94631	2.47115	3.36012	2.273	2.74485	2.31992	1.72765	2.75141	2.7988	2.178	2.8541	2.88433	2.57613	1.79804	3.25245	2.73708	1.45928	1.39947	2.82333
ENSG00000092850	2.98844	3.02339	2.13066	2.37639	4.06048	4.28266	4.22594	4.91986	2.68588	2.78147	1.12719	5.03591	5.01686	3.07188	3.6088	3.13273	2.54534	2.95077	0.0266655	2.07946	4.11271
ENSG00000092853	0.237357	0.348214	0.182444	0.20457	0.356953	0.534632	0.318673	0.193458	0.709359	0.305242	0.643132	0.252758	0.166131	0.278809	0.286516	0.574393	0.440375	1.37705	0.473564	0.0921195	0.518797
ENSG00000092871	3.59585	4.53349	3.56766	3.93495	4.04551	4.15147	5.28299	4.45984	3.76022	3.9647	3.83674	3.42765	4.72755	3.93585	3.69913	3.07772	3.47787	4.00516	3.00193	2.9514	4.02017
ENSG00000092929	3.15117	0.606858	2.16716	1.90175	1.80467	3.57088	0.989973	1.89763	2.072	2.3485	1.92163	2.84996	2.40803	2.07823	3.06961	3.3486	1.52946	4.91053	2.45917	0.883749	3.05898
ENSG00000092931	4.02891	4.40454	4.62702	5.50387	5.14025	5.51656	5.00813	4.7294	3.9575	4.77015	4.60737	4.3836	4.57389	5.05746	4.68732	3.7307	5.13483	4.01288	2.59776	2.82927	5.00963
ENSG00000092964	4.17395	5.14862	4.55623	4.12767	6.00571	5.69753	6.56605	6.11312	4.69408	5.36718	5.85204	5.23313	6.53734	6.19849	5.7251	4.65223	5.45366	4.93042	2.15682	3.05323	5.57629
ENSG00000092969	1.53899	0.72075	0.948916	0.826523	0.424301	0.795654	1.56961	1.95253	1.5736	0.763701	2.3566	1.0323	2.05327	0.902537	1.36638	1.85165	1.1547	0.901557	2.60034	1.13688	1.72389
ENSG00000092978	2.39512	3.15317	2.41585	2.42021	2.96219	2.71242	2.89512	2.79524	2.17656	2.97292	3.1899	2.00174	3.23449	2.71033	2.60873	2.60231	3.10891	2.42352	2.14793	1.11784	3.03015
ENSG00000093000	3.16995	3.79369	3.34847	3.41112	3.45972	3.902	4.33284	4.6595	3.08185	3.98173	3.99298	3.20358	4.43931	4.52749	3.20887	3.11188	4.45349	4.45265	3.32895	2.58343	3.88105
ENSG00000093009	1.20542	0.741721	0.979305	0.75275	0.614225	1.53786	0.310453	0.929931	2.71455	0.413807	1.9512	0.789662	0.343816	0.422261	0.361193	1.54224	1.15142	3.14139	1.01633	0.397347	0.729686
ENSG00000093010	5.40475	5.93209	6.8096	6.57206	5.69313	6.40141	7.11703	7.30272	5.98702	6.98402	6.54397	5.37679	6.68555	6.90067	5.90241	5.60813	7.13823	6.52107	4.95151	5.07532	6.38875
ENSG00000093072	3.76961	5.07377	5.63708	1.66305	5.40965	1.74985	3.29241	5.70706	3.20639	7.13535	6.44946	5.22728	7.11208	6.60523	5.05209	6.05583	7.20651	6.62528	1.80614	1.14195	5.98174
ENSG00000093134	0.227543	0.0308163	0.13617	0	0	0	0	0.315732	0.269622	0.083114	0.268484	0.0615426	0.342707	0	0.24529	0.259764	0.766075	1.31956	0.374942	0.044485	0.360179
ENSG00000093144	4.17278	5.87525	4.6073	5.35261	4.56092	1.84041	3.69077	4.0351	4.12742	5.57167	4.62876	4.79782	5.21952	5.61551	4.35161	4.02534	5.29147	5.00945	3.58954	3.07629	4.92358
ENSG00000093167	3.73704	4.92939	4.6201	4.08613	4.37328	5.23571	4.68324	4.74769	4.27833	4.75273	4.75055	4.86087	5.50589	4.9466	4.35032	4.17097	5.4228	4.73218	3.16946	4.04242	4.66135
ENSG00000093183	4.22734	4.79111	7.15547	6.39714	6.03872	5.80629	5.77158	4.89621	4.33449	5.01382	5.14614	5.4152	5.54542	5.79725	4.88277	4.28568	5.68863	4.63663	3.42145	4.16281	5.10829
ENSG00000093217	1.06676	0.917216	2.67106	1.21267	1.48185	1.26189	1.1408	1.76042	0.991398	1.26421	1.26462	0.997412	1.11974	2.37912	0.452767	0.842087	0.399704	0.91173	1.82753	0.311562	0.813371
ENSG00000094631	5.68001	5.34533	4.36368	4.76893	5.70006	4.66177	5.69569	5.88956	5.71874	5.93669	6.20373	6.32406	6.9902	5.50375	5.48357	5.51177	6.88873	5.48249	5.19741	6.3086	5.7458
ENSG00000094661	0.0307612	0.00830903	0.0379304	0.0069256	0.0485013	0.032675	0.0273522	0.0293681	0.0239437	0.0261074	0.0444473	0.0105779	0.0500893	0.0273296	0.0103559	0.0903562	0.0140339	0.045243	0.0252117	0.0177637	0.0535562
ENSG00000094755	4.37855	0.453177	1.27971	0.64286	2.43183	0.259909	1.06518	1.49324	1.36853	5.62888	1.2683	1.00065	3.10667	1.55288	2.37429	1.32652	1.52417	1.4734	0.425702	0.696216	3.22782
ENSG00000094796	0	0	0	0	0	0	0	0	0	0	0	0	0	0	0	0	0	0	0	0	0
ENSG00000094804	1.32903	2.07344	0.584255	0.857712	0.702962	2.12153	0.903966	0.971604	2.59269	0.667194	0.991107	0.967037	0.473038	0.246496	0.309394	0.876781	0.743791	2.94709	1.0922	0.940483	0.991154
ENSG00000094841	3.25521	3.3136	2.95639	3.89362	4.37362	3.68019	4.39212	3.73158	3.47932	3.76974	3.99246	3.39938	4.17018	3.9928	3.47675	2.97703	4.6335	3.34511	3.11521	3.37873	3.20137
ENSG00000094880	3.96174	4.09956	3.62627	4.24769	4.41521	4.42773	5.40139	5.11601	3.56864	4.26499	4.21166	4.16026	4.5183	4.91611	3.55346	3.38086	4.6929	3.7853	3.807	3.69444	3.6403
ENSG00000094914	6.19866	5.60228	5.32983	6.0303	5.86205	5.85688	6.03607	6.26527	5.44396	5.35269	5.69323	5.58262	6.12443	5.88088	5.09854	5.44778	5.34871	5.59544	6.07743	4.74928	5.84048
ENSG00000094916	3.59323	4.49292	4.09099	4.83517	5.39207	5.06325	5.12673	5.13911	3.84515	4.71	4.64461	4.37796	4.46799	5.1058	3.84968	2.98629	4.66745	3.87504	3.92845	2.51622	4.58432
ENSG00000094963	0.279676	0.829467	0.458776	0.0927541	0.0884306	0.0365737	0.749818	0.267568	1.17155	1.58053	1.50515	0.157581	1.15565	1.90574	0.746412	0.126431	0.496329	1.77284	0.506489	0.0663372	1.01828
ENSG00000094975	4.14485	5.28329	4.935	5.58694	5.31122	4.00598	5.60061	4.47297	3.29865	4.85862	4.52736	3.49937	4.75938	3.93359	4.3254	3.85996	8.74036	2.9383	3.3807	2.82416	4.58689
ENSG00000095002	2.24852	3.20982	3.03747	3.30519	4.11953	2.71116	3.60217	3.32047	2.31581	3.73878	3.73084	3.19222	3.29217	3.29334	2.73217	2.11243	3.45607	3.17212	2.72534	1.81532	2.8965
ENSG00000095015	2.28966	1.78018	1.8139	1.84952	1.63338	1.75623	3.2362	2.19214	1.98669	2.37844	2.77909	1.75753	2.32674	3.44512	1.65971	2.17019	2.9007	3.60698	2.74341	1.75006	2.0309
ENSG00000095059	6.41071	6.448	6.51157	6.90258	7.05716	6.44509	7.40202	6.81482	6.64342	6.57186	6.73645	6.37679	7.07184	6.2404	5.98952	5.5602	7.13375	6.11581	5.94105	6.93611	6.1822
ENSG00000095066	6.83983	6.65565	6.03708	6.52323	6.89521	5.92946	7.44351	7.323	5.86494	6.48558	6.58201	7.02338	6.43034	6.8192	5.929	6.61953	6.18433	5.30133	6.95871	5.73763	6.75131
ENSG00000095110	0.0408335	0.0255533	0	0.0228223	0	0	0.121526	0	0	0.0336027	0	0.0332151	0.0191354	0	0	0.0394136	0.107151	0.0161668	0	0.0221206	0
ENSG00000095139	5.3145	7.30803	5.75241	6.72329	6.28728	5.35844	7.03297	6.02792	5.91082	6.46406	5.94814	6.19902	6.60004	6.13555	6.02092	4.72321	6.5618	6.2582	5.69036	5.77455	6.42854
ENSG00000095203	3.20199	2.61795	3.73993	4.75277	4.71302	5.49872	3.9014	5.32051	3.49882	4.86825	4.68108	3.70608	4.45213	5.1371	3.77014	3.342	5.76173	4.06245	5.04549	3.99257	3.92907
ENSG00000095209	3.07035	4.07647	1.82937	3.80185	3.45405	3.53546	4.22978	4.77118	4.14289	2.71113	3.97723	3.27978	4.94169	3.93912	5.29532	2.47683	1.86801	2.34993	4.15093	3.60384	5.19341
ENSG00000095261	3.4272	4.18254	3.77521	4.44827	4.03202	4.12574	3.35234	4.198	3.4671	4.03652	3.68549	4.69805	4.73063	4.40799	4.21282	2.82392	4.54448	3.73409	4.31711	3.22086	4.34501
ENSG00000095303	3.34762	0.483458	1.11265	0.59032	0.3331	0.787943	0.855688	1.82947	2.38091	1.74335	2.17528	0.223293	0.944961	1.17063	2.26418	2.45895	0.623015	2.65729	0.751572	1.58832	2.56213
ENSG00000095319	4.21531	4.4267	3.76202	4.39889	4.27179	3.73728	4.63528	4.4336	3.56754	3.94429	4.42453	5.09593	5.08635	4.25473	4.76681	4.05163	4.64443	4.44949	4.29741	4.31802	5.17546
ENSG00000095321	4.49593	3.5764	4.10703	4.90667	5.31072	6.31462	4.81478	5.37717	5.32925	4.53504	5.28851	2.33724	5.87591	5.739	3.92673	4.554	4.74801	4.78006	6.64585	4.99627	4.11699
ENSG00000095370	3.03569	2.57604	2.81404	3.06571	3.2917	2.32741	3.67704	3.53937	3.32999	3.20325	4.54004	3.89474	3.49697	3.79686	4.07541	4.62204	3.54229	4.60635	2.26183	2.38016	4.02851
ENSG00000095380	4.7681	5.76833	4.73812	5.56386	4.13975	5.84321	4.46035	4.59849	5.8795	5.30109	4.48097	5.18793	4.78196	3.5559	5.36674	4.11479	4.31229	6.56348	5.82806	6.75268	5.30847
ENSG00000095383	2.37795	2.21474	2.12352	1.88298	1.10772	2.02434	2.10429	2.42463	3.5337	2.05209	1.44369	2.12951	2.45481	1.93309	2.41167	2.85022	2.65248	3.77465	1.68837	2.3696	3.34917
ENSG00000095397	3.95272	4.7723	3.8016	5.51801	4.25652	5.08731	3.85048	4.48675	4.44318	4.23155	4.12582	5.85925	5.5174	4.0365	4.0368	3.50198	2.16704	4.25215	4.51165	4.28105	4.50517
ENSG00000095464	0.191318	0.0590216	0.198299	0.254953	0.0879231	0.320102	0.343486	0.176305	0.186028	0.722858	0.133181	0.289987	0.273081	0.317729	0.140335	0.150535	0.134572	0.231733	0	0.184045	0.295319
ENSG00000095485	3.25511	3.31255	3.34952	3.22192	4.09367	3.84537	4.29792	4.30089	3.0578	3.87295	3.70372	3.43536	4.16942	4.37624	3.31505	2.82157	4.30761	3.84071	3.32942	2.69223	3.70394
ENSG00000095539	3.96683	3.71195	2.62078	1.87648	4.16626	4.2095	4.19513	3.96662	4.60968	4.08909	4.55868	4.36369	5.59009	4.82067	3.69827	2.73317	2.8857	4.91373	5.87628	4.38116	3.76707
ENSG00000095564	4.68172	3.7734	3.26666	3.26662	3.20327	3.64581	4.06769	4.51502	2.50733	3.87922	4.11158	3.63756	4.69298	4.18018	2.91043	3.28766	5.6721	4.19842	3.73012	2.2712	3.6894
ENSG00000095574	2.7428	3.69288	3.68857	3.7891	4.08912	3.04219	4.73524	4.37384	2.19663	4.24376	3.88541	3.76637	4.44731	4.65961	3.00134	2.24181	4.88419	3.65906	3.72005	1.85187	3.28362
ENSG00000095585	2.10679	1.3449	1.48094	0.0748685	0.64836	0.284444	0.315786	0.343622	1.74398	3.40346	0.535124	0.16116	1.89734	0.673211	1.60452	2.03227	1.86661	4.4578	1.28862	0.508405	2.21526
ENSG00000095587	0.347398	0.569861	0.135851	0.827455	0.264862	1.69598	0.121938	0.806753	2.00246	1.08562	0.209072	0.151773	2.14749	0.137278	1.61938	0.355762	0.632482	2.23211	0.192844	3.55102	1.86576
ENSG00000095596	0.198395	0.134899	0.0355929	0.188549	0.0443745	0.154715	0	0.332517	1.97947	0.0937819	0.114211	0.249678	0.17408	0.120324	0.0439996	0.074515	0.416424	0.229038	0	0.0399862	0.0775616
ENSG00000095627	0.0322589	0.0211869	0.0779703	0	0	0.0170567	0.0789568	0.0189119	0.0587612	0.00820288	0.0412444	0.0413678	0.0819027	0.0855402	0.0724571	0.0635858	0	0.0690394	0.0112738	0	0.0892147
ENSG00000095637	2.93913	1.70104	2.4137	1.67359	2.70534	3.38829	2.31675	2.83139	2.89619	4.51525	4.24696	2.15957	3.30163	3.42623	3.6531	2.87618	4.41325	3.26286	3.17294	2.30138	3.97824
ENSG00000095713	2.58908	0.547929	0.740225	0.70629	0.54518	7.98411	3.24739	3.003	4.67227	1.09667	4.08762	0.542273	2.11467	2.02006	0.530283	1.29178	0.185226	3.06638	3.57343	6.44411	1.09986
ENSG00000095739	4.11648	0.679089	0.777668	5.41555	0.617457	5.72054	4.17869	4.86279	7.10926	6.48489	5.38287	0.275218	2.85588	4.15132	1.42521	2.91171	7.24693	6.33535	0.650303	5.2968	1.48665
ENSG00000095752	1.17349	0.162139	0.505652	0.411122	1.4866	1.77993	0.362454	0.625295	1.46772	0.727256	1.27532	1.14845	0.803449	0.27166	0.705337	0.943039	0.325602	1.63749	0.926751	0.985268	1.05974
ENSG00000095777	1.10574	5.80415	3.62128	1.70588	0.124014	3.20993	3.11498	4.59484	2.12789	0.494258	2.5427	1.41265	0.0876774	3.1995	5.1956	3.08572	0.0216574	0.472764	1.44731	3.03856	6.78637
ENSG00000095787	4.90184	6.12223	6.10487	6.35279	6.71413	5.43005	7.07996	6.59145	4.8529	6.44169	6.39983	6.03048	6.48836	6.92201	5.64364	4.98836	7.0385	5.69275	6.17091	3.65744	5.87682
ENSG00000095794	3.56981	5.61882	4.56718	5.4039	4.76941	5.19548	4.87327	4.8279	4.69353	5.00666	4.86942	4.32498	5.45399	4.67094	5.42005	4.66147	5.43014	5.28254	4.06778	5.47754	5.34057
ENSG00000095906	5.24076	5.28287	5.54498	5.44978	5.77965	5.91581	5.775	5.2066	5.50119	5.3652	5.62099	4.25249	5.99821	5.52047	5.53566	5.15388	5.44744	5.77884	4.44102	5.15674	5.8364
ENSG00000095917	4.2802	1.40596	2.04804	1.6814	0.0626785	0.219273	3.26099	0.52554	1.96831	0	0.151887	0.730648	2.23462	1.36444	3.24513	0.0625929	0.559718	0	0.215174	0.551027	0.127489
ENSG00000095932	5.6083	8.65613	1.9143	4.50162	0.624588	6.40153	2.90833	9.54339	2.73659	3.75471	0.2826	4.82464	7.3912	8.58547	3.32605	2.47258	5.57126	7.86687	0.720482	1.17795	2.00703
ENSG00000095951	2.06677	3.52563	1.75245	2.01122	2.78983	2.8979	3.07051	2.06427	2.38127	2.41548	2.75962	2.05355	2.94251	2.51843	2.36142	2.04637	2.56074	3.75364	1.63108	2.02963	3.0806
ENSG00000095970	2.23911	0.58562	2.11536	0.945083	0.673537	1.88897	0.956138	1.07249	4.28537	1.14749	0.745336	0.368421	1.57643	1.24478	2.45083	3.84848	0.575328	2.21603	2.43981	1.13932	3.68618
ENSG00000095981	7.13945	10.5683	7.57662	8.31102	5.16936	3.14528	8.53884	8.45215	3.24996	10.3169	4.32575	8.14676	6.95919	5.28382	9.64509	5.72246	8.30149	0.20502	0.0566238	1.4458	9.60459
ENSG00000096006	6.57918	0.0239139	5.67396	0.118964	3.59698	1.681	0.0395511	0.0845405	0.823164	2.54891	0.259209	0.0152678	4.4746	0	3.51197	0.0177652	0.0981069	1.75221	0.185575	0.974845	4.96373
ENSG00000096060	5.02626	9.21898	7.5255	8.0228	8.47331	7.0865	8.67238	6.04655	5.53056	7.02213	5.10565	6.92532	7.82415	5.96785	7.20794	5.95593	9.57809	6.43739	5.58199	4.15464	7.69449
ENSG00000096063	2.77192	3.7381	3.16327	3.4495	4.65169	3.14113	3.72383	3.28993	3.09659	3.83488	3.64248	3.58744	3.6603	4.3996	3.06281	2.74821	3.89999	4.0033	4.37941	2.24647	3.64932
ENSG00000096070	3.1748	4.63319	3.32421	4.41102	5.01911	3.68581	4.74468	4.1144	3.59586	4.27655	4.10164	4.1694	4.89402	5.29569	3.33586	2.96236	4.93652	3.99576	4.2643	3.10153	4.18167
ENSG00000096080	3.92301	5.18817	4.37289	5.10824	5.47189	4.94038	4.90528	4.39823	4.55702	5.10437	4.84187	4.46648	5.14234	5.14422	4.33397	4.14411	4.69153	6.48362	4.29048	4.28834	4.82327
ENSG00000096088	0.44646	0	0.176277	0	0	0	0	0.0353762	0.259775	0.104461	0.0865582	0	0.0341734	0.0308078	0.135396	0.035417	0	0.0829914	0.316654	0	0.0719452
ENSG00000096092	4.1587	5.88681	5.25129	5.55483	6.70101	5.92809	5.85984	6.51086	4.6719	5.76004	5.75696	5.38943	6.41495	6.08809	4.77549	4.52921	6.07357	4.73107	4.35823	4.61308	5.25606
ENSG00000096093	4.44961	5.30062	4.6078	4.3668	4.90111	4.78685	4.7098	5.46611	3.38558	4.59842	3.81408	4.43647	5.52332	5.25188	4.94633	4.71457	5.32795	4.65391	2.54169	4.18012	5.70245
ENSG00000096150	0	0	0	0	0	0	0	0	0	0	0	0	0	0	0	0	0	0	0	0	0
ENSG00000096155	0	0.307704	0.944301	0	0.136401	1.14844	1.44634	0.131352	0.100612	5.64223	0	1.2873	6.71375	0	5.04318	5.50244	2.21737	6.86122	1.91958	0	6.49477
ENSG00000096171	0	0	0.571028	0.84966	0	0	0	0	0	0	0	0	0	0	0	0	0	0	0	0	1.42814
ENSG00000096264	0	0	0	0	0	0	0	0	0	0	0	0	0	0	0	0	0.05194	0	0.0727068	0	0.0526315
ENSG00000096384	8.09684	9.41325	9.50711	10.4163	10.6719	9.16689	9.87444	9.90182	8.63504	9.7821	9.17787	9.04048	9.48452	9.96126	9.35928	7.57916	9.82793	8.71395	8.90824	7.54956	9.33226
ENSG00000096395	0.0922954	0	0	0.170446	0.28635	0.272821	0	0.117248	0	0	0.176148	0.0789923	0.472282	0.348798	0	0.183497	0	1.45313	0	0.0723706	0.328091
ENSG00000096401	2.50856	4.6584	4.00846	4.46981	5.36101	3.1069	3.99312	3.69705	2.91886	4.20856	3.61325	4.33239	4.62622	4.32588	3.59046	2.36996	4.23258	4.10755	2.52555	2.44405	3.63535
ENSG00000096433	2.60459	5.27217	4.30379	3.90488	0.926651	1.88378	3.17676	1.59588	2.38905	3.23773	2.61193	1.99415	1.81474	1.22688	4.55977	1.54925	3.13103	4.25407	3.75247	0.733341	5.43347
ENSG00000096654	1.68143	3.97742	2.06172	2.6095	2.81844	1.60628	2.11839	2.13322	1.85872	3.24978	1.6242	2.17435	3.24174	2.54641	2.81093	1.36877	2.33817	2.40732	2.024	0.920712	3.34969
ENSG00000096696	5.24269	5.91212	4.97195	5.11475	4.25115	5.74677	6.39231	6.52366	4.72457	6.9708	7.10406	5.1178	5.92995	7.31473	5.57583	3.60103	6.31025	6.13325	3.77666	3.72025	5.79738
ENSG00000096717	2.69173	3.8015	3.17803	3.39281	3.91699	3.01617	4.86779	3.90722	2.52415	3.67784	3.67285	3.57211	3.95991	4.00668	3.0961	2.24847	4.64973	3.41091	3.47182	1.93963	3.46321
ENSG00000096746	5.81258	6.44599	6.43106	6.56999	7.08671	6.04179	7.36458	7.29899	5.96071	6.69807	6.77416	6.69668	7.02542	7.19492	6.15511	5.42872	7.80615	6.61334	6.30358	5.1023	6.53071
ENSG00000096872	3.41873	4.56297	3.82566	4.22592	4.7999	3.71324	4.37615	4.25179	2.5344	4.23296	3.84062	4.24313	4.51082	3.93073	4.0965	2.63558	4.91367	2.78226	2.37274	3.44287	4.2364
ENSG00000096968	3.62149	3.16888	2.14947	2.26517	2.54817	3.45102	2.75747	4.21673	2.39722	2.62103	3.08503	2.82129	3.30326	4.68366	3.24326	3.3797	3.89303	3.28918	1.77998	2.23936	3.61197
ENSG00000096996	0.894639	0.154159	0.499597	0.184834	0.497067	0.44158	0.999007	0.460679	1.02042	0.382524	0.434185	0.27774	0.474749	0.760986	0.811192	2.56459	0.898844	3.77975	0.281553	0.190304	1.43529
ENSG00000097007	3.72361	4.9895	4.1909	5.01509	5.6553	4.6999	4.90308	4.57413	4.63444	4.88906	4.90675	5.38885	5.22931	4.66314	4.53943	3.68788	5.04503	4.579	4.16331	3.50381	4.95148
ENSG00000097021	2.61897	2.74364	3.93934	4.27886	5.60206	4.06491	4.38698	3.71951	5.74763	4.36086	5.59511	2.92483	4.99159	4.61985	3.84212	4.08606	2.46393	5.17325	4.14339	4.56122	3.65751
ENSG00000097033	4.77608	5.54357	4.96082	5.58131	5.92913	5.34174	5.8566	5.27369	4.96553	5.73937	5.62975	4.78351	5.55077	5.96093	5.25869	5.0185	6.36327	5.24948	4.94658	3.21504	5.72776
ENSG00000097046	0.822383	2.63875	2.07356	1.48298	2.23151	1.37276	1.948	2.13665	1.40266	2.31541	2.65871	1.7152	2.00839	1.16981	2.52402	1.26946	0.569336	2.42445	1.53764	0.397413	3.22675
ENSG00000097096	0.90724	1.1282	0.0844698	0.666774	0.0770871	1.60412	0.702503	2.07018	0.752785	1.90118	1.65638	0.591981	2.79143	3.27544	1.16084	0.654992	0.361895	0.729099	0.571717	0.315362	1.3333
ENSG00000099139	1.65904	0.309034	0.793138	0.497504	0.731742	0.402838	1.23297	1.02304	1.9871	1.3677	1.91529	0.532954	1.2425	0.980294	1.16427	1.22151	0.803896	1.63398	1.36416	0.302059	2.13354
ENSG00000099194	3.76291	7.61091	4.24269	5.10399	4.15689	6.85513	5.03326	6.54825	5.29787	6.1487	6.30451	6.11184	4.95993	5.65509	5.34073	3.7809	3.40422	4.65544	5.68974	4.22782	4.97624
ENSG00000099203	5.23191	5.88684	5.34808	6.32435	5.56025	7.42172	6.11366	5.93119	5.99938	4.90606	4.94717	5.11012	5.23583	5.17828	4.39323	4.05363	5.2293	4.50405	4.52903	5.36801	4.8321
ENSG00000099204	5.42639	5.63486	6.36614	5.63763	5.58255	5.55581	7.1673	7.83388	3.5851	5.05655	5.45856	5.70278	5.34459	7.76305	5.30842	3.89084	3.30426	4.50929	5.04099	4.11839	5.56897
ENSG00000099219	3.04367	4.49058	3.40115	4.45321	3.47326	3.42688	3.8334	4.15468	2.9694	3.18506	3.44851	4.00239	4.18251	3.954	3.64194	2.69736	4.22082	3.36356	2.39186	3.56242	4.01348
ENSG00000099246	4.40546	5.90797	5.86114	6.2168	6.58579	5.86217	6.36088	6.4585	4.77538	5.78904	6.01136	5.6113	6.10093	6.57904	5.26954	4.62901	6.48501	5.01054	5.07906	3.57372	5.50785
ENSG00000099250	5.04456	2.7005	5.6089	4.97451	4.00244	4.6849	4.68788	4.87572	4.82879	4.52332	6.3584	3.93382	4.02103	5.00575	4.86435	5.74528	7.28982	4.48439	3.90856	2.62273	5.65236
ENSG00000099251	2.43129	2.51126	1.58582	2.04767	1.82287	1.26537	2.66004	2.26671	2.15935	1.77171	2.21651	2.0037	3.15085	3.03909	1.95055	1.6275	2.71895	1.73105	1.6579	2.13057	2.44475
ENSG00000099256	2.97873	3.86477	4.10527	3.64008	5.45644	1.37719	4.38665	4.38175	3.03537	4.39398	3.60717	4.09877	4.77872	5.37162	4.28873	2.83119	4.86343	2.70393	1.40477	0.808409	4.26576
ENSG00000099260	2.51387	1.04469	2.99394	3.5358	3.63232	2.37185	2.54751	2.44731	2.64509	2.64433	3.02944	3.15549	2.61726	2.83029	2.72361	4.21343	0.770734	2.56905	0.741979	1.46674	2.80521
ENSG00000099282	3.5658	1.37832	3.90964	2.85625	2.39737	2.94597	3.07584	2.85598	3.94745	5.01574	4.06496	3.34674	3.548	3.09436	3.61933	4.09807	3.57607	5.17651	2.28536	1.24681	3.74092
ENSG00000099284	3.59777	4.44311	3.74164	3.55055	4.09352	3.85991	6.33271	5.0655	3.76562	5.06621	4.67792	4.57784	5.51618	5.27059	3.48137	2.90663	6.25423	4.0261	3.76574	2.94008	2.49629
ENSG00000099290	3.91583	4.34669	4.08745	4.54767	5.03029	3.87725	5.40093	4.93078	3.73846	4.25805	4.59381	5.12937	4.74607	6.24747	4.00183	4.70344	4.76746	4.43765	4.11152	3.12105	4.6745
ENSG00000099308	3.80977	2.92497	3.1339	3.44033	4.18198	4.29847	4.991	4.8179	2.98021	3.52162	3.99792	4.67611	3.83599	4.16918	3.38634	4.13963	3.90754	3.5223	4.13346	3.68657	3.40185
ENSG00000099326	6.01985	5.52057	5.25527	5.34057	5.41489	5.17709	5.39655	6.26147	5.16979	5.20736	5.18009	4.97645	5.88542	4.868	4.73145	4.80147	5.94988	4.4031	5.23746	5.36515	5.13102
ENSG00000099330	4.08472	5.18691	4.38492	3.98455	4.09419	5.4832	4.80461	4.50534	4.89862	4.28627	4.22097	3.99465	4.69371	4.60015	4.28589	3.81623	3.87904	5.74401	3.25328	5.1716	4.71789
ENSG00000099331	5.28327	3.64069	3.43794	3.90194	3.39291	4.2876	4.76653	4.53258	5.76976	4.18875	4.28356	3.99345	4.5755	4.2436	4.41474	5.99929	4.98685	6.33146	5.05187	5.29068	5.49929
ENSG00000099337	2.22533	0.668419	0.887482	0.826867	0.408433	1.88123	1.0482	1.09506	2.14404	1.6923	1.18592	1.06183	1.90403	1.27923	1.60555	2.11657	0.924914	2.95614	1.47928	1.71756	2.57084
ENSG00000099338	2.79524	1.33677	1.01801	1.36818	1.7722	1.9752	1.6439	1.72382	1.18123	1.44068	1.54832	1.4497	2.63268	3.61834	0.730653	1.6919	2.48742	1.87695	2.10005	1.42451	1.48115
ENSG00000099341	6.48094	7.22832	6.56976	7.03339	6.96635	7.57518	7.54053	6.88168	7.0551	7.04739	6.84496	6.50826	7.35788	6.97069	6.45553	5.95418	7.31642	7.05229	7.48958	6.46276	6.5158
ENSG00000099364	2.75138	3.36555	3.18053	3.14007	3.96759	3.49358	3.24152	3.61898	2.61303	3.26391	4.03671	3.70681	3.98504	3.27723	3.95274	3.05248	3.99728	3.7223	2.80405	2.06105	3.91407
ENSG00000099365	0.82916	0.125793	0.781444	0.12568	1.93044	0.933458	3.36917	0.149353	0.488394	0.390905	1.70997	0.0889109	2.84975	0.461966	2.52886	1.14599	0.203026	1.17334	0.24241	0.193362	2.88064
ENSG00000099377	2.88596	1.83116	2.4692	1.32595	2.50578	3.26971	1.35219	0.968737	3.43061	3.60443	2.02252	1.97101	3.51742	1.78327	2.3182	3.27331	1.81212	4.63653	3.86852	2.46294	3.85436
ENSG00000099381	3.16255	3.34516	3.40771	3.5334	3.94579	3.81113	4.00885	3.49434	2.64835	3.41859	3.86407	3.13374	3.98829	3.76483	3.28896	3.12275	3.78465	3.78269	2.73461	2.3497	3.62447
ENSG00000099385	4.18311	4.5783	5.52958	6.04759	5.06681	6.67279	5.17685	3.71713	5.57795	4.9107	4.83127	3.48104	5.80163	4.39432	5.12613	4.77867	6.5914	5.28252	3.41536	5.55354	5.1795
ENSG00000099399	0	0	0	0	0.0558884	0	0	0	0	0	0.0739326	0	0	0	0	0.0238515	0	0.023518	0	0	0
ENSG00000099617	0.241941	0	0.227867	0.0443871	1.32259	2.17232	0.0499416	0.459446	1.12009	0.0220681	1.18549	0.263939	0.882946	0.0449914	0.260666	0.214262	0	2.81562	0.57578	2.57245	0.281366
ENSG00000099622	9.55106	9.63193	9.48554	9.51712	10.078	8.81837	11.1619	10.1024	9.21238	9.59382	9.91603	9.468	10.1567	9.20995	9.01118	8.8239	9.87541	8.5756	7.79198	9.48593	9.11372
ENSG00000099624	7.36293	7.65327	6.63387	7.401	7.1589	7.66792	7.06307	6.89072	7.6003	6.92638	7.28124	6.65425	7.29157	6.50113	6.54277	6.63932	7.36833	7.84571	8.45893	9.11602	6.75504
ENSG00000099625	2.54836	3.54429	1.84237	2.80853	4.15297	3.21971	4.81238	4.1066	2.25416	2.41164	3.60596	5.79065	4.01903	3.06195	3.12973	4.66172	4.32074	1.20755	2.0989	3.19711	3.35774
ENSG00000099715	0.0348115	0	0	0.0540413	0.0306765	0.0526385	0.0660327	0.0499262	0.0261258	0.0730771	1.34093	0.670689	0.0385289	0.0198357	0.0429735	0.117371	0.0850616	0.102096	0	0.0205954	0.0438316
ENSG00000099721	0	0	0	0	0	0	0	0	1.19443	0	0.268363	0	0	0	0.0463486	0	0	0	0	0	0
ENSG00000099725	0.0107426	0.0211599	0.0131078	0.0118033	0.514965	0.37713	0.505522	0	1.48037	1.65599	0.939411	1.4192	0.944717	0.811875	0.929096	0.0214058	1.77799	2.48212	0.00566874	0.0108471	0
ENSG00000099769	1.75591	0.885292	1.04984	2.75122	1.77038	2.73941	1.67252	3.46643	0.586376	0.733211	2.9551	0.679651	2.54867	2.50402	2.2533	1.06371	0.892877	0.797461	0.130799	0.653135	3.05541
ENSG00000099783	6.50483	6.96676	6.6862	6.62458	6.91174	6.55945	7.12226	6.93637	6.50649	6.64228	6.69726	6.20956	6.8954	7.03653	6.35648	5.75702	7.09454	7.0595	5.96643	5.68318	6.91042
ENSG00000099785	4.10281	4.23288	4.14691	4.64646	4.59198	4.80586	4.5054	4.07056	5.23585	4.30557	4.69856	4.08284	4.65732	4.74943	4.28813	4.65925	4.52553	4.77683	3.22537	4.93786	4.87295
ENSG00000099795	7.72199	7.70996	7.29766	7.70127	7.55925	8.14548	7.5905	7.35835	8.04315	7.27447	7.53915	7.27057	7.76716	7.34033	7.27857	6.35425	7.15047	7.60456	7.57936	8.62764	7.3419
ENSG00000099797	7.34695	7.5095	6.83405	7.29588	7.18594	8.22984	7.69592	7.68486	7.3624	6.27893	7.02744	6.94107	7.44705	6.22064	7.00764	6.37982	6.72222	7.69296	6.56482	7.8043	7.00129
ENSG00000099800	6.06152	6.14853	5.7031	6.29965	6.28205	6.54833	6.3852	6.157	6.72639	5.96636	5.87001	5.70627	6.25045	6.0559	5.60705	4.89735	5.46706	6.35288	6.60776	6.46032	5.86798
ENSG00000099804	5.37737	5.13044	4.91388	5.36988	5.47594	5.88239	5.89131	5.56361	6.51208	5.00838	5.66161	5.45652	5.64201	5.37821	4.84428	5.33309	5.01293	5.60703	5.48247	6.05357	5.32552
ENSG00000099810	3.00088	2.55768	2.72893	3.33873	3.46111	2.41994	2.1063	2.80633	2.7386	1.2205	3.42408	2.56437	1.44754	1.26662	2.8032	2.75367	2.34268	3.21669	3.00752	1.87062	2.78764
ENSG00000099812	3.34637	2.86237	1.45145	0.123097	0.563874	4.70153	3.88585	4.56965	5.61829	3.77598	4.19586	2.1494	5.17429	3.5506	1.55825	3.22271	3.80638	6.30802	4.81899	4.49223	2.493
ENSG00000099814	4.71103	3.99801	3.96602	4.53709	4.71679	4.25843	4.91998	3.74964	4.44078	3.68709	4.48576	4.2854	4.33577	4.71426	4.09192	4.88513	4.57109	4.28856	4.15321	4.20991	4.80873
ENSG00000099817	6.46357	7.04369	6.14105	6.4367	6.75597	6.1197	6.9988	6.63645	7.16147	6.80313	7.01524	6.24699	7.04454	6.57511	6.48404	5.9077	7.34809	7.27265	6.46906	5.98074	6.6032
ENSG00000099821	6.13215	5.36545	5.16082	4.81658	5.27945	5.39256	5.52375	5.24942	6.0808	4.79246	5.36913	4.95319	5.62768	4.72922	5.00163	5.54117	5.28539	6.1911	5.70717	6.6729	5.58621
ENSG00000099822	3.08524	3.17794	3.88933	3.84069	5.15986	4.52596	4.62311	4.15119	3.53133	0.867235	5.69288	4.36616	4.05675	3.46374	0.238784	2.33379	1.19575	2.48572	3.83095	4.64007	0.669455
ENSG00000099834	0.267988	0.0253081	0.577173	0.0660286	0.0909293	1.14288	1.57617	0	6.60892	0	0.157275	0.115972	5.87853	7.5394	0.18426	0.102083	6.07678	6.59913	1.30903	0	0.180061
ENSG00000099840	4.06256	4.81822	5.22343	5.639	3.69414	5.50142	4.82209	3.81837	3.45877	3.01773	3.04403	4.4785	5.61654	3.09987	5.21321	2.69634	3.92438	2.78473	4.27542	4.26576	4.42726
ENSG00000099849	5.58672	4.81805	4.13933	4.05188	4.96055	4.32637	5.98849	4.96088	5.3826	5.72365	6.72355	5.39106	5.67655	4.88599	4.17603	5.30496	6.36451	6.05213	5.00765	5.14826	5.77982
ENSG00000099860	5.13822	5.38925	4.64312	5.1433	3.32327	7.02666	7.47408	6.91691	7.4703	4.30146	4.66752	5.46066	5.79485	4.98465	5.2071	5.54447	8.9941	5.6387	6.15037	5.61043	6.45569
ENSG00000099864	2.61072	1.31044	2.76377	2.78584	4.10305	3.82358	4.69568	4.62296	4.20711	3.26403	5.02768	5.295	4.57902	4.04897	1.84994	4.00763	3.54821	4.56235	2.03835	4.24422	3.70982
ENSG00000099866	2.98084	1.50221	2.3423	1.6022	1.64176	1.16554	2.72164	2.67066	0.806078	0.936017	1.92394	0.988121	1.58028	1.63664	1.32125	3.36392	1.16117	3.63148	0.692093	1.5274	2.78065
ENSG00000099875	5.87711	6.9413	8.04986	6.29412	6.02679	5.87786	6.86964	6.0629	6.04264	6.19069	5.82018	5.14477	6.55813	6.1965	5.81429	5.31298	7.15454	6.32953	6.63824	6.33133	5.79283
ENSG00000099889	5.33711	5.25338	4.90825	4.27417	3.90431	5.50538	7.55515	8.08445	5.1885	5.85802	5.29199	6.69776	6.44852	7.05292	5.81003	6.16433	6.31449	4.27329	2.45351	3.91907	6.00962
ENSG00000099899	5.62485	4.83083	5.39808	5.08268	4.74515	5.05754	5.46941	5.90531	4.98718	5.34111	5.60571	4.24916	6.03848	5.55613	5.31328	5.30323	5.26699	5.71191	5.72554	5.20744	5.55585
ENSG00000099901	5.30599	5.78839	6.17972	5.6656	5.52827	5.78319	6.02873	6.61942	5.94279	6.17771	6.20226	4.88466	6.61449	5.93917	5.58328	5.05165	6.64332	6.63029	5.25742	4.83438	6.08693
ENSG00000099904	5.09929	4.59392	4.72676	4.65738	4.39789	3.99194	5.94278	6.28797	4.73599	4.61307	5.322	3.70938	5.5325	5.44701	4.75439	4.71009	5.41893	4.97972	3.66784	4.61134	5.081
ENSG00000099910	4.04832	4.4156	3.94392	4.15642	4.13046	4.19573	5.07506	4.93221	4.10668	4.73718	4.91431	3.68155	5.01152	4.71795	4.21801	3.78054	4.61397	4.07462	2.88802	4.0451	4.67283
ENSG00000099917	4.88984	4.59446	4.66531	4.88077	4.28645	4.53733	5.39696	5.675	5.0364	5.46283	5.47452	4.18467	5.99096	4.95409	4.77232	5.153	5.47308	5.86424	4.42023	4.77421	5.47675
ENSG00000099937	4.98513	0.114699	0.105238	2.92	0.0955532	7.25717	0.196787	3.11579	3.26339	0	0.174804	0.238506	0.117109	2.77782	0.0141253	5.29	0.154136	1.20118	0.0693337	5.56811	0.197517
ENSG00000099940	3.02827	3.54187	3.47599	3.77865	3.26132	3.90804	3.88048	4.05427	3.62827	4.05906	4.09388	2.9868	3.92851	4.12988	3.43406	3.21437	4.41314	4.32895	3.79498	2.85294	3.6213
ENSG00000099942	3.69499	4.49282	4.22916	4.55829	4.21856	4.4023	5.04349	5.9536	4.02627	4.91094	4.73954	4.00475	5.29714	5.3517	4.07146	3.4984	5.1355	4.49902	2.68667	3.51129	4.25427
ENSG00000099949	5.01989	3.85517	4.58321	4.09717	4.10077	4.58391	5.09799	6.50313	4.65653	5.23901	5.48053	4.05077	5.68043	5.28571	5.00451	5.5557	6.01702	4.80336	3.89402	4.18354	5.10266
ENSG00000099953	4.41412	0.973725	1.63093	0.882933	0.982563	4.30216	2.38407	2.85168	6.37747	2.61029	3.55942	1.79919	3.70617	4.7869	4.72301	4.70848	0.626602	3.76045	2.14464	2.96452	6.18425
ENSG00000099954	0.0473625	0.994878	1.23366	0.00872639	0.0511145	0	1.7079	2.60936	0.0414014	1.44114	0.854406	1.18088	0.0546082	0.0347862	1.42451	0.186537	0.0218336	0.159891	1.95877	0	1.64374
ENSG00000099956	2.55263	2.17785	2.68393	1.43289	3.30237	2.07708	3.2954	3.36006	1.95498	3.38995	2.9773	1.21287	3.28933	2.93007	2.6778	2.55826	3.39507	3.27183	2.51597	3.63319	2.78615
ENSG00000099957	3.42909	4.25197	4.41859	4.48108	2.55927	3.89338	2.8181	3.99425	2.48115	4.00459	3.33042	2.04712	2.84148	2.82508	4.32726	2.23216	2.19348	2.90923	0.534869	2.2608	4.00228
ENSG00000099960	1.51495	1.89407	1.55062	2.6098	1.85062	0.445925	2.56202	3.58279	2.88432	2.78773	1.02752	1.98405	2.99442	2.3651	2.26035	0	2.16735	2.63388	0.294906	2.26181	2.52169
ENSG00000099968	3.72119	4.99939	5.0415	4.85116	4.61898	5.82133	4.90087	5.51105	3.85662	4.91212	5.17724	4.21384	5.12368	4.89501	4.3736	3.83427	5.29297	4.3756	4.07266	3.41656	4.79754
ENSG00000099974	2.28376	2.16958	2.02358	2.22394	1.3466	1.64411	2.43864	2.72199	1.83754	2.49206	2.82727	1.32709	2.69858	1.58296	2.06011	2.05348	3.18909	2.21318	0.0293101	1.61802	2.72664
ENSG00000099977	0	0	2.29889	0	1.42753	0	0	0	0	0	0	0	0	0	0	0	0	2.30441	0	0.962402	0
ENSG00000099984	1.2078	0	1.20969	0	1.98616	0	3.45538	3.39592	2.46977	2.91606	2.67495	0.325181	1.84254	0	1.1852	1.09526	2.14403	0.332661	0.29486	0	3.16087
ENSG00000099985	0.581934	0.0884822	0.156648	0.0248757	0.298431	0.243249	1.10303	0.847606	1.35328	0.479812	1.24229	0.33126	0.47082	0.637698	0.660899	0.858273	0.767383	1.36187	0.177349	0.194666	0.496892
ENSG00000099991	4.79254	4.5174	4.2599	4.36462	3.80665	4.27929	5.2516	5.11115	4.68128	4.47538	4.66048	3.96848	5.12974	5.1611	4.68778	4.56184	4.4063	5.45377	5.11014	4.72742	5.64735
ENSG00000099992	3.60329	4.66253	5.54825	5.25633	3.83147	4.54462	5.44295	4.84837	3.75569	4.63229	4.05427	3.76947	4.21587	4.13462	4.94625	3.95881	3.82867	4.43094	2.16449	2.57004	5.20938
ENSG00000099994	2.41818	1.37822	0.900023	0.585335	0.411248	2.72027	1.03963	1.11432	3.06139	1.17378	1.89723	1.79845	2.67393	3.52248	3.12346	2.5407	0.814067	1.95163	1.14	1.63873	4.19929
ENSG00000099995	4.5111	5.8275	5.54738	5.6235	5.45038	4.96896	6.34485	6.1302	4.05718	5.99302	5.86382	4.00267	5.96572	6.02761	4.93025	3.95299	6.61392	5.31447	5.64472	3.44516	5.31142
ENSG00000099998	5.56473	3.25474	3.67924	3.07767	2.23008	3.64829	4.24627	3.02257	6.74224	3.89445	4.09493	4.7961	5.41179	4.92053	6.14404	4.54403	4.75314	6.21966	3.46912	5.08678	6.5053
ENSG00000099999	3.56134	2.69938	2.24155	2.96035	2.51323	2.95142	3.43217	4.09631	3.65204	3.58023	3.73166	2.73845	3.06258	2.87725	3.09781	2.84266	3.3761	3.64449	3.18215	3.43325	3.73645
ENSG00000100003	2.55002	1.54863	1.26942	2.04454	0.416608	3.4366	2.81694	3.67536	3.44677	2.39275	3.72805	2.18683	1.13944	2.6704	3.19947	1.48869	1.11046	3.35238	1.71077	2.94213	3.50416
ENSG00000100012	0.0529625	0	0.0270634	0	0	0.046329	0.37631	0.933034	0.167354	0.165421	0.133135	0.0594314	0.0745917	0.149618	0.044257	0.0933614	0.146813	0.231161	0.0220979	0.0255278	0.0660575
ENSG00000100014	3.1421	4.11211	4.28982	4.30019	4.47528	3.7871	4.66948	4.84531	3.4601	3.93296	4.0228	3.54331	4.27913	4.38767	4.25162	2.58322	4.7755	3.53992	2.53526	2.41539	4.6967
ENSG00000100023	4.88991	4.95353	4.98032	4.6733	3.93811	4.60286	4.75464	5.49331	4.52597	4.6819	5.05168	4.25748	5.69582	5.49028	4.25881	4.77456	5.51027	5.24499	3.71299	4.42343	4.9404
ENSG00000100024	0.37267	0.12318	0.229697	0.122241	0.180024	0.346058	0.463885	1.24705	1.64729	1.16033	1.10064	0.346169	2.31783	2.6744	0.348969	0.55188	1.19951	1.74538	0.225886	0.201283	0.526529
ENSG00000100027	1.43876	0.50042	1.20039	1.27007	0.693633	0.915977	1.43965	1.25013	1.22075	1.38811	1.23833	2.38976	1.47179	0.882697	1.06288	0.915728	2.52115	1.60524	1.06053	0.873	1.04967
ENSG00000100028	4.75973	5.36399	5.7329	5.08136	5.37023	5.40775	6.08492	6.28006	4.62281	5.70767	5.70924	4.65507	5.97437	5.76015	5.24638	4.24613	6.24026	5.16058	4.28923	4.15981	5.4691
ENSG00000100029	4.86964	4.76318	4.73603	4.83392	4.2349	4.89045	4.83774	5.3962	5.09783	5.26889	4.94972	3.59145	5.32704	5.03807	4.84494	3.93922	4.89976	5.7248	5.08466	4.63521	5.23061
ENSG00000100030	3.58124	5.13086	4.49381	4.79476	4.8345	4.58783	5.53002	5.64272	3.63219	5.2375	5.38639	3.76426	5.17805	5.64732	4.06821	3.91192	5.96843	4.77934	2.41652	2.10549	4.47924
ENSG00000100031	4.60088	0.510836	3.60654	0.286759	0.948836	0.621449	0.379373	1.34435	2.86205	2.2215	1.58817	0.705253	4.41045	0.588594	4.54506	2.20024	1.21954	5.14117	0.888761	1.71198	3.6902
ENSG00000100033	0.604205	2.50197	0.0829941	0.0181228	0.123062	1.08226	0.420543	0.556419	0.45001	1.89301	0.425387	0.511599	1.01269	0.379114	1.86129	0.197594	0.128007	0.945885	1.91123	0.295064	2.68271
ENSG00000100034	3.14215	2.71323	3.79701	3.31144	3.27153	2.97716	3.41787	4.01689	3.33793	3.64318	4.94663	3.25947	3.39236	3.66817	3.6389	4.0417	2.00277	3.82897	2.35563	1.97976	3.94311
ENSG00000100036	1.23971	1.09106	0.887175	1.58874	1.30644	1.50099	1.45608	1.59975	1.90124	1.40686	2.04908	1.46045	1.70907	1.39736	1.62966	1.01475	1.04309	1.51742	1.04685	1.43781	1.29708
ENSG00000100038	3.57251	3.09788	3.18729	3.19479	2.52537	3.08184	3.94819	4.49991	2.95886	3.067	3.49675	2.84452	4.28185	3.42797	3.27863	4.12832	3.59086	3.72168	3.11847	2.5834	2.7576
ENSG00000100053	1.29886	0.112868	0.0655723	0.444947	0	0.35982	0.270805	0.184915	0.871007	0.533446	0.643144	0.0454318	0.335936	0.436668	0.379495	0.379503	0.102739	0.399449	0.778305	0.284755	0.797451
ENSG00000100055	2.04405	0.544544	0.725047	0.739169	0.537115	1.02364	1.17399	1.27123	2.23151	0.857524	1.96393	0.530021	1.87954	1.91307	1.73721	3.65939	1.62692	4.64174	1.17754	0.479618	3.48124
ENSG00000100056	3.12902	3.31244	3.31213	3.20354	2.98334	3.24286	3.77836	4.1374	3.31449	3.5414	3.7527	2.86896	4.14472	3.45749	3.34826	3.41875	3.76272	3.95722	2.79348	3.24645	3.60417
ENSG00000100058	3.7485	4.11333	4.18763	4.00842	3.19287	3.62177	4.31015	5.40381	3.60244	5.19258	4.12672	5.06951	4.30464	4.37855	5.02862	3.09736	3.46291	3.67352	2.75436	3.52523	4.21319
ENSG00000100060	2.72197	1.31915	2.04527	1.86104	1.27472	2.08482	2.29016	2.64947	2.68524	2.57476	2.94803	2.43361	1.99772	2.37642	2.72112	4.00916	1.38973	5.27972	3.81965	0.893163	3.10593
ENSG00000100065	3.31528	1.5259	1.96445	1.39634	1.46688	3.45928	3.31111	4.71097	4.102	5.51043	3.40289	2.50885	4.63226	4.78182	2.51378	3.46465	3.20539	5.15199	4.21252	2.67051	2.98049
ENSG00000100068	4.10971	1.77776	3.21137	2.33718	2.15182	2.54548	3.50533	4.9754	2.62779	3.83897	3.62997	3.6841	2.35091	3.88471	2.51595	2.64503	3.91088	3.40719	2.13716	2.58916	3.50188
ENSG00000100075	5.18177	5.61416	5.44241	5.70442	5.0209	6.10145	5.77006	6.50302	5.76367	5.5972	6.19177	5.02703	6.35653	5.57878	5.48396	5.57411	6.11559	6.23153	4.64642	5.28497	5.41489
ENSG00000100077	2.50652	2.52422	3.3771	2.84025	2.74372	1.93717	4.46181	4.69926	1.97982	4.54895	3.30015	3.20432	4.88019	3.44765	3.49399	2.33289	6.35119	3.42164	1.04845	0.812939	3.51791
ENSG00000100078	0	0	0	0	0	0	0	0	0.0235449	0	0	0	0.0519706	0	0.0121624	0	0	0.0282084	0	0.0223806	0.0546929
ENSG00000100079	2.94643	0.110914	2.58169	0.41694	1.63848	0.525909	0.540075	5.33685	1.9766	1.55056	1.96068	0.206672	4.11008	5.04977	4.64994	5.36977	0.099244	6.53694	6.24061	0.179829	2.91191
ENSG00000100083	5.21876	4.89258	5.32083	5.23875	5.18803	5.3306	5.6916	6.19636	4.70301	5.48295	5.85589	5.25076	6.31147	5.83962	5.23524	5.39212	5.85612	5.46448	4.65995	4.77006	5.88461
ENSG00000100084	3.40792	4.36834	3.87369	4.2569	3.74707	4.29955	5.30393	5.48824	2.98626	3.78119	4.01849	3.60481	4.96849	5.24668	3.97242	3.44119	4.62263	4.11668	2.43585	2.64336	4.31941
ENSG00000100092	2.19143	0.0696472	1.16979	0.641162	0.663798	2.12156	1.40406	2.42084	2.47799	1.53046	2.38828	0.895718	1.49008	1.75631	1.26123	3.42101	1.79729	4.95047	2.38943	1.79157	1.97637
ENSG00000100095	5.29301	0.14012	6.71869	7.77343	6.60376	6.43912	7.63394	7.60307	5.03363	8.02661	0.662714	4.69768	6.87474	5.47463	0.679716	3.30343	3.53734	0.053445	2.58879	4.10592	4.54454
ENSG00000100097	7.09629	5.73097	6.12319	5.4441	4.43876	6.13783	6.31315	6.27081	9.57512	6.56809	7.65984	6.39407	6.6039	6.44203	8.00187	8.04333	5.66421	8.82388	5.89803	6.64858	9.11973
ENSG00000100099	4.02912	3.40995	4.14224	4.25254	3.75904	4.25405	4.79839	5.49336	3.05535	4.41116	4.44175	3.26982	4.56215	5.17111	3.89802	3.25766	4.58094	3.9071	3.88728	3.63274	4.32134
ENSG00000100100	3.35967	3.82305	3.33414	2.73955	3.72278	2.3881	4.92058	5.67477	3.88225	4.89642	5.36474	3.06886	4.01714	5.78465	5.22394	4.1764	4.42635	6.38347	1.69786	1.78692	4.9789
ENSG00000100101	0	0	0	0	0	0	0	0	0	0	0	0	0	0	0	0	0	0	0	0	0
ENSG00000100104	2.82706	3.40233	2.97869	3.4399	3.05783	3.00183	3.89349	4.39209	2.6294	3.75257	3.80881	2.44148	4.22266	3.83092	3.11571	2.47282	3.90946	3.43321	2.87072	1.72562	3.33442
ENSG00000100105	3.85511	4.07382	4.40698	4.12753	4.01426	3.86574	5.16357	4.68488	3.83504	5.18283	4.38324	3.61733	4.94412	4.76695	4.22037	2.96322	4.82482	4.61116	2.88322	3.46466	4.36814
ENSG00000100106	4.15221	3.45866	3.72843	3.37785	3.22525	3.79818	4.35487	4.82288	4.67734	4.47463	5.2265	3.7848	4.42752	4.27095	4.18493	4.48952	4.95268	5.14551	2.72872	2.85366	4.81988
ENSG00000100109	4.06676	4.16458	3.94952	4.34907	3.63808	3.80591	4.59392	5.24492	3.91411	4.30023	4.39016	3.74459	4.74509	4.40163	4.02113	3.94092	4.73516	4.8099	2.18582	4.15922	4.32387
ENSG00000100116	3.04995	3.15654	3.0752	3.57583	2.54795	4.2322	2.53441	2.7598	3.15756	4.12316	3.20893	2.14486	4.11677	2.90098	3.41686	1.51395	3.23837	2.81838	3.65227	4.4121	3.10719
ENSG00000100121	0.406234	0	0.209513	0.14881	0	0.074267	0.331463	0.540152	0.041955	0.136803	0	0	0.209277	0.201458	0.572766	0.27233	0.955483	0.157099	0.0612108	0.0932045	0.743953
ENSG00000100122	0.224479	0	0.195175	0.255735	0.180705	0.670286	0.288481	1.41369	0.633054	1.16301	0.397263	0.134515	0.505839	0.445779	0.298496	0.396385	1.03376	1.45418	0.260556	0.145084	0.617999
ENSG00000100124	4.41782	4.4187	4.68039	4.79754	4.70547	5.34441	5.32354	5.82864	4.64895	4.84247	4.95296	4.0305	5.64272	4.938	4.31259	3.5317	4.65871	4.63095	3.62085	4.87078	4.6783
ENSG00000100129	7.77625	8.01178	8.40237	8.11945	7.72616	7.6768	8.46678	8.83736	7.78536	8.50953	8.01868	7.34521	8.75387	7.49442	8.15873	6.70491	8.12806	8.10317	7.80407	8.13599	8.21638
ENSG00000100138	5.63019	6.91732	7.25125	7.10407	6.91762	7.06718	7.36564	7.58837	5.97416	7.0647	7.12302	6.22744	7.18269	6.9419	6.88992	5.55712	7.20877	6.94829	6.41722	5.71946	6.98424
ENSG00000100139	2.67229	1.53509	2.03839	1.70929	1.82463	2.48231	2.60264	2.80915	2.91895	2.69852	3.52054	2.32381	2.73443	2.45898	2.65414	3.00622	2.36963	3.39756	1.64755	1.26285	2.93314
ENSG00000100142	5.51798	5.75592	5.77732	5.98289	5.5754	6.79097	6.00825	6.53267	5.98158	6.06812	6.06146	5.31835	6.65673	6.0714	5.58587	4.72088	5.93183	5.81791	4.71989	6.51544	5.90075
ENSG00000100146	0.18762	0.0402612	0.0965371	0.0167102	0.492472	0.0313896	1.11597	1.05338	0.240816	4.14344	0.228558	0.0707726	0	0.0317452	0.135593	0	0.24524	0.141074	0	0.0715622	0.166994
ENSG00000100147	1.43457	1.47149	2.63439	2.54926	1.41803	2.08136	2.13024	2.42796	2.21637	1.83625	1.81848	0.812869	1.91989	2.5471	1.94778	0.996785	2.21316	2.54828	0.835877	0.835078	2.032
ENSG00000100150	2.98421	3.43334	2.69296	2.6487	2.82031	3.17491	3.56346	3.9434	2.38572	2.99438	3.24919	2.30557	3.23718	3.62201	2.75816	2.7066	3.78973	3.04681	2.20019	3.3946	3.06296
ENSG00000100151	4.87725	4.54367	4.95172	5.17942	4.3547	4.88995	5.85767	6.15639	4.64141	5.43785	5.2206	4.28305	5.97686	5.38399	4.81763	4.45852	5.42857	4.85548	4.26283	4.3489	5.11421
ENSG00000100154	2.11037	1.88456	1.97886	1.71874	2.13996	1.38269	2.51624	2.69349	1.80983	2.2813	2.38558	1.79797	2.40348	2.12363	2.17037	2.3719	2.19547	1.56863	2.03205	0.672436	2.76634
ENSG00000100156	2.13184	1.21512	2.07259	1.40022	1.0133	3.11829	0.950203	2.06836	1.20001	2.82873	2.05189	1.46404	2.46751	1.04658	3.29771	1.25451	2.15062	0.554171	0	0.399879	3.62257
ENSG00000100162	0.721699	1.0439	1.64518	0.565208	1.37101	1.84865	1.18922	0.934244	3.80756	0.596275	2.09029	0.974145	0.28245	0.704066	0.78876	0.937115	1.44533	4.30219	1.68352	0.882114	1.35943
ENSG00000100167	1.23509	3.69134	1.34574	2.07469	2.68671	2.59597	4.10755	5.08786	1.87611	3.49321	4.5143	2.39046	3.32972	4.11352	4.02659	1.48682	1.13912	0.476449	2.87976	2.85205	3.35524
ENSG00000100170	5.08242	3.077	3.59669	0.148285	0.963118	1.31001	0.115474	6.75863	3.7284	5.71489	0.251705	0.352039	6.1185	0.250467	4.72359	2.54425	4.88515	1.61442	0.103222	0.456658	3.42768
ENSG00000100181	1.13239	0.683136	0.280291	0.451497	0.190792	0.432608	0.499753	0.742719	1.44667	4.86319	0.835429	0.680352	0.92157	1.16726	0.777944	0.51676	0.863322	3.6101	0.597649	0.222992	1.25939
ENSG00000100191	0.419114	0.971796	0.338855	0.274631	0.163317	0.569437	0.991891	0.631501	0.263915	1.3158	1.53921	0.964348	0.421558	0.580623	2.06118	1.19704	0.0654027	0.299343	0.0938698	0.110858	2.07962
ENSG00000100196	3.18244	2.21408	1.64152	2.97592	0.524344	5.63909	1.19367	2.08709	3.60659	1.94017	1.30219	0.954544	1.50989	1.44509	2.05533	1.86663	1.3311	3.27487	3.00176	4.20139	4.05124
ENSG00000100197	0.551071	0.561949	1.35727	0.99299	1.19456	1.56928	2.03965	2.00429	1.15033	1.67543	2.61626	1.25414	1.7098	0	0	0	2.02038	0	0	0	0.546925
ENSG00000100201	7.84199	7.72786	7.76398	7.57813	6.96049	6.72954	8.07212	9.01023	6.54425	8.24082	8.13067	6.92846	8.84452	7.93362	7.35831	6.8492	8.94674	7.46471	6.00492	5.73697	8.12615
ENSG00000100206	0.141694	0.475161	1.62704	0.201462	0.2222	0.838288	0.93745	1.10297	0.600211	0.640102	0.555024	0.182479	0.645066	1.20188	0.107458	0.224945	0.147501	1.32463	0.447529	1.26898	0.0645297
ENSG00000100207	2.84502	3.4123	2.94264	3.45894	3.18883	2.978	4.30586	4.31247	2.86107	3.84382	3.75765	2.68497	3.9308	3.879	3.38194	2.35492	3.96813	3.81691	2.38859	2.16244	3.7331
ENSG00000100209	3.54223	3.73193	3.88696	4.09141	3.33165	3.48312	3.43751	4.20931	3.0565	3.9607	3.86553	2.70406	4.45549	3.59317	3.60305	2.38751	3.98367	4.22345	3.81827	3.27592	4.18721
ENSG00000100211	4.7792	5.0936	4.74442	4.94956	4.55271	5.8281	5.58876	5.59252	4.85217	5.29093	5.24029	4.42211	5.5718	5.26906	4.77003	4.06663	5.16314	4.87806	4.47434	5.00165	5.17095
ENSG00000100216	4.3618	4.94517	4.95495	4.77962	4.55464	4.77477	5.10559	5.44304	4.75345	5.43993	5.24341	3.97947	5.77995	5.28094	4.86759	3.77967	5.4931	5.56691	4.63607	3.78193	4.99479
ENSG00000100218	1.97543	2.12151	2.006	2.3855	1.9178	3.12825	2.96189	4.11929	2.04081	2.60545	2.284	2.00876	3.14151	2.45547	1.89732	0.801164	2.45736	1.83807	0.407086	3.18226	1.81225
ENSG00000100219	7.37832	8.24245	7.39682	7.81719	5.80821	8.82539	5.96646	6.93529	7.75821	6.72953	6.13557	6.5409	7.89682	5.23032	6.67313	4.74677	6.83862	7.52753	9.14425	7.13461	7.1492
ENSG00000100220	4.86909	5.52083	5.61933	5.36538	4.75034	5.46534	6.06323	6.43422	4.73067	5.83123	5.36288	4.4117	5.93011	5.44217	5.47008	4.43917	5.6601	5.67775	3.88554	3.73381	5.61973
ENSG00000100221	3.54	3.85406	3.56742	3.87911	3.22099	4.43689	3.99378	4.47107	3.97911	3.93769	3.97135	3.14091	4.33029	3.8791	3.69049	3.29691	4.95894	4.66089	3.62648	2.53682	4.45936
ENSG00000100225	5.21943	5.85826	6.48748	5.94527	5.73809	6.1904	6.31897	7.09536	5.39814	6.46835	6.06733	5.25968	6.4087	6.39982	5.89673	4.92905	6.77695	6.44879	4.91075	4.71082	6.18474
ENSG00000100226	4.10466	4.15204	3.96539	4.05096	3.28411	4.27012	4.72972	5.28525	3.92158	4.73819	4.82262	3.5303	5.11018	4.23413	3.93336	3.7918	5.35127	4.75935	4.38114	2.54072	4.53734
ENSG00000100227	4.1348	5.01271	4.83892	4.72357	4.56568	4.6623	5.64914	5.76377	4.37771	5.51983	4.91745	4.18023	5.4752	4.93938	4.65972	3.80977	5.76793	5.39989	3.93991	3.51429	4.86733
ENSG00000100228	4.0074	3.5935	2.82398	3.65656	3.6769	4.92008	4.58071	5.94159	3.54824	3.55542	3.9151	3.23561	4.64285	4.96359	3.54191	2.7108	3.74138	3.13496	0.121112	3.6129	3.76381
ENSG00000100234	6.61268	5.4512	4.38429	5.32177	4.89962	5.21677	7.0892	5.70367	6.34391	7.05833	7.39924	6.95387	6.59076	6.31599	6.97396	7.48564	5.73045	5.95245	3.85647	3.49649	6.96333
ENSG00000100239	6.06736	5.796	5.31279	5.30271	4.65569	6.20805	6.56319	6.88599	5.87699	5.94251	5.95891	5.4054	6.82337	6.47437	5.19884	5.73822	6.60221	5.79524	5.33565	5.31581	5.69546
ENSG00000100241	4.69758	5.647	4.88749	4.46628	4.60542	3.98869	5.21467	5.81196	4.68593	4.60001	5.08299	4.72136	5.49506	4.90313	4.74242	4.23452	5.34602	5.47741	5.01794	4.62387	5.30851
ENSG00000100242	5.60378	5.38283	5.60174	5.33992	4.53994	6.02345	6.22629	6.47505	5.46487	5.97712	6.30036	4.92376	5.81948	5.71706	5.81343	5.23898	6.36735	6.71783	3.67401	3.92731	6.13849
ENSG00000100243	6.82476	6.79513	6.7698	6.87675	6.76203	7.8841	7.39122	7.97549	7.2901	7.47867	7.98742	6.11428	7.79367	7.24019	7.01642	6.44244	7.80726	7.81709	5.90065	6.12125	7.46672
ENSG00000100246	3.7208	3.98794	4.66113	4.39204	4.17502	4.82516	4.89743	5.48292	4.03911	4.15632	4.67481	3.37298	4.75925	4.81395	4.21996	2.71285	4.24385	3.77228	3.13505	3.64448	4.58473
ENSG00000100249	0.0433823	0.0582029	0	0	0	0	0	0	0.0676291	0	0.241406	0.0376099	0	0.08965	0	0.0824723	0	0.120862	0	0.0629478	0.0514765
ENSG00000100253	1.14716	7.68961	4.22346	0.262399	2.746	0.104571	0.340763	5.22821	0.190094	0.23028	0.0265876	4.02529	0.439807	0.0423277	2.20439	0.0503707	0.116032	0.186729	1.20294	0.092612	2.12125
ENSG00000100258	5.58072	5.33405	5.65536	5.90847	4.79871	6.38894	5.66421	6.47868	5.92477	4.95801	5.87537	5.52588	6.21534	5.56042	5.29323	5.30571	5.59838	6.25907	5.96787	5.36854	5.645
ENSG00000100263	4.62752	5.19813	4.37501	4.70494	3.97391	4.99863	5.25732	5.55344	4.80311	4.84396	4.74666	3.89525	5.13025	5.13003	4.71481	3.88693	4.67441	5.47958	3.06025	3.78133	5.09646
ENSG00000100266	4.27829	5.31807	4.22363	4.95518	3.88633	5.6192	5.69187	5.71734	5.1601	5.44321	5.66631	5.08832	6.10883	5.47303	5.25786	4.61539	4.92514	5.67389	5.65602	3.15167	5.38869
ENSG00000100271	2.24539	2.80357	3.17799	3.11389	2.97875	3.12133	3.70406	4.48329	2.73975	2.83972	2.8899	2.26641	3.98336	3.07839	2.58053	1.79215	2.21895	2.59119	1.4839	2.41739	2.91953
ENSG00000100276	3.23568	2.12387	1.99842	1.8525	1.98529	4.65449	1.56636	3.31577	1.26592	2.18063	3.26069	2.20187	2.00942	1.52291	2.6731	3.92806	1.07538	2.31942	0.932117	1.79724	2.79099
ENSG00000100280	4.95141	5.71074	4.63087	4.80363	5.1609	5.63842	6.11107	6.17543	4.73843	5.33756	5.83033	4.55054	5.54108	5.71287	5.18089	4.89272	5.80847	6.26544	4.58853	3.83528	5.66679
ENSG00000100281	2.47241	3.21443	2.62348	3.01066	2.62251	2.34992	3.63547	3.46877	2.45886	3.03012	3.68445	2.45213	3.30098	3.18475	2.67715	2.03919	3.54378	2.95855	2.51366	1.04879	2.99514
ENSG00000100284	4.33289	5.27776	4.97198	4.6471	4.13554	5.20633	5.17636	6.02053	5.09038	4.73587	4.9444	4.26309	5.20097	5.37086	4.76622	3.88739	4.77124	5.59569	4.2894	4.0949	5.00762
ENSG00000100285	0.82541	1.46384	1.82641	1.72493	0.138543	2.31906	1.09441	6.89333	0.633519	0.229347	0.623597	0.176743	0.584354	1.62717	0.932475	0.444838	0.344254	0.976141	0.0812619	0.301856	0.892975
ENSG00000100288	6.18607	6.10149	6.05638	5.71557	5.15844	5.05218	6.42505	7.19434	5.44512	5.91243	6.54412	5.28425	7.13107	6.79333	6.07942	6.06977	7.05637	6.64278	5.28667	6.12783	6.24082
ENSG00000100290	2.41723	0.23863	1.43497	0.377329	1.21342	3.06452	0.829104	1.53181	2.86326	3.28522	0.649968	0.850573	1.73806	2.25791	1.84224	2.55303	1.31912	4.42136	0.510655	2.20588	3.45889
ENSG00000100292	2.36193	1.79904	3.55122	3.55032	1.30594	3.20857	4.8794	3.78402	4.24007	0.860756	4.17514	1.76652	3.4122	3.44537	3.00818	5.92178	3.28793	6.72646	2.66716	1.11851	4.11399
ENSG00000100294	3.59969	4.05677	4.13757	4.13585	3.71056	4.58276	4.38048	4.70589	3.84818	3.85955	4.11423	3.12669	4.65567	4.45699	3.61159	2.70849	3.50378	3.96774	2.63157	3.93762	3.95106
ENSG00000100296	3.25116	3.19712	3.42329	3.40404	2.58654	3.35922	3.49319	4.27714	3.29787	3.43982	3.74987	2.91674	3.46364	3.72715	3.33863	3.62412	3.73524	3.7836	2.89419	3.25975	3.30275
ENSG00000100297	2.70794	3.25663	2.69116	1.80996	2.25757	3.1451	3.02472	3.49817	3.70526	2.76569	3.62529	2.26338	2.97979	2.77164	2.596	3.37358	4.18744	5.39957	2.73068	1.85979	3.39535
ENSG00000100298	0.240247	0.0543331	0.0531962	0.141382	0	0.134622	0.336853	0.240035	0.431577	0.361181	0.198274	0.144672	0.473609	0.714598	0.414588	1.78252	0.425019	2.03845	0.299861	0.122536	0.575373
ENSG00000100299	5.46954	4.36268	5.62125	5.23544	4.03166	4.00917	5.49476	6.01249	3.23003	6.54252	5.42632	3.88024	6.53381	6.7835	5.59751	4.62532	6.72287	6.32868	4.27035	4.95221	5.87108
ENSG00000100300	5.25945	2.16336	3.94966	3.61626	3.81048	4.4254	3.03779	3.82342	5.55426	3.96453	5.38131	2.30831	4.4681	3.38075	4.98911	5.41845	2.18849	7.21336	4.34446	3.99458	5.46268
ENSG00000100302	1.69968	0.977682	1.12532	3.38924	3.54429	1.66284	1.18825	1.61739	1.82256	2.57062	2.26038	1.45556	1.79145	1.63967	3.03666	2.96742	0.427863	0.914841	1.09663	0.483415	2.95087
ENSG00000100304	3.44092	2.50615	3.16789	3.07999	4.39518	3.90555	3.80407	3.74211	3.68304	3.76932	5.31545	2.8802	3.95228	3.42516	3.42774	3.28718	4.21067	4.41124	4.69902	3.46899	3.8567
ENSG00000100307	5.02464	4.98882	5.84385	5.04276	5.34623	5.13773	5.71106	6.16442	3.97776	6.4201	6.28771	4.22995	6.2966	6.15791	5.80648	4.03148	7.1084	4.73434	3.35936	3.69172	6.06153
ENSG00000100311	2.74346	2.21105	1.89259	2.35873	2.26372	3.08068	3.55253	3.29628	3.42662	3.99319	4.93634	3.48168	3.83368	4.39951	3.84401	4.30285	3.70669	3.90662	1.14631	1.64759	3.5868
ENSG00000100312	0.238865	0.390339	0.157441	0.29575	0.425808	0.244667	0.277963	0.537931	0.110018	0.311709	1.25807	0.788393	0.741282	0.394767	0.240167	1.03613	0.177961	1.27528	0.082832	0.210714	0.73152
ENSG00000100314	0.210158	5.4693	6.5012	5.56739	7.10159	0.058092	1.99059	0.299218	0.550788	4.0431	10.0426	6.11123	8.52295	0.757464	5.35955	0.370469	0.256297	0.379062	2.23037	0.276226	4.7171
ENSG00000100316	10.7666	11.4332	11.1469	11.0036	10.4178	10.6157	10.9663	11.7812	10.7013	11.8174	10.4566	10.5666	11.6802	10.733	11.1065	9.34431	11.7321	11.3177	10.884	10.0485	10.872
ENSG00000100319	3.23012	4.01922	4.06599	3.94932	3.33892	3.399	4.33243	4.27755	4.01613	4.75278	4.27713	2.82693	5.17222	4.11872	4.36848	3.22558	4.38297	4.70222	3.6702	3.67574	4.56499
ENSG00000100320	4.03432	5.23563	5.17652	5.12324	5.05908	4.13006	4.35779	5.23999	3.98311	5.18218	4.85288	3.78025	4.34855	4.63473	4.47988	3.46531	5.19875	2.62482	3.47588	2.36631	5.56547
ENSG00000100321	3.79339	2.1908	4.11841	4.5693	4.62599	4.27586	5.01248	4.82044	3.2507	4.81379	5.89511	3.02659	5.13906	4.72066	3.58729	2.48728	4.72533	4.15938	2.80347	2.69384	3.12044
ENSG00000100324	3.30083	3.28708	3.60003	3.26434	3.36996	3.26911	4.19371	4.19943	3.45155	4.01365	4.21351	2.7737	4.42653	3.84385	3.34326	3.03813	4.49487	4.08092	3.00265	2.74438	3.74411
ENSG00000100325	5.03191	4.90816	4.97066	5.05685	4.24182	4.87602	4.94538	5.35272	4.91083	5.00583	4.92039	4.03814	5.53085	5.11285	4.58134	4.4434	5.53353	5.70806	4.39076	4.84204	5.19031
ENSG00000100330	4.40514	4.46601	6.13214	5.02008	4.61682	4.54875	5.43101	5.77935	3.78903	4.9322	5.34781	4.28086	5.77792	5.22612	4.16669	4.48759	5.98749	4.39088	3.44447	3.50801	4.52208
ENSG00000100335	2.91509	3.58323	3.19096	3.47217	3.60222	3.57854	3.84195	4.21029	2.49755	3.75926	4.18643	2.4774	3.86723	3.77369	3.02355	2.3184	3.89779	3.5248	2.57019	1.9428	3.31599
ENSG00000100336	1.7547	0.504166	1.00939	0.741349	2.10374	0.650894	0.491814	0.555877	1.7177	0.835364	1.28625	0.561664	1.22203	0.823705	1.50871	2.9575	0.939937	3.35538	0.518243	0.566955	2.51288
ENSG00000100341	0	0.14574	0.187898	0.0617251	0.250935	0.096166	0.46282	0.534078	0.0488179	0.0992642	0.0721662	0.0616864	0.0637984	0	0	0.0912909	0.0729688	0	0.0875158	0.0300818	0.0740368
ENSG00000100342	4.57837	1.55121	2.82461	2.52736	2.77509	4.71388	2.69629	2.24911	5.45824	2.93971	3.9285	3.76274	3.51262	3.23733	3.89077	5.7776	4.96932	6.04051	1.75069	2.45515	5.80996
ENSG00000100344	0.581089	0	0.195321	0.0311439	0.107073	0.0294727	0.0914588	0.351349	0.11746	0.122247	0.096606	0.0122426	0.185963	0.11524	0.13052	0.246577	0.0322941	0.750379	0.0685222	0.0103459	0.333549
ENSG00000100345	6.02865	5.16642	5.42489	6.01944	4.95465	5.8572	6.18546	5.89746	6.75752	6.21637	6.80823	5.68779	6.34286	6.13549	6.61414	6.52902	6.01068	7.67337	5.83301	4.67727	7.14824
ENSG00000100346	0.0566238	0	0	0.345451	0.0231063	0.0636589	2.02921	2.96554	0.074156	2.8376	0.0781097	0.00725723	0.68221	2.40313	0.0595394	0.128585	1.01335	1.48209	0.297616	0.0212935	0.0580227
ENSG00000100347	4.01834	4.5002	4.56717	4.75557	4.0416	4.75757	4.6412	5.16795	5.03706	4.28088	4.8533	4.04486	5.44845	4.66387	4.59598	3.9643	4.51641	5.58017	3.85856	3.63269	4.70866
ENSG00000100348	5.25868	5.55249	5.72311	5.5087	5.7323	5.79968	5.65735	6.02285	5.67867	6.04934	6.3964	4.70898	6.16006	5.53195	5.22224	4.57634	5.58461	6.22361	5.53031	4.95886	5.57455
ENSG00000100350	2.08569	3.84366	2.63672	3.25177	3.4063	3.51744	4.18988	3.90896	2.7778	2.98142	3.45148	1.97149	2.76627	4.61585	2.15145	1.45337	1.92074	2.56217	2.60246	2.52441	2.35657
ENSG00000100351	1.66722	0.425813	0.84513	1.48521	0.0848711	0.274767	1.05961	1.06917	2.37167	4.86716	0.962252	0.242582	0.805422	3.83453	0.540119	1.73167	0.50438	4.18448	0.132048	0.556854	0.63171
ENSG00000100353	6.03417	6.22563	6.28856	6.12517	5.6054	5.4829	6.47972	7.02835	6.09607	6.83414	6.23951	5.32927	6.76736	5.96829	6.33303	5.30222	6.65409	7.10999	6.55029	5.66964	6.669
ENSG00000100354	1.74392	2.29085	2.41989	2.68777	1.89242	2.184	2.67379	3.04337	1.36333	2.3752	2.05207	1.95963	2.62171	2.53825	2.10586	1.30723	2.76699	1.96476	1.50339	0.991637	2.48766
ENSG00000100359	6.13338	5.1791	6.11204	6.21812	4.89355	6.34129	6.47076	6.83039	6.1549	6.20968	6.0992	5.30501	7.4116	6.42258	6.12783	5.50517	6.27742	6.19396	5.49877	6.38981	6.27288
ENSG00000100360	4.4202	4.59844	4.89986	5.05082	4.2235	5.26969	5.89055	5.93414	4.78581	5.5071	4.94609	4.4006	6.18348	5.446	4.71162	3.58807	5.2582	4.74102	3.81301	5.52559	4.96156
ENSG00000100362	0.340419	0	0	0	0	0	0.197843	0	0	0	0	0	0	0	0	0.174702	0	0.255237	1.48244	0	0
ENSG00000100364	4.04542	4.15327	2.70249	2.9219	3.19637	4.57524	5.04314	4.80246	4.96831	4.7515	4.22513	3.17801	4.78141	5.3679	4.21364	4.60546	4.59518	5.75707	5.2417	3.81797	4.96175
ENSG00000100365	1.87823	0.352569	0.824617	0.535395	0.846893	1.30473	0.9756	1.33775	2.40803	0.952126	1.53481	1.03395	1.73095	1.38663	1.65943	3.25648	1.49919	4.879	0.459051	0.903763	3.46165
ENSG00000100368	2.36962	0.375363	0.937104	0.709122	1.02224	0.623306	1.59237	2.06412	1.09983	0.665355	2.39372	0.427861	1.09573	1.10902	1.34297	3.23126	0.735917	4.25705	0.424618	0.258138	1.65869
ENSG00000100372	2.98997	4.46009	4.19502	4.39741	4.45914	4.70806	5.09158	4.88564	3.65203	4.765	4.68593	3.70181	5.0467	4.5201	3.99101	2.65816	4.4983	3.75672	2.57259	3.2686	4.32467
ENSG00000100373	2.12137	0	0	0.945932	0.0898222	1.78756	0.7926	0.138753	0.179525	0.220803	0.371164	0.0333856	0.175717	0.158227	0.435443	0.282909	0.0480311	2.90706	0.0757914	1.32781	0.408053
ENSG00000100376	4.60349	4.58855	3.46628	4.31933	6.1473	5.86097	6.53504	4.99698	3.88478	3.92609	4.09026	3.50957	6.65162	3.27125	3.63491	3.28106	3.62974	4.51893	3.75566	6.00772	4.69319
ENSG00000100379	3.63748	3.19921	4.17277	3.53601	3.16408	3.63784	4.61163	4.42547	4.53727	3.90014	2.54284	3.69854	4.6299	4.39108	4.56645	3.41121	2.88608	4.59041	6.24441	3.61476	4.85182
ENSG00000100380	6.50105	7.892	7.61213	8.01703	7.13386	7.66136	7.88776	8.98255	6.43576	7.83674	7.44009	6.85555	7.65981	8.10736	7.5637	5.65712	8.32381	6.76434	6.62164	5.35552	7.43421
ENSG00000100385	0.935418	0.0389727	0.57582	0.173106	0.165343	0.620348	0.289197	0.63126	1.04417	0.264942	0.568074	0.254876	0.381209	1.18799	0.290994	2.47001	3.28459	4.74199	0.309026	0.64796	0.87178
ENSG00000100387	4.42796	5.48937	5.16143	4.97656	4.52239	5.28126	5.87036	6.21095	4.9993	5.50726	5.66992	4.55075	6.22571	5.80155	5.19896	4.74621	5.86395	6.09136	3.41328	4.99586	5.46308
ENSG00000100393	3.54197	4.10738	3.39322	4.23632	3.62591	3.6507	4.5537	4.615	2.80543	4.22694	4.34625	3.55505	4.59989	4.64557	3.74245	3.23868	5.12667	4.02213	3.10282	2.12176	4.26383
ENSG00000100395	3.64638	3.90973	3.79561	3.74927	3.58502	3.96994	4.58915	4.8306	3.52074	4.24967	4.29469	3.07731	4.83433	4.41076	3.7431	3.31203	4.72272	4.27443	2.50007	2.95694	4.05879
ENSG00000100399	1.52785	0.754319	1.86624	1.49989	2.0068	1.07248	2.91317	2.39681	3.31808	2.56045	1.87096	2.29262	2.9827	2.71604	1.17101	0.868695	2.46435	1.76011	0.660138	2.73606	1.62661
ENSG00000100401	4.70192	5.36422	5.73178	5.77448	4.87561	5.4768	5.597	5.96474	5.42479	5.34877	5.1015	4.14292	5.36066	5.63069	5.84216	4.38532	5.41039	5.69807	4.01141	4.80569	6.26148
ENSG00000100403	4.01309	4.43507	4.96891	4.90936	4.61802	4.47817	5.55453	6.00752	4.00671	5.4827	5.38612	3.91294	5.36907	5.63405	4.57812	3.51458	5.78609	4.4769	3.8517	3.62133	4.83225
ENSG00000100410	3.72969	4.64017	4.1682	4.33535	3.64221	4.08014	4.40142	4.91267	3.9241	4.49841	4.24769	3.48003	4.8208	4.39332	3.95271	3.14911	4.79369	4.91752	3.12672	3.97284	4.19941
ENSG00000100412	4.61295	4.97881	5.41688	5.19297	5.41115	5.53111	5.22665	5.81379	5.28803	5.92021	6.74282	4.08646	6.06182	5.54298	5.16837	4.93581	6.11583	6.39901	6.38015	4.08377	5.1694
ENSG00000100413	4.35127	4.9763	4.3271	4.06818	3.65163	6.2792	4.63767	5.72668	4.32642	4.49171	4.41317	3.6086	4.8767	4.67436	3.95211	3.12062	4.98094	4.62056	2.40142	4.01427	4.36563
ENSG00000100416	5.12745	5.21704	5.27321	5.09939	4.27388	4.73764	5.21843	6.13875	5.30367	4.77809	5.24252	4.61287	5.6755	4.89362	5.14843	4.66361	5.26107	5.06341	4.43049	4.13469	5.52249
ENSG00000100417	5.5429	6.76395	4.02135	4.46588	3.82304	7.04667	5.93666	6.69406	6.08319	5.71436	4.41533	4.72681	7.09177	6.23819	4.39794	5.34908	6.80818	6.01291	3.90897	5.31766	4.95745
ENSG00000100418	3.36569	4.22749	2.71667	3.03721	3.34322	4.52706	3.89131	4.52981	3.50199	5.01195	4.28107	3.16978	4.25311	3.76899	3.58499	3.38603	4.23234	4.30856	4.98402	3.59234	4.31817
ENSG00000100422	4.32533	4.99391	6.26478	6.61753	5.11282	5.66111	5.28917	6.18423	3.98644	5.32858	6.80134	4.70075	5.37262	5.99282	5.381	3.37117	3.82961	5.16169	3.10834	3.85	5.62523
ENSG00000100425	3.78325	4.09513	4.16849	4.1448	3.79057	3.68137	5.07553	5.21682	3.54247	4.21725	4.86932	3.73442	4.95664	4.618	3.6858	3.47524	4.9107	4.28082	2.65169	3.41262	4.19088
ENSG00000100426	1.68232	2.14793	1.69852	1.7406	1.52788	1.69809	2.08397	2.59777	1.39404	2.20198	2.16867	1.35311	2.32357	2.1808	1.50093	1.20718	2.1878	2.53506	1.57061	1.28318	2.07409
ENSG00000100427	0.126225	0.0148666	0.0529403	0.0243041	0.0123641	0.121798	0.0354775	0.0992077	0.404949	0.103471	0.0737695	0.0168685	0.0113926	0.0985449	0.0429314	0.203115	0	0.242157	0.0751506	0.0396943	0.24802
ENSG00000100429	6.20145	3.94063	5.68562	5.26193	5.02335	5.53191	5.78939	6.94891	5.84102	5.41377	5.73671	4.07591	6.27278	5.92107	4.85251	5.67561	6.61234	5.76453	5.40692	5.67945	5.23385
ENSG00000100433	0.26518	1.22373	0.0536494	0.0108271	1.77567	0.124234	1.8364	0.781276	2.60037	0.997453	0.0389488	1.4879	4.08515	0.818787	0.0350918	0.187409	0.318702	1.54537	0.0321446	0.106115	0.129638
ENSG00000100439	3.55787	3.59621	3.09351	3.40781	3.40361	3.66986	4.37235	2.69946	4.23889	3.66726	2.94592	3.35121	3.62118	2.86385	3.79044	3.02258	4.01839	3.32202	2.87341	3.70022	3.68359
ENSG00000100441	4.50041	3.69505	3.6185	3.87021	5.69456	4.27761	5.23984	4.46255	4.02503	4.20633	4.20864	4.42643	4.75721	5.08438	3.65667	4.62583	5.21759	4.82111	3.42962	3.11723	4.35856
ENSG00000100442	6.10771	5.8166	5.64666	6.40099	7.16427	6.32827	7.46476	5.98411	6.20126	6.00247	6.27736	6.19002	6.60082	6.56288	5.74756	5.78275	6.30262	5.71266	4.75361	6.92273	5.8426
ENSG00000100445	6.90989	5.59973	6.22904	6.24618	6.98663	6.23993	7.07717	6.1623	6.47415	5.92203	6.19541	6.07826	6.68029	6.85599	6.13714	6.04135	6.08821	6.40835	4.76375	6.79413	6.20431
ENSG00000100448	2.65566	0.188016	1.56964	1.51938	0.489539	0.327261	0.490621	0.856072	1.03176	0	3.56425	0	0.256837	0.856802	0.0380835	1.17143	0.0577012	0.74446	0	0.43535	0.696551
ENSG00000100450	1.42188	0.13467	0.67754	0.199273	0.150959	0.195571	0.339718	0.482009	0.723713	0.132489	1.24055	0.190382	0.419986	0.828012	0.499308	1.95018	0.949851	3.36366	0.215833	0.346543	1.06516
ENSG00000100453	0.784785	0.134647	0.32843	0.669885	0.0661912	0.805562	0.40627	0.924678	0.727532	0.298718	0.901652	0.384712	0.464282	1.28241	0.565196	2.08097	4.00825	4.84424	0.227655	0.431177	0.735183
ENSG00000100461	5.85507	6.54224	5.93229	6.19325	6.86377	6.05571	7.26626	6.48785	5.61573	5.79808	6.16414	6.228	6.87528	6.97947	5.42662	5.77514	6.72352	5.5574	4.06313	5.41593	5.97427
ENSG00000100462	5.20559	4.4431	4.56602	5.01711	5.79886	5.11576	5.61258	4.51591	4.81184	4.45371	4.95315	4.25117	5.12804	5.01484	4.49248	4.36356	4.47927	4.91395	4.76741	4.54075	4.99782
ENSG00000100473	0.780715	1.73874	3.98256	5.56857	5.78099	2.05204	1.80892	3.64584	4.87284	2.3912	1.77451	5.13656	5.52747	3.74658	0.921914	1.11552	0.414461	1.86391	1.87775	3.73013	1.59103
ENSG00000100478	2.70272	3.00418	3.22325	3.40844	4.61406	2.84163	4.83673	2.55088	2.55018	3.31378	3.4387	2.64033	3.17444	3.77445	1.97881	2.7516	3.5511	2.24236	0.874153	2.98997	2.29698
ENSG00000100479	2.88309	2.07417	2.43074	2.51731	2.41659	1.54409	4.31281	2.50711	1.70606	1.79867	2.20163	2.50301	2.97682	2.04135	1.73933	2.44892	2.61364	2.47522	1.05499	2.3808	2.07064
ENSG00000100483	3.26316	3.01886	3.8666	3.09481	5.01485	2.97653	3.77923	2.51436	2.71949	2.66964	3.02417	2.74389	3.99021	3.4616	2.59577	2.83381	3.2872	2.69151	1.6359	2.34228	2.84341
ENSG00000100485	3.61655	3.69422	5.44026	5.20561	6.85562	4.37196	5.52477	4.32134	3.12049	4.22144	4.77484	4.64345	4.98008	5.0564	3.45465	3.33345	4.87529	3.27583	2.29475	3.16477	3.78472
ENSG00000100490	2.6819	0.936324	0.771074	1.14062	1.07078	3.05544	2.27955	1.66515	2.29411	1.84565	1.67969	2.50526	1.89021	2.30336	1.29637	1.00798	3.61574	1.19014	1.94753	1.01214	2.51043
ENSG00000100503	2.43176	2.38051	4.79995	2.74223	4.47182	1.92004	4.18463	2.51093	2.52132	4.53328	3.46184	3.48845	3.37575	3.2897	2.54067	2.84219	4.35135	3.53906	1.78443	1.5303	2.79074
ENSG00000100504	2.12094	0.81841	1.18719	1.05415	0.64376	3.8936	2.24641	1.69043	4.73704	2.58844	1.97578	0.709846	2.00634	0.810726	1.62846	2.54519	1.12877	2.91118	1.07526	4.15154	3.11663
ENSG00000100505	1.74517	5.27899	4.70861	3.28706	4.50963	1.33694	6.45722	3.14774	1.78763	3.86729	2.96552	3.34088	4.89272	0.755275	4.43555	1.24794	4.00589	0.389051	1.19455	2.72947	3.98213
ENSG00000100519	6.0352	6.26669	5.53482	6.24065	6.41097	5.93493	7.10994	5.8238	5.69534	6.20811	6.01575	5.94068	6.48386	6.79284	5.53417	5.76766	6.3809	5.53471	5.42352	5.60034	5.75691
ENSG00000100522	2.21501	3.66692	3.01156	4.03595	4.53915	2.98176	4.14708	2.91734	2.95246	3.52572	2.86752	3.37328	3.65618	3.69106	3.07406	1.93602	3.04924	3.23571	3.71614	1.68604	3.30115
ENSG00000100523	2.85964	2.22446	2.13605	2.63243	3.24943	2.76136	3.44007	2.55797	2.75906	3.64148	3.06911	2.64	3.24389	3.36292	2.89339	2.3843	4.41933	2.23857	2.9449	2.51689	3.18817
ENSG00000100526	1.61613	0.931285	2.00783	1.87333	2.33924	3.59828	3.46544	1.40961	4.73507	0.829043	1.91216	2.69769	1.53944	2.42332	1.13439	1.95344	1.29584	3.82678	3.53213	2.84013	1.88143
ENSG00000100528	5.83165	6.53282	5.55338	7.08786	6.86633	7.58733	7.323	6.56992	6.31231	6.74099	6.00589	6.35278	6.66902	7.19488	5.86021	5.31011	6.83038	6.15211	5.67103	5.39522	5.84248
ENSG00000100532	4.80586	4.36047	4.31958	4.47259	5.25198	5.59552	6.31899	5.79732	4.56345	4.55229	5.27378	4.39144	4.75868	5.87879	4.19105	4.14673	4.58236	4.0537	3.10652	4.56077	4.33231
ENSG00000100554	5.74569	7.00683	6.21586	7.02814	7.19606	6.8676	7.58185	6.58396	6.42302	5.98483	6.32796	6.46549	6.46633	7.94207	6.29384	5.37771	6.61607	5.6725	4.10432	6.36946	6.05161
ENSG00000100557	6.80162	6.17054	2.33226	0	0.978833	4.94879	0.0361277	2.77716	4.81489	2.56624	5.18764	6.86652	4.5063	2.72601	3.15456	4.65931	1.07732	0.36392	3.71503	4.8314	4.27707
ENSG00000100558	1.27742	0.528365	0.952046	0	0.227025	0.811183	0.22035	0.51431	1.52126	0.881802	0.520385	0.470805	1.06584	0.0560785	1.33313	1.19204	0.388885	3.17771	1.81207	0.0589939	1.79218
ENSG00000100564	4.62297	4.69799	3.55959	4.56875	4.40161	4.40512	5.57871	4.05846	4.16776	5.21133	4.83357	4.43437	5.43804	4.77774	4.2667	4.11653	5.04459	4.66973	4.18158	4.31858	4.00266
ENSG00000100565	0.32212	0.279511	0.0799221	0.579052	0.134668	0.0256242	0.0773879	0	0.389558	1.18976	1.26226	0.473625	0	0.0505867	0.802785	0.273407	0.0710473	0.0230736	0.175909	0.0309956	0.794523
ENSG00000100567	6.32259	6.83471	6.06931	6.724	6.97619	6.72864	7.20642	6.37304	6.15115	6.42198	6.54517	6.40866	6.84317	7.06256	6.29223	6.0755	6.61537	6.99591	5.2576	6.73421	6.50634
ENSG00000100568	5.70509	5.66249	5.39056	6.31732	7.17064	6.62886	6.8845	5.63436	6.34854	6.01997	6.13819	6.16475	6.25852	6.68581	5.71183	5.3746	5.52161	6.62624	4.80804	6.30325	5.92145
ENSG00000100575	5.11079	4.91406	5.08046	5.93686	5.97044	6.02386	6.08889	5.30964	5.6344	5.47573	4.81581	5.16655	5.32268	5.39811	4.89784	4.30004	5.25986	5.3467	5.75342	5.73027	5.39702
ENSG00000100577	4.63446	4.24581	4.44246	5.14476	5.07317	5.43946	5.256	3.83199	4.8457	4.79816	3.79671	4.21022	5.1254	5.88916	4.48097	3.66396	4.99956	3.98331	2.31048	5.40893	4.5914
ENSG00000100578	3.04937	3.11511	3.03	3.39718	3.94786	3.54895	4.19403	3.17145	3.21989	3.24363	3.11315	3.05618	3.14585	3.42463	2.51376	2.56167	3.17071	3.23187	2.02377	2.457	3.32071
ENSG00000100580	3.61433	3.24593	3.18961	3.9602	4.71889	4.29175	5.79655	5.17476	3.70049	4.41297	3.61705	3.8248	5.08782	7.01847	4.10111	3.26986	6.05116	2.66331	2.14883	2.97225	4.11234
ENSG00000100583	2.17512	1.30717	0.910611	1.35173	2.25599	3.1366	2.58071	2.47959	1.68189	0.804772	0.557377	1.28118	2.48735	2.8344	0.939788	1.00687	1.11271	0.503655	0.135111	1.44299	1.32179
ENSG00000100591	6.29906	6.81403	6.89826	7.64152	7.77536	7.56238	7.97259	7.2798	7.51918	6.48919	6.33393	7.02088	6.87128	7.58949	6.45968	5.98781	7.3621	6.32408	6.30299	7.4781	6.71177
ENSG00000100592	4.20113	5.49678	5.82607	6.4583	6.47619	4.32813	6.94583	5.61612	3.31514	4.92551	4.49309	5.33518	4.74027	5.37533	3.82261	2.97866	5.64551	3.87888	2.23475	3.13518	4.23163
ENSG00000100593	0.0715595	0.157264	0.112792	0.372053	0.173134	0.639418	0.4041	0.680732	0.256874	0.101452	0.297352	0.89566	0.118386	0.870965	0.0820881	0.0395399	0.077943	0.0123727	0.0623152	0.387328	0.0581086
ENSG00000100596	3.95587	3.22576	2.8365	3.71907	4.26299	3.73008	4.15784	4.10629	3.3332	2.97091	3.53816	4.27507	3.30011	3.28743	2.62474	3.0588	3.29854	3.34335	1.87449	2.41985	3.06746
ENSG00000100599	2.5315	1.16473	1.97199	1.69679	1.22315	1.54766	2.19777	2.24158	3.99031	1.86544	2.49567	2.12458	2.0835	2.14177	2.69217	3.56305	1.72253	4.12529	1.65832	1.2727	3.49655
ENSG00000100600	5.7821	4.18402	6.12057	7.71066	6.59958	7.00067	7.11164	5.84477	6.45021	6.30176	6.01598	5.86864	6.54765	6.35831	6.71861	6.41012	5.58545	6.44648	4.7316	6.61367	7.06185
ENSG00000100601	3.56814	4.27994	3.54752	3.91111	4.64611	4.42355	4.51774	4.12688	3.6766	2.89254	3.38648	4.12593	3.64951	3.90877	3.11689	3.23658	3.38534	2.91818	2.27106	3.46303	3.3346
ENSG00000100603	4.96998	5.20778	5.33848	5.83127	6.20674	5.41594	6.5163	5.34226	5.35011	5.51297	5.44663	5.5197	5.76216	5.68208	5.02821	4.64089	5.87113	5.18095	4.69008	4.99365	5.17154
ENSG00000100604	9.00408	8.73941	10.0815	12.4243	11.725	9.85776	11.8053	11.013	10.0058	13.5149	11.249	10.1803	14.8145	12.8322	11.6178	9.48945	10.152	12.4238	9.61828	11.0144	10.7419
ENSG00000100605	4.65557	3.44321	4.12457	4.24051	4.9524	5.68344	6.61293	5.29888	6.93898	4.94905	5.14765	5.03737	5.44988	6.95934	4.44025	4.74731	5.16583	5.26377	4.63013	6.05528	4.80213
ENSG00000100612	6.31718	7.63952	6.5736	7.65441	7.50462	7.07877	8.05519	6.44307	7.34124	7.19994	6.49943	6.9117	6.84831	6.36782	6.82089	4.95134	7.34943	7.046	6.13913	7.71324	6.58933
ENSG00000100614	4.14279	5.45642	4.70796	5.19377	6.77362	4.7123	5.90488	5.07816	4.62142	5.11977	5.15964	5.03631	5.49141	5.73934	4.54249	4.185	6.14759	4.82282	3.46478	3.79143	5.2765
ENSG00000100625	0.971435	3.12545	0.315781	1.40257	0.508217	1.32763	1.5036	1.19004	1.35713	1.05204	0.243312	1.44382	1.45221	0.756788	0.517431	0.492765	3.40223	0.250728	0.524002	0.587111	0.687074
ENSG00000100626	0.529461	1.86995	2.41746	2.17859	5.43451	3.08614	4.43805	3.19518	3.5913	3.92888	3.75705	3.22771	2.5052	3.38711	2.5409	1.60253	2.69503	2.87609	0.360824	2.42909	2.83196
ENSG00000100628	0.873519	0.611934	0.474212	0.106385	0.165606	0.101104	0.316006	0.350157	0.662381	0.536547	0.369891	1.13671	0.486945	0.619929	0.860267	1.4358	0.784816	3.13647	0.34729	0.141821	1.26866
ENSG00000100629	0.811234	0.651574	0.786815	0.974499	2.63627	0.930249	1.4936	1.31529	1.46368	0.585048	1.18004	0.989842	0.91387	1.13542	0.543617	1.12599	0.942069	1.94623	0.785305	0.793584	1.10862
ENSG00000100632	6.5201	7.21931	7.09684	7.44743	7.75609	7.22665	8.1237	6.81538	6.98463	7.10082	7.24571	7.00187	7.28554	7.34398	6.64818	6.18636	7.40277	6.77951	5.01561	7.59285	6.98418
ENSG00000100644	5.46866	6.58094	5.9929	6.69231	6.80716	5.37996	7.54046	5.87503	5.87339	6.26391	6.46549	5.7481	5.83703	6.30544	5.59131	5.50948	6.17837	5.98931	4.68608	3.67478	6.12546
ENSG00000100647	4.12013	4.09115	3.63944	3.48387	4.98304	3.6549	4.93096	4.22169	4.23254	5.18026	4.96062	3.77217	5.14685	4.79406	4.287	4.48694	6.09051	5.01795	2.65338	1.8546	4.73725
ENSG00000100650	8.45758	7.44125	8.08205	8.14596	8.59467	8.05329	9.67107	8.71915	7.44858	8.49798	8.91038	8.42235	9.11577	8.9155	7.83491	8.51099	9.47793	7.68708	7.44717	7.57004	7.9669
ENSG00000100652	0.215566	0.147895	0.136451	0.0635195	0.0432941	0.0404085	0.199477	0.30636	0.044913	0.0569192	0.131309	0.112177	0.127444	0.412765	0.0306271	0.143815	0.187735	0.0721607	0	0.10207	0.044299
ENSG00000100664	6.37347	6.79041	6.79662	7.54268	7.65593	7.38846	7.87506	6.96543	5.81998	6.87548	6.69582	6.72505	7.07233	7.96277	6.47367	6.01224	7.0613	6.39701	5.20153	5.2913	6.54645
ENSG00000100665	2.79325	2.52182	2.82133	0.0797693	0.815879	0	0	0.0282679	1.75724	1.78361	0.268154	0.0204844	3.50901	0	2.41216	0.0235378	0	1.23454	0.201343	0.332855	2.46031
ENSG00000100678	1.63143	2.51202	2.14566	1.9501	4.03265	2.42247	1.57788	1.73714	1.23186	4.53017	4.24361	3.20814	4.46104	1.95923	0.365826	1.10348	1.71198	0.323091	0.0261938	2.20509	0.40267
ENSG00000100697	3.58986	3.91289	3.41278	4.15977	5.22226	3.67097	4.75126	3.59362	2.99231	3.83148	4.13203	4.19379	4.67892	4.77535	3.44818	3.65136	4.5333	3.38893	2.41079	2.53219	3.80571
ENSG00000100711	4.64552	4.56319	4.39628	5.73367	5.31591	4.4973	6.52601	4.79325	4.9554	5.09152	5.06578	4.96492	5.67007	5.95169	4.60024	4.54537	5.23451	4.77262	3.76682	4.14501	5.10114
ENSG00000100714	4.69212	3.72703	4.14432	4.52913	5.16589	4.33592	5.01433	3.9953	4.6799	4.71917	4.55137	4.07873	4.49961	4.54471	4.42842	4.11989	4.0462	5.29383	5.23773	5.08164	4.81814
ENSG00000100721	0	0	0	0	0	0	0.0711695	0.101304	0.116382	0	0.0856164	0	0.0750041	0.118491	0	0.3284	0	5.78242	0	0	0.0599851
ENSG00000100722	4.86235	4.95025	4.68911	5.33503	5.78057	5.89414	6.31082	5.6531	4.42694	5.08251	4.91579	5.3305	5.87018	6.27442	4.37083	4.34788	5.91139	4.68923	4.48239	4.6124	4.51588
ENSG00000100726	4.53631	4.14064	4.88905	4.52217	4.61043	4.48525	4.7028	4.29083	4.55823	4.91881	4.58828	3.16347	5.14205	4.77439	4.34566	4.78011	4.36059	5.72444	3.90819	3.97911	4.75111
ENSG00000100731	3.61504	3.4622	3.24336	3.83995	4.27398	2.69484	4.53178	3.45193	2.86857	4.06622	3.48132	3.07254	3.60991	4.23468	2.83066	2.96045	4.35623	3.57353	2.6344	2.25332	2.96587
ENSG00000100739	0.631182	0.351941	0.268246	0.0878389	0.170757	0.30812	0.146855	0.169268	3.06197	0.515756	1.36711	0.0804653	0.781582	0.119735	0.807713	0.476072	0.0470092	1.7882	1.87352	3.16712	1.06591
ENSG00000100744	3.31598	4.67296	3.40804	3.77834	4.40093	3.8222	4.50652	3.76232	4.37527	4.50135	3.38368	4.01507	4.45844	4.63148	3.36529	2.72798	4.31298	4.34006	2.14693	3.07589	3.49451
ENSG00000100749	2.58923	2.73672	2.99685	3.08497	3.6881	2.69492	4.28915	2.97999	3.01183	3.13968	3.55878	2.75369	3.30222	3.43463	2.49696	2.32314	3.60882	3.78055	1.79963	2.87576	3.02117
ENSG00000100764	5.97098	6.6113	5.9632	6.3913	6.77734	6.56413	7.31354	6.01036	6.35939	6.47153	6.32107	5.9725	6.86597	6.92583	6.25151	5.83146	6.42257	6.59639	5.30198	5.64581	6.71413
ENSG00000100767	2.26592	0.726019	1.08657	0.578743	1.66715	1.95587	1.82698	1.69538	2.32646	1.74813	1.7672	1.89266	2.91659	2.57409	1.90119	2.59162	1.8307	3.89821	4.60074	0.821606	2.84964
ENSG00000100784	0.965201	1.59503	0.681996	1.36494	2.81932	0.924931	2.79592	1.391	0.997831	1.58421	2.06634	1.36432	2.92261	0.975836	1.96147	1.5351	1.90331	1.66571	1.63147	0.357035	1.67975
ENSG00000100796	5.36041	5.7676	4.88987	5.58341	5.8952	5.15976	6.40491	5.46727	5.17695	5.06599	5.42327	5.18815	5.96339	5.97228	4.83511	4.85556	6.01707	5.7888	4.65116	4.6513	5.59933
ENSG00000100802	3.97764	2.93	3.3153	3.23407	4.25108	3.08103	5.17265	4.48215	3.78432	3.83847	2.94888	3.66541	4.84423	4.04141	3.40505	3.44835	4.51636	3.592	3.07908	2.81453	3.82455
ENSG00000100804	6.3759	6.76194	6.28718	6.92768	7.31696	7.24239	7.72038	6.39929	7.01317	6.78167	6.34719	6.61732	7.10842	7.18819	6.13169	5.99313	6.60107	6.527	5.32318	6.98672	6.59174
ENSG00000100811	4.75564	5.34246	4.95621	5.52439	5.8658	5.22057	6.11932	5.22599	4.45801	5.05956	5.09494	4.65233	5.28156	5.59099	4.78324	4.18742	6.08749	5.22121	4.42403	4.60508	5.09983
ENSG00000100813	7.27065	6.35322	6.02349	6.72035	7.0079	6.14136	7.67478	6.7355	6.25864	6.64412	6.767	6.69624	7.33616	7.48312	6.14773	7.02386	7.23318	6.73081	6.30407	6.43996	6.7623
ENSG00000100814	5.17372	6.01491	4.28096	4.80393	5.81277	5.17525	5.3971	4.88426	5.57102	4.92728	4.98176	5.38567	5.39837	5.70049	4.49162	4.18931	7.1806	4.87784	5.56448	5.97878	4.70942
ENSG00000100815	3.19501	3.19305	3.22734	4.05007	4.20606	3.73446	4.32072	3.13108	2.52125	3.34592	3.35715	3.07163	3.49844	3.95392	3.24089	2.34032	3.87435	2.62957	1.71118	2.10058	3.32068
ENSG00000100823	6.13923	5.94236	6.09259	6.40331	6.89143	6.6077	7.07928	6.06986	6.46448	6.55502	6.28955	6.036	6.51801	7.02247	6.44444	5.76079	5.62294	6.93021	6.52007	6.33581	6.62701
ENSG00000100836	7.27515	6.43499	6.25801	6.96492	7.19432	6.57862	8.12526	6.95188	6.85094	7.14866	7.22264	6.75392	7.68215	8.0232	6.72915	7.15354	7.34334	7.20764	7.50034	7.02708	7.0658
ENSG00000100842	1.989	0.660909	0.719509	0.522823	0.364664	0.270015	1.05194	0.97646	2.98859	2.06207	1.63534	1.31614	1.50752	1.01108	1.84134	0.75419	0.786004	2.03837	0.396729	1.26275	2.56387
ENSG00000100852	4.3325	4.61376	5.16381	6.33379	6.3612	5.45801	6.4211	4.68366	4.80491	5.2581	5.43245	4.78072	5.63899	5.72161	4.47036	4.02891	5.64904	4.26953	3.59219	4.45082	4.25744
ENSG00000100865	4.39781	4.36172	4.16496	4.96696	5.693	5.18415	5.79102	4.3428	4.97033	4.4198	4.71803	4.42044	4.86817	5.07543	4.21019	4.20615	4.86053	4.74202	4.69076	4.83681	4.2278
ENSG00000100867	3.69195	0.155427	6.76265	5.13084	6.28468	3.20736	6.89777	6.38529	10.5497	5.7582	1.80245	5.27923	2.71563	5.36803	1.49612	3.30274	3.20598	1.13229	0.396327	3.8528	1.7385
ENSG00000100883	5.15337	5.74297	5.30142	5.86378	6.16562	5.83363	6.2429	5.08262	5.01329	5.7271	5.60784	5.45852	6.1163	5.77916	5.40446	4.79452	6.00635	5.12609	5.0706	5.10908	5.68062
ENSG00000100884	0.00848976	0.0491707	0.206687	0.261928	0.0684562	0.0928704	0.165858	0.122589	0.0277259	0.0350073	0.0404885	0.0453116	0.0610835	0.0669874	0.0687781	0.224461	0	0.0685594	0.00807234	0.0248232	0
ENSG00000100888	5.09143	4.18378	4.33052	4.9586	5.20425	4.66765	5.77237	4.33552	4.74822	4.5738	4.52338	4.86114	5.0409	4.99963	4.31387	4.61294	4.55733	5.02849	3.40742	5.36966	4.88353
ENSG00000100889	5.12838	4.29076	4.19562	4.99574	4.9502	6.37305	5.62548	4.61911	4.20593	4.59489	4.25203	3.95799	4.49752	5.99898	3.51044	5.50006	3.95154	5.09674	4.20025	4.68699	3.7325
ENSG00000100890	2.77536	3.04053	3.25791	3.86017	3.90298	3.97626	3.74244	3.00345	3.47506	4.01891	3.71108	3.23097	3.93056	4.37731	3.19362	2.99306	3.54231	3.92397	3.12488	2.98705	3.48452
ENSG00000100897	5.06357	5.86801	5.43131	5.78759	6.12906	5.78371	6.34328	5.07488	4.79734	5.82746	5.42753	4.96384	5.65934	6.39348	5.04164	4.8522	6.13699	5.31682	4.47883	4.45359	5.15337
ENSG00000100902	6.10299	6.69431	6.53652	7.02927	7.32148	7.16017	7.46648	6.44354	6.46947	6.66197	6.47726	6.40519	7.01041	6.97103	6.26793	6.24393	6.65895	7.08319	5.48986	6.85377	6.52232
ENSG00000100906	5.98856	6.30331	7.06942	6.96617	7.33528	6.86482	8.39975	6.12031	6.96863	5.90273	6.32884	6.02174	6.99718	6.01792	6.27297	6.94077	7.58261	7.05902	4.56853	6.87376	6.1855
ENSG00000100908	5.35643	4.96722	4.56686	5.21418	5.27144	5.01206	5.98603	4.66088	5.66003	5.42889	4.79506	4.81188	5.51512	5.47516	4.80664	5.65959	4.6046	4.58256	4.28179	5.66187	4.82764
ENSG00000100911	7.5745	6.36941	6.96454	7.54371	7.54337	7.78736	7.5506	6.74245	7.58039	7.11259	6.95736	7.21199	7.36432	7.53478	6.88738	7.91632	7.09372	8.71364	6.79869	8.29822	7.16345
ENSG00000100916	2.48672	3.38961	2.82207	3.75746	4.05088	2.52804	4.26395	2.95171	2.61361	3.05137	3.57828	3.09053	3.69145	3.59318	2.88053	2.40833	3.93785	2.05482	1.89527	1.8091	3.0363
ENSG00000100918	7.45537	4.90242	4.68181	4.58762	6.12227	3.48702	7.36584	5.92935	7.63192	5.08667	5.41608	5.66358	6.45714	7.48015	6.36992	6.70128	5.12543	3.45706	4.22466	7.63072	5.95577
ENSG00000100926	5.60715	5.84502	5.19336	6.17256	5.9332	6.16311	6.26677	5.32559	5.79828	5.3938	4.90612	5.18882	5.35448	5.61253	5.11587	4.25849	5.46314	5.1768	3.81391	5.37883	5.41014
ENSG00000100934	4.06484	3.77885	3.27435	4.44669	3.86104	4.03893	4.99892	3.60733	3.94238	3.68137	4.13352	3.86398	3.97549	4.33784	3.42794	3.861	4.07509	3.95227	2.7569	2.72914	4.2101
ENSG00000100938	5.49735	4.84828	5.58661	6.12428	6.42672	6.07828	6.59257	5.54146	5.74649	6.01023	6	5.54838	6.32948	6.44146	5.46508	5.48377	5.80627	5.81844	4.13881	5.99581	5.57327
ENSG00000100941	5.71649	5.09648	5.58558	5.64247	6.08251	4.9523	6.72808	5.91173	4.95259	6.00956	6.51559	5.81837	6.44917	6.26328	5.22668	5.66589	6.8087	5.48882	5.35303	4.577	5.75959
ENSG00000100949	5.43736	4.88157	4.56021	5.39367	5.53377	4.81611	6.37574	5.27566	5.01978	5.17955	5.28	4.75984	5.52939	5.49458	4.68185	5.6806	5.30847	5.16003	4.93357	5.7216	4.94001
ENSG00000100968	4.81309	2.60386	3.26374	2.63659	4.26799	3.74197	3.66085	3.53227	5.54126	3.82314	3.30332	3.66437	6.77712	3.12707	4.48211	5.08202	4.11984	4.91272	1.90622	3.37512	5.24996
ENSG00000100979	3.63988	2.49355	3.39553	2.23991	1.51661	2.90196	2.62869	2.73173	5.85248	3.98385	2.79887	3.40204	4.1613	3.2119	4.7114	3.8648	2.83649	6.44446	5.04083	3.7984	5.81836
ENSG00000100982	4.71098	5.02381	4.70364	4.96144	5.38821	4.48623	6.13257	5.45376	5.17476	5.20794	5.43612	4.78919	5.5225	5.16625	4.73206	4.59002	5.84366	5.454	4.56955	4.64156	4.84672
ENSG00000100983	4.91735	4.98859	5.18599	5.35919	5.26677	5.41913	5.35567	5.39726	4.92454	5.70089	5.53602	4.96336	5.37548	5.04924	4.88065	4.77621	4.82664	5.48657	4.17752	4.76667	5.1179
ENSG00000100985	0.768734	0.284699	0.852382	0.792116	0.731622	2.18274	0.449423	1.27769	4.48564	1.36547	1.09947	0.477773	0.789598	1.12339	1.11357	6.03604	0.420846	6.26707	0.494855	2.77673	2.45449
ENSG00000100987	0.874976	0.029607	1.26633	0.231663	0	0	0.916615	0.385337	0.0941847	2.88439	0.0477547	1.01042	0.185307	0.0245651	3.11984	0.0928758	0	0.435011	1.28211	0.0163323	2.64666
ENSG00000100991	5.42143	5.71839	5.20826	6.09873	5.69912	5.46126	6.53018	6.36855	5.37063	5.75738	5.54337	5.59754	5.93706	5.72193	5.34385	5.08191	5.9195	5.70343	5.01303	4.79574	5.52548
ENSG00000100994	4.74195	5.59548	4.16061	5.51765	4.69358	6.34935	5.56645	5.388	5.15107	5.64465	4.53826	3.69486	4.72829	5.3471	5.2015	4.37832	2.24705	5.90346	4.5406	4.93497	5.34579
ENSG00000100997	5.60004	7.50649	5.36921	7.27674	5.91341	7.87574	7.03357	6.66442	6.52468	6.26156	6.56717	5.23337	6.05978	5.91877	5.44887	5.04775	5.4368	6.02021	5.80288	6.90553	5.6746
ENSG00000101000	4.01359	2.37673	3.9089	2.66831	1.89499	1.87686	5.97905	3.50852	4.39462	4.6766	3.3004	3.94169	3.22036	2.82786	3.95839	3.70969	4.34489	5.02992	3.59568	4.43948	4.17132
ENSG00000101003	0.842867	0.903982	0.290791	0.55201	0.976268	1.44199	0.922169	1.25469	1.60248	0.588316	1.57261	0.714108	0.290081	0.534811	0.464226	0.801184	0.657665	1.82867	1.25445	0.384723	0.924054
ENSG00000101004	3.96642	4.93359	3.29729	2.91531	3.10097	2.15961	4.07191	5.58693	1.76205	3.83257	3.55	3.89242	2.93225	3.48995	3.57474	1.1948	3.69189	2.02144	2.56745	0.945929	3.93511
ENSG00000101017	3.21515	1.00498	2.4875	1.76942	1.4929	1.9437	3.50578	3.4913	3.64697	2.16131	3.18815	1.9877	2.74841	2.72852	3.29434	4.92797	2.75602	5.98111	0.865725	2.92338	3.42111
ENSG00000101019	5.02724	5.09885	4.77123	5.17441	4.90984	5.1849	5.34941	5.73088	4.62129	4.52511	5.44135	4.53728	5.35422	4.79542	4.30246	4.06012	4.93319	4.71547	4.97946	4.67173	4.50253
ENSG00000101040	4.44818	4.91592	5.78717	6.62187	5.31579	5.2925	6.00316	5.73553	3.8889	5.55634	4.76813	5.38591	5.38713	5.04498	4.88192	3.60057	5.59537	4.53846	4.45546	4.13147	5.09302
ENSG00000101049	3.67937	5.00261	1.22844	0.283654	0.9297	3.98658	1.63841	3.27553	2.85301	3.82798	1.90774	1.34604	2.50147	4.08769	1.7575	3.29649	1.44652	1.64423	6.39101	1.10583	3.7977
ENSG00000101052	4.36778	4.75625	4.15414	4.79424	4.65504	4.91669	5.43425	5.26643	4.97686	4.09114	4.56191	4.64027	4.96421	4.71354	4.55957	3.73405	4.70653	4.39352	3.84131	4.63821	4.77238
ENSG00000101057	0.349559	0.458095	0.49885	0.160764	0.426499	0.872183	0.169533	0.150752	2.77668	0.126465	0.692322	0.586861	0.193914	0.146859	0.238931	0.751681	0.319235	4.52239	2.57487	0.247574	1.22524
ENSG00000101074	0.649832	0.483053	0.0367199	0	0	0.289963	0.603761	0.85991	0.0234342	0.496699	0.295786	0.168349	0.655617	0.358417	0.114635	0.167536	0.454349	0.135464	0	0.0432759	0.23438
ENSG00000101076	4.30167	4.80161	1.1588	0	0.34647	5.03473	5.06233	5.26599	4.16459	4.6949	4.14408	3.36419	5.76266	5.62846	2.30565	3.67907	5.03378	5.24008	2.77631	3.17232	2.93305
ENSG00000101079	4.01921	4.86859	4.4559	5.38332	5.28259	4.29222	6.11603	5.99255	4.57842	5.01498	5.34913	5.14198	5.49927	5.77984	4.23306	3.43798	5.40681	4.31212	4.92244	4.99131	4.29776
ENSG00000101082	1.25372	0.431689	0.288134	0.165625	0.0158729	0.484297	1.53309	2.03384	1.10983	0.220673	0.313681	0.159451	0.633759	1.11005	0.493679	1.10545	3.13235	3.59533	0.119707	0.224268	0.983654
ENSG00000101084	5.49775	6.07698	4.91003	5.51706	5.62257	6.26686	5.57729	5.76239	6.07697	5.28825	5.23688	4.86759	5.8639	5.65818	5.11208	5.07953	6.15341	6.43397	5.63387	5.85799	5.61765
ENSG00000101096	1.89849	2.93554	0.668175	1.40385	0.74527	1.20708	1.13332	2.06747	2.80677	1.64703	2.17045	3.03177	2.82584	0.649481	2.36387	1.50101	2.61566	3.5588	1.57935	0.905042	1.72352
ENSG00000101098	0.0442094	2.63995	3.06518	3.26933	1.00571	0.144304	0.307353	1.27444	0.221732	3.27255	1.54607	0.0541928	0.699067	0.791958	2.96028	0.127002	0.262342	0.327253	0.197357	0.10689	2.99664
ENSG00000101104	5.50986	4.86527	4.05901	4.85294	4.47495	4.6925	5.14831	5.40612	4.77812	5.67611	3.91528	5.58397	6.12105	5.12469	4.24609	4.51227	6.15962	5.32299	6.85102	5.32478	4.66684
ENSG00000101109	2.76513	3.40261	2.97815	3.51672	3.08456	3.1647	4.92269	4.4513	2.91098	2.74782	2.8947	2.83097	3.28337	3.16254	2.67914	3.28093	4.03701	4.76866	2.31018	2.37893	3.03441
ENSG00000101115	3.77641	0.353041	2.17627	0.818906	0.819757	1.33346	1.63013	0.928687	0.956173	1.18081	0.635448	0.51306	2.33646	1.60754	2.07919	1.48542	2.0061	1.66273	0.737733	1.07575	3.06173
ENSG00000101126	4.75442	5.4819	4.65374	5.33237	5.27606	4.88606	5.60622	5.80092	4.93825	4.56707	4.68222	5.0462	5.54913	4.93758	4.28141	3.79079	5.27728	5.1418	4.69531	4.94382	4.92246
ENSG00000101132	4.4571	5.13385	4.4489	5.24123	4.98695	4.12521	5.42745	5.5095	4.83058	4.80396	4.84833	4.83002	5.15632	4.59632	4.80876	3.62767	4.85755	4.94007	5.00669	4.73444	4.79018
ENSG00000101134	1.85699	0.153613	1.33471	1.4225	0.297555	0.217798	0.304234	0.0237337	2.13385	0.423889	0.721206	2.76538	1.32912	0.313479	1.26988	0.273747	0.215336	2.36052	1.15211	0.0395259	2.84405
ENSG00000101138	4.00167	5.25457	3.90366	4.50587	4.51284	4.84534	4.86059	4.61468	3.58818	4.16114	3.9871	3.94365	4.36218	4.19262	3.55561	3.31687	4.33537	4.23729	3.59958	3.23376	3.52173
ENSG00000101144	0.587246	0.0270974	0.0123956	0.0469659	0.0115887	0.678692	0.111994	0.395344	5.1485	2.76856	0.101927	0.10578	6.4299	0.113331	0.699312	0.345107	0.0347496	1.07531	4.01769	2.69578	0.127677
ENSG00000101146	4.2734	4.93064	4.4767	4.97897	4.76146	4.54014	5.33507	5.16116	4.18899	4.04438	4.46797	4.33206	4.95887	4.13446	4.10423	3.29941	3.98643	4.50321	3.45402	3.63863	4.07185
ENSG00000101150	6.29879	6.08822	5.54788	6.26055	5.65909	5.72293	6.26425	6.31822	6.11268	5.29888	5.49944	5.47318	6.10286	5.43065	5.51942	5.20211	5.46011	5.81658	5.15929	5.98516	5.86675
ENSG00000101152	4.50683	5.38457	4.86583	5.52122	5.47557	5.58342	6.15647	6.0607	4.66861	5.33056	5.40062	4.8679	5.31331	5.67998	4.79791	4.08557	5.238	5.16163	4.7687	4.35051	5.21285
ENSG00000101158	6.12859	6.46447	5.74873	6.51208	6.07647	5.88027	6.77317	6.91538	5.59396	5.81812	5.86808	6.06644	6.57827	6.36752	5.51424	5.80476	6.45228	5.98403	5.27006	6.3227	5.99998
ENSG00000101160	7.30712	6.65157	6.57519	4.49601	3.21166	9.74682	5.44686	5.78546	6.46075	8.27766	8.71734	5.87919	4.55302	4.5769	7.63715	8.01477	7.02213	8.4847	6.10808	3.5983	8.18809
ENSG00000101161	5.88544	5.70158	5.58777	5.92141	5.79353	5.44314	6.60183	6.20487	5.7515	5.70111	5.56257	5.28936	5.80317	5.30349	5.24317	4.63209	5.90359	5.86346	4.81034	5.45227	5.59702
ENSG00000101162	0.941948	0.297229	0.201114	0.542769	0.31148	0.586624	0.405714	0.95577	0.129577	1.08898	2.36976	0.239842	3.29502	1.02618	0.140025	1.63687	0.142021	0.535274	0.0226846	0.301936	0.307445
ENSG00000101166	4.50669	6.59201	5.43478	6.27809	6.094	4.72583	6.17875	6.60276	4.29268	6.07644	6.19129	5.33222	6.14926	5.7743	5.42843	3.89495	6.15564	5.7776	5.17471	3.82336	5.38038
ENSG00000101180	0.0390275	0.0474435	0.0846997	0.399384	1.49261	0.0736667	0.226182	0.241999	0.181861	0.45939	1.69793	0.173576	0.242059	0.0777858	0.0761595	0.0404212	0	0.270881	3.21612	0.891241	0.197824
ENSG00000101181	5.59076	5.30811	4.57688	4.99902	5.13252	4.79877	5.7964	5.69551	4.98477	4.72437	4.92426	4.74935	5.42231	4.8663	4.39218	4.68569	4.88705	5.27931	4.48014	5.35173	5.09161
ENSG00000101182	6.74244	7.79297	6.63258	7.26787	6.89228	7.52325	7.43472	7.43604	7.62155	6.86955	6.99965	6.58604	7.24534	7.1631	6.85698	6.63143	7.38064	7.78448	6.02223	6.99141	7.18198
ENSG00000101187	1.55475	4.5653	1.34937	2.13536	2.64623	1.21048	2.36078	2.39099	1.67891	1.02072	1.87529	2.06515	1.57138	0.498883	2.38203	2.00385	1.36229	3.15266	3.90136	4.89137	2.64028
ENSG00000101188	0.119006	0	0.0367523	0.0224729	5.21045	0.111612	0	0	2.61097	0.128468	0.100131	0.38425	0.309021	0	0	0.0273055	0.0119893	0.700428	0	0.768708	0.0240884
ENSG00000101189	2.97862	2.50326	2.61941	3.40402	3.27394	2.634	3.92856	3.66911	3.42537	2.7426	3.55755	2.84438	3.16884	2.98311	2.53942	2.74017	2.85686	3.59565	3.29491	3.2471	2.91902
ENSG00000101190	2.46546	2.85205	1.99754	3.46766	3.48862	2.35621	2.82129	3.13968	3.31877	3.12526	3.19104	3.18558	3.54522	3.50784	1.93424	2.10081	2.72344	2.94595	2.52136	2.86062	2.88194
ENSG00000101191	4.44326	5.14376	4.45632	4.7328	4.45604	3.97081	5.65455	5.8001	4.21843	4.97044	5.00388	4.66214	4.95605	4.70588	4.4071	3.56713	5.62772	5.07039	4.23902	3.44415	4.79889
ENSG00000101193	4.21435	4.82718	4.13796	4.71641	4.88981	4.67949	5.27368	5.17829	4.46463	4.60894	4.84824	4.28274	4.81154	4.70429	4.13858	3.37409	5.10218	4.46412	3.37224	3.77873	4.49774
ENSG00000101194	1.88692	0.568413	1.05255	0.431293	0.48325	2.36435	0.579958	1.36295	6.07775	0.27616	0.812686	0.285263	1.02076	0.614778	1.56452	1.90406	1.15855	4.93882	5.39395	5.83591	2.39338
ENSG00000101197	0.501493	0	0.12243	0.104071	0	0.037191	0.0410972	0.0422843	0.383606	0.13817	0	0.0835197	0	0.0733774	0.113859	0.760715	0.0824151	0.26249	0.230405	0.0252046	0.23581
ENSG00000101198	0.454334	0.080131	0.0387747	0.191966	0.234349	0.0334491	0.680602	1.37286	0.8456	5.32964	0.226966	0	0	0	0.160077	0.416834	0	0.189801	0.213156	0.29485	0.806623
ENSG00000101199	7.80805	6.24091	5.8135	7.05317	6.62381	6.84692	7.25783	7.63626	7.07038	6.30477	6.37881	6.7948	7.14227	6.44505	5.97434	6.9775	6.53859	6.34526	6.52792	7.06824	6.41443
ENSG00000101200	0	0	0	0	0	0.123419	0	0.299349	0	0	0	0	0	0.175003	0	0	0	0.149227	0	0	0
ENSG00000101203	0.144771	0	0.0233505	1.22136	0.384268	0.246953	0.40502	1.18256	0.015616	0.211549	0.847788	0.36378	0.261496	0	0.718196	0.242091	0.0115915	0	0.759493	0.100262	0.270495
ENSG00000101204	0.124998	4.0241	1.8047	1.42895	2.62445	0	0	0.0924375	0.768522	0.022757	0.120704	1.44234	5.91448	0	0.0844535	0.0379318	0	0.0140667	0	1.32876	0.479406
ENSG00000101210	8.05851	9.24506	9.23361	9.33472	9.77082	8.8234	9.15538	9.44118	8.39576	7.82255	8.03739	8.79162	8.85275	7.68302	8.90826	6.01078	6.96892	2.41525	8.0433	8.3671	8.64418
ENSG00000101213	1.05699	0.273798	0.232337	0.187803	0.439332	0.322172	0.172199	0.137695	0.362474	2.34009	0.401147	0.380117	0.527396	0.103743	0.400822	0.341698	0.890827	3.12996	0.602504	0.0773579	0.267307
ENSG00000101216	2.74903	2.95156	2.44059	2.97354	2.99195	3.02657	3.65245	3.52248	2.92655	2.56961	2.80886	2.98854	3.23469	3.004	2.58205	2.24068	3.15571	3.44241	2.82179	2.68106	2.92512
ENSG00000101220	4.26065	3.56865	5.66197	4.86793	6.18633	4.07397	5.42205	4.89043	4.70884	3.78209	5.72662	5.15533	4.09513	4.22031	4.7631	4.30338	3.15925	4.8915	5.37358	5.00964	5.04314
ENSG00000101222	2.4077	0.94803	0.948125	0.672171	0.246064	4.77995	2.50016	3.57116	1.79313	0.207216	0.795636	0.692999	0.672815	1.17025	0.394858	0.769976	0.106342	0.204907	0.334932	3.75229	0.640018
ENSG00000101224	5.03457	5.37496	3.88293	4.82259	4.94694	3.8642	5.26932	4.89002	5.59855	3.48127	4.17451	4.93447	4.78866	4.10538	4.8401	4.51342	4.21861	5.61859	4.98067	4.2223	5.78797
ENSG00000101230	2.8711	0.770253	0.239255	0.387062	2.21155	0.626515	0.341494	0.775056	2.78831	0.176698	1.55576	0.487171	0.340036	1.39538	1.09334	0.677349	0.26712	0.640771	0.470622	3.64405	1.48169
ENSG00000101236	2.05402	1.94124	1.37024	2.3444	2.18322	2.08	2.74543	2.14355	2.53077	1.59991	2.64	2.16222	1.92613	1.99656	2.04706	2.11356	2.16476	2.85184	3.04319	1.44364	2.51131
ENSG00000101246	5.56906	5.07657	5.18787	5.00753	5.23174	4.43365	5.82668	5.81744	5.66773	5.05961	5.31868	4.86381	5.40043	4.66547	4.88156	5.0436	5.3274	5.81627	4.38386	5.10753	5.25514
ENSG00000101247	4.3695	4.19942	3.89219	4.6559	4.82716	4.88896	4.49779	4.70386	4.78047	3.99696	4.88978	4.02627	4.6421	4.47294	3.47905	3.83001	3.75274	4.46596	5.63507	5.09332	3.97603
ENSG00000101251	0.0944009	0	0.112504	0.504753	0.0955518	0	0.207097	0	0	0	0.0977011	0.0441549	0	0.297796	0.224002	0	0.0193048	0.450409	0.235731	0.064618	0
ENSG00000101255	3.64691	2.31212	2.1443	2.66908	1.096	4.2337	4.89008	5.29173	5.48368	2.30142	3.09955	2.9404	3.46458	3.89252	2.75034	3.07902	2.46979	3.43198	5.2272	4.51016	2.76968
ENSG00000101265	1.90698	0.948944	1.97817	4.25257	2.50147	1.35608	1.29482	2.18728	2.46883	1.32562	1.94256	4.0227	2.70904	1.75079	1.99871	2.64255	2.906	4.99792	0.867648	0.595925	3.10882
ENSG00000101266	4.79415	5.91017	5.4565	6.01086	6.46329	5.42799	6.40245	6.45675	4.61283	5.7806	5.98873	5.64491	5.98548	5.48283	5.06441	4.07311	5.99035	5.36691	6.52321	4.13469	5.16756
ENSG00000101276	0.731327	0.0661677	1.00333	0.590078	0.115839	0.625797	0.47425	0.285007	0.990227	0.268913	0.471331	0.688901	0.70406	0.515964	1.0775	0.882192	0.0732993	0.831727	0.163456	0.117998	0.895182
ENSG00000101278	0.280811	0.36373	0.394333	0.48724	0.637218	0.295007	0.694125	0.541099	0.22596	0.272988	0	0.313512	0.314996	0.247676	0.637563	0.416363	0.600367	0.749348	0.606114	0.0715485	0.719884
ENSG00000101280	0.210616	1.78383	0.0962038	0.370738	0.26373	0.0169455	0.654412	0.00933427	0.298236	0.218066	0.0845814	0.299371	0.156091	0.127084	0.270318	0.11298	0.0904971	0.177182	0.0621604	0.029337	0.744819
ENSG00000101282	0.391331	0.682052	0.385443	0.231209	0.0664419	0.0618011	0.111399	0.367969	0.0681094	1.11217	0.740816	0.037839	1.55326	0.517013	0.104123	1.34968	0.166582	0.701425	1.11574	0.094913	0.58259
ENSG00000101290	4.04849	5.31815	5.51331	5.99694	5.66041	4.90325	6.44944	6.6246	4.11323	4.83751	4.84701	5.05437	5.07199	5.19927	4.33701	3.93061	5.09823	4.35589	3.65519	3.73492	4.38996
ENSG00000101292	1.36258	0	0	0	0	1.18362	0	0	0.111089	0.103935	0	0	0	0	0	0.575669	0	0	1.16636	0.156927	0
ENSG00000101294	7.52038	7.83572	6.89507	7.63365	6.51442	8.1788	7.49965	7.58627	7.2435	7.13683	5.77209	6.2981	6.7771	5.85068	6.98522	6.27479	6.3851	7.76704	7.63232	8.71705	6.91397
ENSG00000101298	3.87368	3.67019	2.95888	3.74081	3.42188	3.4876	4.78474	4.55729	3.67488	3.43146	4.43152	3.67003	4.47451	4.36439	2.5728	2.91352	2.46746	3.58994	3.0769	3.80721	2.96193
ENSG00000101306	0.202967	0.0354381	0.173217	0.0292069	0	0.81021	0.046924	0.0308799	0.43932	0	0.096722	0.25511	0.0492153	0.0540747	0.0784008	0.458922	0	0.349508	1.27806	0.281062	0.254966
ENSG00000101307	0.361992	0	0.302303	0.13311	0.967546	0.0251153	0.36272	1.55286	1.31718	0.0472983	1.88741	0.0714044	0.0265083	0.122279	0.0184262	2.76585	0.145899	3.72189	0.179922	0.195442	0.185851
ENSG00000101310	5.16693	7.01422	5.88011	6.26693	5.81814	6.16141	6.15379	6.4468	5.34163	6.39126	5.73026	5.27501	6.02399	5.48412	5.76995	4.27473	6.18039	5.83296	6.32323	4.80915	5.80591
ENSG00000101311	1.96194	0.118793	0.909444	0.102764	0.17957	0.456172	0.220867	2.38315	0.764547	0.368039	0.164001	0.284648	0.659576	0.240876	2.12107	0.0649339	0.0495011	0.154332	1.4685	0.0404394	2.54158
ENSG00000101323	3.55542	0.0294472	0.0272305	0	0	5.86261	0.163215	4.22608	3.19764	0	0.0225951	0.0191311	0	1.72937	0.0178549	4.14126	0.0748328	0.123503	0.680233	3.30611	0
ENSG00000101327	0.046139	0.213633	0	0.0343636	0	4.43113	0	0	0.0719878	0	3.17024	0	1.15018	0	0	0.0303403	0	0	0.279658	7.31826	0.140065
ENSG00000101331	2.05041	1.62756	1.31902	1.54446	1.62429	1.37253	2.38956	2.32523	2.0248	1.94535	3.29731	2.34027	1.68639	2.5948	2.42807	3.58528	0.789052	1.78906	0.843186	1.42606	2.40625
ENSG00000101333	3.54515	3.78195	3.91913	3.96607	6.52213	2.9694	5.45267	5.0923	2.66284	3.47198	3.45178	4.2973	1.80651	4.46697	3.86545	2.76256	5.62727	1.19296	1.50046	2.8729	3.66894
ENSG00000101335	7.18054	6.61445	6.04227	6.60867	4.65616	5.29614	6.51415	6.78961	7.86678	6.51104	6.6762	6.0493	6.76105	6.582	7.59004	7.18121	5.72134	7.60373	4.95319	6.14426	8.38826
ENSG00000101336	2.51527	0.389564	1.30206	0.844807	0.594785	1.49937	1.38413	1.38068	2.94651	0.9931	2.2271	0.622741	1.00958	1.88357	1.74527	4.74014	1.67076	5.23117	1.09878	0.800673	3.12678
ENSG00000101337	5.06012	5.19169	4.73866	6.07728	5.66127	5.95941	5.95616	6.11935	5.16211	5.17623	5.23183	5.10492	5.48519	5.61687	4.41823	4.30293	5.45782	5.29515	4.81618	5.21104	4.81402
ENSG00000101342	2.32465	0.33599	0.782766	0.0531781	0.0943212	3.18981	0.999473	3.19892	3.42773	2.08559	0.641453	0.21076	0.892699	2.43998	0.577261	2.64096	2.59583	4.18125	1.81152	1.36672	1.84288
ENSG00000101343	4.10349	4.97596	4.09552	4.80776	4.18158	4.80463	5.46768	5.23234	4.45878	4.27092	3.96476	4.33709	4.54898	4.85501	4.06385	3.61911	4.61515	4.37966	3.34608	4.23384	4.0112
ENSG00000101346	3.87603	5.42599	3.89103	5.04439	5.24198	4.589	5.02013	4.80512	4.08542	4.3777	4.18847	4.56321	4.43193	4.56762	4.22746	2.791	4.3995	3.99514	3.99328	3.44639	4.37682
ENSG00000101347	3.71182	3.43617	3.35691	3.71822	3.3009	3.48362	4.81965	3.83519	4.36856	3.90535	3.48204	3.50366	3.88117	3.88215	3.98479	5.62065	4.66886	6.05551	2.43975	3.52035	5.10974
ENSG00000101349	0.694549	3.11861	0.934781	0.884889	0.72839	0.211934	2.11306	1.67058	0.458707	2.84477	0.533459	0.939724	1.89024	1.09953	0.354435	0.469801	2.6282	0.25955	0.357107	0.351573	0.485185
ENSG00000101350	4.51298	5.58668	4.69726	5.38833	5.22706	4.8353	5.38633	5.62919	4.34737	5.24815	4.67532	4.41789	4.5391	5.09236	4.57547	3.2669	5.47298	4.12227	5.12382	4.13375	4.91516
ENSG00000101353	2.04371	3.00595	2.69555	3.3225	3.34992	2.65904	3.94701	2.62573	1.68677	2.55903	2.10115	2.74225	3.55169	2.61527	2.1841	1.91816	2.71548	1.93351	0.54418	3.70812	2.73005
ENSG00000101361	6.53811	6.39219	6.26577	6.6978	6.2801	6.50166	7.15886	7.0506	6.55705	6.18061	6.17187	6.00464	6.87887	6.16433	6.01055	6.45965	6.49605	6.83637	7.42225	6.59625	6.2403
ENSG00000101363	5.55077	6.08605	5.8538	6.23232	5.86443	6.0633	5.91923	5.9787	5.93401	5.62787	5.55129	5.36543	6.16287	5.78497	5.39781	4.78091	5.37572	6.00054	4.54457	5.6569	5.76535
ENSG00000101365	6.54323	5.86875	5.8545	6.19407	6.33785	6.13919	6.87381	6.8714	6.41738	6.05091	6.47435	5.58944	6.833	6.33793	5.62192	6.18455	6.37466	6.72863	6.58037	6.02345	5.84783
ENSG00000101367	5.75576	6.97108	6.03563	6.34946	5.91242	6.61569	6.40373	7.58777	5.81778	5.55074	5.42848	6.33788	5.63729	6.58379	5.87366	5.05736	6.65612	6.00587	4.16004	5.09151	6.04545
ENSG00000101384	4.2004	2.96274	2.70867	3.04313	3.77669	3.92804	4.14945	3.80061	4.67922	4.36091	4.8883	3.55954	4.18857	3.65346	4.60678	5.4926	3.20097	4.31246	3.03461	2.86497	5.12066
ENSG00000101391	5.53812	4.38765	3.8263	4.11925	4.15744	5.59364	5.63774	5.15262	6.39341	4.31772	4.60303	4.41567	5.21996	4.3982	4.21344	5.06978	4.63419	4.88931	4.42315	5.66322	4.38078
ENSG00000101400	4.51478	3.137	2.22691	3.17591	3.29862	6.13893	5.20901	4.10019	5.13333	2.45546	3.7336	3.37545	4.48873	3.95405	4.28292	3.74441	2.13298	2.99971	3.90448	5.52186	4.3597
ENSG00000101405	0.254771	0	0.420283	0.520506	0	0.140247	0.203686	1.31822	0.951886	0	0	0.161479	0.566485	0.322235	0.383928	0	0.16483	1.17806	0	0.70599	0.155317
ENSG00000101407	3.91985	3.7462	3.44268	4.08456	4.37473	4.15778	4.50564	4.37673	3.73338	3.8748	3.81031	3.27674	4.44164	3.56444	3.02746	3.28261	4.28657	4.07972	3.52616	3.63193	3.13387
ENSG00000101412	0.881005	1.6191	1.67443	0.836169	1.71054	2.48823	1.36912	1.41218	3.74427	0.887953	3.13676	1.61603	0.752267	1.12076	0.765738	1.28907	1.87327	2.89431	2.25493	1.6971	1.231
ENSG00000101413	4.03086	4.62117	4.02536	4.47677	4.39468	4.43392	4.43899	4.56074	3.8866	4.39863	4.18619	3.83282	4.76723	3.87494	3.58429	3.08381	4.72084	4.03227	3.34737	2.47397	3.89501
ENSG00000101417	2.31773	2.9853	2.81809	2.8474	3.48938	3.69178	3.1797	3.5844	2.41071	2.63098	2.79282	2.56827	3.19852	2.88853	2.01992	1.45634	3.12772	2.59783	2.55231	2.12001	2.43982
ENSG00000101421	5.93669	6.92602	6.48083	7.04166	6.54617	6.9543	7.01808	6.99924	6.90334	6.67911	6.8575	6.29675	6.59136	6.60485	6.40809	5.57006	7.10628	7.17568	5.52072	6.1874	6.7184
ENSG00000101425	0.313527	0.0855212	0	0	0	0	0	0	0.127448	0.0564379	0.12373	0	0.185214	0.0409668	0.478587	0.685923	0.522414	0.983621	0.324621	0.0626288	0.89978
ENSG00000101435	0	0.0895266	0	0	0	0	0	0	0	0	0.0681301	0	0	0	0	0	0	0	0	0.0491805	0
ENSG00000101438	0.195569	0.0217284	0	0	1.002	0	0.212151	0.0918691	0.0244672	0.0311326	1.6948	0	0	0.0327004	0.0253166	0.153119	0.0378615	0.0292013	0	0	0.0753204
ENSG00000101439	10.3475	9.33525	9.24476	10.438	9.69656	10.1132	9.87454	10.49	10.9067	9.67106	9.42015	9.63146	9.61967	9.28354	9.46355	9.32004	10.5775	10.6144	9.39944	11.1585	10.1118
ENSG00000101440	0.433669	0.129778	0.115264	0.109502	0	0	0.245602	0.426435	0.549927	0	0.211084	0.434237	0.323251	0.404764	0.131288	0.313219	0.492847	0.698933	0.0912056	0.140984	0.115313
ENSG00000101441	1.44792	0.0840833	0	0.623934	0.57334	0.0690683	0	0	0.0989571	0.180315	0.0619738	2.21244	0.28662	0	0.0968448	0.697192	0.0746027	0.0607295	0	0	0.350746
ENSG00000101442	2.8139	2.3292	1.74149	1.73484	1.55515	1.65935	2.54366	2.57273	2.27323	1.85878	2.52979	1.84879	2.94239	2.01306	1.89822	2.15751	2.47559	3.00842	2.16125	2.23944	2.06445
ENSG00000101443	5.44099	3.43961	5.93278	3.18865	3.80639	2.45236	2.66282	3.73059	8.4263	6.67197	5.53656	2.03147	5.95114	2.41386	8.75589	2.71977	6.02101	4.45445	1.61014	5.70699	10.0188
ENSG00000101444	5.40764	6.88331	5.64361	6.2168	6.10364	6.72639	6.22007	6.60591	6.00223	5.96488	5.18559	5.45016	5.78434	6.06999	5.41732	4.17126	5.43301	6.07809	7.83722	6.44439	5.36037
ENSG00000101445	1.19715	2.75649	1.92127	1.23555	1.3339	0.685514	1.42192	1.72091	1.49633	2.15939	1.56289	1.74289	0.63869	1.82567	2.39475	2.27335	0.964064	4.20616	1.00859	0.118424	3.02057
ENSG00000101446	0	0	0	0	0	0	0	0	0	0	0	0	0	0	0	0	0	0	0	0	0
ENSG00000101447	0.974683	0.695588	0.704715	0.30815	1.14842	1.43613	1.03517	0.886663	1.89397	1.20616	0.998251	0.910783	1.24028	0.349588	1.39428	0.742871	0.184523	1.94133	1.2419	0.133253	1.75527
ENSG00000101448	0.112627	0.0992494	0.0238784	0	0.105919	0.040856	0	0.0227982	0.0156217	0.0583927	0.0777612	0.065972	0.124593	0	0.062224	0.0476975	0.0218038	0	0	0.0517953	0.244094
ENSG00000101452	3.21649	3.06569	2.64875	2.77849	3.15706	2.58773	3.49309	3.96777	2.90632	2.78682	3.15374	3.2145	3.74753	3.02537	2.90701	2.4824	2.8563	3.31746	2.0049	2.18997	3.25949
ENSG00000101457	4.58945	4.81366	4.1111	4.58418	4.53138	5.03087	5.28087	4.90988	4.98828	4.67442	4.33278	4.07602	5.00806	4.49049	4.12802	3.98355	4.57595	5.19207	4.38149	5.07006	4.29944
ENSG00000101460	6.47863	6.8128	7.36849	6.05961	6.18189	5.85544	6.27311	6.53457	6.13152	5.69574	6.63466	7.38517	7.35053	5.17271	7.08435	3.59912	7.04675	6.89072	4.34607	6.9612	7.28915
ENSG00000101463	5.30535	0.051134	0.97507	2.3551	0.183536	4.44052	4.65033	5.55658	2.56973	3.62864	0.491812	0.0317043	1.75035	3.69943	1.78556	3.06539	0.539867	2.68467	0.0900472	2.0067	2.28389
ENSG00000101464	4.21663	4.34489	4.69028	5.19416	4.76995	4.70391	5.52251	5.52618	4.66039	4.2625	4.35397	4.09337	5.02853	4.45345	3.93414	3.41883	3.95365	4.45398	4.36912	4.44706	3.92317
ENSG00000101470	1.074	0.421986	0.639309	0.22659	0.939525	0.948469	0.344412	0.372696	2.45703	0.40411	1.18485	0.664936	0.899267	0.140124	2.92945	1.14709	0.312133	0.850169	0.314496	0.596827	1.66722
ENSG00000101473	4.60261	5.5592	3.92845	4.6901	5.04877	5.42682	4.78665	5.01629	4.94429	4.6036	4.93221	4.66233	5.00145	4.46011	4.26737	4.06254	4.54017	5.34352	3.92589	4.78045	4.3893
ENSG00000101474	6.05783	10.0762	6.82772	7.70139	6.04671	7.41859	6.85364	7.29108	6.58084	6.93794	5.95137	8.88322	5.91914	5.66874	7.47261	4.92261	6.18474	5.86624	4.78788	6.17888	7.02262
ENSG00000101489	2.59801	5.4815	3.77147	5.34421	4.71425	3.20706	6.91044	5.43606	3.66825	6.45549	4.52748	4.79141	4.23258	5.61771	5.10516	4.28077	4.9898	2.40196	3.23214	6.15653	5.28043
ENSG00000101493	2.88532	4.53393	3.41668	3.97535	3.7555	3.87175	4.4271	4.28855	3.16565	3.71887	3.50164	3.68495	3.72197	4.97429	3.45412	3.18712	4.25939	2.26179	2.31408	4.07961	4.11524
ENSG00000101542	0.0721827	0.0505463	0.196577	1.9048	1.2797	0.0455702	1.64353	0.0503485	0.0752506	0.194243	0.0672257	0.742725	0.449264	0.0427242	0.205052	0.11094	0.0432101	0.079107	0.014341	0.0603726	0.517341
ENSG00000101544	2.4867	4.01363	3.11835	3.25743	3.57665	3.08214	3.6613	2.77861	2.88692	2.89149	3.40715	2.90415	3.51579	3.47034	2.40641	2.06132	3.13928	2.66187	2.54402	2.77548	2.91662
ENSG00000101546	3.21903	4.57498	4.03646	3.51496	4.44098	3.34795	4.28829	4.1592	4.02241	3.43566	3.87529	3.58524	4.32597	4.64545	3.34882	3.60032	4.0805	3.84744	3.08973	4.61679	3.93852
ENSG00000101557	3.42283	5.53041	4.05526	4.4643	4.99187	4.36799	5.34948	4.40304	3.68548	4.07117	4.33736	4.35504	4.83039	5.28422	3.92142	3.57442	4.1768	4.24346	2.92147	4.08785	4.31307
ENSG00000101558	5.6263	8.04422	7.19906	7.3718	7.60083	6.61118	7.99658	7.02361	6.78103	6.82351	7.27527	6.79604	7.11453	7.50643	6.55105	5.7492	7.4618	6.62809	5.98617	6.59169	6.78953
ENSG00000101574	2.02745	3.93031	2.97712	2.28108	3.3535	2.09169	3.43392	2.80894	2.312	2.70652	2.91406	2.448	3.02699	2.89372	2.63417	2.37079	3.33342	2.87678	1.37912	2.48585	2.99121
ENSG00000101577	3.35116	4.93299	3.39941	4.00046	4.12903	3.96249	5.09748	4.33325	3.58907	3.47668	3.92349	4.24472	4.29399	4.33096	3.46861	2.90259	3.70815	4.02901	2.18344	4.18288	3.68704
ENSG00000101596	3.30942	4.41394	3.7688	3.68547	3.68143	3.01945	4.51858	3.68728	2.82729	3.7516	4.02161	3.60531	3.90671	4.11456	3.42689	3.51746	4.20978	5.03788	3.19498	2.39893	3.94137
ENSG00000101605	3.30239	2.87537	5.7998	1.17106	0.786485	1.50358	0.314448	0.741058	5.13602	1.60903	1.19959	7.39753	3.08764	0.43065	2.08426	0.995852	0.681725	1.89655	0.881968	2.5946	2.26803
ENSG00000101608	6.66796	7.44452	6.93186	6.46406	6.16594	6.98322	6.17394	6.19143	7.67192	6.24343	7.22387	7.55733	7.04243	6.65091	6.98648	7.40801	6.80114	8.56445	5.88335	7.4001	7.58789
ENSG00000101624	2.15519	3.63396	2.46168	2.57013	2.86129	2.09608	3.70683	2.56247	1.48283	2.82047	2.82847	2.55912	2.36576	2.73164	2.05065	1.95328	3.27294	2.15266	1.4899	2.15582	2.13918
ENSG00000101638	0.8391	4.47667	1.28322	1.10624	1.44682	0.0791562	1.18939	0.361556	1.28792	2.84905	1.60181	0.793165	0.158281	1.28931	1.07411	0.646069	0.0975353	0.241751	0.00270252	2.06264	0.866296
ENSG00000101639	2.62711	3.72942	2.87595	2.50629	3.38479	2.27138	3.53795	2.75356	3.10737	3.35621	2.96599	3.63132	3.68309	3.02846	2.78198	3.0097	3.60235	3.82906	2.46277	3.78096	3.18145
ENSG00000101654	3.01555	4.17271	3.57623	4.00731	4.02285	3.5709	4.31766	3.44345	3.55384	3.42648	3.58824	3.42224	3.80232	3.81512	3.3241	3.25389	3.49365	3.38301	3.03202	4.55484	3.93196
ENSG00000101665	3.80709	5.82482	2.11652	3.14094	3.87937	2.69029	4.51382	4.07332	5.06608	4.38391	4.78436	4.13297	4.68661	3.49573	3.93612	3.04582	4.55698	4.30906	1.04574	3.11548	4.65572
ENSG00000101670	1.99911	5.21709	2.08185	0.0660547	0.456686	0.23694	0.958883	0.82544	3.10492	3.69671	1.97824	2.33356	2.09677	4.62381	2.92715	1.31761	3.75137	3.62441	0.254905	0.672666	3.96096
ENSG00000101680	0.109917	0.0448711	0.133564	0.012048	0	0.0336901	0.0375411	0.164763	0.619509	2.12179	0.0439422	0.0687176	0.0816423	0.0616739	0.675925	0.337943	0.0245736	0.605625	0.742026	0.0597028	0.55677
ENSG00000101695	1.17164	0.986913	1.06639	0.728609	0.560948	1.01872	1.45529	1.57222	0.79119	1.7091	1.60453	1.29401	0.59849	2.00273	0.834829	1.82509	1.48514	2.96319	1.25051	0.700181	1.36675
ENSG00000101745	2.59531	4.28202	3.83404	4.21086	4.80895	3.16959	4.71357	3.90296	3.14145	3.51657	4.24298	3.52029	3.85951	4.81824	3.05932	2.58104	4.32049	3.51516	1.87483	3.84703	3.5906
ENSG00000101746	3.44988	5.90049	5.94112	5.99355	6.70155	2.54704	7.08288	6.19722	2.4995	5.26589	4.56376	4.85283	5.35906	7.80502	5.42583	1.61934	6.07533	0.369912	0	2.13808	5.73484
ENSG00000101751	3.88473	4.54704	3.74827	3.88906	4.58271	3.17283	4.99927	4.146	2.98523	3.61785	4.52328	4.08819	4.51379	4.74122	4.21911	3.61885	3.9222	3.27256	3.27701	3.84798	4.66775
ENSG00000101752	2.51653	4.39232	3.16541	3.82251	4.28417	3.2939	4.5824	3.58593	2.89895	3.57236	3.21466	3.56853	3.86739	4.36423	3.16177	2.49592	3.89854	2.85715	2.2575	3.2235	3.54367
ENSG00000101773	2.73491	5.49685	3.7133	2.85896	3.6238	2.38429	2.76774	1.87652	3.52625	2.65368	3.1007	3.70564	2.96921	2.6253	3.31038	2.00969	3.43317	3.5341	3.2691	4.29752	4.20191
ENSG00000101782	4.62159	6.8441	4.39071	4.50552	4.80936	4.51354	5.09485	4.7381	4.38797	4.70504	4.88781	4.67211	5.34048	5.41116	4.99603	4.55371	5.47534	4.92812	3.73694	4.70923	5.58876
ENSG00000101811	2.49443	2.91315	2.02052	2.58118	3.48611	2.34907	3.0066	2.65396	2.39623	2.37918	2.72493	2.52639	3.05274	2.73466	2.29256	2.27665	2.63997	3.37837	1.57793	1.78995	2.5097
ENSG00000101812	0.350423	0.027549	0	0	0	0.0220126	0.233572	0.228367	0.185637	0.0415668	0.0419018	0.069808	0.201725	0.227822	0.0333236	0.247474	0.092796	0.0777311	0.191998	0.170785	0.203447
ENSG00000101825	2.97682	0.239556	0.542984	0.756351	0.305961	0.785525	0.992694	1.43223	3.82373	0.780418	1.11622	1.06711	1.26778	1.60159	2.15216	1.77279	0.227362	2.48822	1.15079	0.50842	3.58544
ENSG00000101842	0.437068	0.0815373	0.315649	0.127422	0.176952	0.0905649	0.0409597	0.0729619	0.103964	1.25217	0.342557	0.142006	0.0976337	0.0540107	0.200066	0.309005	0.163434	1.42707	1.79554	0.0241963	0.229098
ENSG00000101843	4.71796	5.27222	4.66101	5.79024	5.71888	5.1097	5.71398	5.58276	5.35689	5.84223	5.81248	5.36351	5.9308	5.60792	5.28822	4.33036	5.99427	4.98622	4.04248	5.14561	5.2113
ENSG00000101844	3.7714	3.75156	2.39759	3.23112	2.94833	3.51661	3.02907	3.22212	3.62189	3.76144	3.25856	3.8264	3.75209	3.57457	3.51671	3.29528	3.78116	3.62795	4.15935	3.64485	3.71585
ENSG00000101846	2.10471	2.51964	2.15811	1.98188	2.38473	1.41902	1.28385	1.84873	1.80678	2.12422	2.65793	1.10346	2.38011	2.06941	1.94251	2.29496	2.11256	1.67853	1.95685	1.09688	2.77807
ENSG00000101849	4.11171	4.9419	3.08164	2.23465	4.18976	4.94186	4.18057	5.05698	3.82476	4.18742	4.40898	4.15807	4.78572	4.30732	3.6709	2.59855	4.9585	3.16692	1.78716	3.34859	4.95814
ENSG00000101850	1.97313	2.89345	1.35427	2.11211	2.92594	1.36391	2.83253	1.39831	1.7077	1.63609	1.31756	2.21978	0.63984	3.14087	2.14305	1.51336	0.581481	1.19606	0.770004	1.90516	2.95062
ENSG00000101856	6.36592	7.33856	4.63192	6.91642	5.89302	7.20896	7.11193	7.66076	7.12219	5.97757	5.84494	6.67852	6.56131	8.09927	6.06701	5.22974	6.47468	6.315	5.20474	6.93444	6.5972
ENSG00000101868	2.10101	2.09016	1.49166	1.95505	2.66156	1.731	2.51397	2.30957	2.26115	2.26114	2.06048	1.8147	2.35035	1.91474	1.65915	1.38377	2.55073	2.32222	1.99273	1.48937	1.86148
ENSG00000101871	1.79	2.45474	1.88768	2.99294	2.6802	2.24507	1.09883	1.44918	2.76901	1.56142	2.4887	4.63514	1.71464	1.6661	2.0422	1.9895	0.729728	1.59324	2.35315	1.882	2.83859
ENSG00000101882	3.7088	3.92176	2.95909	4.13229	4.35286	3.95063	4.59405	4.03012	4.31622	4.19694	4.16627	3.88996	4.64147	4.28239	3.48504	3.21888	4.49759	3.96527	3.26788	4.11622	3.84425
ENSG00000101883	0.0623856	0.162026	0.146763	0.136127	0	0.128869	1.22724	0	0	0.341366	0.700961	0	0.915633	0.409078	0	1.75271	0.782248	0.741168	0.504148	1.17529	0.508449
ENSG00000101888	1.48061	1.32198	0.892491	1.40116	1.59836	1.00682	1.49391	1.50034	1.77415	1.69126	1.79779	1.25723	1.19943	2.15725	1.39357	1.65123	2.42487	2.56353	1.48777	0.676547	1.73556
ENSG00000101890	0	0.0268581	0	0.0333011	0.011248	0	0.0109216	0	0.00797908	0.0497102	0.0101239	0	0	0	0.0323026	0.010015	0.0563047	0.03821	0	0	0
ENSG00000101892	0.0316775	0.0254853	0.0236925	0	0.0109574	0	0.0260791	0	0	0.0100135	0.0205598	0.0177181	0.01152	0.0105307	0	0.03306	0	0.0294684	0.0105751	0.00671165	0.0356718
ENSG00000101898	0.87367	1.65407	1.31882	1.20701	2.95354	1.44491	2.16702	1.95568	0.563463	1.43111	1.10247	1.43348	1.77855	1.68457	0.829354	0	0.89496	0.693919	1.9398	0	0.59011
ENSG00000101901	6.00274	5.02125	4.19872	5.17801	4.98463	4.95883	4.69878	5.02217	4.75977	5.07941	4.68045	5.09458	5.37882	5.29596	4.57452	4.60053	5.86066	5.01909	5.73618	5.75083	5.90912
ENSG00000101911	2.77838	2.11041	2.76411	3.76693	3.17934	2.73792	1.39178	2.74259	4.07253	4.22042	4.52923	3.80892	2.00668	2.33014	2.8347	2.49165	2.74088	4.53421	4.95822	2.20588	3.13276
ENSG00000101916	0.171298	0.022632	0.168899	0.0751752	0.0390541	0.0717119	0.0566709	0.145761	0.163626	0.085944	0.168682	0.00743091	0.1152	0.255698	0.0484999	2.56482	0.139149	2.88047	0.0771705	0	0.70388
ENSG00000101928	2.0302	2.77789	1.5059	2.70546	2.35312	2.08697	2.30834	2.09295	2.39816	2.13164	2.58566	2.40932	2.94796	2.74263	2.11316	2.31691	2.25402	2.38924	2.85275	2.26379	2.24625
ENSG00000101935	1.85989	2.17371	1.41206	1.67122	1.73657	1.25254	1.43294	1.49024	1.43327	2.24573	1.70898	1.71876	2.81336	1.86908	1.82674	1.01688	2.84753	1.97609	1.80016	0.919965	2.27498
ENSG00000101938	2.989	0.120238	0.53234	0.237176	6.0626	0.0501018	0.353271	1.2418	2.18156	1.78553	3.45313	0.521922	1.75314	2.99357	0.909216	0.0189617	2.70276	4.0741	0.496359	0.0448711	4.3237
ENSG00000101940	7.30351	6.96589	6.46194	6.76214	7.08415	6.88538	7.04528	6.76712	7.9288	6.68964	6.60851	7.09889	7.68959	6.84241	6.3916	7.30789	7.11805	6.84054	6.83074	8.09338	6.91703
ENSG00000101945	2.18782	1.60306	1.31749	1.82561	2.58706	2.73673	2.7774	1.98773	2.92475	2.22877	2.05329	2.07329	2.2161	1.9525	2.33858	1.80898	2.09238	2.70471	1.94894	2.0685	2.73037
ENSG00000101951	0	0	0	0	0	0	0.122153	0	0	0	0	0	0	0	0	0	0	0	0	0.0368775	0
ENSG00000101955	3.87064	2.1852	1.73897	1.60909	0.952544	0.402373	1.58564	0.8557	4.69972	2.0305	2.30164	1.25454	3.03144	1.9191	3.38292	3.06901	1.76303	4.78785	2.84998	2.58724	5.31902
ENSG00000101958	0.0917851	0.015666	0.114887	0.102633	3.64987	0	0.0257276	0	0.790085	0.0230679	0.059527	0.0100766	0.129534	0.0127732	0.0564795	0.0116674	0	0.0226391	0.151111	0.302461	0.118501
ENSG00000101966	3.94404	4.01161	3.29907	4.41586	4.41885	4.26909	4.64194	3.68638	4.02623	4.53882	3.87386	4.02514	4.48495	3.95186	3.48278	3.34239	4.73227	4.35251	3.61592	4.01255	4.34616
ENSG00000101972	4.29089	5.08793	3.95915	5.29318	5.65972	4.22606	5.57625	5.16056	4.09572	5.26046	5.07042	5.10796	5.34361	5.31779	4.53531	3.68845	6.09933	4.54027	4.4222	3.70187	4.67149
ENSG00000101974	1.81575	0.503344	0.866967	0.995584	1.05544	0.949478	1.2304	1.13852	2.04626	1.22855	2.26458	1.12311	1.23188	1.25989	2.62987	2.3744	0.894127	3.00118	1.83394	0.82069	3.12607
ENSG00000101977	0.369967	0.0247182	0.0245452	0	0	0	0.0147124	0.067227	0.101463	0.0203792	0.105722	0.0510463	0.181175	0.0460551	0.222051	0.155273	0.032201	0.263324	0.0232085	0.0197218	0.278192
ENSG00000101981	0	0	0	0	0	0	0	0	0.0107927	0	0	0	0	0	0	0.0197958	0	0	0	0	0
ENSG00000101986	2.67323	3.24605	1.71991	3.10679	3.01993	2.11751	2.76744	2.20711	3.67198	3.05974	2.65627	2.88634	2.77248	2.46979	2.50768	2.87014	2.75764	3.81661	2.40295	2.24515	2.96698
ENSG00000101997	4.02618	3.53626	2.8494	3.4934	3.37346	3.1517	4.16333	3.75695	4.07133	3.87164	3.60235	3.36509	4.10225	3.47481	3.35499	3.46028	4.12864	4.3531	3.10538	3.513	3.60417
ENSG00000102001	0.187675	0.0175884	0.092842	0.157356	0.0803793	0.00682078	0.00690837	0.152347	0.0393883	0.30249	0.108448	0.0161911	0.104113	0.0197617	0.304038	0.247822	0.406467	0.599017	0.030918	0.0486045	0.0610531
ENSG00000102003	7.22702	7.25497	6.60366	8.06049	7.40496	7.08504	8.07289	7.34348	7.28173	7.28612	7.32245	7.00706	7.43108	7.34518	7.24679	5.63206	6.58427	4.98934	5.46097	7.68612	7.18237
ENSG00000102007	6.57223	6.08778	6.36515	6.84989	5.93687	7.31057	6.79327	6.51411	7.27398	5.99628	5.08559	6.30971	6.94214	6.03551	6.34538	5.5503	6.88984	6.69285	8.9992	8.40631	6.64283
ENSG00000102010	2.63203	0.848036	1.64848	0.403883	0.633558	0.178662	1.09638	0.561385	0.609865	0.72287	0.64145	0.468379	0.717491	0.711001	0.596871	1.27965	0.455953	0.841333	0.271708	0.0883818	1.63015
ENSG00000102021	0.0222911	0	0.0305338	0	0	0	0	0	0.0194657	0.0250189	0	0	0.109558	0	0	0	0	0	0	0	0
ENSG00000102024	4.35805	2.99758	3.20945	3.88441	2.58238	3.15245	4.25953	4.89622	5.08129	5.59572	5.84273	3.40141	5.03424	4.64611	4.35046	4.92417	4.88039	4.89835	3.48694	1.93538	5.29335
ENSG00000102030	6.38302	6.18476	5.13232	5.78134	6.06296	5.71243	5.78383	6.06546	6.46067	5.97647	5.66108	5.74758	6.51557	6.40843	5.80719	6.08389	6.15305	6.30596	6.6395	6.69876	6.29557
ENSG00000102032	3.50676	0.727135	1.58537	0.732985	0.766809	2.74454	1.91888	2.35433	3.84656	1.72185	1.96348	1.20796	1.84524	6.04411	2.43718	4.13426	1.63679	4.84001	4.57477	2.36315	3.13907
ENSG00000102034	2.62375	1.39544	0.864336	1.03273	0.564524	2.74592	2.98153	3.08168	3.02062	3.6847	2.17629	1.05088	1.07089	3.65291	1.41392	2.7195	4.25462	4.16856	2.35463	0.792528	2.52887
ENSG00000102038	6.12908	5.16632	4.89923	5.91183	5.96272	5.6534	7.10163	6.45372	4.92917	5.62289	5.67985	6.80821	5.72414	6.47581	4.9785	3.79383	7.30389	3.53238	2.53965	4.69689	4.68183
ENSG00000102043	0.467696	0.948752	0.425051	0.435025	0.30349	0.345625	0.797238	0.802647	1.12178	1.00463	0.588038	0.164645	0.465031	0.594162	0.246414	0.716593	3.52073	0.729643	0.932768	0.333789	0.816791
ENSG00000102048	1.09611	5.42218	6.43179	6.43568	5.45694	0.690797	1.33261	1.25858	1.67233	3.55564	1.03836	8.46051	2.46821	1.02604	4.93505	1.84045	0.471838	1.08207	0.298488	0.276467	5.26917
ENSG00000102053	1.26522	1.33458	1.03124	1.15429	2.17157	0.736811	1.68508	1.3059	0.85813	1.71747	1.87615	1.2487	2.7069	1.26013	1.24735	0.784772	1.85135	0.516869	1.37809	0.740726	1.51735
ENSG00000102054	6.16575	6.91622	5.57033	6.05311	6.70377	5.87531	6.6426	6.21648	6.41777	6.51211	6.5909	6.55847	6.76074	6.27584	6.36599	5.41297	7.01808	6.54406	5.35993	6.31062	6.60489
ENSG00000102055	0	0	0	0	0	0	0	0	0	0	0	0	0	0	0	0	0	0	0	0	0
ENSG00000102057	2.36999	4.21941	0.663426	1.87186	0.595148	1.90176	2.31912	1.9436	1.73744	2.86917	0.944197	2.35489	2.48123	2.53566	2.98209	2.69941	3.38014	2.1756	2.13893	0.750791	3.14971
ENSG00000102076	0	0	0	0	0	0	0	0	0	0	0.0672229	0	0	0.099077	0	0	0	0	0	0	0.0587875
ENSG00000102078	5.45894	4.0271	3.11467	3.95025	4.3295	4.53585	5.38881	5.19627	4.53644	4.72936	4.80012	4.92519	5.34635	6.2451	4.142	4.21138	5.05448	3.7782	3.10508	5.19981	4.41301
ENSG00000102081	4.54105	4.25168	3.70549	4.1516	4.12759	3.41283	4.07206	4.29288	3.82337	4.56666	4.6286	4.37555	4.59084	4.68542	4.13013	3.38924	5.12797	4.33208	4.30912	2.95907	4.83176
ENSG00000102096	3.41111	5.74823	2.10519	3.28639	3.50512	3.84663	5.00663	3.93691	4.02463	5.14318	3.57891	4.18084	3.81365	4.0366	3.44802	3.88436	5.2267	6.08656	3.39349	3.30823	3.14283
ENSG00000102098	1.9593	2.02493	1.29004	1.71759	3.2338	1.09295	2.75364	2.63739	1.2774	1.30873	2.11804	1.8823	1.4456	1.78502	1.30623	1.31678	1.76309	0.533195	1.73631	1.53335	1.72049
ENSG00000102100	4.35144	5.20037	3.31249	5.08241	3.9731	5.29427	4.64777	4.12242	4.90649	4.5592	3.8578	3.97809	4.52736	4.25223	4.13363	3.05442	4.26703	4.31203	4.24557	4.20731	4.25125
ENSG00000102103	6.45328	6.62599	4.81237	5.39901	5.79703	5.33866	6.77526	6.50019	6.7401	6.88861	5.8764	6.09904	7.37076	6.4459	5.88929	6.17664	7.1328	6.76857	7.16023	6.83455	5.97334
ENSG00000102104	0.186836	0.18941	0.0167701	0.0596751	0.0748041	0	0.0723597	0.0471391	0.123109	0.0530696	0.0403552	0.112286	0.076124	0.0972319	0.0322941	0.0909306	0.163347	0.12401	0.0331798	0.414804	0.238008
ENSG00000102109	11.7567	11.4312	10.6709	11.3209	12.0779	11.1838	11.5592	12.3506	11.2108	11.3619	10.1424	11.3641	11.8551	11.7236	10.4058	10.0922	13.2153	10.0759	7.6339	11.455	11.3824
ENSG00000102119	5.91288	5.56147	4.88429	5.08929	5.36891	5.35178	5.69746	5.33122	6.40757	6.22237	5.88533	5.45488	6.33184	5.50314	5.58172	5.02283	6.58928	6.24472	6.44211	6.24045	5.74509
ENSG00000102125	5.61233	3.32555	3.79745	3.90753	4.0988	3.33687	4.91501	4.4199	5.28538	4.33546	4.88072	3.69482	5.14823	4.5079	4.46776	5.36151	4.84146	5.361	4.41537	5.63456	4.85721
ENSG00000102128	0.386292	0.191489	0	0	0.0652593	0	0.265347	0.0706366	0.0432843	0.0934223	0.0551207	0.0464408	0.0666334	0.0493157	0.287503	0.0667795	0.134103	0.0447732	0.257044	0.0432941	0.242363
ENSG00000102144	6.54334	7.02687	6.30148	7.29222	7.79942	6.7266	6.75203	6.51832	7.09449	7.49383	8.16707	6.61182	7.00243	7.00539	6.86866	6.34267	7.33851	7.35669	6.32021	6.29231	7.23583
ENSG00000102145	0.516282	0.110454	0.223698	0.150127	0.318827	0.106906	0.142009	0.228221	0.103836	0.20207	0.442306	0.0565045	0.387922	0.069199	0.363897	0.0980328	0.188735	0.0935385	0	0.0272475	0.249599
ENSG00000102158	4.6396	5.51235	4.63962	5.74359	4.64373	5.58182	5.04537	5.36507	4.65424	4.38965	4.11482	4.8493	4.8241	4.33883	5.41394	3.82568	4.89575	4.6653	4.01138	4.49354	5.11165
ENSG00000102172	4.94607	5.77338	4.89229	5.09574	6.59355	4.8456	5.55112	5.42835	6.02627	5.3363	5.81958	6.10716	6.76275	5.49918	5.41758	4.10827	6.14939	5.74449	5.1253	5.45397	5.47063
ENSG00000102174	0.276441	0.081296	0.069896	0.0254073	0.196499	0.0596031	0.15123	0.123265	1.0898	0.0289156	0.167806	0.154247	0.339761	0.0248416	0.0592597	0.072479	0.437336	0.10158	0.507654	0.0761938	0.190108
ENSG00000102178	4.00116	3.0591	3.20889	3.73221	4.67112	3.68666	4.61544	3.56157	4.42181	3.91751	4.43908	3.74328	4.31346	3.21301	3.49445	3.12398	4.9522	4.40395	3.9838	3.97629	3.75239
ENSG00000102181	5.94661	5.33536	4.50422	7.2285	6.13943	7.76044	6.19527	6.62899	6.03808	5.23991	6.78498	4.72911	5.20913	6.98482	5.62456	4.97465	5.12707	4.18445	4.5222	6.62299	5.82
ENSG00000102189	2.2142	2.72666	2.10111	3.02881	3.0113	2.22781	3.37367	3.17892	2.35319	2.83053	2.71357	2.40692	2.93624	3.30739	2.24222	1.8136	3.80893	2.08368	2.2346	0.913757	2.79838
ENSG00000102195	0	0	0	0	0	0	0	0	0	0	0	0	0	0	0	0	0	0	0	0	0
ENSG00000102218	2.52518	2.71144	1.4354	2.2405	2.57726	2.59202	2.9149	2.94289	3.18091	3.01527	3.24011	2.83054	3.39345	3.38795	2.20507	2.63719	3.29924	3.16805	1.36621	2.56115	2.4141
ENSG00000102221	1.85014	1.35995	0.550807	0.768449	1.11339	0.941714	1.75682	1.76274	2.00934	1.94126	1.92374	1.39954	2.87395	2.14674	1.01618	1.37191	2.06407	2.01982	2.18229	1.23493	1.18621
ENSG00000102225	5.6503	5.8733	4.3189	5.2537	5.57798	4.93418	5.4115	5.25547	5.81993	5.63962	6.03726	5.55402	6.36549	5.40343	5.39533	5.64592	6.05342	5.60882	6.4327	5.50701	5.53741
ENSG00000102226	6.33778	6.45854	6.12336	6.66565	7.00117	6.24618	7.62141	6.8259	6.47823	6.89798	7.04724	6.84489	7.68678	6.29732	6.7211	5.67776	7.24829	5.61011	4.70024	6.22569	6.54909
ENSG00000102230	0.436984	0.0996615	1.56678	0.950221	1.60846	0.726945	0.0669199	0.129809	0.973007	0.593177	0.228702	1.3044	0.261584	0.0581183	0.251734	0.163658	0.0848004	0.196801	0.0283216	0.194114	0.134402
ENSG00000102239	3.54122	0.0862199	0.14351	0.0444137	0.132718	2.71861	0.0730963	0.472108	4.47036	0.0540608	0.0411715	0.0115042	0.493446	0.0146652	0.0108915	1.29989	0	0.0129348	0.103781	0.60159	0.074715
ENSG00000102241	5.6592	6.95151	7.96996	7.22842	6.2667	6.22555	5.61506	5.64607	6.37259	6.65694	5.5228	5.67391	5.76816	5.54218	6.84484	4.1413	5.88315	4.89589	4.14978	5.45215	6.23837
ENSG00000102243	2.36336	0	0.966969	0	0.158	0	0	0.148022	0.112579	0.106506	0	0	1.41744	0	1.86999	0	0	0.108341	0	0	0.753565
ENSG00000102245	0.385708	0.0302965	0.0280641	0.0503429	0	0.117315	0	0.0984465	0.456239	0	0.0907884	0.0198499	0.293733	0.141133	0.0726588	1.50744	0.140557	3.14488	0	0.138324	0.560449
ENSG00000102265	9.36614	5.71931	9.17306	9.07665	8.93646	6.69905	8.25391	7.08803	11.0309	9.70234	7.41504	9.46786	9.67726	6.56772	9.94562	7.18441	9.55898	11.3671	9.62071	8.35111	11.7353
ENSG00000102271	0.111726	0.0753916	0.119887	0.0898588	0.0519178	0.0335351	0.184539	0.0894507	0.335785	0.101456	0.593258	0.0637059	0.0642055	0.233494	0.211192	0.375925	0.110657	0.311956	0.215361	0.0785238	0.520614
ENSG00000102287	2.16265	0.44871	0.919568	0.427382	0.231633	0.726285	1.45911	0.877778	2.69301	1.23641	1.89807	0.925355	2.69041	1.16889	2.69181	1.9054	1.82435	2.28967	1.33353	2.22046	3.47149
ENSG00000102290	0.0925417	0.061732	0.0484301	0.0874058	0.0820267	0.0188264	0.0913938	0.0397855	0.0234782	0.0381032	0.23559	0.0273494	0.0936156	0.0749849	0.0567417	0.154327	0.102018	0.358827	0.0418233	0.0156274	0.116506
ENSG00000102302	1.74803	2.29873	1.09992	1.77957	1.91361	1.59848	2.56274	1.60326	2.8098	1.95476	2.12601	1.77943	2.97351	2.4791	1.62524	1.71256	2.90336	1.80987	2.56978	1.50342	1.83604
ENSG00000102309	4.25603	5.13609	3.45605	3.83717	3.8441	3.76683	4.18384	3.99653	4.20569	3.94315	4.05237	3.84269	4.84612	3.98532	4.35541	3.80673	4.58196	3.76989	3.54407	5.6188	4.88964
ENSG00000102312	3.46832	2.87431	2.13958	2.51058	3.54344	2.74753	3.62609	2.86792	3.66011	3.4079	3.69688	3.44423	4.02575	3.43856	3.02094	2.89196	3.56491	3.05221	3.15269	3.52338	2.91113
ENSG00000102313	0.044741	0.0503624	0	0	0	0.0237819	0.252096	0.0936237	1.73273	0.064818	0.0221434	0	0.323805	0.0155404	0	0.113154	0.0930869	0	0	0.0490884	0
ENSG00000102316	7.53607	7.41261	6.36122	7.61852	7.62537	7.74994	8.63706	7.98858	8.12008	7.64378	7.76891	7.58225	8.44176	7.58525	7.17141	7.00377	8.39216	6.83768	6.12945	7.08708	7.36253
ENSG00000102317	7.64506	6.70311	6.82991	6.47396	6.85049	6.96519	7.03202	6.65209	7.46841	7.83281	8.11352	7.18703	7.89933	7.19675	7.18605	7.04338	7.18722	8.10096	7.21376	6.12284	7.85543
ENSG00000102349	1.19254	0.314702	0.564196	0.186329	0.862579	0.0570385	1.57748	0.87389	0.711335	0.67157	1.9278	0.813177	1.43791	0.632916	1.0752	1.67803	0.735425	1.30173	0.236791	0.106914	1.51877
ENSG00000102359	1.47017	0.687068	0.392922	0.0146938	0.571035	0.99069	0.94088	0.465169	4.16974	0.538126	1.22221	1.40892	1.49182	1.12796	2.91023	1.29389	0.931803	2.90876	1.19061	0.450612	3.64827
ENSG00000102362	2.47887	0.269805	0.787229	1.09121	4.32099	1.10063	1.70819	0.977758	3.18447	2.28551	1.00659	4.81033	1.42424	1.45077	1.09919	1.83075	1.08962	1.56922	0.961175	1.38487	1.79754
ENSG00000102383	1.01578	1.91804	1.09722	1.96237	2.32094	1.32144	2.37957	1.78325	1.04287	1.42865	1.49089	2.33219	2.12186	1.82916	1.8823	0.749222	2.23822	0.547047	0.278593	1.2063	1.98676
ENSG00000102384	0.161414	0.250384	0.372408	0.293128	0.70692	0.792673	0.21678	0.463922	1.1918	0.235579	0.767604	0.455957	0.139362	0.151934	0.132803	0.447406	0.39194	1.28325	0.64722	0.134589	0.444801
ENSG00000102385	0.0584537	0.00729885	0.0199239	0	0	0.0670673	0.011603	0.0249423	0.717155	0.0437295	0.27808	0.0137781	0	0.0389938	0.0255136	0.0511257	0.00618885	0.0353227	0.153395	0.0297539	0.149423
ENSG00000102387	0.0885433	0.0237819	0	0	0.0280684	0.0193262	0.0396368	0	0.150163	0.0369857	0	0.0688496	0.0621411	0.0195596	0.0780168	0.0364175	0.0281688	0.0771965	0.135418	0.129257	0.14484
ENSG00000102390	3.53977	4.25825	3.24133	4.98817	4.57429	4.36098	4.30993	3.52923	3.98547	4.68195	4.41235	4.19313	4.53043	4.01684	3.7321	3.80827	4.9697	4.85541	3.45811	3.50847	4.04638
ENSG00000102393	4.6272	3.83436	3.03011	4.90905	4.29812	5.13487	4.8869	4.65108	5.3386	3.9568	4.04894	4.5121	4.66402	4.2371	3.91754	4.56352	4.58565	5.34597	3.47784	6.00129	4.22269
ENSG00000102401	5.44732	5.76051	4.59027	6.06915	5.82963	5.89946	6.66265	6.32372	5.64759	5.72066	5.713	5.37479	5.80466	6.15631	4.85973	4.80232	6.26272	4.70784	5.55778	5.99949	5.01771
ENSG00000102409	5.99955	6.70748	6.48108	7.21834	8.04547	6.7984	7.66645	7.25052	6.7119	7.36634	7.27004	7.45558	7.81425	7.75086	6.82372	5.93601	8.04708	5.6884	4.77204	7.12285	6.45185
ENSG00000102445	0.813457	0.0720976	0.206957	0.202353	0.148415	0.395049	0.261414	0.26378	1.15124	0.404954	1.20006	0.204588	0.534077	0.321614	0.946997	1.31502	0.388304	3.39797	0.182453	0.0567666	1.37946
ENSG00000102452	2.33722	3.03822	3.52934	4.07672	3.9475	2.08708	5.00575	4.38156	1.99278	3.79185	3.21785	3.824	4.43769	3.6522	2.67908	1.10778	4.34663	1.58425	1.3785	1.96963	2.80923
ENSG00000102466	3.39698	6.92256	3.66926	2.30156	5.73512	6.1388	6.47956	5.00889	4.14411	4.62399	3.98527	4.07487	6.35407	6.29796	3.42106	2.16841	6.12034	0.668637	0.0269006	2.34429	3.5742
ENSG00000102468	0.144489	0.087581	0.131841	1.14821	0.907202	0.109878	1.51395	0.0853268	0.45445	0.668337	1.95344	5.14269	0.134645	0.0257206	0.270492	0.0074754	0	0.363374	0.0314474	0.00456611	0.923319
ENSG00000102471	3.97268	5.43396	3.77961	5.02806	5.39906	5.07338	4.24941	4.52113	3.79318	4.23981	5.41564	5.07055	4.87181	4.43004	3.6979	2.76188	5.0841	3.97943	3.27379	2.72686	4.05001
ENSG00000102524	1.76208	0.648807	1.44111	0.778368	0.689642	0.387763	0.687161	1.2509	2.13093	1.09126	1.34395	1.09938	1.54745	2.70127	1.25828	3.5703	1.15323	4.16527	0.710164	0.872168	2.98199
ENSG00000102531	5.71474	6.59414	5.95858	7.25555	6.9084	5.76885	7.7269	6.49066	4.74665	5.49747	5.55364	6.3445	5.85815	7.59707	5.80377	4.48227	6.50377	3.64579	4.19453	5.08002	5.48289
ENSG00000102539	0	0	0.0989544	0.643325	0.139379	0.4247	0.732191	0.451757	0.0384657	0.331334	0.322406	0.0461572	0.125011	0.0512398	0.040985	0.0544901	0.0982915	0	0	0.207597	0.049582
ENSG00000102543	2.91634	3.82991	2.9132	4.31405	3.85925	3.64149	4.24359	3.2829	3.45147	2.89203	3.27704	4.11737	3.02003	3.09846	2.97089	2.15848	3.16175	2.56611	2.15033	3.79637	3.20382
ENSG00000102547	2.21896	2.95713	2.68819	3.70319	3.35911	1.72297	2.93705	2.65397	1.88152	2.35705	3.20792	3.27909	3.34237	3.52731	2.91643	1.64615	3.3505	2.99343	2.4511	1.58626	3.13001
ENSG00000102554	4.20883	0.478983	2.67745	1.53711	1.53868	3.09897	2.56135	1.00554	2.98145	2.57341	0.775648	1.99528	3.28451	0.413609	2.62651	2.13571	4.6814	4.524	2.6861	4.52275	2.90585
ENSG00000102572	5.08024	5.84449	5.30597	5.77744	5.09947	5.09741	6.2145	6.36249	5.82875	5.02647	5.498	6.46437	5.70514	6.24378	5.13884	4.88461	6.4305	6.16913	5.10474	4.76149	5.4866
ENSG00000102575	3.23184	0.808579	3.15328	1.57819	0.892758	3.11325	2.36683	1.9653	4.11709	2.70708	1.528	1.23542	1.97736	2.14893	2.07491	6.69524	2.60041	6.50147	1.49736	2.20125	2.90616
ENSG00000102580	4.31144	5.73142	4.42185	5.66151	4.33687	4.86496	5.25089	5.21283	4.57926	4.52173	4.2374	4.39997	4.58186	4.95378	4.74401	3.30086	5.63961	4.44858	2.66202	5.02247	4.94828
ENSG00000102595	3.82371	3.88421	3.4827	5.35261	3.14718	2.79673	4.90448	4.83902	3.19318	3.2904	4.72174	4.06495	4.44102	4.22342	3.25546	3.39496	3.7044	2.70215	2.67494	3.60629	3.73693
ENSG00000102606	5.05537	5.22374	4.53478	5.30095	4.11894	4.4392	5.48867	5.48454	4.61087	5.05455	5.14375	5.39059	5.35036	4.29339	4.92916	4.73741	6.08235	5.09343	3.93143	4.06297	5.32363
ENSG00000102678	1.35839	0.209984	2.03984	2.6755	1.01877	1.06221	3.77134	2.84928	0.381859	4.26976	3.26442	0.162042	2.70377	1.82535	2.29377	0.910111	3.70334	2.17013	1.26356	0.0264984	3.20787
ENSG00000102683	0.329459	0.295538	0	0.0539176	0	0.0259969	0.176676	0.0287615	0.235178	0.048882	0.165072	0.0824465	0.374126	0	0.0393827	0.140455	0.0551457	0.239948	0	0.0669929	0.1116
ENSG00000102699	3.57827	2.6892	2.92874	3.54615	3.43497	3.32616	3.0134	3.01392	3.09714	4.24354	3.31096	3.14356	2.76415	3.63648	2.67044	3.54212	4.08211	4.72327	2.94201	1.9992	3.1122
ENSG00000102710	5.44077	5.25307	4.54019	5.64125	4.92592	4.39658	5.75203	5.59588	4.87888	4.87946	5.13575	5.60555	5.55772	5.57625	4.77832	4.53624	5.23926	5.15502	4.27288	4.62211	5.39235
ENSG00000102738	4.20359	4.56133	4.25239	4.97538	4.82362	3.6552	5.19296	4.64829	3.92346	4.52057	4.38014	4.747	4.99829	4.93985	3.90018	3.68296	4.99062	4.48495	3.39116	4.64608	4.18254
ENSG00000102743	1.78673	1.82231	1.34848	2.48202	2.79125	0.938535	1.8227	2.14483	2.09549	2.91381	1.94734	2.01199	3.90899	1.81797	1.37054	0.936155	4.19039	3.07961	2.06139	1.92012	1.72547
ENSG00000102753	3.75657	4.84801	3.28588	4.60912	4.06288	3.51241	4.29432	4.47664	3.7549	3.57398	3.76504	4.60614	4.29119	4.36751	3.84883	3.02853	4.10684	4.12669	2.28657	3.09893	4.06649
ENSG00000102755	4.02325	3.41149	2.31661	4.06927	2.94455	4.16375	4.76193	4.92508	3.76645	4.50041	6.58635	4.20309	3.44512	4.99514	4.86166	6.66405	2.60869	3.87183	2.94283	2.25981	4.63981
ENSG00000102760	4.91252	5.86766	4.63436	4.32112	4.96808	5.50193	6.78057	5.96619	5.95615	6.36036	8.70709	6.78234	5.55359	6.41905	7.02926	7.87533	4.61187	6.0189	2.87342	4.80869	5.90842
ENSG00000102763	2.26568	3.03025	2.70395	3.67203	4.03408	2.30975	2.59082	2.66903	2.56996	2.96362	3.12247	3.14276	3.46338	3.73134	2.30075	1.99619	3.05027	1.78784	2.40643	2.79932	2.15824
ENSG00000102780	1.46591	1.33455	1.2742	1.33134	1.76606	1.2162	1.1609	1.50732	2.69944	1.31192	1.66037	1.6541	1.84613	2.49536	1.51272	1.98446	1.43549	1.34058	0.509311	0.921724	1.70994
ENSG00000102781	1.56246	3.46503	2.30791	3.19676	3.20732	1.9381	3.71041	3.62925	2.07556	2.64222	2.55767	3.54737	3.35823	2.96485	3.20816	1.45	3.25683	1.72005	0.838416	1.50563	3.30608
ENSG00000102786	3.7472	4.88692	4.4767	5.15399	4.28345	4.6478	4.96352	4.53186	3.91698	3.8256	4.17433	4.73897	4.74365	4.61433	3.50876	3.77284	5.44291	4.20894	2.81464	3.46101	3.84564
ENSG00000102794	0	0	0	0	0	0	0	0	0.0145981	0	0	0	0	0	0	0.243678	0	0.452964	0	0	0
ENSG00000102796	4.45588	4.88923	4.67979	5.30829	5.37832	3.60247	5.20467	4.34892	4.53299	4.25384	4.47449	5.16316	5.20402	5.98233	3.74452	3.27322	5.14419	4.46468	2.88903	4.81745	4.36644
ENSG00000102802	1.10498	0.948238	0.679224	1.81307	0.513008	1.6573	1.84401	2.11277	3.83169	0.99172	1.79407	0.924614	1.5301	1.9305	2.71725	1.90701	1.7951	4.95003	0.943251	0.995581	3.85231
ENSG00000102804	6.59025	7.13076	7.70038	8.61213	7.30729	6.75476	7.05862	7.20452	7.58173	7.30568	7.12417	8.60942	7.10843	7.39216	6.99688	6.62576	7.01361	5.49482	4.50508	5.88875	7.36784
ENSG00000102805	4.43272	5.22505	5.06461	6.66081	5.26031	4.82163	5.34308	5.18345	4.72961	5.03594	5.22503	5.14678	5.15535	5.50752	4.7563	3.46472	5.71455	4.51557	2.99407	3.78529	4.85814
ENSG00000102837	3.22464	0.181332	5.92391	0.231969	2.30159	0.0686804	0.0145238	0	2.82159	2.6091	0.092087	0.0336168	2.27338	0.0142524	3.72224	0	0.0729838	2.29204	0.754241	0.00874503	6.51703
ENSG00000102854	2.56666	0	0.763069	0.0469785	0.801176	0.0442402	0	0	0.791956	0.162817	0.159683	0.0190486	0.140564	0.0443661	3.31782	0.156882	0	7.83237	0.227215	0.108801	0.55388
ENSG00000102858	4.98583	5.97369	4.50384	5.08899	5.42357	5.36417	5.80869	5.35381	4.61254	5.35726	5.51418	4.13152	5.41064	5.60813	5.08018	5.14414	5.80737	5.21098	4.08601	3.97452	5.57493
ENSG00000102870	2.67227	3.00327	3.15973	3.35102	3.46013	3.92012	3.69526	3.21067	2.34816	3.44164	3.53951	2.34108	3.76702	3.53591	2.72046	2.42662	3.41238	3.40534	2.36136	2.61579	3.02645
ENSG00000102871	4.28544	3.27101	3.85595	3.54853	3.97331	3.21078	3.83074	3.44408	3.99276	4.22047	3.74173	3.03635	4.2432	4.30263	4.01466	4.22178	4.04742	5.18927	3.25791	3.63663	4.78728
ENSG00000102878	6.37306	5.25745	6.76131	5.70818	5.91376	5.54404	6.38171	7.02503	4.86121	6.9152	7.83913	5.17303	6.64864	8.07723	6.68117	6.5787	6.65539	5.00936	6.32245	5.78795	7.10598
ENSG00000102879	3.7075	0.986104	2.42616	1.27449	1.39152	1.83976	2.57991	2.73546	4.16604	1.75686	3.01225	1.38543	3.07432	3.83584	3.40274	5.20011	3.10924	8.55552	1.81777	1.81816	4.53893
ENSG00000102882	5.0103	4.85927	5.46864	5.26695	5.82546	5.56506	6.29753	5.97725	5.21257	6.15624	6.45373	4.82515	5.79105	6.47063	6.01824	5.61067	6.40059	6.29932	4.67682	4.63093	6.07593
ENSG00000102886	2.23403	1.24296	1.72833	1.30924	1.89754	2.21672	2.17457	3.03252	1.92825	1.51592	1.8759	2.2379	2.11903	1.97304	2.5563	2.7831	2.08557	2.81871	1.25168	1.74515	2.91096
ENSG00000102890	4.09204	4.39932	4.39041	3.55005	4.81755	4.04176	4.43237	3.82848	3.91999	4.73098	4.42559	3.17165	4.84275	3.94019	4.38116	4.86684	5.22734	4.51995	3.65711	4.01404	4.60933
ENSG00000102891	0	0	0	0.294888	0	0	0	0	0	0.26404	0	0	0	0	0	0	0	0	0	0	0
ENSG00000102893	4.49718	5.33492	4.92074	4.71385	5.29286	4.64058	4.71767	4.73967	4.13012	4.78376	5.09292	4.16184	5.2391	5.14837	4.89104	4.65064	5.30426	4.28506	3.56691	3.77897	5.27121
ENSG00000102897	3.77436	5.22077	4.84995	4.35122	5.29805	5.35528	4.48286	4.72053	3.929	5.76422	5.11665	3.48268	5.83196	5.61098	4.27077	3.54323	5.24855	4.40085	4.29894	4.10191	4.85977
ENSG00000102898	4.95093	5.6484	5.74988	5.86389	6.02291	5.62149	5.8101	5.7659	5.60597	5.93038	5.90177	4.83531	6.37848	6.43739	5.58339	5.34363	5.98363	6.23969	5.51886	5.558	5.94619
ENSG00000102900	4.21371	4.3922	4.53051	3.77305	4.54442	3.6884	4.65817	4.25229	4.58861	4.55622	4.74135	3.57899	5.18155	4.44049	4.12035	4.50304	4.36643	5.56865	3.27916	3.85348	4.78304
ENSG00000102901	5.28651	3.90965	4.6782	4.49095	5.06543	4.34599	5.53167	5.05005	5.00969	4.85926	5.39964	4.37437	6.10203	5.10076	5.24979	5.99907	5.42461	5.28062	5.1187	5.09643	5.59004
ENSG00000102904	2.78303	1.92518	2.66542	2.50425	2.52021	2.85862	3.68106	3.31248	1.78416	2.14196	2.5359	2.40749	3.16465	3.01845	1.91505	1.94766	1.45719	1.46232	0.484021	2.61357	2.74211
ENSG00000102908	2.87757	2.72228	2.73854	3.20534	2.97538	2.49518	3.10806	2.60429	2.16886	2.99428	2.97855	2.68047	3.19382	3.53936	2.58234	2.78054	3.60897	2.59846	3.3836	1.41294	3.21142
ENSG00000102910	4.95058	5.43771	5.41577	5.41423	5.44041	4.69319	5.21127	5.43782	3.29096	5.49118	5.59755	3.79788	5.92062	5.38835	5.1579	4.6332	6.14398	4.56087	3.81526	3.5956	5.66699
ENSG00000102921	2.86839	4.05838	3.39376	3.25902	4.33374	3.19722	4.147	3.45127	2.53688	3.87302	3.82349	2.98812	4.27326	4.12157	3.01638	3.63241	4.19268	4.31099	2.91385	1.78777	3.35352
ENSG00000102924	2.67603	1.27201	4.89257	2.44163	2.13852	0.15447	0.666818	1.29285	2.61499	1.66952	4.30919	0.866574	1.14636	0.83689	5.12811	1.92587	0.185278	3.38834	1.56606	0.845861	2.42205
ENSG00000102931	4.43575	5.62492	4.83654	5.74979	5.63103	5.78664	5.70689	5.18624	4.99893	4.78628	5.07265	4.45549	5.38609	4.75618	5.25886	4.49356	5.73194	5.18621	3.55595	4.43448	5.54246
ENSG00000102934	3.42585	3.2723	3.11706	1.79831	2.3354	2.98852	3.03494	3.0501	1.94206	3.22537	2.19171	2.27401	3.55789	1.94109	3.67212	4.12047	4.75133	5.34941	1.93126	2.16851	2.96775
ENSG00000102935	1.47737	0.644655	2.32344	0.710713	1.82789	0.710383	1.05421	1.1663	2.33469	0.714869	1.46666	2.04989	2.888	1.00073	1.58582	1.53182	0.480047	1.68694	1.14251	1.04703	2.28465
ENSG00000102962	0.370732	0.0526844	0.0479934	0.230433	0.0577885	0.145868	0.223544	0.135149	0.419545	0.144707	0.127331	0.0785661	0.182963	0.207133	0.150991	1.51959	0.187111	2.40073	0.012889	0.096243	0.298835
ENSG00000102967	2.23174	2.12476	2.34778	2.38589	2.09557	1.86736	2.29138	2.09747	2.1042	2.50525	2.55749	1.59652	2.68464	2.12654	2.09027	2.03978	2.71253	2.76343	2.25094	1.66723	2.53256
ENSG00000102970	1.01988	0	0.506285	0.206922	0.206093	0.282296	0.289925	0.491783	1.0163	0	0.296793	0.158278	0.948886	0.277792	0.495376	2.86802	0	2.77049	0	0	0.793863
ENSG00000102974	3.75525	4.77202	4.58436	4.42543	5.18629	4.12377	5.07844	4.4866	4.164	4.89804	4.5082	3.88535	5.15456	4.9106	4.2234	3.70581	5.63245	4.99438	3.48683	3.40831	4.56171
ENSG00000102977	4.31059	4.12234	4.55296	4.10374	4.69515	3.97833	4.92276	4.83916	4.82056	4.56579	4.81118	3.60243	5.63099	4.51348	4.1597	4.49227	5.39328	4.88661	4.02929	4.4933	4.45452
ENSG00000102978	5.45549	6.06841	5.81129	6.08405	6.09531	6.66567	6.45601	6.23275	5.66007	6.27619	6.19951	4.93657	6.44429	6.54964	5.40837	5.09258	6.59672	5.75742	4.32211	5.47324	5.37387
ENSG00000102981	3.37057	4.20991	4.66216	4.35209	5.07015	4.96642	3.89648	3.90701	3.92086	3.43231	4.61746	2.31182	5.06293	3.66753	3.21461	3.00199	4.4781	3.17712	4.96479	5.00403	3.74728
ENSG00000102984	3.81712	4.66154	4.41239	3.98898	5.22427	3.80546	5.78789	4.95004	3.72576	4.32546	4.75738	4.19921	4.66938	4.70811	4.35416	3.95748	4.8614	3.86449	2.26634	3.25054	4.37587
ENSG00000102996	3.66544	4.74717	3.93099	3.75824	5.37596	4.60582	5.54759	4.9601	3.89487	5.87916	5.80678	3.60899	3.81007	3.99663	4.47536	3.45374	4.45911	4.43478	3.59796	2.57874	4.72491
ENSG00000103005	3.53492	3.87902	3.4037	3.75635	4.07361	3.32757	4.24018	3.95294	3.91626	4.29172	4.52937	3.33381	4.52564	4.45965	3.91361	3.76992	4.77863	4.92664	3.63469	3.9728	4.32555
ENSG00000103018	4.52093	5.36086	4.90923	5.00742	5.35277	5.23484	5.27718	4.76168	4.98704	5.5733	5.56053	4.82332	5.997	5.74786	5.1509	4.75827	6.37181	5.85473	6.64962	4.23011	5.19185
ENSG00000103021	1.49683	1.4847	1.80797	2.27401	1.84393	2.72428	2.50934	2.54308	0.914838	1.72849	0.946609	1.04947	2.38793	1.63345	1.53931	0.731567	0.306529	0.724674	1.42067	1.77918	1.53353
ENSG00000103023	0	0	0	0.0295419	0.145511	0	0.145659	0.0404913	0	0	0	0.0392044	0	0	0	0.0262179	0	0	0	0.0884768	0
ENSG00000103024	6.6433	6.65176	6.84529	6.78512	6.86355	7.3552	6.86203	6.35169	6.64107	6.78989	6.38832	5.27014	7.60343	6.42008	6.9708	6.8109	6.85938	6.71527	3.39684	6.96996	7.24879
ENSG00000103034	5.2805	1.93049	8.05586	7.04447	8.98539	7.02167	7.06919	6.8109	6.18163	5.42347	6.94021	4.47485	7.08579	7.41534	5.36369	2.71741	1.1918	2.85636	5.33041	6.81905	5.64384
ENSG00000103035	5.19713	6.02561	5.20771	5.43332	5.8773	5.84214	5.65854	5.64087	5.59524	5.69509	5.74738	4.82053	6.20512	5.67228	5.74451	5.2675	5.89227	6.19619	4.45104	4.56529	6.21643
ENSG00000103037	4.18444	4.22185	4.84548	4.5818	5.10028	3.87599	4.89192	4.59089	3.91194	4.79605	5.03757	3.51621	5.72918	4.9487	4.28943	4.10671	4.68823	3.94865	3.75688	3.96683	4.78697
ENSG00000103042	2.47765	2.22428	2.61703	3.09443	3.10434	2.94376	3.23966	3.23325	2.5674	3.02365	3.26442	2.70051	3.51141	4.29002	3.13601	3.32385	2.59092	2.96907	2.26684	2.56714	3.26026
ENSG00000103043	3.98697	4.66965	4.01186	3.88893	4.34005	3.75512	4.49711	3.90057	4.61374	4.82396	4.18441	3.74207	5.34071	5.03114	4.44711	4.52403	5.11044	5.46604	3.34089	4.85305	4.96939
ENSG00000103044	1.15741	0.539686	0.577329	0.450213	0.888767	0.392827	1.06997	0.784764	0.456686	0.791687	0.969026	0.532678	1.18177	1.17411	0.600002	1.3649	1.11143	0.790732	0.406964	0.846167	0.834274
ENSG00000103047	1.47672	2.03839	2.20063	1.88262	2.86284	1.72543	2.15689	1.78236	1.72546	2.56321	2.21705	1.55432	2.17996	2.20322	1.72449	1.45823	2.44386	2.24382	1.15525	0.809669	2.01021
ENSG00000103051	4.42782	4.59945	4.68535	4.86949	5.41634	4.7737	5.29263	4.60901	4.50423	5.25709	4.62642	3.858	5.38162	5.63094	4.61984	5.2731	5.25144	5.23989	3.19768	3.77451	5.04935
ENSG00000103056	4.40334	5.52102	2.41097	4.92291	5.88772	1.88011	1.43148	3.76743	3.23477	4.76726	4.21202	1.52673	5.61357	1.60443	4.98557	3.53748	4.22514	5.36338	1.66918	2.64348	4.99398
ENSG00000103061	2.75999	2.40393	2.43254	2.53269	2.69102	2.34017	3.19042	2.85668	2.24813	2.69218	3.09141	1.81448	3.27029	2.80674	2.67822	2.78375	3.22893	3.51088	2.16529	1.45986	3.13588
ENSG00000103064	2.67401	2.98407	1.88673	3.03063	2.55891	3.0893	3.03	3.02452	1.9885	2.62906	3.28349	2.82833	3.2348	2.35582	2.99872	3.10124	3.05882	3.8611	2.67044	1.91431	3.34703
ENSG00000103066	2.63974	3.41519	3.24303	3.78409	4.05986	3.52869	3.73666	3.05727	3.7042	3.96945	4.41927	2.67015	3.38497	3.34415	3.25917	4.13838	3.41655	3.38981	1.47765	2.27727	3.81222
ENSG00000103067	3.24899	2.69877	2.63954	2.25458	2.50933	3.21973	3.01578	3.19558	3.26973	4.532	4.53564	2.25186	4.52164	2.7764	3.18517	4.56223	4.8929	3.49943	3.47086	2.55773	3.7885
ENSG00000103089	2.48828	0.53698	0.934435	0.589634	1.46391	1.17039	1.32283	1.48963	2.20981	0.747134	2.3324	1.56042	2.74264	0.752343	1.71319	0.520425	3.02666	2.40971	3.29793	1.13281	2.11278
ENSG00000103091	5.35532	4.68986	5.40685	4.88847	5.76064	5.27264	6.26362	6.487	4.01915	6.18933	6.33465	4.18914	6.82403	7.25813	4.82911	5.65527	6.55538	6.13881	4.50464	4.61455	5.27563
ENSG00000103111	3.53191	4.0682	3.85907	3.92	4.52045	4.04667	4.17811	3.89771	3.19285	4.44989	4.23821	3.2012	4.48477	4.58717	3.51343	3.60009	4.9981	4.04976	2.78642	2.5769	3.96384
ENSG00000103121	4.76211	6.09338	6.23446	5.98114	6.51676	5.8973	5.94853	5.54384	5.88588	5.96406	6.2414	5.28953	6.34727	6.42658	5.3264	5.27608	6.36398	6.05483	4.86115	5.74642	5.73504
ENSG00000103126	2.93485	3.87712	3.26536	3.60983	3.92961	4.31536	3.82611	3.43904	3.81004	3.2712	3.4722	2.79569	3.57282	3.88573	3.20365	3.089	4.38541	4.51351	3.90882	3.4907	3.97383
ENSG00000103145	5.51704	6.05468	6.37989	5.98984	6.42763	6.57189	5.78796	5.52782	6.81621	5.94566	6.50019	4.51845	7.63	5.89227	6.09289	5.54481	5.98035	6.52059	4.73893	5.11991	6.65042
ENSG00000103148	4.15236	4.57701	4.16733	4.15039	4.53598	4.34638	4.76853	4.30079	3.94025	4.55792	4.42988	3.88057	5.02905	4.87435	4.46098	3.96622	4.47264	4.50877	4.16962	3.79939	4.41332
ENSG00000103150	2.28148	2.21466	2.07148	1.94839	2.28266	2.499	2.74036	3.05647	2.02174	2.97172	2.25316	1.48159	2.93972	3.12012	2.13042	1.73582	2.60367	2.34478	1.19627	1.26801	2.57546
ENSG00000103152	4.66205	5.62179	5.037	5.50711	5.37582	6.2436	5.61513	4.55169	5.38757	5.84888	5.11191	4.2072	5.2974	5.48321	5.09126	4.4027	5.69881	5.85037	4.2889	5.50099	5.40083
ENSG00000103154	5.4274	4.32933	0.546826	1.12849	5.47027	2.9816	6.36752	5.96078	4.218	2.15237	2.17652	4.61218	6.37469	7.2732	5.35294	5.30207	6.69484	0.744932	0.476988	3.20763	5.99092
ENSG00000103160	2.60638	3.84771	3.32453	3.46925	4.37642	2.88929	4.8605	4.47714	3.02097	3.72051	3.90807	3.61617	4.38016	4.25816	3.71823	2.65172	4.02413	3.12057	1.76446	1.88102	4.19769
ENSG00000103168	5.40161	4.49862	4.22675	4.41477	4.89996	4.49078	6.02684	5.69115	4.33301	4.75361	5.27254	5.2751	6.00611	5.3538	4.90423	5.98516	5.39873	5.49329	4.2803	4.339	5.07441
ENSG00000103174	3.34767	2.78912	3.45895	3.87013	4.0948	4.32784	4.05336	3.68087	3.35006	3.32315	3.69707	2.82249	4.08351	4.48607	3.32827	4.15392	3.82533	4.41128	2.10266	3.24162	3.69849
ENSG00000103175	2.79965	1.48691	1.67964	0.262723	1.26635	2.19147	1.00174	1.0175	2.26891	1.24243	0.688985	0.864194	1.66907	1.05202	1.89079	2.33896	2.04562	1.85977	0.750464	3.43298	2.48286
ENSG00000103184	0.823003	0.46637	0.502486	0.794956	1.73606	1.16841	1.50091	1.02761	0.657475	1.0778	0.858411	0.504759	1.19415	0.8331	0.392763	1.02555	1.54181	1.38248	0.472877	0.314591	0.840635
ENSG00000103187	5.36089	4.1648	3.36555	2.73004	3.03363	3.74547	5.15813	6.78189	6.34102	4.58379	4.99717	3.47916	4.13197	4.00545	6.4076	6.21233	8.04542	8.04179	3.21595	3.16607	6.59976
ENSG00000103194	3.95759	4.63785	4.57549	4.50008	5.12383	4.37948	4.94712	4.60508	4.30414	4.93471	4.84742	3.95993	5.38375	4.94902	4.44706	3.96229	5.55171	5.26844	3.76862	3.23315	4.52994
ENSG00000103196	4.43146	3.24231	1.75741	3.60646	2.13637	4.37095	2.82558	2.58698	5.70746	3.81213	4.50645	2.61146	5.5465	3.74343	5.24765	4.54327	4.03478	5.77007	2.28705	2.72034	6.34243
ENSG00000103197	6.65293	6.67905	6.54345	6.73804	7.11668	7.22128	7.19756	7.12058	6.40588	6.41824	6.88275	6.42682	7.23432	5.9642	6.63718	7.80037	6.8086	5.54582	5.67816	6.8261	7.06307
ENSG00000103199	2.63373	2.5136	2.95263	2.85499	3.5602	3.12136	3.65675	3.49255	2.57066	3.5838	3.56515	2.52976	3.76192	3.48786	3.03092	2.32013	3.75289	3.02372	1.8031	1.13312	3.23174
ENSG00000103200	0	0	0	0	0.164744	0	0	0	0	0	0.171733	0.158408	0	0.173078	0	0	0.843712	0	0	0	1.23644
ENSG00000103202	5.68851	4.62432	5.98846	6.05801	6.65439	6.49926	6.88631	6.36213	6.2109	5.69954	5.89934	4.81887	6.73587	6.44617	5.26471	3.97199	6.21172	6.26308	5.78367	5.63788	5.39632
ENSG00000103222	1.12947	2.09021	0.744605	2.41976	1.74626	1.35417	3.06984	2.6023	0.800308	2.53757	2.6183	2.01676	2.9353	2.58963	2.13007	2.70338	1.90344	3.63162	0.801368	0.728433	2.15024
ENSG00000103226	3.42216	3.28104	3.03495	4.48074	3.42101	3.27985	4.09713	3.7568	2.40054	3.80088	4.30921	2.4828	3.67574	3.58517	2.69091	4.03137	5.00118	3.28867	4.3428	2.41411	3.66215
ENSG00000103227	4.19778	3.93779	3.34375	4.16127	3.79278	4.0587	4.15442	3.89916	3.08023	4.18141	4.37164	3.66418	4.54478	3.97591	3.44102	3.53415	4.10603	4.15638	2.67504	3.66012	3.95756
ENSG00000103241	2.55795	0.950907	0.516847	1.11402	1.48204	1.57709	1.69253	1.87755	2.35837	1.28434	1.78633	1.73268	1.59199	2.02356	1.65337	3.13688	1.75854	2.02711	2.56574	0.713398	2.63425
ENSG00000103245	4.79489	4.13137	4.81365	4.33235	5.03298	5.04643	4.88245	4.72424	4.16114	4.55886	4.89079	3.6299	5.10294	4.4083	4.28797	4.97252	4.95992	4.77748	3.83746	4.82497	4.76657
ENSG00000103248	3.6183	3.8163	3.83354	3.78875	4.17808	2.95015	4.09879	4.06681	3.00152	3.62798	3.64369	3.0286	4.15815	3.85291	3.55794	3.49092	4.68165	3.47256	2.61455	2.63179	4.15189
ENSG00000103249	5.78201	5.34658	4.66997	5.35876	5.38913	5.88168	6.10469	5.39032	5.58607	5.5769	5.42594	4.89194	5.8961	6.53314	5.24645	5.97888	5.70504	6.08306	4.64626	5.56165	5.7419
ENSG00000103253	4.97123	2.28673	5.28257	4.90243	5.97826	4.61425	3.66647	4.79581	4.05485	4.17123	5.29885	3.6243	5.05415	4.4646	4.11578	5.15803	3.55069	4.06345	4.27469	5.04024	5.09439
ENSG00000103254	5.32907	5.22043	5.49628	5.23261	5.94628	5.86791	5.52847	5.25653	5.3267	5.72389	5.16225	4.01115	5.95989	5.77592	5.23134	4.78651	5.95238	5.15902	3.49101	6.02554	5.49861
ENSG00000103257	2.04165	2.03987	3.24709	2.18397	4.62671	3.03937	3.11308	4.07259	4.90045	0.551984	2.95294	2.60721	4.68463	0.532437	3.05511	2.12205	0.9684	4.14586	3.72238	3.89702	4.42005
ENSG00000103260	6.55634	4.99941	6.38814	7.031	7.07874	9.2709	4.85648	7.41713	5.68618	6.79218	6.30816	4.61844	5.71784	6.5978	7.7775	5.57262	5.89641	6.27639	4.57207	6.95272	7.67303
ENSG00000103264	4.55332	5.9631	6.80657	6.11624	5.33624	5.49058	6.31706	5.45504	4.18425	4.943	4.83539	4.36495	4.68535	5.1996	5.08512	4.4439	4.8518	4.78694	3.69091	2.77429	5.38043
ENSG00000103266	5.95844	6.19823	6.76826	6.77722	7.18956	7.0858	6.49209	6.14107	6.23275	6.63705	6.75564	5.51806	6.98391	7.15634	6.42694	5.70053	7.04458	6.46629	5.08332	6.59642	6.67904
ENSG00000103269	2.33221	2.11301	2.89715	2.01375	4.20944	4.72777	3.14493	4.20425	1.72548	3.3568	3.88925	1.51992	4.27904	4.44383	1.17777	3.52623	3.45874	2.75954	1.40809	2.68887	1.82417
ENSG00000103274	4.04578	4.58458	4.42801	4.55124	4.59677	4.91981	4.45804	3.90752	4.27256	4.04622	4.81206	3.55156	5.47028	5.23668	3.83521	4.05094	4.63704	5.03625	3.4137	4.82427	4.20155
ENSG00000103275	5.52642	5.43822	6.1775	6.0581	6.21968	5.82409	6.20342	6.04585	5.64883	6.0623	6.22257	4.97656	6.37733	6.48454	5.71662	5.49051	6.48295	6.59185	6.05528	4.62601	6.19437
ENSG00000103310	0.196185	0.100684	0.16398	0.090363	0	0.127147	0.0634187	0.0832461	0.232526	0.70917	0.0619269	0	0.11344	0.0854464	0.0110963	0.0338057	0.141043	0.0961552	0	0.0876149	0.161619
ENSG00000103313	0.152948	0.053306	0.120445	0.0890601	0.344218	0.197112	0.195976	0.338966	0.134635	0.0907871	0.430039	0.155541	0.195826	0.180152	0.1121	1.00965	0.372189	1.79394	0.0626288	0.00986453	0.21898
ENSG00000103316	3.63203	5.36855	1.25941	3.77678	0.218164	5.48709	1.71107	1.83846	4.20582	4.67569	0.0703605	0.460317	5.26546	3.81364	2.23324	1.15563	5.16698	3.03531	3.28846	3.82662	0.375508
ENSG00000103319	0.760876	0.125699	0.136651	0.620502	0.667596	1.39979	0.522294	0.702826	0.918936	0.607672	1.09365	0.536632	1.8125	0.340881	0.14785	1.06193	1.65623	0.667642	0.925691	0.539881	1.11671
ENSG00000103326	4.51194	3.66744	4.20387	4.06307	3.95908	4.37134	4.85158	4.59015	5.01323	4.88609	5.15758	3.5923	5.67135	5.5067	3.8328	5.43581	4.80301	5.89181	5.26545	4.19023	4.49513
ENSG00000103335	4.45897	2.31146	3.41965	2.52696	3.81726	2.37471	4.22506	3.72229	5.94382	2.91551	4.53755	5.35035	4.84439	3.33094	4.63925	4.88459	2.18809	6.27226	5.09379	3.44155	5.41407
ENSG00000103342	4.14753	5.38736	4.50779	5.1791	5.41118	5.46548	5.06977	4.52252	4.26614	5.33051	5.09692	3.8897	5.33713	4.87538	4.39012	4.09355	5.70141	5.38294	5.27556	2.8558	4.87383
ENSG00000103343	2.67415	3.22074	2.96123	3.12999	3.49434	3.19538	3.61978	3.33111	2.57804	3.50553	3.39889	2.34961	3.95542	3.3937	2.7549	2.44921	3.4943	3.16492	2.15686	1.67105	2.81341
ENSG00000103351	3.34463	4.07624	4.45498	4.59404	5.03856	5.25604	4.91995	5.08923	3.35623	4.11973	4.27862	3.84525	4.64612	5.23294	3.84709	3.25643	4.62827	3.54926	3.23153	2.78656	4.37224
ENSG00000103353	3.92839	4.88774	4.61197	5.04909	5.33568	5.59919	5.1691	4.64937	3.84153	4.90023	4.79661	3.71884	5.13703	4.92028	4.39993	3.77885	4.97436	3.95525	3.35386	2.72462	4.79631
ENSG00000103355	0.132023	0	0	0	0	0	0	0	0	0.0308361	0.132432	0.026793	0.0369112	0	0.0244544	0.0491498	0	0.0443214	0	0	0
ENSG00000103356	3.17146	3.72985	4.23415	3.98779	3.91848	4.26795	3.25249	3.40369	2.9591	3.52294	3.53579	2.08843	4.02762	3.32733	3.53992	2.35315	3.07979	3.49147	3.28461	2.71983	3.57043
ENSG00000103363	7.45978	7.98835	7.58397	7.9906	8.04397	9.02598	8.08737	7.61548	8.24882	7.94628	7.8273	7.1502	8.37338	8.16161	8.01793	7.58431	8.01054	8.42652	6.76566	8.41047	8.23995
ENSG00000103365	5.93436	6.32166	5.46694	5.4636	5.94266	7.63316	6.60132	6.64101	4.38645	5.63066	5.76097	5.04779	6.05887	7.38904	5.94386	5.90265	6.62185	5.68831	6.00968	4.70109	6.38399
ENSG00000103375	0.46493	0.130712	1.46094	0	0	0.0352903	0.168577	0.0393364	0.124145	0.601385	0.124794	0.228368	0.395923	0.0337169	0.260754	0.212176	0.0395315	0.536633	1.0091	0.22428	0.790367
ENSG00000103381	2.07723	3.42846	1.04671	1.76276	2.43291	4.21812	2.83278	3.31663	3.16041	2.62404	2.73691	2.54896	3.24487	3.95666	2.33009	3.36357	2.69139	3.62953	2.63849	2.48065	2.5632
ENSG00000103404	1.14808	1.39112	1.08654	1.38415	1.29662	1.83814	2.60799	1.51801	1.36557	1.50602	1.40092	1.26292	2.30233	1.35248	1.32554	1.51742	0.890893	1.43311	1.0989	0.668309	1.68838
ENSG00000103415	4.52828	5.19378	4.73907	4.92574	5.43113	5.7989	5.57649	4.57385	4.997	5.49129	5.61407	4.70821	5.71549	5.13475	4.89872	4.60264	5.26071	5.85706	4.58845	4.49044	5.1052
ENSG00000103423	4.22706	4.82212	4.67589	4.9812	5.20102	5.70589	4.87622	4.86122	4.14557	4.86051	4.89659	3.6798	5.25866	5.11369	4.43417	3.76911	4.93767	4.68784	4.57065	3.39685	4.53419
ENSG00000103429	3.05296	4.16916	3.83651	4.01545	4.57717	4.11413	4.39202	3.62682	3.52656	4.51046	3.8092	3.36039	4.00457	3.36259	3.73071	2.86082	4.83062	4.10133	3.17844	2.9457	3.97081
ENSG00000103449	0.294566	0	0.349502	3.08291	0.0949805	0.504653	0.0208158	0.29655	0.15997	0.489615	0	0.851272	0.440559	0.0299998	0.311351	0.51297	0.0247693	0.046674	0.270433	0.0494231	0.137581
ENSG00000103460	2.87705	0	3.36786	2.22563	2.24654	3.43471	3.55664	2.8718	2.47267	3.75264	4.49233	1.10497	4.11107	1.90905	2.17979	2.25567	4.56769	2.51692	3.14689	2.42851	2.64539
ENSG00000103479	4.32838	5.0485	5.12487	5.27958	5.42967	5.19159	5.53689	5.82903	4.06874	5.99609	5.44225	4.04698	6.01796	6.06034	4.76416	4.8111	6.38969	5.35056	3.58645	3.54694	5.44993
ENSG00000103485	2.4678	1.24223	2.24128	0.57675	0.392392	0.854862	1.28017	1.43592	3.39905	2.80967	1.29791	0.715017	3.5908	5.9882	1.67127	1.97377	0.979379	5.56847	5.19842	0.557189	3.06896
ENSG00000103489	1.05785	1.20862	3.21821	2.93688	3.35737	0.261728	2.21951	1.1825	1.79807	0.549478	1.2898	0.60587	0.953781	0.441512	2.11787	0.238899	1.10966	2.52854	0.326468	0.837971	2.32131
ENSG00000103490	4.18122	1.34903	2.59833	2.33783	2.19565	3.20181	2.58522	2.59114	5.0849	2.927	2.51327	2.97121	3.08028	2.69851	5.29251	4.46274	3.66216	6.56011	1.46263	3.88122	5.63224
ENSG00000103494	2.03894	2.19044	2.53593	3.14747	3.08854	2.73168	2.7231	2.97504	1.66571	1.91855	2.50336	1.91511	2.59582	2.50882	1.47807	1.06707	1.61579	1.1902	2.02409	1.54761	1.84892
ENSG00000103495	6.11887	6.82087	6.2167	6.0714	7.27669	7.03281	6.83043	6.64997	6.95123	7.01292	6.74116	5.84733	7.84672	6.94767	6.16628	6.25908	7.65333	7.39337	6.69636	6.26397	6.83633
ENSG00000103496	5.0672	4.452	4.41073	4.67477	4.84425	5.08024	5.11469	4.79128	5.32861	5.37243	5.09383	4.10781	5.41994	5.37684	4.47647	5.79105	5.46336	6.13495	4.1029	4.81487	5.13575
ENSG00000103502	5.42345	6.30779	6.24004	5.97828	6.78241	6.89017	6.59948	6.26078	6.02421	6.51413	6.73652	5.48917	6.72319	6.39824	6.44779	5.42296	6.8814	6.31663	4.73679	5.43	6.6175
ENSG00000103507	3.92082	3.98771	4.30479	3.86423	4.99965	4.88939	4.49968	3.85245	4.56022	4.68115	4.98882	3.36019	4.88464	4.12544	4.23782	4.33391	4.73364	5.33577	4.22338	4.10606	4.79487
ENSG00000103510	5.09259	5.19826	5.50802	5.3398	5.66539	5.53409	5.55182	5.28703	4.7204	5.18759	5.33357	4.32214	6.20098	5.10875	4.98109	4.8531	6.32057	5.55623	4.11858	4.87691	5.52168
ENSG00000103512	0	0.450857	0.865258	1.87881	4.89694	2.10841	0.23806	0.377799	4.99069	0.986538	0	4.04454	0.909067	0.418286	0.572138	3.95036	1.19493	4.28077	0	3.97677	4.56636
ENSG00000103522	0.272471	0.439685	0.0478915	0.0435517	0.223158	0.16523	0.152745	0.148739	1.16088	0.159366	0.762328	0.457566	0.893711	0.116741	0.487878	1.86205	0.0898398	3.39936	0	0.0389559	0.408259
ENSG00000103528	3.25748	3.30123	5.3722	4.74704	6.13646	5.11001	6.06189	4.24264	4.05824	4.84869	4.80763	3.8513	5.56266	0.413494	4.33893	3.48306	6.76769	3.24175	2.26897	3.88277	4.2124
ENSG00000103534	2.22903	0.104574	1.75124	0.0444375	0.558977	0.357701	0.0434831	0.0276679	4.70438	0.499434	0.152115	0.112193	1.54726	0.0669847	1.76047	0.244917	0.131667	3.43699	4.4663	1.6664	2.2654
ENSG00000103540	2.59193	3.0888	3.46753	3.0321	3.56043	3.1037	4.16511	3.4033	2.38449	3.87912	3.6684	3.23747	4.16617	3.43069	3.5289	2.08958	4.01998	3.00203	1.92832	1.24963	3.76075
ENSG00000103544	4.0684	4.86402	4.8925	4.76582	5.74866	4.94397	5.22432	4.34562	4.15694	4.75662	4.84076	4.14664	5.20718	5.27796	4.19876	4.40204	4.90103	4.63392	3.00226	4.1673	4.56375
ENSG00000103546	0.106346	0	0.129051	0.256885	0.126339	0	0.0293059	0	0	0.0786686	0.0453605	0	0.0734583	0.0239352	0.180383	0.1743	0	0	0	0.0787328	0
ENSG00000103549	5.24142	5.43117	5.49013	5.25424	5.87432	6.06661	5.88971	5.33027	5.48831	5.50517	5.48146	4.44242	6.31098	5.6297	5.10784	5.2392	6.12457	5.95806	4.25711	5.42683	5.2858
ENSG00000103550	4.11352	3.0995	3.95442	2.95507	3.49015	3.80335	3.21477	3.19962	3.73144	2.72348	2.93664	2.36628	3.34502	2.91404	2.9546	2.6939	3.19165	3.29291	2.29146	2.62533	3.47855
ENSG00000103569	0.104133	0	0.172733	0.217028	0.0448725	0.308176	0.0794211	0.312936	0.455488	0.0666031	0.366404	0.0903697	0.0308177	0.115257	0.0324535	0.86084	0.159004	2.75038	0.124884	0	0.263086
ENSG00000103591	4.45571	5.55784	4.80443	4.31803	5.76761	4.89968	4.57528	4.35907	4.27061	4.74699	4.56853	4.5471	5.17323	5.16331	4.53423	3.48162	4.88389	5.44636	4.14557	3.14972	4.93167
ENSG00000103599	1.6157	2.02794	1.5475	1.59745	2.54219	2.27739	1.86748	2.1495	0.941065	1.37028	1.25336	2.06211	2.19694	1.94053	1.38569	1.28926	1.71156	3.25752	1.61131	0.821886	1.99578
ENSG00000103642	3.19018	3.53925	2.87534	3.13931	4.43278	4.54223	3.61282	3.3537	3.26514	3.55258	3.41271	3.25402	3.8807	3.8905	2.96061	3.63899	3.78215	4.3602	3.11674	2.64532	3.28725
ENSG00000103647	3.20689	0.322712	4.09971	0.353399	0.937026	0.256381	3.64957	4.61744	1.4501	3.65808	0.716316	0.826124	2.22712	0.400001	1.46486	0.372197	0.589822	1.46427	0.328585	0.915239	3.48778
ENSG00000103653	4.51535	4.1016	3.41417	4.04984	4.96087	4.24565	4.40827	3.86442	4.37929	5.02122	4.7071	3.96602	4.70643	4.82526	4.08579	5.01712	4.79009	6.91953	4.75294	3.1854	4.73033
ENSG00000103657	5.12544	4.63861	4.6155	4.91949	5.31349	5.13741	5.24054	4.96331	3.7952	5.0201	4.96433	5.346	5.73926	4.70884	4.84245	4.45284	5.35309	4.73796	4.05411	2.84509	5.06545
ENSG00000103671	3.80437	4.19337	3.98123	3.99333	4.78467	3.67972	4.44779	4.14367	3.40842	4.0964	3.98142	4.10147	4.7204	4.03123	3.63402	3.59502	4.47741	4.22311	3.01858	3.50471	4.06166
ENSG00000103707	2.96615	3.2764	2.74175	3.20539	4.38855	3.45161	3.91751	3.17829	2.56373	2.85913	3.59454	3.40219	3.8405	3.30141	2.57931	2.17046	3.83612	2.95671	2.71631	2.18086	2.66045
ENSG00000103710	1.19986	1.9899	1.03242	2.18259	1.03838	1.08504	2.33946	2.10621	2.80342	3.38073	2.21862	2.2855	2.05583	1.51534	2.86541	2.65129	1.43927	3.59369	0.68784	1.05435	3.00729
ENSG00000103723	4.71696	4.29847	4.66918	4.15852	5.54657	4.44301	5.44722	4.74557	3.58125	5.22963	4.9918	4.64414	5.67688	5.13032	5.01164	4.46771	5.63246	3.48897	4.80245	3.98201	4.92617
ENSG00000103740	0.477664	0.342044	0.251605	0.385388	0.146179	0.0487509	0.350895	0.502715	0.217667	4.99612	0.28313	0.176365	0.251661	0.0680117	0.161516	0.422228	0.258359	0.187296	0.0884754	0.206354	0.376749
ENSG00000103742	0.25523	0.0465246	0.278256	0.134221	0.40918	0.275166	0.0988844	0.12441	1.06995	0.145674	0.141554	0.122844	0.23107	0.180661	0.153163	0.257667	0.0242317	0.925953	2.50364	0.191378	1.12272
ENSG00000103769	6.60644	7.36051	7.34291	7.15746	8.08591	8.61359	7.4554	7.8471	6.73076	7.60698	7.57392	7.71432	8.36356	8.10548	7.62385	6.64729	8.30409	7.22059	6.30185	5.89342	7.25205
ENSG00000103811	6.31436	3.37563	6.19327	5.9816	5.26072	6.234	5.81446	5.23249	6.14196	5.48668	5.81602	3.94304	6.04259	4.77261	6.51758	7.55355	3.31988	8.28662	5.34092	3.68294	6.27597
ENSG00000103832	0.0230339	0	0	0.0655544	0.114398	0	0.306933	0.0361277	0.0277146	0.101803	0.0226959	0	0	0.124353	0	0	0.0267873	0	0.0482125	0.0168243	0.139384
ENSG00000103852	3.39905	1.26373	3.26992	2.32754	4.048	3.68732	2.08114	2.81081	2.51183	2.36126	3.1548	2.15886	2.53783	1.09023	2.04547	2.33844	2.58367	2.0492	2.43209	1.21734	3.0892
ENSG00000103855	4.64408	4.25284	3.99756	4.65232	5.68594	4.9996	4.41301	4.44849	6.09491	5.44526	5.40869	4.81026	4.08207	5.04144	4.76277	4.45751	5.39189	5.54807	4.7095	3.70362	5.90054
ENSG00000103876	4.17565	4.04987	3.59321	4.33574	3.23689	5.00227	3.06998	3.04039	3.26946	5.10272	4.3146	3.05014	4.68638	3.46323	4.73831	3.8925	5.04922	4.27129	4.27177	3.87882	4.93037
ENSG00000103888	1.84089	3.48486	1.20838	1.21007	1.48526	3.06208	4.7207	1.19459	0.644413	1.39327	0.720466	1.45651	1.10787	0.885932	2.20115	0.657759	1.95591	2.43719	0.480679	0.0375101	1.65687
ENSG00000103932	4.03586	2.79808	3.59404	3.31475	4.4825	3.51929	3.68906	3.57532	2.98255	3.84603	3.85341	3.37816	4.22773	3.48921	3.11278	3.20097	3.93922	3.56431	3.89292	3.15097	3.23672
ENSG00000103942	3.78476	5.52539	5.31661	4.43704	6.36282	3.58681	6.67644	2.94272	3.01427	6.30945	4.6225	5.44446	6.40507	4.30325	4.42427	2.75616	7.49209	2.75379	3.56352	1.91791	4.03184
ENSG00000103966	3.17179	2.60261	2.86667	2.86465	2.77666	2.99231	3.68879	3.39402	3.27085	2.67394	5.09393	3.30551	2.83215	3.86801	3.72755	4.07563	1.74702	3.61529	1.69991	1.84252	3.67898
ENSG00000103978	4.82372	5.153	4.95161	5.13576	5.48252	5.45859	4.31516	4.50817	4.30731	4.31316	4.25819	5.04293	4.94778	4.43941	4.66852	4.12176	4.65445	4.83323	4.14283	3.05385	5.1449
ENSG00000103994	2.71571	3.1001	2.63405	2.92232	4.08078	3.28416	3.13534	2.69655	1.86923	3.13668	3.08678	2.77036	3.03496	3.21171	2.61656	2.32885	3.95582	3.01741	2.92387	1.6972	3.31865
ENSG00000103995	1.16217	0.82957	1.21117	0.838968	1.48404	1.39922	0.711928	0.966744	0.644038	0.768974	1.31364	1.11224	0.823643	1.0733	0.737369	1.27015	1.20512	1.24842	1.71019	0.512642	1.16273
ENSG00000104043	1.02755	0.293445	0.460331	0.482958	0.112911	0.419627	0.713083	0.512208	0.95287	0.501488	1.00599	0.190253	0.531343	0.487541	0.846017	1.29042	0.83012	1.45991	0.646244	0.231792	2.31713
ENSG00000104044	0.635087	0.0613186	0	0	0	0.0394866	0.0221917	0	0.836914	0.0491177	0.721641	0.0578038	0.407614	0.247542	0.097213	0.0247168	0.538374	1.01993	0.440479	0.0180772	0.25456
ENSG00000104047	4.21112	4.83038	3.9619	3.8761	4.78923	3.85529	4.73852	4.06918	3.36733	4.51995	4.32151	3.81606	4.39004	3.8873	4.16117	3.11258	4.76459	3.96477	4.70164	2.32626	4.50312
ENSG00000104055	0.024253	0.0207518	0.0375228	0	0	0	0.0217	0	0.0358041	0	0.127798	0	0.245001	0.0502314	0.223142	0.144647	0	0.0145595	0.024087	0	1.22753
ENSG00000104059	1.67617	0	0.0174701	0	0.50437	0.0494537	0	0.178302	0	0.172253	1.95843	0.0357112	0.0466391	0	0.341722	0.289931	0.0679883	0.771078	0.273537	0	0.120473
ENSG00000104064	3.14025	3.66434	3.10887	2.98967	3.72176	3.19683	3.91563	3.42712	2.57391	3.29755	3.42433	2.75201	3.63866	3.75532	2.72688	2.92223	4.03058	3.68217	3.10641	1.76401	3.08035
ENSG00000104067	3.43981	3.03439	2.3337	2.92419	3.77188	2.83995	2.84013	3.77791	2.69975	3.75533	3.13546	3.79779	4.04054	4.14706	3.64536	3.04673	3.28845	3.08328	2.87157	2.28896	3.8276
ENSG00000104081	2.57109	1.39629	1.47617	1.71036	1.16276	2.09445	1.15703	2.67415	2.66245	1.80836	2.72738	3.42798	1.68773	1.05765	2.35766	2.39839	1.58881	3.48219	1.23346	1.54625	3.16156
ENSG00000104093	5.53441	4.93569	5.04331	4.75783	6.3135	4.94826	5.07608	4.84706	4.08697	5.49213	5.04673	6.37214	5.92996	5.33286	4.59972	4.99548	5.87577	4.10106	5.17233	3.78307	5.29513
ENSG00000104112	7.40731	7.8242	8.20247	8.87425	9.09787	8.76796	8.34502	8.62654	6.85324	8.32173	7.94484	8.76552	7.79976	7.59581	7.88897	5.80171	8.99836	5.61141	5.84993	6.60102	7.70597
ENSG00000104129	4.60177	3.37563	4.45284	4.17359	4.882	4.61618	5.15444	4.23266	4.58893	4.9214	4.78188	4.68861	5.3099	4.78142	4.29423	4.78864	5.10307	5.57654	4.84839	3.738	4.62077
ENSG00000104131	4.43759	5.32799	4.65894	5.2229	6.00221	5.40072	5.42673	5.05581	4.38843	5.36485	5.05237	4.90853	5.16347	5.24823	4.88563	3.97149	5.62489	5.27434	6.05535	4.06139	5.08446
ENSG00000104133	5.38597	4.80363	4.60227	4.39077	5.30361	4.70479	4.67702	4.41501	4.41467	5.10698	4.88936	4.8626	5.74344	5.22712	4.70729	4.80253	5.46269	5.46897	4.88293	4.02548	5.09105
ENSG00000104140	0.925963	0	0.852533	0	0.343087	0.107222	0.0291207	0.0610365	1.11963	0.307317	0.102227	0.0448809	0.449808	0.0273692	0.888339	0.102383	0.0609148	0.333238	3.97865	0.113159	1.25282
ENSG00000104142	3.40271	3.60543	3.56543	3.45571	4.3771	4.19227	3.52593	3.13105	3.19252	3.49941	3.57036	3.2788	3.68383	3.80912	3.30273	2.97233	3.17935	3.97513	2.1599	2.54838	3.74574
ENSG00000104147	0.166017	0.643224	0.382397	0.274707	0.858614	1.49155	0.614463	0.403656	1.35714	0.342624	1.01626	0.951211	0.620486	0.232822	0.446891	0.375606	1.00684	2.03182	1.27075	0.531695	0.600931
ENSG00000104154	2.38322	1.5958	1.92783	2.55897	2.79539	3.09498	3.15847	3.05702	1.69271	2.05878	2.08892	2.62818	2.64608	3.44744	2.01697	1.74394	2.58213	2.01305	1.08572	1.32812	2.15395
ENSG00000104164	4.48241	4.43661	4.94842	5.46175	6.00689	5.90987	5.26765	5.26443	3.92617	5.1217	4.85705	4.84536	5.04432	6.34976	4.43615	4.10824	5.45207	4.64445	2.45143	3.195	4.80732
ENSG00000104177	5.36643	5.3272	5.5944	5.38996	6.328	5.28107	5.64834	5.76356	4.0244	5.7158	5.71662	5.93404	6.33735	6.24227	4.82293	4.93686	6.37519	4.05128	5.54781	3.61884	5.12772
ENSG00000104205	4.24007	4.59387	4.08596	4.32433	4.05647	5.57459	5.88535	7.01097	3.39705	4.22491	4.35409	4.62583	4.46184	6.0473	3.48476	4.23288	5.01052	4.17954	3.70053	2.92607	4.32481
ENSG00000104213	2.72479	3.16338	3.1716	4.73043	3.24613	4.56198	3.65011	2.63143	3.00826	2.3017	1.94341	2.76498	2.09158	3.1563	3.32348	1.55804	2.91416	2.06632	3.08944	3.23539	3.53363
ENSG00000104218	2.73004	2.4479	2.47859	2.84313	2.76684	3.56687	3.28475	3.438	1.79317	2.13455	2.28185	2.68169	2.8418	3.58362	2.3998	1.81815	2.60652	2.51009	2.6188	1.77127	2.5966
ENSG00000104219	2.66199	5.96897	5.46094	5.82438	6.36865	3.52522	5.82302	5.02729	2.87706	4.29808	3.92954	5.30916	4.62689	5.40306	4.36967	2.21267	5.66476	3.20151	4.13635	1.29635	4.44282
ENSG00000104221	2.7978	3.80244	3.1983	4.01065	3.81347	4.96375	4.50611	4.37834	3.06369	3.35809	3.02131	3.21262	3.6445	4.13082	3.4931	2.84977	3.17588	3.44688	2.65468	3.0172	3.08787
ENSG00000104228	2.58356	3.24687	2.96676	2.95619	3.74728	4.11475	3.31231	2.88167	2.61034	2.95907	2.79283	2.85465	3.25809	3.38837	2.67079	2.43043	2.85398	3.08711	2.21247	2.79862	2.72803
ENSG00000104231	4.27525	5.43724	4.5805	5.53694	5.63701	5.11243	5.88357	5.98019	4.00181	5.54238	4.8383	4.9467	5.00573	5.12612	4.93341	3.51751	6.04581	4.45	5.79357	2.84801	5.17678
ENSG00000104237	0.21472	0	0.115136	0.319182	0.0718793	0.0662642	0.0465344	0.171291	0.0654083	0.042685	0.166713	0.148265	0.0357506	0.0981271	0.0588194	0.453248	0.0842044	0.00994477	0.0286583	0.292047	0.14395
ENSG00000104267	4.58371	1.54745	3.40201	1.47519	2.23293	5.25731	3.21188	2.16413	2.70326	3.8169	4.54043	2.56418	4.48587	3.49614	4.91556	5.5285	0.653287	2.55221	3.96493	4.13125	2.41778
ENSG00000104290	1.10825	3.44403	1.84141	2.58173	4.08125	2.43326	2.08941	2.7569	1.15768	2.60368	2.37963	3.26582	3.14803	3.16955	1.47053	1.0895	3.54747	0.78617	1.90557	1.04211	1.80326
ENSG00000104299	3.46952	3.79113	3.89372	4.32534	4.26171	5.12101	4.57266	4.70479	3.15745	3.89987	4.02935	3.64663	4.5456	4.60036	3.28122	3.29874	4.22353	3.90971	3.29854	3.02945	3.66508
ENSG00000104312	2.00728	3.23623	2.95322	3.13367	3.71835	2.52843	1.84989	1.80279	2.56777	2.12462	2.30636	2.51537	2.06363	1.32272	2.42674	2.48476	2.45622	3.46462	3.10115	1.28915	2.66832
ENSG00000104313	0.519452	0.131474	0.0610255	0.126673	0.114038	0	1.35606	1.74922	0.306111	0.205145	0.0665425	0.054479	0.0875185	0.0149808	0.0496642	1.25028	0.024687	0.0892554	0.129785	0.0637086	0.128772
ENSG00000104320	2.90969	5.11262	5.28501	4.42051	5.6198	3.82697	4.35857	3.86492	2.89822	4.00822	4.18702	3.67273	4.0331	4.14667	3.49517	3.61808	4.06581	4.12879	4.00442	1.85145	3.98598
ENSG00000104321	1.84953	0.574033	1.13614	0.275611	0.700587	1.19119	0.893963	0.66694	2.74932	1.13426	1.93178	1.07252	1.61679	1.06491	2.29134	1.45428	1.53084	2.37341	0.0635913	0.422765	2.94459
ENSG00000104324	4.54737	6.13177	5.50537	6.91048	6.39649	4.88125	7.01595	5.95591	4.98605	6.30168	5.66126	5.6382	5.68227	7.14579	6.36683	4.51631	6.21078	5.36548	3.56235	2.67879	6.39865
ENSG00000104325	5.23464	5.7532	6.51618	6.72025	7.76583	7.69642	6.82392	5.75018	5.49339	6.78078	6.68382	6.13801	6.54974	6.87209	6.43794	5.8297	7.22444	6.48125	6.73561	5.69544	6.39815
ENSG00000104327	1.29596	0.69514	7.42745	3.40926	4.27891	4.42786	2.41813	1.39954	0.863264	5.71476	2.33351	1.76163	1.71441	1.06514	0.976657	1.29177	0.934966	0.946838	0.482494	3.64791	1.56396
ENSG00000104331	3.74229	5.49058	4.4801	5.9221	5.69914	5.86875	5.49567	4.97334	4.01923	5.08234	4.88972	4.6899	5.05978	5.13517	4.45957	3.28609	5.12865	4.40368	4.3661	3.30857	4.73873
ENSG00000104332	1.30834	0.547984	1.18947	5.79084	1.11866	9.49769	1.58094	3.51336	4.71007	2.43016	2.56547	0.448284	3.57691	2.02277	2.2037	0.369912	0.443303	1.84902	0.522859	5.5459	2.77351
ENSG00000104341	5.76451	7.72442	6.31398	7.01547	6.2841	8.09499	5.35288	5.37999	4.77349	5.22655	5.95617	5.0148	5.22171	5.50651	6.42287	3.86777	6.43236	5.5094	5.29599	3.60247	7.48141
ENSG00000104343	2.36628	4.85313	3.7679	4.40449	4.92152	4.40635	4.75055	4.42212	2.53716	4.46802	3.7868	3.76912	4.23475	4.72616	3.40086	2.76378	4.54945	3.27676	3.39449	1.70228	3.48831
ENSG00000104356	1.07206	1.94806	1.51907	1.20726	1.36122	1.4583	1.48103	1.46022	0.901538	1.3398	1.69971	1.38601	1.91314	1.23358	1.15062	0.869316	1.53007	1.83964	0.604579	0.785416	1.19856
ENSG00000104361	4.02868	4.60968	3.48782	4.83012	4.78748	3.04342	5.38499	4.69238	3.303	5.96089	3.15712	4.35914	5.94978	5.10697	3.1369	3.61976	5.13585	4.82044	4.03013	1.99658	3.76479
ENSG00000104365	4.7507	4.58785	3.96877	4.1896	4.73713	4.44975	4.33202	4.41901	3.53449	4.15273	4.06039	4.15023	4.58169	5.06364	3.91497	4.67859	4.67585	5.23732	4.95866	3.47141	4.48191
ENSG00000104368	5.17879	2.75063	3.24361	3.11607	3.26352	3.7341	4.76634	4.75269	5.11961	6.0663	5.1605	3.03231	4.52193	4.17604	5.42015	4.71877	3.03517	4.11665	2.18052	2.47638	6.20243
ENSG00000104369	1.05006	3.25009	1.68618	1.80358	3.19715	1.03748	3.23985	4.14035	0.460617	1.8395	1.35882	0.819853	0.414382	0.40582	2.74077	0.465537	2.95121	0.441189	2.07896	0.426136	3.01553
ENSG00000104371	0.93664	0.129979	0.892332	2.41295	0.988197	6.79239	0.105776	0.368181	0.254571	0.0966761	2.30582	0.238512	0	0.0520875	1.53533	0.351062	0.114324	0.0471963	0	0.203765	1.25538
ENSG00000104375	2.92846	2.70198	2.4112	3.27514	3.44859	3.14119	3.46071	3.57447	3.15274	5.11819	3.58631	2.56293	2.878	4.08615	2.48585	2.7745	3.81571	3.0845	3.36419	1.51431	3.03235
ENSG00000104381	3.2405	6.9709	5.6362	5.92611	6.75718	5.16958	6.36587	5.47894	3.29766	4.83435	5.1537	5.31227	4.8063	4.69009	4.7687	3.03041	5.52856	3.16241	4.25833	2.97103	4.39995
ENSG00000104388	4.95578	7.44103	6.88873	7.50154	7.62064	7.32094	7.43467	7.10975	5.82004	6.78056	6.61607	6.51088	7.18671	7.52853	6.20602	5.09219	7.23965	6.13755	6.13366	4.6203	6.28242
ENSG00000104408	6.82295	8.11748	7.63792	8.14185	8.71848	7.63359	8.34842	8.12758	6.93806	8.41619	7.36558	7.72695	7.83291	7.42926	7.43053	6.01553	8.26276	7.78998	8.91783	7.21478	7.34219
ENSG00000104412	4.45109	6.52223	5.78275	6.50205	6.982	6.17336	6.73022	6.35116	5.01422	6.15135	5.78193	5.69828	5.94642	5.94354	5.76466	4.46529	6.89058	5.37763	5.98899	3.43715	5.66051
ENSG00000104413	3.56602	4.12863	4.30159	4.70728	4.58516	5.26619	3.69538	3.92732	3.22333	4.81927	4.13729	4.36766	4.72204	3.81487	3.84706	2.47401	3.9914	4.1523	5.27035	2.31247	3.93549
ENSG00000104415	1.05472	0.987461	0.650544	0.193589	0.183926	0.61743	0.670518	0.097418	2.92617	0.615578	1.15096	1.0256	0.70902	1.10567	1.31228	0.430632	1.43885	3.64116	1.19793	0.37399	4.11258
ENSG00000104419	6.01611	8.19023	4.73126	6.24389	5.902	8.18612	6.6057	8.90479	6.91364	5.92449	7.87488	6.07448	4.53675	8.62738	6.98762	5.96671	3.69723	7.1616	5.76577	4.88495	7.42583
ENSG00000104427	2.45297	2.86054	3.04459	2.69375	4.88681	2.65068	4.59436	3.91172	2.59668	3.0179	3.88735	2.82784	4.07576	3.79976	3.51434	2.2154	3.37046	1.7986	3.00735	1.06052	3.7556
ENSG00000104432	1.67803	0.058811	0.43612	0.154478	0.861852	2.36261	0.436468	1.18219	1.42259	1.35097	0.616497	0.0880724	1.32214	0.423776	0.671584	0.978936	0.212625	1.99183	0.49763	0.327618	2.03748
ENSG00000104435	2.24464	0.0689445	0.745747	1.25468	8.4849	1.58528	4.18613	1.48119	5.8081	2.90777	5.39952	0.0298161	6.48314	5.13285	2.05765	3.92768	1.75144	8.22589	0.735101	0.422067	5.84408
ENSG00000104442	2.99672	4.74206	3.92612	4.70274	5.32467	4.70493	5.01625	4.64208	3.12033	4.05922	4.44711	4.16328	4.63316	4.89358	3.79361	3.03125	4.65008	3.91472	3.60896	3.29149	3.87641
ENSG00000104447	1.25638	2.58517	1.73349	1.89741	2.33156	0.898761	1.3219	1.22729	1.18092	0.633467	1.25314	0.887001	1.07441	0.740606	1.41027	1.18263	2.79932	1.21107	0.433315	0.252239	1.8626
ENSG00000104450	2.23371	4.11032	3.035	3.38317	2.36895	4.19809	4.61792	3.80515	2.12909	2.59808	2.27354	3.30167	3.74137	2.42603	2.9077	1.89372	3.53389	2.84066	1.31097	1.59409	2.66685
ENSG00000104472	3.00283	5.18765	3.96618	4.71653	5.80201	5.05037	5.3052	5.04225	3.47208	3.79166	4.31719	4.78338	4.37549	4.85481	4.14552	3.52436	4.78098	4.42959	4.0446	2.5107	4.14073
ENSG00000104490	4.23252	5.9902	5.11447	5.33277	5.40511	7.66196	4.63206	5.90748	5.03944	6.06544	6.54671	5.80532	6.6108	4.96803	4.76182	4.96488	5.5071	3.51327	4.10673	4.30193	4.43629
ENSG00000104497	2.19166	4.27335	3.27259	3.95029	3.88434	2.81588	4.18211	3.88845	2.24596	3.06968	2.73734	3.4302	2.44657	3.78101	2.80268	2.34112	3.35437	2.91866	2.40856	1.41568	3.01817
ENSG00000104499	0	0	0	0	0	0	0	0	0	0	0	0	0	0	0	0	0	0	0	0	0
ENSG00000104517	4.65976	5.00469	4.72343	5.10102	5.67615	5.17833	5.90374	5.34185	4.00144	5.06079	5.29937	5.50724	5.63747	5.61562	4.9058	4.55376	5.26566	5.44312	5.09839	3.33371	5.48253
ENSG00000104518	5.10333	1.78319	3.8369	2.5323	1.96921	6.34589	5.08565	4.65089	6.05682	5.01597	4.13045	3.85481	3.06821	3.21506	4.6132	5.29549	5.52436	7.12486	2.55768	4.18017	5.68065
ENSG00000104522	5.17051	5.73437	5.75773	6.60173	7.20329	7.24261	5.4717	4.3164	5.63025	6.02215	5.28842	5.53098	5.90323	6.27391	5.39308	6.73563	4.51259	6.42833	6.39225	6.69305	5.54361
ENSG00000104524	1.48624	1.52454	1.93122	1.69647	2.6423	2.73084	2.56845	2.03874	1.67084	2.04443	2.3033	1.1485	2.35795	2.13602	1.43924	1.66041	1.16448	1.41283	1.65755	2.40578	1.69744
ENSG00000104529	8.20072	7.95905	8.06261	7.76608	8.36816	8.04932	8.58927	8.26465	8.71489	7.75313	7.85582	7.9269	8.44229	7.31164	8.1294	7.75087	7.5201	9.42482	9.16716	8.17721	8.71063
ENSG00000104537	4.42308	0.0370181	2.79036	0.0308855	1.56165	5.47892	0.0247353	0.0835905	4.49369	0.665951	0.72293	0.125592	7.98497	0.418004	0.96182	1.01581	0.152648	6.69798	0.22366	2.46924	0.609113
ENSG00000104549	2.73919	4.95076	3.72361	4.72371	4.65925	4.89236	5.02647	4.59181	3.58519	3.98957	4.31629	4.73828	4.7971	4.23573	4.88441	2.71909	3.21092	3.95961	3.24145	3.09723	4.95998
ENSG00000104611	2.32401	0.104229	1.26596	0.27163	0.312786	2.45168	0.19882	2.03555	2.34622	0.355158	2.22994	0.718344	1.79949	0.413531	1.45552	0.251086	0.0767205	0.860897	3.19137	0.155264	1.9629
ENSG00000104613	5.46087	5.66923	4.86959	5.93822	5.76646	6.15498	6.93898	6.50276	5.17239	5.49077	5.81418	4.8663	6.31915	6.02524	5.09216	5.3474	5.708	6.07028	5.56553	5.64017	5.95577
ENSG00000104626	1.8335	2.27006	1.5251	2.29565	2.46756	2.85716	2.6316	1.90077	1.71051	1.68943	1.76571	1.66849	2.09949	2.02492	1.52638	1.40559	1.7407	2.59448	1.97173	1.37436	2.02118
ENSG00000104635	3.70724	7.25826	4.70194	5.77138	6.15164	6.39407	6.28639	7.08291	4.25441	5.95206	4.72733	6.09984	6.96747	6.88077	5.29828	3.23898	5.93368	5.46964	4.77198	2.81792	5.41088
ENSG00000104643	1.75797	3.30311	2.76195	2.97315	3.41041	2.97459	3.69582	3.06599	1.69634	2.46273	3.12049	2.73821	2.95696	3.56323	2.27594	1.78699	2.89307	2.07576	1.96756	1.30027	2.7484
ENSG00000104660	3.91551	5.34453	4.78012	5.60385	5.62725	5.63146	5.61154	5.59703	4.13664	5.17135	4.70832	5.28113	5.46305	6.12393	4.58011	4.22282	5.71925	6.19355	4.35328	3.09639	4.75304
ENSG00000104671	4.24201	6.02594	5.83247	6.16832	6.7644	5.91336	6.42745	5.91905	4.47524	6.13449	6.03936	5.77	6.24369	6.18277	5.10845	4.67447	6.16376	5.5492	5.65373	3.91084	5.20599
ENSG00000104679	4.55151	5.38782	4.72597	5.12857	5.95435	5.96232	6.08793	5.08479	5.15933	4.97254	5.19872	5.28508	5.79886	5.42842	4.58702	4.63442	5.09474	5.45508	5.03462	4.07021	4.89274
ENSG00000104687	4.24025	5.03928	5.24328	5.67302	5.52773	6.14709	5.68557	6.15059	4.49328	5.01448	5.03277	5.18152	5.38019	5.89528	4.68245	4.28107	6.18662	5.59982	5.13606	3.46573	4.56097
ENSG00000104689	1.13499	0.129737	0.4276	0.865785	0.614499	0.630683	0.946589	0.908657	0.52678	0.566818	0.599583	0.520412	0.792318	0.445335	0.513687	1.29489	0.426302	2.64092	1.44326	0.0706778	1.14798
ENSG00000104691	3.13637	4.07127	4.25211	4.92471	3.85145	4.91201	3.44298	4.53016	2.64064	3.45425	2.51933	3.53087	2.82127	4.04235	2.70554	2.3311	2.45469	2.86569	4.09698	2.45553	3.05099
ENSG00000104695	5.12924	8.05146	7.0609	7.90185	7.36518	6.88347	7.2907	7.04402	5.60846	6.14519	6.62077	6.59073	6.57582	7.04937	6.27325	5.67145	6.83414	6.18606	5.08397	4.07727	6.21912
ENSG00000104714	2.9114	4.45037	3.34272	3.66539	4.2183	3.97721	4.20027	3.64979	3.37054	3.92625	3.48648	4.06656	3.9802	4.14141	3.3275	3.71471	4.26354	4.56425	5.1081	2.21479	4.53836
ENSG00000104722	2.00883	8.26397	6.29323	7.4931	6.73291	0.453178	0.535856	0.81978	2.31919	0.584207	5.15801	4.91638	6.75684	1.89941	5.15869	0.185231	0.11021	3.88157	0.0307979	1.77731	4.90175
ENSG00000104723	7.04348	8.43051	8.77396	9.42901	9.28882	9.71682	8.71943	8.65967	7.51915	7.54061	7.8674	7.8972	7.68792	8.79915	7.56125	6.30132	8.80823	5.24141	6.2499	6.06058	7.86983
ENSG00000104728	2.84276	3.0181	1.23942	2.46938	1.68365	2.8537	1.66286	1.8941	1.5544	1.64996	2.92263	2.05113	1.97786	2.07915	2.93192	3.22052	0.836566	2.26465	6.04648	1.40762	3.15099
ENSG00000104731	4.67553	4.81279	4.55801	4.25401	4.91124	4.45197	4.98845	5.0098	5.19367	4.63268	4.67817	4.41558	5.36513	4.65593	4.5344	4.9016	5.11001	5.07867	3.89447	4.95593	5.08476
ENSG00000104738	2.22026	3.9145	3.34743	3.23688	4.08161	3.68602	3.68171	3.41918	3.1787	3.00882	4.04926	2.92472	3.21369	3.03212	2.23246	2.07923	3.4225	4.71921	4.4526	2.48018	2.93422
ENSG00000104755	0	0	0	0.0203095	0	0	0.0699798	0	0.0288478	0	3.87395	0	0	0	0	0.0298557	0	0	0	0	0
ENSG00000104756	3.19361	4.39394	3.45472	3.91139	3.9697	3.72838	4.25908	4.12694	2.90378	3.6823	3.91881	3.36965	3.50212	4.64405	3.26613	3.11031	4.28284	3.60288	3.87342	1.75966	3.7073
ENSG00000104760	0.330564	0.0761938	0.389898	0.0720303	0.108565	4.76191	1.03868	0.738473	5.28587	0.581585	0.403723	0.33371	0.909426	0.528292	0.268598	3.06583	0.107648	1.66395	8.57488	4.04292	0.396089
ENSG00000104763	5.83368	7.55694	7.4129	8.64508	7.95014	8.10461	7.99774	7.57631	7.62661	7.37685	7.70413	6.92898	7.27923	8.6953	7.34394	6.71887	7.39176	7.19832	6.7799	5.68093	7.47205
ENSG00000104765	4.09777	4.71517	4.8023	5.5951	5.69077	5.26419	5.86048	5.7582	4.95411	4.875	5.96418	4.49097	5.46098	5.25486	5.04098	4.32322	6.08181	4.75343	4.45231	3.31062	5.60723
ENSG00000104774	5.10145	5.22611	4.82872	5.45833	5.36808	6.30016	5.9428	4.60548	6.46583	4.66924	5.07318	5.50922	5.45744	5.05291	5.18829	6.55753	5.69011	6.70758	6.22479	6.41324	5.95902
ENSG00000104783	2.54492	0.0485431	1.01796	0.212036	0.609589	0.0669213	0.299219	0.618329	0.91926	0.352509	0.679225	0.200561	0.850305	0.227543	1.55934	1.73069	0.169199	4.20701	0.334005	0.104028	1.54903
ENSG00000104804	0.111622	0.0310521	0.0643697	0	0.386935	0.0242104	0.0578038	0.174261	0.16869	0	0	0	0.172751	0.0469408	0	0.107867	0	0.331305	0	0.178495	0.158023
ENSG00000104805	8.29998	7.13406	6.94364	8.68461	7.73323	9.15911	8.11287	8.33993	8.48479	7.1863	7.54566	6.96206	7.75445	7.53135	7.17274	7.44392	7.95404	7.56683	7.14974	8.40973	7.43945
ENSG00000104808	2.86624	0.82252	1.61964	1.60783	1.18858	3.40492	3.73168	2.10713	2.46974	0.26538	1.23548	2.39139	3.59657	2.25238	0.408015	1.94292	1.47228	0.882164	0.990505	2.89306	0.358514
ENSG00000104812	4.20045	4.94337	3.44885	3.52038	4.44498	4.73491	3.87183	3.22119	3.95926	3.57823	4.6638	3.37188	4.64706	3.16902	3.27169	3.98385	4.5017	4.24594	4.23364	4.80987	3.70331
ENSG00000104814	2.21689	0.715277	1.00301	1.23105	1.90292	0.927351	0.73407	1.92897	1.60408	0.970258	1.19008	0.962099	1.56834	1.70099	1.03056	2.89605	1.26643	5.49271	0.803548	1.01658	1.9798
ENSG00000104818	0	0	0	0	0	3.6202	0	0	2.53367	0	0	0	0	0	0	0.0688221	0	0	0	3.25638	0
ENSG00000104823	6.59016	7.34499	6.20933	6.98851	6.69281	7.70837	7.25539	7.78392	7.12281	7.46621	7.21758	6.57095	7.48421	7.23478	6.92117	6.31581	7.70245	7.5873	6.28491	6.6133	6.9019
ENSG00000104824	7.13902	7.33604	6.9546	7.33193	7.22724	6.91416	7.78603	7.39191	7.79734	7.56342	7.56154	7.23217	7.71572	7.51268	7.02603	6.89715	7.96228	7.9578	6.77852	7.10391	7.38064
ENSG00000104825	3.6771	3.87259	3.28446	3.94603	3.1719	4.05546	4.07788	3.53291	4.1015	3.67951	3.45791	3.18555	3.94335	3.89193	3.4313	3.23686	3.6208	4.70093	3.78566	4.20116	3.70107
ENSG00000104826	0.796416	0.808794	0.649463	0.237679	0	3.15088	0.246972	0	1.81959	0.224887	0.493325	0.376934	0.668851	0	0.260004	2.78834	0.261223	2.12532	0.190794	2.63929	0.561103
ENSG00000104827	0	0	0.192486	0	0	0.805309	0	0	0.582155	0	0	0	0	0	0	0.385592	0	0.787351	0	1.00337	0
ENSG00000104833	1.09839	0.153174	0.1085	0.0799385	1.17236	3.15297	0.0763634	0.482114	0.436486	0.833056	0.560744	1.09835	0.100791	0.176706	0.238968	0.379225	0.104381	0.492625	1.52842	3.41479	0.570488
ENSG00000104835	5.51792	4.56045	4.68265	4.99425	4.30191	3.97974	5.4242	5.37506	4.91405	4.51528	4.41687	4.38036	4.76508	5.19911	3.83864	5.41692	4.339	4.99319	4.46184	5.10164	4.55505
ENSG00000104848	0.0670783	0.0779662	0.0122354	0.0420041	0.0669957	0.0536841	0.0334251	0.0117661	0.00775955	0.0100436	0.0307457	0.0274952	0.059455	0	0.0161483	0.0818563	0.0331981	0.00938874	0.00922246	0.0433683	0.0234172
ENSG00000104852	8.48713	7.64761	7.55034	7.74594	7.76	7.48521	8.69255	8.14486	7.84568	7.7854	8.48923	7.8089	8.83489	8.21017	7.78778	7.82992	8.4955	7.89014	8.46623	8.18693	8.10471
ENSG00000104853	6.45828	6.54179	6.29681	7.21373	6.3123	7.16771	7.09915	6.87842	6.6138	6.29061	6.37991	6.20656	6.72492	6.64021	5.98345	5.27319	6.27386	6.49937	6.20361	7.38767	6.07047
ENSG00000104856	2.35121	1.01914	1.24573	2.12448	1.40803	2.72112	2.52414	2.18612	3.68956	1.7804	3.27879	1.31858	1.70337	2.03173	1.80904	3.43834	1.4311	4.86702	3.89211	3.31104	2.87094
ENSG00000104859	6.88161	5.91561	5.40125	5.15137	5.87799	6.0342	6.87839	6.81333	6.37918	6.58739	6.59462	6.18887	7.29412	6.65662	5.877	6.84807	6.84478	6.67852	6.57999	6.70891	6.41279
ENSG00000104863	4.9482	4.26519	4.43943	5.16665	4.70205	5.77506	5.88345	5.67084	5.15132	5.12252	4.99851	4.38059	5.6121	4.69197	3.99919	4.61295	5.0863	4.11627	3.5575	6.09208	4.01446
ENSG00000104866	5.51677	5.43606	5.40872	5.65031	5.21436	6.16096	6.42764	5.93605	5.73636	5.90416	5.44099	5.64495	5.9609	5.90771	5.02606	5.05306	6.05164	5.28848	5.67204	5.72049	5.36282
ENSG00000104870	6.62573	8.81563	4.68695	6.73068	4.58156	7.55722	5.97969	7.08555	7.43073	5.61248	5.55175	6.23123	5.5647	6.2407	5.38648	6.49563	7.09739	7.27356	4.91445	6.36012	6.71806
ENSG00000104872	6.39999	6.28003	5.71769	6.32195	5.83793	6.26627	6.603	6.36225	6.05721	6.05132	6.12057	5.88513	6.90582	5.87359	5.72029	5.9992	6.3755	6.49938	5.74887	6.40351	6.05782
ENSG00000104879	0.103668	0	0	0.0296691	0.0298189	0.109128	0.0282961	0.25875	0.118839	0.0754861	0.0257857	0.0435069	0.0299433	0.0534756	0.0409219	0.0510491	0.0919394	0.14112	0	0.0580795	0.123885
ENSG00000104880	3.64483	4.47508	3.68008	4.13255	4.13179	3.88817	4.50764	3.84649	3.96588	4.52952	3.74713	3.58809	4.3196	4.05217	3.75714	3.15302	4.35937	4.86089	3.00536	3.3109	4.15759
ENSG00000104881	3.10476	2.41532	2.9595	3.34035	2.18358	2.95437	2.94077	3.26701	3.58188	3.13177	3.28841	3.60609	3.62434	2.75691	3.09247	3.68857	3.91445	3.32435	4.29054	3.49617	4.08791
ENSG00000104883	2.77137	2.35369	1.865	2.24755	2.70148	3.45129	3.12427	1.78017	2.86092	2.79158	2.07149	2.14271	2.29939	2.57642	2.40539	1.62253	1.95279	2.7886	1.16945	2.83853	2.59496
ENSG00000104884	3.74227	3.61443	3.55482	3.84604	4.51757	4.12248	4.49553	3.77104	3.76152	3.99382	3.88732	3.87949	4.33197	4.05213	3.06106	3.4541	4.05472	3.93538	4.0188	3.30043	3.36175
ENSG00000104885	3.51599	4.16301	3.07864	3.18026	3.09318	3.06277	4.09213	3.93517	3.26645	3.10785	4.02625	3.02531	3.89683	3.2241	2.62085	3.56806	4.3392	4.00331	3.78231	2.24531	3.27838
ENSG00000104886	5.17775	4.88283	4.54366	5.00828	5.61497	5.14821	5.51126	4.82443	5.94557	4.49394	5.26611	4.68464	5.49241	5.2353	4.46209	4.61769	4.99412	5.98923	5.92135	4.92443	4.74014
ENSG00000104888	0.172496	0.237778	0.274367	0.191704	0.0744232	0.0837594	0.119563	0.303016	0.540782	0.338694	0.544232	0.318981	0.383343	0.315914	0.36078	0.158851	0.227649	1.2883	0.399658	0.124543	0.679603
ENSG00000104889	3.13649	2.88264	2.44665	3.24529	3.16411	3.37595	3.82009	2.99656	4.51996	2.99965	2.75071	2.47964	2.37673	2.11607	1.97274	2.16012	3.31053	3.86422	2.41643	2.85918	2.29305
ENSG00000104892	2.26685	0.111667	0.925828	1.25875	1.63929	1.73873	4.04327	3.37851	2.353	1.62831	1.11717	1.37633	2.40986	2.00286	0.55779	2.81061	2.15314	0.58831	1.4263	2.47277	0.430238
ENSG00000104894	3.76419	2.03711	2.37457	1.75387	0.754981	2.22875	1.11561	1.55375	3.41526	1.30466	2.64017	1.26742	3.04042	2.4973	2.73195	4.86655	2.53913	7.8437	1.54947	1.61752	3.829
ENSG00000104897	6.40967	5.94169	5.65313	6.19533	6.04195	6.63717	6.56292	6.59662	7.04474	5.55165	6.09521	6.27715	6.70236	5.52396	5.48579	6.19968	6.55148	6.56246	6.69162	6.22762	6.10702
ENSG00000104899	4.61967	4.5869	4.99788	5.39408	5.28433	6.48781	4.78746	5.98899	5.09361	2.17079	5.01533	6.0582	6.15478	4.26744	3.91369	6.37859	5.17464	1.28502	2.75185	5.50433	5.77055
ENSG00000104901	0.262345	0.0943861	0	0.233319	0.0402486	0.229034	0.125876	0.129689	0.249995	0.107065	0.201103	0.237148	0.124881	0.0360841	0.0485319	0.140578	0.153903	0.242445	0.128596	0.127969	0.209079
ENSG00000104903	2.37642	1.2611	1.49014	1.53655	0.741712	0.988922	1.73629	1.76765	2.31156	0.970296	2.56191	1.72913	1.68755	1.72707	2.30391	2.83977	0.780855	5.16163	0.841929	1.1567	2.7017
ENSG00000104904	8.88181	9.96932	9.59905	9.89419	9.90925	9.80277	10.4346	9.90047	10.0048	8.90117	9.71827	9.3378	10.2217	9.75353	9.28148	8.7744	9.71181	9.82735	8.22647	9.30294	9.44874
ENSG00000104907	5.50037	4.15994	4.60647	4.56758	4.60959	4.63583	4.99928	5.07175	4.82525	4.35661	4.43175	4.28643	5.17196	4.62046	4.38631	4.95519	4.45626	5.0541	5.6385	5.26924	4.6768
ENSG00000104915	5.34795	5.14327	4.93491	5.30438	4.79919	5.14687	5.8605	5.47259	5.58939	5.10008	4.73218	5.12986	5.74272	5.55119	4.7995	4.85388	5.07812	5.57464	4.95029	5.31799	5.09721
ENSG00000104918	0	0	0	0	0	0	0	0.259853	0.1438	0	0.117898	0	0	0	0	0.29301	0.137547	0.477939	0	0	0.470107
ENSG00000104921	1.28492	0	0.441691	0.533828	0	0.0298373	0.0607876	1.04113	0.116812	0.0612191	0.302112	0.0417644	0.0647546	0.312773	0	0.153687	0.343818	4.40795	0	0.59944	0.0915888
ENSG00000104936	6.78567	5.15454	4.62587	5.59341	5.41975	5.67743	5.59063	6.1525	5.37988	6.84221	5.36997	5.9594	5.82483	5.03156	5.54928	6.07311	5.58652	4.18949	4.23986	5.73369	5.93028
ENSG00000104938	0.0385078	0	0.182405	0.0629257	0.0284546	0.0135237	0.0408742	0.0946901	0.00997342	0.0248317	0.0250685	0.0228663	0.0715375	0.117442	0.0100508	0.0486282	0.0701076	1.42468	0.0126287	0.0179931	0.0747698
ENSG00000104941	0.052139	0.137	0	0.124681	0.422341	0.0250926	0.0250004	0.140827	0.169597	0.0829927	0.190076	0.16553	0.0553206	0.0332954	0.0405362	0.046336	0.140077	0.0298613	0	0.0355606	0.0287601
ENSG00000104946	5.74582	6.16164	5.45367	5.86412	5.51266	5.54481	6.42027	6.03192	5.49674	6.11717	5.57433	5.64509	6.34553	5.56667	5.55212	5.48366	6.22446	5.36954	5.45405	5.56838	5.87781
ENSG00000104951	0.864909	0.530676	0.429837	0.913916	0.43521	1.21065	1.27026	1.22162	0.789375	0.97662	1.3999	0.95109	0.76682	0.393727	0.812392	3.4383	0.753894	4.5061	0.361945	0.307346	1.62881
ENSG00000104953	3.49823	4.03789	0.840926	3.38097	1.92843	4.66997	3.15442	4.22861	3.621	5.39091	5.08736	1.64961	2.97649	4.42878	4.43585	2.90673	4.79753	2.83181	2.23553	0.962616	4.24313
ENSG00000104957	5.93608	5.07401	4.95995	5.18087	5.07618	5.33734	5.7601	5.40637	5.30064	5.15207	5.88456	4.89493	6.21511	5.21477	4.94716	6.03022	5.19435	5.62468	5.98235	5.57854	5.44984
ENSG00000104960	8.28582	8.59793	7.82767	8.33621	8.34925	8.19779	9.27077	8.67963	8.39318	7.71446	7.74388	8.18162	8.80001	8.36818	7.55431	8.18821	8.50916	7.37211	6.50792	8.59928	7.72483
ENSG00000104964	8.69361	9.96407	9.02554	9.54515	9.62718	8.7495	9.65199	9.26875	9.25341	9.66928	9.68016	9.07363	9.86905	9.10656	9.22372	8.13284	10.05	9.2115	9.32881	9.17118	9.352
ENSG00000104967	2.0776	1.10143	2.49368	3.21355	3.78546	2.29798	3.65837	2.91873	1.8441	2.30297	3.73789	2.62233	2.93381	3.07378	2.39762	2.73973	1.57582	1.45527	0.689103	2.04637	2.47338
ENSG00000104969	5.60413	6.09261	4.94179	5.70601	5.57682	5.90412	6.10512	6.06395	5.8996	5.29501	5.35907	5.45363	5.9328	5.18558	5.17803	4.74171	5.52124	5.69551	5.48145	5.5184	5.51082
ENSG00000104970	0.137712	0.0920328	0.0349467	0	0.0681191	0	0.0671527	0.11591	0	0.0538787	0.0787164	0	0	0.087323	0	0.17895	0.306787	0	0.01753	0.0408714	0.162919
ENSG00000104972	0.0923374	0	0	0.370388	0.0362037	0.323515	0.784391	0	0.131769	0.154017	0.57807	0.356527	0.357287	0.672535	0.0671926	1.48051	0	0.481106	0.114035	0.14331	0.54714
ENSG00000104973	5.47435	6.20235	4.53418	5.01372	5.04989	6.03687	6.39105	6.32731	5.71398	6.004	4.92489	5.39555	5.78744	5.64507	5.24497	5.56214	6.47637	6.3552	4.55808	5.77542	5.57308
ENSG00000104976	3.70547	4.87347	3.74413	4.38058	4.09517	4.45297	5.2847	4.36877	4.37192	4.22772	4.27168	3.62793	4.28947	3.74053	3.96353	3.60668	4.66325	4.33849	4.38355	4.13448	4.13666
ENSG00000104979	7.28435	7.07108	6.35353	7.16269	6.82637	8.26059	7.29957	6.95175	7.79079	6.60272	6.48304	6.43508	6.953	6.82641	6.70997	6.34764	6.64136	7.31659	7.3483	8.36806	7.07588
ENSG00000104980	5.37022	5.28827	4.47793	5.16803	4.9573	5.06512	5.60478	5.33953	5.16597	4.87455	5.55663	4.64202	5.9623	5.06705	4.50742	5.46165	5.40114	4.87487	5.6903	5.66691	4.66046
ENSG00000104983	3.70754	3.10099	3.35251	3.20277	3.12436	3.25081	4.34055	3.61271	3.76282	3.85814	3.26541	2.67064	3.70559	3.90547	3.21334	3.04229	4.46442	4.08332	3.70772	3.89981	3.78971
ENSG00000104998	2.05196	0.836568	1.04812	1.50769	0.705722	1.90331	1.8392	2.02324	1.72552	1.5838	1.98794	1.67123	1.24397	1.61478	1.17747	2.59606	0.821268	3.79114	1.64584	1.92247	1.78778
ENSG00000105011	0.915301	1.80914	1.76657	1.05897	1.82874	3.07234	1.27879	0.939734	4.37842	1.06147	2.3151	1.94933	0.412181	1.02475	0.97889	1.34003	1.81412	4.07371	2.4104	0.88701	1.65145
ENSG00000105048	0.293101	0.149093	0.22771	0.112668	0.0512357	5.84645	0.217589	0.406506	3.16095	0.171281	0.384265	0.178038	0.994617	0	0.286822	2.96704	0.588392	4.8711	1.45801	0.94835	1.34112
ENSG00000105053	4.71316	5.55004	4.33426	5.08491	4.77574	5.2149	5.78887	5.43697	5.12223	4.35003	4.81411	4.12791	4.91352	4.88056	3.76507	4.17604	4.87743	5.06912	4.85339	4.17586	4.34736
ENSG00000105058	5.40751	5.99406	5.46878	5.84501	5.61391	6.31267	6.14019	5.90127	6.20932	5.31167	5.63135	5.68765	6.2053	5.75425	5.15369	4.90812	5.65735	6.22009	4.79231	6.03541	5.54604
ENSG00000105063	5.56319	6.72029	5.3561	5.67043	5.53309	5.60931	6.70338	6.27583	5.98513	5.59722	5.52987	5.6572	6.52564	6.34787	5.54989	5.11865	6.10829	6.29721	5.07063	5.60568	5.79539
ENSG00000105072	3.27969	2.33627	2.72452	3.10469	2.84931	3.00259	2.95116	3.09666	2.34596	2.17469	2.17434	2.27304	2.81658	2.48438	2.11405	2.13623	2.26181	1.91491	2.32664	2.14111	2.6799
ENSG00000105085	2.8933	3.40789	2.9904	3.63325	3.71905	2.94395	3.65516	3.21862	2.79876	2.94793	3.01267	2.99543	3.4181	2.90841	2.65146	2.25215	2.88823	3.13822	2.51231	2.92263	2.74708
ENSG00000105088	3.47028	6.50832	5.13848	6.79851	8.40615	5.27694	4.97843	4.245	5.01865	6.10239	6.07378	6.54918	8.91761	4.4291	6.55551	4.20624	1.58321	3.12645	5.2863	5.07537	5.27467
ENSG00000105122	2.56908	0.647498	0.923472	1.02061	0.389617	1.55514	1.57629	0.92299	2.40145	0.867904	1.96748	1.21369	1.3175	1.59295	2.17693	3.79328	1.72926	5.28069	1.03573	1.69707	2.63772
ENSG00000105127	4.29407	3.85105	3.60944	3.93482	4.07687	3.69786	4.66852	4.11947	3.34341	3.88837	4.33112	4.01681	4.69727	4.47677	3.43882	3.916	4.16262	4.24865	3.99962	3.49464	3.9728
ENSG00000105131	1.16722	0.125802	0.0853431	0.0786467	0.266589	0.119093	0.578112	0.807406	0.652202	0.399272	0.305401	0.140712	0.952811	0.0496238	0.343305	0.358373	0.133074	0.864838	0.152712	0.117925	0.958794
ENSG00000105135	5.93386	5.5346	5.24972	6.14977	5.9359	6.14735	6.35873	6.07874	6.0483	5.3731	5.95692	5.49038	5.56084	5.72977	4.58358	5.36237	4.76033	5.28505	5.01518	5.63113	5.34247
ENSG00000105136	3.7193	4.00755	3.17989	3.90173	3.83941	3.01504	4.34212	4.03511	3.06077	3.71969	3.58072	3.9121	4.28201	3.78908	3.51683	3.65916	3.81709	3.12677	2.46251	3.59288	3.81603
ENSG00000105137	2.88241	1.37234	1.59913	1.54492	1.2786	1.84885	2.24577	2.3009	3.44179	2.14862	2.99442	2.32769	2.59963	2.51865	3.29124	3.42877	1.89616	3.14459	1.22147	1.43096	3.75699
ENSG00000105141	0.0120337	0.0161311	0	0	0	0.0127246	0	0	0	0	0	0	0	0	0	0.0690628	0	0	0	0	0
ENSG00000105143	0.011799	0	0	0	0	0.150118	0.0254711	0.040884	0	0	0.341804	0.178537	0.0133679	0	0	0.13853	0.0135666	0.0210831	2.09672	0.0182838	0.0276396
ENSG00000105146	2.16876	1.39872	1.84077	1.42342	2.05303	1.24474	3.99125	1.65839	1.64463	1.49007	1.44859	1.75378	1.77403	1.30243	1.12818	1.83454	1.90375	1.52948	1.35446	2.56607	1.50813
ENSG00000105171	5.52593	6.14689	5.52646	5.67213	5.8054	6.02691	5.51832	5.5162	5.5651	5.3376	5.25807	5.03436	5.90442	5.65147	5.20672	4.86328	5.61004	5.9034	5.36613	5.2558	5.59329
ENSG00000105173	1.26877	0.448413	0.882011	2.41545	2.9151	1.50343	1.56289	0.69809	1.82766	1.62178	2.1014	2.35961	1.24316	0.42468	1.83525	0.86033	0.203012	2.52488	2.25392	1.68041	2.30048
ENSG00000105176	4.82819	6.0122	5.42644	6.24204	5.94149	5.1195	5.86857	5.81062	5.17865	5.69967	5.11643	5.30115	5.72683	5.42517	4.9628	3.819	5.86689	4.93392	5.54965	4.30217	5.20484
ENSG00000105185	5.96754	7.01189	5.78392	6.39724	6.00526	6.21486	7.15344	6.62277	6.44602	6.46055	6.54919	6.40339	7.19004	6.64663	5.81547	5.33128	6.70863	6.74084	7.37722	7.48538	6.32841
ENSG00000105186	2.97178	3.81907	2.20613	2.96265	3.05145	2.89164	4.51748	4.27144	3.49329	3.61307	3.07164	3.71567	4.0618	3.76	3.15409	2.60674	4.43859	3.91348	2.85084	3.48615	3.45707
ENSG00000105193	10.1099	10.1216	9.28789	9.69528	9.42315	9.76293	9.57243	9.58883	10.1619	9.59368	9.16074	9.28376	9.6574	8.30525	9.42724	8.38321	9.64182	10.6238	11.0471	10.7868	9.56484
ENSG00000105197	6.1771	5.71741	5.27862	5.35417	5.82947	5.682	6.37364	6.20205	6.2187	5.86303	6.21102	5.28614	6.44479	5.87507	5.20508	5.46409	5.95684	5.91577	5.72121	6.51725	5.40542
ENSG00000105198	0	0.139544	0	0	0	0	0	0	0	0	0.314844	0	0	0	0	0	0	0	0	0	0.125647
ENSG00000105202	6.95462	6.78144	6.28277	6.42707	6.58887	6.12479	7.04584	6.59443	6.92503	6.96108	6.23894	5.91636	6.90159	5.87501	6.2064	5.2338	6.83514	7.45339	7.45893	6.9596	6.54013
ENSG00000105204	4.67237	5.97638	4.84664	5.31205	5.28332	5.1875	6.82232	6.1246	4.90248	5.18976	5.29942	5.00012	5.7648	5.41709	5.08902	4.13843	4.51042	4.4672	3.63254	4.71443	4.98699
ENSG00000105205	0.723525	0.0999025	0.260848	0	0.240544	0	0	0.0908169	0	0	0.0780059	0	0	0	0.123148	0.0759953	0	0	0	0.0542108	0
ENSG00000105219	1.43136	1.49002	0.0299984	0.205088	0.304992	2.31897	3.92226	3.08788	3.05015	0.358481	1.19365	2.14122	3.7399	3.29906	0.190808	1.61021	0.238115	3.00832	0.624954	1.98497	0.829033
ENSG00000105220	7.6343	7.81009	7.4274	8.31583	7.73749	7.82918	7.77652	7.57013	8.12053	7.68483	8.26115	6.34585	7.2471	7.6319	7.51849	7.20693	7.14285	7.06827	8.18152	8.60274	7.37165
ENSG00000105221	6.02383	6.39651	5.45036	5.77462	6.28312	5.58189	6.75493	6.7137	5.31879	5.85877	6.37198	6.45798	6.83775	5.85729	5.71113	5.17632	6.44672	5.90166	6.4652	4.22795	5.97723
ENSG00000105223	7.8788	8.52103	9.67928	11.1485	9.4195	9.69408	11.8835	11.2299	8.73618	8.8815	8.93358	9.31602	8.94048	9.79507	8.42894	7.94837	9.05745	7.59152	7.45462	8.4684	8.19851
ENSG00000105227	2.21585	2.15615	1.04736	1.65696	1.51467	1.10307	3.53822	2.96717	1.97778	1.17219	3.1608	3.39902	2.24881	1.62977	1.51868	1.52983	1.15106	1.51808	1.29385	0.976282	1.69146
ENSG00000105229	3.85018	4.5441	3.69045	4.65925	4.58551	4.34015	5.32848	4.90082	4.19141	4.57137	4.38674	4.09975	4.63074	4.99959	4.00204	3.61072	4.75598	4.2414	4.72594	3.44846	4.35651
ENSG00000105245	4.20335	3.80998	3.2328	4.44695	4.84649	5.14249	3.49531	3.80538	4.63405	3.8167	3.93622	5.48467	4.94051	4.67202	4.23276	3.94718	4.33045	4.22877	4.80135	2.65451	4.90385
ENSG00000105246	0.994123	0.411063	0.37254	0.378788	0.547541	0.795813	0.908906	0.434808	2.08584	0.929291	1.23619	0.833843	0.922804	0.737119	1.42928	3.68735	1.36184	4.33799	0.607131	0.404025	2.13224
ENSG00000105248	4.32248	4.4618	3.97304	4.2096	4.32841	4.12844	4.67177	4.20101	4.57469	3.69121	3.8415	3.86582	4.69837	4.19129	3.60681	3.57152	4.36595	4.73632	4.15229	4.38756	3.96264
ENSG00000105251	0.0359293	0	0.262721	0.0797775	0.868498	2.90289	0.108033	1.60677	0.0464436	0.097418	2.18027	0.0864849	0.11362	0	0.0244275	0.266157	0.0326256	0.577126	0	0.237154	0
ENSG00000105254	6.34298	6.45221	6.46052	6.57084	6.91577	6.65353	7.30611	6.81185	7.10854	6.52336	6.78245	6.38251	6.89533	6.7703	6.10683	5.85337	6.77493	7.57966	5.88287	7.39856	6.78574
ENSG00000105255	0.859287	0	1.62592	0.522472	1.47299	1.12003	4.12993	2.91586	1.34761	0.212854	0.95299	0.878397	1.75647	0.0827993	3.17705	1.88036	0.92839	1.4537	0.416174	1.814	3.42999
ENSG00000105258	6.81158	6.65807	6.33968	6.52454	6.88729	7.45705	7.18719	6.95497	7.18921	6.18838	6.29946	6.56589	6.89677	6.21066	5.94583	5.70644	6.25741	6.65424	6.65047	7.70398	6.17036
ENSG00000105261	0.221818	0.290844	0	0	1.29941	0.232855	0.082208	0.0938603	0.119668	0.0787519	0.419052	2.03819	0.180037	0.0769093	0.185913	0.233532	0.402887	0.205875	0.0697049	0.157255	0.0923022
ENSG00000105270	4.51543	5.39308	4.78204	5.60549	5.48454	5.18943	7.38876	6.38851	4.95461	5.17365	5.53994	5.68625	5.809	5.98643	5.16512	4.38079	5.3684	3.49957	3.17622	5.45871	4.59944
ENSG00000105278	3.9224	0.182945	3.45627	3.33631	4.04151	0.16992	5.09599	4.5093	0.264241	0.513138	4.62213	0.92752	5.18797	4.70431	0.290737	1.21618	1.63045	3.03233	0.0508847	0.00656374	0.36021
ENSG00000105281	3.28852	1.31833	1.99834	2.10912	2.1103	4.36934	2.73839	2.77493	4.33053	2.47511	2.4476	2.62688	2.47944	1.88248	4.26642	3.77442	1.38836	5.1345	6.33144	4.16433	4.47962
ENSG00000105287	5.40954	4.29422	4.53358	4.69464	4.19524	4.83638	4.75746	4.70968	5.00335	4.80674	4.78129	4.62924	4.62624	4.40554	4.38757	5.81836	4.62924	5.89933	5.3561	5.24367	5.28277
ENSG00000105289	3.0642	0.519728	2.63307	2.95813	2.52425	4.30365	0.623772	2.76625	1.21342	2.56185	2.86437	0.757911	2.62061	3.01318	2.36065	0.499642	2.37851	4.92923	2.42964	0.151094	1.7315
ENSG00000105290	8.91383	7.62566	9.45773	10.0732	9.19499	9.96922	10.6041	10.6213	9.94073	8.01692	9.1437	9.12683	9.64316	8.81638	8.88698	8.26755	8.16499	6.3076	7.94273	11.4562	8.37327
ENSG00000105298	4.40003	3.90921	3.23953	3.56157	3.7269	3.67953	4.31645	3.91135	3.941	3.30461	3.57848	3.32318	4.19477	3.72619	3.32206	3.27989	4.03615	3.97301	3.65321	4.38773	3.79919
ENSG00000105321	3.91698	4.81652	4.03327	4.20268	3.51497	4.73866	4.71652	4.53282	4.84556	3.87927	4.3191	3.45551	4.32962	3.84075	4.13162	3.3391	4.65805	4.75825	4.604	3.59292	4.58999
ENSG00000105323	5.96924	6.84065	6.08243	6.83185	6.50149	6.18177	7.14114	6.68527	6.21087	6.3013	6.33768	6.50278	6.8801	6.56506	6.05106	5.40159	6.68878	6.75472	6.52857	6.20144	6.37972
ENSG00000105325	4.55856	5.08905	4.07996	4.74212	5.231	5.1322	5.85868	5.56326	5.33447	5.14676	4.9234	4.35125	5.19227	5.08707	3.70663	4.47052	5.47282	4.74278	4.7353	3.86979	4.33899
ENSG00000105327	2.20093	1.99223	2.21493	1.68539	2.52323	2.55708	2.5871	3.02075	4.13946	3.16592	3.46876	1.2589	2.82782	2.65978	3.07837	2.23457	3.43688	3.42889	3.2525	2.02196	2.37466
ENSG00000105329	4.4187	5.90473	3.78765	6.18724	1.92363	3.4513	4.81201	4.71001	5.44077	4.56139	4.21121	5.19296	5.00893	3.94039	5.94758	5.2557	3.64659	6.54489	3.42223	4.76393	6.25453
ENSG00000105339	3.91791	3.42051	3.08844	3.24676	3.48776	3.23679	4.19932	4.56853	4.17898	3.64387	4.67183	4.07834	4.64845	3.62064	4.6161	4.42287	3.66443	4.78488	2.6205	2.39655	4.93338
ENSG00000105341	4.56646	4.93406	4.38221	4.6915	4.09814	4.67242	5.4194	5.26158	5.08857	4.78224	4.95445	4.13275	5.45085	4.64664	4.27817	4.01597	5.05382	5.06836	4.8479	4.94061	4.29992
ENSG00000105352	0.368229	0.119114	0.27978	0.0784664	0.0400171	0.311253	0.276398	0.207184	0.438034	0.240581	0.304853	0.084897	0.472796	0.229086	0.26302	1.13371	0.553232	2.52689	0.389181	0.076321	1.51067
ENSG00000105355	5.59429	1.60109	1.98223	3.16767	3.43365	5.67315	5.89167	6.18746	4.13233	5.7004	3.84189	4.34627	5.19403	6.62774	3.00742	4.44591	4.07738	5.80027	4.96868	2.75974	4.38951
ENSG00000105357	4.72979	6.1868	5.6172	4.9238	3.4826	5.66278	4.97494	4.21016	4.59634	4.24367	5.06617	4.0436	4.59687	3.01422	4.91902	3.77365	4.61083	5.982	4.40669	4.89699	5.76419
ENSG00000105364	5.59269	5.29695	5.1427	5.61973	5.70586	6.32504	5.62656	5.34887	5.74805	5.12254	5.33275	4.94077	5.6936	5.34898	4.93985	4.82782	5.47849	5.76866	5.99902	5.4951	5.03515
ENSG00000105366	1.09989	0.0861003	0.138766	0.12602	0.0995093	0.346782	0.608905	0.210585	0.765616	0.49502	0.448641	0.0755176	0.53642	0.480673	1.56384	1.9575	1.53073	1.75185	0.342899	0.238526	0.686779
ENSG00000105369	0.719763	0.287674	0.121924	0.371347	0.166485	1.02859	0.138559	0.317629	1.57298	0.156619	0.215383	0.229972	0.792582	0.418849	0.0771746	1.15737	0.117597	7.5207	0.236284	2.66916	0.81531
ENSG00000105370	0	0	0	0	0	0	0	0.0526343	0	0	0	0	0	0.134092	0	0.0495193	0.0624216	0	0	0	0
ENSG00000105371	0.384556	0	0.252793	0.0739573	0.0834231	0.212218	0.139652	0.452092	0.111982	0	0.0961714	0.0625639	0.0427326	0.311318	0.222246	0.473941	0.296495	0.573821	0.0312865	0.19878	0.338001
ENSG00000105372	10.4806	10.2755	9.05096	9.86024	9.8755	10.3885	9.78683	9.42793	10.7531	10.1979	9.34546	10.0989	9.8969	8.83428	9.66009	9.35329	10.1052	11.5504	11.3819	10.7472	9.81638
ENSG00000105373	8.5851	7.76859	7.69313	7.63278	7.61006	7.59042	8.4724	7.96953	8.27113	8.25439	7.23227	7.5425	8.20611	6.80652	7.6006	6.79962	8.11935	8.79797	8.69372	9.08271	7.59039
ENSG00000105374	2.42547	0.299587	2.69411	0.802753	0.739995	0.885547	1.49189	2.18899	2.03788	0.861126	2.33791	0.673047	0.877509	2.8663	1.20166	3.14736	3.9322	5.76179	0.311996	1.08738	2.46694
ENSG00000105376	0.534028	0.0709045	0.404733	0.150744	0.154136	1.68678	0.0876909	0.0429609	0.631015	0.0194557	0.158808	0.0170211	0.134517	0.11525	0.0621024	2.65524	0.123401	0.520428	1.17004	2.48126	0.410218
ENSG00000105379	7.08457	6.91778	5.89468	6.84995	6.63229	8.58445	7.24721	7.306	7.65024	6.61547	6.51703	6.50865	7.19459	6.81178	6.47295	6.0311	6.14993	7.04933	5.81331	7.90812	6.59041
ENSG00000105383	1.96519	0.190275	0.571563	0.227142	0.218487	0.235067	1.03549	1.21113	1.0046	0.407107	1.05961	0.447737	0.494757	1.10093	1.16344	3.13845	0.650331	3.57666	0.565468	1.0391	2.46635
ENSG00000105388	0.411486	0.0179718	0.0962362	0.0440905	0.059178	0.0140296	0.0144039	0	1.23273	0.0130606	0.0393504	0.823637	0.130686	0.0277995	0.123082	0.112044	0.158665	3.21561	0.177354	0.552054	1.1658
ENSG00000105392	0.1203	0.13059	0.116703	0.13622	0.0600543	0.118874	0.141425	0.203747	0.0912638	0.126899	0.136298	0.146106	0.192289	0.151811	0.0785552	0.171084	0.129068	0.155178	0.017882	0.142106	0.0736352
ENSG00000105393	6.18616	6.0016	5.7093	5.79966	5.98914	6.2487	6.64464	6.12142	6.30883	5.98016	6.09324	5.70351	6.50437	6.09257	5.78026	5.63876	6.35248	6.30591	5.73666	6.36073	6.01578
ENSG00000105397	8.19102	6.47277	6.10583	6.6658	6.02464	7.33848	7.47834	7.73289	7.30133	6.05285	6.35334	6.92688	7.12095	6.52952	6.36767	8.03615	6.44532	6.92447	6.62971	8.0748	7.09683
ENSG00000105398	0.0808882	0	0	0	0	0.600896	0	0.0717036	0.0484455	0.0412163	0.06179	0	0	0.04377	0.0814337	0	0.0461376	0.115073	0.0222314	0.0140682	0.0478287
ENSG00000105401	7.17083	6.46503	6.62949	6.71511	6.71994	7.07381	6.97653	6.78017	7.07697	6.41316	7.07492	6.55611	7.09411	6.6493	6.73578	7.13207	6.6878	7.27241	6.6962	7.07005	6.9682
ENSG00000105402	7.42367	8.18116	7.30995	7.25472	7.555	7.91999	7.56938	7.39791	7.55269	8.07688	7.63989	7.32702	7.62972	7.6562	7.60442	6.84455	8.22848	7.62018	7.41945	7.73115	7.63392
ENSG00000105404	8.0326	7.20357	7.44565	9.01573	7.15786	9.92854	8.31901	7.6739	8.43481	7.63831	7.22105	7.84834	7.88666	7.23104	7.39434	6.58134	7.45346	7.68555	5.83399	9.31181	7.54647
ENSG00000105409	3.9715	2.77333	6.0493	5.74474	5.10225	5.07034	5.78242	4.58463	5.34845	3.67459	7.25082	3.81685	4.33471	5.30742	4.73642	2.3731	1.80149	3.04734	6.31871	5.86656	4.32322
ENSG00000105419	5.01898	3.87282	7.98464	6.04629	6.44871	6.36235	5.10152	6.52976	6.15381	3.32702	4.82893	6.08111	5.29295	5.40515	5.35615	5.42529	4.69637	5.29758	1.84734	5.99801	6.63443
ENSG00000105426	4.28043	4.99376	3.14934	4.92752	5.2029	5.28596	5.36136	5.25311	4.40168	3.57274	4.5963	3.90281	4.81562	4.82544	3.77622	3.26525	2.41149	3.04913	3.61916	4.05392	4.66027
ENSG00000105427	1.82819	0.998108	1.33782	0.509446	0.675941	4.48691	2.00786	2.12038	5.04516	0.927477	1.1379	0.400739	1.27008	2.91081	1.02092	1.81658	0.723344	3.86723	2.1166	3.89462	1.23382
ENSG00000105428	0.0317946	0	0	0	0.0365047	0.0334068	0	0	0	0	0	0	0	0	0.0264375	0	0.0386076	0.0290259	0	0	0
ENSG00000105429	3.59791	4.12645	3.3479	4.61259	4.83689	4.49829	4.71919	4.12357	4.00409	4.01973	4.95693	3.97775	4.47226	3.97267	3.70701	3.18873	4.00592	3.05654	4.17198	3.00137	4.01441
ENSG00000105438	7.73527	8.33477	6.96585	8.40249	7.30231	7.90713	8.08947	7.8091	7.87769	7.09823	6.73043	6.96129	7.17646	6.97412	7.59285	6.45356	7.26554	7.10764	7.49033	7.67981	7.73318
ENSG00000105443	5.72441	5.8914	5.58286	5.9963	5.9205	5.73061	6.59377	6.16143	6.01793	5.93908	5.77138	5.6581	6.11412	6.22389	5.50713	5.44725	6.0619	5.51661	5.7248	5.12048	5.80632
ENSG00000105447	3.45249	4.36182	3.59992	3.98271	4.43202	4.10361	4.61272	4.10421	3.72	3.91964	3.91054	2.68067	4.17391	3.81686	3.21661	2.67837	4.22997	4.08683	3.49996	2.4094	3.47223
ENSG00000105464	2.05612	0.190561	0.215234	1.42592	2.50454	0.254032	0.28014	0.702493	2.63443	0.177613	0.530704	0.830949	0.769943	0.300786	1.30341	1.02068	0.220035	1.06496	0.454265	0.948947	1.49489
ENSG00000105467	5.38598	6.92913	3.64805	5.66659	4.96255	2.48321	4.88156	5.35911	4.94458	0.084512	0.225614	2.82864	0.235143	4.3577	3.19713	3.1362	0.201254	0.365944	0.215215	3.29546	2.64361
ENSG00000105472	4.90064	1.92609	4.29629	3.6322	3.03249	3.94269	3.11274	3.04293	6.58562	3.35944	4.21724	3.01584	4.15858	3.20452	4.35947	2.93108	4.05906	4.96984	3.55962	4.59747	6.41884
ENSG00000105479	2.41522	0.506688	0.589946	1.2443	0.676014	2.02186	1.2337	2.08511	0.845387	0.51429	0.485346	0.352989	0.489002	0.482736	0.528958	0.869841	0.944239	0.625401	0.349486	0.646076	0.204079
ENSG00000105483	4.20737	4.1932	3.81137	3.97237	4.06761	3.47696	4.49723	4.34729	3.76563	3.09359	4.10172	4.00455	4.24843	4.30265	3.62943	4.40241	4.25073	5.08904	3.70585	3.33329	4.27577
ENSG00000105486	4.26641	3.48181	3.99497	4.06441	3.83188	4.10139	4.70455	4.41943	5.05663	3.54743	4.50858	4.07247	4.57774	4.04674	2.57516	3.90806	3.90089	5.02042	4.30827	4.68057	3.32394
ENSG00000105492	2.64529	0.134712	0.584161	0.224402	0.0932843	0.0263015	0.269349	0.122226	0.115497	0.0308191	0.294685	0.15459	0.306542	0.596471	0.724697	0.283864	0.144576	0.549082	0.0221576	0.0498175	0.311469
ENSG00000105497	2.41393	2.54929	2.7592	3.09997	3.32575	2.45348	3.74058	3.38164	1.64577	2.77809	3.39247	2.82548	3.07356	2.91987	2.37882	2.07004	2.8717	2.01316	1.55534	1.99307	2.51881
ENSG00000105499	5.08369	2.88048	2.941	4.46407	3.95194	4.48498	3.2067	3.74515	5.02098	2.54648	4.12029	4.85147	3.68845	3.86347	3.16744	5.46524	2.51866	3.92622	5.23307	6.20095	3.88555
ENSG00000105501	0.40624	0	0.165969	0.260347	0.129245	0.168108	0.227967	0.308289	0.283512	0.159423	0.225755	0.164909	0.218554	0.134486	0.344911	0.590528	0.155091	1.28009	0	0.0810451	0.431864
ENSG00000105507	0.0332137	0	0	0	0	0	0	0.0385837	0	0.266541	0.0326637	0.0281999	0	0.0343397	0.0260932	0	0.0386146	0.0313077	0.0643241	0	0
ENSG00000105509	0.127052	0.0302372	0.2275	0.119951	0.0254442	0.767183	1.53519	0.428423	1.32156	0.122269	0.622804	0.0222087	0.0607516	0.480939	0.153743	0.128367	1.34175	3.173	0.1542	0.363532	0.623372
ENSG00000105514	2.38212	2.63739	3.13464	4.23189	3.56127	5.02635	4.10875	4.06585	4.32163	4.23892	2.45857	3.65932	4.15296	4.8648	3.12539	3.20328	3.36006	4.41471	4.3862	4.29306	3.05743
ENSG00000105516	3.85391	5.48977	3.92965	6.16741	5.98335	3.81182	5.65387	4.3543	5.60131	5.58665	6.06273	4.38579	3.92127	4.24539	4.15112	3.37605	3.61415	4.48599	4.46196	5.56727	5.04673
ENSG00000105518	7.81165	7.79657	7.12478	8.57114	6.80208	9.68368	7.47176	7.54682	7.92246	7.62214	6.46139	6.62423	7.90315	7.18137	7.44674	6.57199	7.17572	7.59201	6.76424	8.61782	7.00187
ENSG00000105519	6.14118	4.18362	3.91278	4.32089	3.99047	4.10542	4.26687	4.67779	4.79479	5.13224	4.252	4.80438	4.45373	3.39276	4.49227	4.79052	4.68684	4.35357	4.07986	5.46735	4.97452
ENSG00000105520	6.06761	5.58353	4.96636	6.86719	5.7439	6.67084	6.36318	6.44845	5.9866	6.51076	5.89821	5.39952	6.47912	6.47414	5.29621	5.22831	6.39168	4.85486	4.37582	5.7498	5.25184
ENSG00000105523	3.78716	0.575531	3.67971	0.816117	0.954758	2.42095	0.0899523	0.187224	6.33609	0.694983	3.22542	3.75278	5.62427	0.17153	2.06707	1.82499	5.39882	5.22868	4.19648	5.71773	3.79523
ENSG00000105538	2.71476	2.1205	2.045	2.58191	2.2629	2.40715	3.35892	3.5278	3.20182	2.37712	3.91137	3.07074	2.39529	3.04718	3.35435	4.29415	1.66967	3.54167	1.65788	2.34924	3.57656
ENSG00000105549	0	0.047745	0	0	0	0	0	0.0855008	0.16394	0.0418219	0.135439	0	0.681001	0	0	0.0767985	0	0	0.0353072	0.0256525	0.0514361
ENSG00000105550	0.0645697	0	0.0633897	0	0	0	0	0	0.0413131	0	0	0	0	0	0	0	0	0	0	0.0373893	0
ENSG00000105552	6.63864	5.29705	4.35402	5.358	4.63965	6.4433	6.43312	6.19141	5.19272	3.92626	5.43765	5.33324	6.42927	6.4338	5.59111	6.2193	5.85909	4.74659	5.3346	5.67874	5.93566
ENSG00000105556	4.19821	3.9734	3.43939	4.1576	3.78146	4.03878	4.64331	4.1187	4.50717	3.83076	4.3786	4.02483	4.65266	3.73526	3.65314	4.77971	4.15699	4.39429	4.10475	4.11211	4.19331
ENSG00000105559	3.22757	3.2621	2.13584	1.74931	1.02939	2.89868	2.94025	2.08784	4.32326	4.11418	2.66539	1.91337	3.08945	3.20722	3.44191	3.17111	2.113	5.42869	4.24554	2.3058	4.38495
ENSG00000105568	6.78802	7.9099	7.24695	7.46779	7.5982	7.09797	7.65865	6.96595	7.49857	7.93525	7.50639	6.85151	7.56518	7.05574	6.83244	6.4633	8.02951	7.65224	6.59014	7.35954	7.24124
ENSG00000105576	5.52624	5.12123	5.24955	5.7973	6.1086	5.41606	6.45906	6.08511	5.19607	5.79266	5.93282	5.48044	5.98713	5.96652	5.41183	4.8149	5.68572	4.82244	5.34248	4.56711	5.61986
ENSG00000105583	7.65227	8.06824	7.96465	8.42661	8.02784	8.47384	8.12361	7.68442	8.09589	7.42432	7.45813	7.40057	7.74467	7.79399	7.24289	6.76371	7.61617	7.49096	6.72768	7.69316	7.25536
ENSG00000105605	0.177962	0	0.0936224	0	0.852289	0.186482	1.90899	0	0.817992	0.0612937	3.81416	0	0.106614	0.0324902	0.0743328	0.618207	0.179102	0	0.0291306	2.8248	0.0372993
ENSG00000105607	4.39802	4.70445	4.58351	4.95888	4.10649	4.47205	4.51287	4.44882	4.47047	4.56216	4.09734	4.00355	4.74444	4.50396	3.97762	3.34519	4.55575	4.15491	4.07174	4.61308	4.14335
ENSG00000105609	0.239455	0.0752259	0.0937508	0.629177	0.124933	0.650062	1.25933	0.704287	0.150744	0.406512	0.753591	0.610632	0.53885	0.966768	0.395319	2.05	0.654024	0.819332	0.113999	0.343792	0.421325
ENSG00000105610	0	0	0.138707	0.0662132	0.193813	0.0621839	0.262994	0	0.217924	0.100783	0.0338945	0.0604542	0.0822489	0.101212	0.0543331	0.0704333	0.138509	0.301416	0	0.149382	0.103665
ENSG00000105612	5.08857	5.69353	5.2524	6.3942	5.35792	6.87327	6.24124	5.94819	5.39555	6.14606	5.19247	5.40417	5.21501	6.00531	5.63704	4.89484	6.30534	5.7055	3.94378	4.99308	5.74652
ENSG00000105613	4.50333	3.04959	4.29513	4.49161	4.82302	3.33623	5.14556	4.88438	3.34925	3.19082	4.47921	5.00217	4.71849	3.63496	3.73341	4.49516	3.41999	2.77289	4.40754	4.59857	3.32969
ENSG00000105617	2.11683	0.482963	0.849513	1.17084	0.696443	1.39267	0.924044	1.1175	1.06091	0.617327	0.751842	0.891562	1.3526	1.0204	0.713923	2.25583	0.84431	0.591902	0.628195	1.71828	0.51353
ENSG00000105618	5.46965	5.14549	4.97498	5.22351	5.40306	5.38261	6.03678	5.45498	5.69534	5.3847	5.13245	4.93912	5.77639	5.11233	5.14883	4.76916	5.66531	5.55111	5.13602	5.37929	5.45759
ENSG00000105619	2.54081	3.7107	2.47822	3.07642	1.00481	3.44286	2.67125	1.41499	3.65027	2.91702	2.45242	2.79597	0	1.52949	2.354	3.56231	0.894788	4.15376	2.69751	3.76866	3.65063
ENSG00000105639	2.40539	0.327748	1.07822	0.769115	0.754102	2.35695	1.58618	1.16919	2.76496	0.869869	2.38805	0.683073	1.48197	1.09958	1.21551	3.15182	0.929827	5.17478	2.36475	2.77197	2.76623
ENSG00000105640	10.5474	9.83419	9.94339	9.98231	9.68188	10.0043	9.89291	9.75874	10.5256	9.86141	9.16998	9.75492	9.91462	8.55626	9.49147	8.91247	9.78874	11.1723	11.7837	10.4508	9.75458
ENSG00000105641	0.178936	0.0595186	0.0406722	0.0493283	0.0125601	0.167412	0.0854111	0.064458	0.134226	0.0332827	0.0443074	0.0382072	0.0519665	0.0461152	0.0267901	0.224361	0.113508	0.536404	0.0721648	0.0801774	0.0910417
ENSG00000105642	0.133261	0.0942658	0	0.0746397	1.5452	1.19305	0.156786	0.980837	0.693856	0.317919	0.328465	1.0895	0.0960405	1.46059	0.191954	1.06039	0.531723	0.207682	0	1.59072	0.188598
ENSG00000105643	5.80916	4.6852	5.04424	4.67857	4.96302	5.54962	5.69687	5.74586	6.13514	4.88893	4.75147	5.12699	5.01391	4.58636	5.3924	6.36292	5.68015	5.99083	5.33147	5.5931	5.20195
ENSG00000105647	5.07267	5.46841	4.56638	5.39812	5.67091	5.19518	6.00136	5.71863	4.63006	6.0261	5.53718	4.76951	5.55427	5.85115	5.28215	4.33268	5.44786	4.46106	5.17624	4.32432	5.21043
ENSG00000105649	3.31319	2.97455	4.81643	5.45063	6.51135	5.19737	5.76708	5.73867	4.4398	5.40429	6.86632	4.80149	4.86825	4.45804	3.6104	2.7977	3.76628	2.19988	4.89954	6.03718	2.97285
ENSG00000105650	0.600744	1.24336	0.982609	0.41923	0.799797	0.810087	1.04536	2.0782	1.3782	1.29341	1.49404	0.461431	1.95269	0.715109	0.895024	1.12056	0.383697	0.576299	0.565226	0.198218	1.38597
ENSG00000105655	7.27409	4.48941	5.61531	5.17697	6.1755	7.49426	7.40417	7.32019	7.33645	5.84606	6.99477	5.19476	7.83995	6.95378	6.48559	7.41505	6.67543	6.47027	4.65114	8.11121	6.86235
ENSG00000105656	3.2424	3.09203	2.93592	3.2843	2.85489	3.36909	4.04175	3.76694	3.41147	3.08216	3.22722	3.10671	3.80282	3.36039	2.97543	2.98872	3.42282	3.67796	2.806	2.90436	3.10282
ENSG00000105662	4.40656	4.78246	4.1311	4.45997	4.43788	3.63617	5.49883	5.44471	4.56892	4.51493	4.53387	4.04534	4.60451	4.49509	3.56207	4.39209	4.96409	3.66736	5.57009	3.51957	4.00309
ENSG00000105664	2.07834	0.37626	0.432419	1.57863	0.114542	0.822468	0.754213	0.579655	7.01666	1.5485	0.513306	1.89575	2.46547	2.11079	6.16017	0.511643	0.584516	2.74562	2.26794	1.56625	6.51981
ENSG00000105668	0.0658894	0.136289	0	0.0766371	0	0.0456191	0.0461432	0.321668	0.124611	0.0981069	0.130413	0.191712	0	0.0353311	0	0.0657322	0.114698	0.261546	0.12884	0.123139	0.159388
ENSG00000105669	7.28921	7.44239	7.07371	7.56299	6.80893	8.09422	7.53207	7.02433	7.90586	7.44922	7.04481	6.92261	7.5116	7.21957	7.11761	6.29464	7.26675	7.72391	7.30868	8.38228	7.10213
ENSG00000105671	5.13814	5.37586	4.44729	4.68034	4.70644	5.10485	4.98493	4.71106	5.61428	4.6837	4.41291	4.43547	5.27772	4.73201	4.50358	4.33081	5.00924	5.48712	4.52645	5.75461	4.73259
ENSG00000105672	1.47306	1.22659	1.60299	2.18537	2.45019	1.63381	2.12554	2.78511	1.93219	2.0998	2.14731	2.75406	1.81327	1.78314	0.979309	0.841912	0.989842	2.36714	1.96299	2.83016	1.35463
ENSG00000105675	0.0213333	0.191602	0.125929	0.011759	0	0	0.0227016	0.0248785	0	0.020473	0.0409499	0	0	0	0.113576	0	0.319892	0.0568637	0	0.17948	0
ENSG00000105676	4.17236	4.84232	4.18964	4.50537	4.41495	4.10877	5.1321	4.73904	4.45926	4.22108	3.92489	4.01129	4.27997	4.45107	3.65074	3.34282	3.7823	4.27777	3.53993	4.7537	4.20367
ENSG00000105677	6.75201	6.56532	6.66778	8.24715	6.61358	8.95895	7.13283	7.03888	7.02094	6.23507	6.45952	6.2219	6.54464	7.02818	6.23236	5.57403	6.7754	6.23428	7.40831	7.90889	6.49083
ENSG00000105679	2.55398	1.07837	1.66042	1.55877	1.68693	1.49569	2.56404	2.24853	1.07133	2.26093	2.48144	1.35038	2.7919	1.76571	1.52814	1.83323	2.39627	1.59372	0	0.627548	1.69835
ENSG00000105694	0.418452	0.512403	0.475738	0	0	0.240346	0.251572	0.687939	0.188501	0	0	0.382489	0	0.246693	0	0	0.683821	0.419337	0	0.403796	0.2576
ENSG00000105695	0.155102	0	0.125421	0	0	0.0564115	0.0385837	0.686057	0.0277967	0	2.2074	0	0	0.114595	0.0146966	0.0374778	0.0217228	0.0651145	0	0.0260125	0
ENSG00000105696	5.96114	2.31615	7.6558	8.22064	7.47829	6.99683	8.56873	7.65352	4.99335	3.52244	7.90894	5.68363	6.82754	6.60304	3.2177	5.63116	2.67379	0.762598	3.62684	8.01746	4.0237
ENSG00000105697	0.735873	0.0199879	0.760274	0.160014	0.09661	0.458026	0.0926323	0.163536	1.54529	0.055397	0.696189	0.276127	0.0496154	0.507672	0.125007	0.924307	0.126253	1.97276	1.14166	0.578903	1.943
ENSG00000105698	6.8909	7.5078	6.73931	7.14096	7.16863	6.8015	7.74975	7.65995	6.98183	7.50396	7.37921	7.40083	7.68016	7.24307	6.98702	6.54033	8.35648	7.17952	6.86389	6.74578	7.27427
ENSG00000105699	5.90182	5.80012	5.77466	6.77002	5.46492	7.68904	6.29759	6.24696	6.54779	5.7069	5.54013	5.87272	5.66268	5.87978	5.54145	4.76085	6.3887	6.36862	6.18317	6.47661	5.92861
ENSG00000105700	6.13848	5.78012	5.20014	5.76948	5.66578	6.05174	6.10269	5.86258	5.86676	5.83956	5.57615	5.33356	6.22557	5.87103	5.65288	5.13773	6.00916	6.113	6.76433	5.80152	6.11145
ENSG00000105701	7.76214	7.49938	7.6345	8.41895	8.09218	8.42291	8.88789	8.26443	7.75885	7.97991	8.14572	7.69751	8.26485	8.04634	7.60694	7.45775	8.53302	7.98241	6.28831	8.17661	7.93584
ENSG00000105705	5.66197	6.10224	4.98459	5.27332	5.1736	5.02307	6.41386	6.11319	4.94397	5.23936	5.00483	5.80705	6.04454	5.44269	5.86953	5.68034	5.50488	5.36687	5.28136	5.5005	5.86248
ENSG00000105707	2.02954	2.54921	1.76324	0.0407045	0.117496	0.627467	6.20201	6.47534	5.46479	7.55837	2.57144	0.0300775	1.06452	6.41877	5.64443	6.51642	5.88366	5.67035	7.62278	0.169949	5.08504
ENSG00000105708	2.4245	3.52057	2.63954	3.53017	3.36244	2.49523	3.86301	3.23456	1.59807	2.49555	2.62376	2.8245	3.19996	2.71934	2.2536	1.57935	2.71982	2.53783	1.6533	2.2286	2.17581
ENSG00000105711	3.08519	2.5337	0.755847	1.63045	5.60554	4.62393	2.24398	2.38782	5.76357	4.96272	5.74959	2.58968	1.87138	3.53478	6.33021	3.01741	1.02467	2.57746	3.58691	3.94876	5.19511
ENSG00000105717	1.41237	0.119443	1.44899	0.984885	0.726529	0.464535	1.66499	1.50424	0.807039	0.220044	0.451917	0.189833	1.44801	1.19471	1.0206	1.67867	0.16411	3.35389	0.495371	0.0988157	1.67527
ENSG00000105722	4.86702	4.54727	4.29469	5.10019	5.22862	5.21622	5.21853	5.59241	5.60308	5.21331	5.67747	4.79967	5.40125	5.35541	4.85379	4.95781	5.80471	4.99461	5.63213	5.19705	5.24376
ENSG00000105723	5.54057	6.1413	5.43982	5.94606	6.01694	5.91904	6.42038	5.91434	6.12039	5.82119	5.91233	5.68088	6.19816	5.81741	5.30507	4.80582	6.33801	5.83443	5.91322	6.13518	5.36401
ENSG00000105726	6.20348	5.54587	5.37199	6.68092	5.11357	6.68399	5.88178	6.01591	5.7995	5.47642	5.10732	5.43661	5.78131	5.85943	5.12701	5.62312	5.68145	5.7857	5.92689	6.00449	5.44904
ENSG00000105732	3.00534	3.75605	3.22401	3.39423	3.16824	3.185	4.16337	3.57492	3.29026	3.29375	3.24297	3.10776	3.70813	3.41569	2.97795	2.14802	3.587	3.61731	3.17636	2.69063	3.1535
ENSG00000105737	4.51403	5.23878	4.36439	4.80028	5.03325	5.32176	5.67858	4.95203	1.69233	5.1598	5.06948	4.13773	5.12886	5.46752	4.4905	4.94478	4.6108	3.54235	0.912464	0.419618	5.49817
ENSG00000105738	6.33131	3.91917	4.6582	5.65689	4.30517	5.11282	5.59108	5.56394	4.55097	4.96123	4.77006	3.72768	5.10061	5.01624	3.8552	3.81588	4.8999	3.41247	4.5259	3.4785	5.13875
ENSG00000105750	1.70283	2.27883	1.44191	1.13839	1.77285	0.599222	3.00688	2.69658	0.518921	1.55552	1.90496	2.13938	0.93511	2.49862	1.206	1.28898	2.5554	1.53289	0.779371	0.0826958	0.882204
ENSG00000105755	4.78614	3.66448	3.80316	4.4861	4.32894	5.18982	4.7039	4.17645	5.22245	4.78757	4.02072	3.78223	4.13444	4.02484	4.48653	4.15317	4.48048	5.7981	4.39576	3.93823	4.94581
ENSG00000105767	3.94512	6.33768	4.01805	5.81012	4.75873	5.32233	6.83565	6.46315	4.61277	4.89705	5.05034	4.24246	4.8551	6.62483	3.29331	2.47844	3.66737	2.77076	2.52919	5.50527	3.51797
ENSG00000105771	5.78301	5.83705	4.78429	5.0766	4.93421	4.64576	5.94415	5.92943	5.60379	4.86258	4.80671	4.74818	5.41921	4.51221	4.50552	5.30461	5.35379	6.0071	5.50427	5.24763	5.29867
ENSG00000105778	3.22151	3.57801	3.11421	4.45141	5.32969	3.94609	3.68719	3.34572	3.30562	4.4076	4.19592	4.08985	3.98914	5.18786	3.04105	2.84757	4.22251	3.39201	3.42787	2.6681	4.16786
ENSG00000105784	1.90899	1.52824	0.995292	2.36485	2.45958	2.27699	3.48614	2.77903	1.59886	0.984936	2.95193	2.14236	3.28516	3.05703	0.879583	1.50897	2.48274	0.514103	2.67168	1.98347	0.812043
ENSG00000105792	3.53017	1.43967	2.22574	2.46757	3.18058	3.28793	2.76079	2.92724	2.00695	1.50068	2.13866	2.50207	2.58785	2.58735	1.68249	1.98106	0.952435	1.58064	1.90358	3.12081	3.28074
ENSG00000105793	3.07192	3.31228	2.99876	3.93869	4.78079	3.39392	3.05235	2.71988	2.54084	3.35554	3.29093	2.63712	3.65463	4.48008	2.578	2.22867	3.71482	3.22932	3.97906	2.64523	3.13161
ENSG00000105808	6.90604	5.71134	6.83194	7.14497	8.38843	6.48822	8.04829	7.15882	7.18581	6.41443	6.84822	7.53478	6.72593	8.4867	7.31015	6.43632	7.55516	6.41158	4.46244	5.99821	7.71114
ENSG00000105810	2.03976	0.322234	2.28032	2.76144	4.00717	3.58998	1.0773	2.12298	1.71675	2.21816	2.6425	2.54051	2.06208	3.43241	1.82177	1.48449	0.441749	1.74801	1.36053	1.4186	2.27023
ENSG00000105819	5.2347	5.34084	5.37802	6.65818	6.96465	5.81039	5.9266	5.41913	5.30264	6.07256	5.94566	5.59135	6.02322	6.38393	5.33379	4.67694	6.2163	5.4189	6.03385	5.07232	5.74753
ENSG00000105821	4.20472	4.56228	3.80987	5.06921	5.05795	4.48741	4.33594	4.03868	4.25518	4.1776	4.12111	3.74918	4.55339	4.96186	4.075	3.39785	4.45187	4.3487	4.61428	4.79042	5.02349
ENSG00000105825	5.90508	0.490533	5.30498	9.55807	2.81186	4.49432	0.792574	0.82663	3.72188	1.12282	1.69977	0.0882597	6.19162	0.118079	3.18407	0.736152	0.395326	2.10126	0.625074	4.1872	3.25462
ENSG00000105829	4.37064	4.97363	4.69233	6.30658	5.57026	5.4758	4.56026	4.5828	4.52379	4.50653	4.69583	4.09082	4.95203	5.31496	4.14428	3.60903	4.56307	4.25175	4.5635	5.02692	4.91005
ENSG00000105835	5.17966	5.17322	5.26348	7.12312	5.21373	6.98466	4.86639	5.26429	5.75071	4.36392	5.29577	4.70726	4.81841	5.76018	4.53956	4.37284	5.00535	4.96131	5.46187	5.09538	5.22765
ENSG00000105849	2.61302	3.12831	3.10956	3.69599	4.29732	3.16161	3.05151	2.75908	2.48834	2.94676	3.36927	2.47348	3.49212	3.93643	2.3769	2.19225	3.12424	2.84546	3.66116	2.38459	3.13274
ENSG00000105851	1.03579	0.104759	0.457965	0.417246	0.14311	0.249465	0.426806	0.459229	0.622103	0.215347	0.557592	0.129857	0.187621	0.76294	0.42105	1.57943	0.453585	2.8014	0.309149	0.0859916	1.17835
ENSG00000105852	1.53508	4.58304	5.34735	1.095	1.74681	0.232413	0.144443	1.27045	0.649867	4.14739	0.641455	0.369368	7.44578	3.57024	4.92948	0.291654	8.55138	0.388044	0.275528	0.283891	6.02148
ENSG00000105854	5.59651	4.954	5.99623	6.57681	7.71611	5.06	3.87202	4.76377	4.43697	6.05278	5.16778	6.36772	6.531	6.77115	6.12264	5.54856	6.51763	4.69899	6.49965	4.43766	7.123
ENSG00000105855	2.62783	1.11129	1.14609	0.340412	2.3756	0.757423	1.24334	1.57721	2.07187	2.75852	2.99113	0.112677	2.36905	3.81065	1.06545	0.790714	3.43946	0.823563	6.7595	0.322882	1.72192
ENSG00000105856	4.37919	4.76444	5.27107	5.9414	5.37798	5.30769	5.4492	5.26381	4.66318	5.26595	5.21474	4.90444	5.16417	5.62609	4.84897	4.4814	6.3648	4.78326	4.76805	3.90486	5.53004
ENSG00000105865	2.92728	2.15948	2.97062	3.76623	4.26061	3.13471	3.27787	3.19794	2.62755	2.91481	3.48704	2.82341	3.49909	4.23154	2.33451	1.95844	2.93889	2.10738	3.28085	3.01323	3.18594
ENSG00000105866	2.09226	2.62731	2.78018	3.00875	3.53519	1.98523	3.41399	2.57446	2.11488	2.72563	2.97367	2.21207	3.48856	3.37898	2.27523	1.70634	3.59018	2.2752	1.93462	1.51548	2.70617
ENSG00000105875	4.36263	2.95202	3.17823	3.65455	4.1883	2.71578	3.7475	3.15726	3.16107	3.57757	3.98714	5.22269	4.41153	3.75638	4.32496	3.64792	3.56571	3.33672	3.67401	2.59133	5.1304
ENSG00000105877	0.237477	0.00350581	0.383376	0.0199353	0.00290698	0.0579936	0.0114484	0.0344242	0.0213291	0.239345	0.273134	0.138031	0.151903	0.710494	0.168226	0.285555	0.134033	0.0306228	0.24072	0.0781671	0.519007
ENSG00000105879	3.15242	3.5967	3.34951	4.3498	4.88532	3.4299	3.67226	3.63153	2.91157	3.69884	3.72164	3.27709	3.99245	4.76141	3.01542	2.41134	4.285	3.58936	4.15425	3.0316	3.52194
ENSG00000105880	0.381399	0.319687	0.434374	0.185861	0.0655778	0.720292	0.152177	0.297945	3.42907	1.21404	0.266264	0.270597	0.0656702	0.118074	0.399563	1.58536	0.25396	0.605542	2.43383	0.638591	0.39402
ENSG00000105887	4.47108	5.78388	5.81141	7.38681	7.34065	6.16725	5.31673	5.4209	5.32847	5.12987	5.62847	5.20558	5.38703	6.36736	5.5176	4.6599	5.41611	5.64627	3.84055	4.68617	6.25038
ENSG00000105889	0.340694	0.313513	0.517841	0.399896	0.203121	0.149807	0.342977	0.802566	3.03215	3.10188	1.24311	0.272442	0.212572	0.358465	0.621643	0.515887	0.213125	1.51145	0.134945	0.280491	1.1688
ENSG00000105894	2.47879	2.25302	0.928123	5.13683	1.27629	0.609572	1.86745	1.5518	1.87597	4.40113	3.69453	1.634	2.23432	2.26	2.29284	1.08497	1.28335	1.91762	0.294563	0.184787	2.67662
ENSG00000105926	2.97457	3.72926	3.68974	5.65435	4.68788	2.60569	1.88079	2.50531	1.7922	3.2846	3.89137	1.4855	0.303921	3.41945	2.47664	1.56779	3.73721	1.83843	2.11235	1.50166	3.24479
ENSG00000105928	2.42898	1.85682	1.89099	2.79558	1.85991	2.05733	0.92887	1.53016	2.48296	2.48326	2.2024	2.37849	1.38253	1.73665	2.35296	2.10689	1.30374	2.85769	2.13037	0.773989	2.65207
ENSG00000105929	0.409822	0	0.062952	0.0683929	0.0637155	0	0.18699	0.182408	0.059491	0.179768	0.102033	0.0645352	0.151645	0.107286	0.161644	0.241484	0.0394585	0	0.463953	0.357044	0.0297695
ENSG00000105939	2.74928	3.17191	2.82992	3.8742	4.12488	3.61907	3.33727	3.01742	2.73776	3.31781	2.89737	3.40459	3.35558	4.3519	3.05616	2.80514	3.49692	3.87886	2.53148	2.141	3.58695
ENSG00000105948	2.1294	1.90883	2.16508	2.63561	3.14276	2.97196	2.5955	2.38209	1.86498	1.71759	1.78692	2.19967	2.16227	3.3332	1.89475	1.09651	1.55184	1.15769	1.463	1.36409	2.3012
ENSG00000105953	4.57448	4.9051	4.85579	5.84793	6.4789	5.74711	4.9621	4.86961	5.22027	5.5267	5.36895	4.94446	5.08448	5.91525	4.68005	4.27508	4.97299	5.47647	5.02911	5.25874	5.53363
ENSG00000105954	0	0	0	0	0.0397855	0	0	0	0	0	0	0	0	0	0	0	0	0	0	0	0
ENSG00000105963	2.20151	0.243536	1.79141	0.913337	1.34088	1.86194	1.21624	2.35718	3.24604	4.84485	2.84776	2.74009	3.58275	0.88368	2.08095	2.17085	4.63617	5.21893	4.8133	3.43269	2.75869
ENSG00000105967	0.754658	0.0704168	0.163604	0.169829	0.0852615	0.281759	0.328152	0.430802	0.667301	0.233389	0.741849	0.099609	0.354238	0.606152	0.490638	3.32253	0.611718	3.16334	0.38109	0.0699262	1.20087
ENSG00000105968	5.71957	6.27246	6.0026	6.83836	7.60004	6.74903	6.46873	6.17956	6.81767	6.77673	6.89925	6.00694	6.84512	7.51836	5.9232	5.34501	7.39517	6.97297	5.21953	6.13091	6.71542
ENSG00000105971	3.69413	2.8369	2.90463	2.6444	2.22986	2.309	3.37799	3.64848	3.45364	3.24289	4.87656	3.0527	3.52873	3.5038	3.84126	4.63161	2.25689	3.48814	2.01163	1.4564	4.24451
ENSG00000105974	3.6811	4.08141	3.81572	4.63749	3.38903	3.57084	5.00065	5.06755	4.61352	4.10974	5.92402	4.05825	3.8527	4.80564	4.45717	5.92925	3.02865	4.9053	2.46522	2.17142	4.95267
ENSG00000105976	2.15333	2.288	0.938167	1.21805	0.708919	3.98519	0.57785	0.781279	1.56958	4.47456	0.842122	0.447501	2.59489	1.0317	0.699723	1.46687	1.66294	1.09545	4.214	3.37184	1.42183
ENSG00000105982	2.34908	1.11571	1.22833	2.06546	3.64725	3.5516	1.86746	2.6068	1.6842	2.54039	2.5085	1.47434	2.40801	2.59146	2.19502	1.52964	2.55405	1.22433	1.99958	1.7345	2.87191
ENSG00000105983	4.11137	4.43519	4.57383	5.85317	6.3441	5.19344	4.70818	4.64862	4.48383	4.53201	5.09124	4.44119	4.7587	5.53096	4.09466	3.18366	4.84661	3.62717	4.24976	3.32585	4.89156
ENSG00000105988	0	0	0	0.141974	0	0.268119	0	0.29469	0.101206	0.124711	0	0.108084	0	0.131086	0	0	0	0	0	0	0
ENSG00000105989	0.428747	0	0.0548499	0	0	0.163178	0	0	1.28433	0	0.0870174	0	0	0	0.0417743	0.0130935	0	1.55271	0.27308	0	1.31193
ENSG00000105991	0.287481	0.0258368	0.0238117	0.0638908	0.0588138	0.0406414	0.122443	0.0226817	0.241844	0.226072	0.272878	0.0961242	0.107408	0.060533	0.255957	0.213341	0.436455	1.00778	0.790119	0.026344	0.569639
ENSG00000105993	5.76568	5.81202	6.26165	6.98727	7.76175	6.39031	6.81662	6.42234	6.30816	6.1703	6.5594	6.17741	6.64902	7.70269	5.9463	5.43239	6.7406	5.81226	5.20415	5.78627	6.70061
ENSG00000105996	0.929343	0.126447	0.170995	0.0540121	0.0229245	0.0258098	0.327111	0.147152	0.830819	0.502864	0.340694	0.291232	0.24314	0.291802	0.507078	0.227194	2.03428	0.477691	0.667766	0.295558	0.790136
ENSG00000105997	1.83541	0.976383	0.393038	0.18833	0.4121	0.0619351	0.555883	0.65369	1.68661	0.838862	0.871767	0.609474	0.623471	1.1662	1.04271	0.768367	2.11999	1.49662	2.23542	0.335958	1.98284
ENSG00000106003	2.85327	1.67096	2.20064	3.17246	1.31276	2.25836	1.54094	2.22461	4.90796	6.50953	2.73751	1.75515	1.92547	5.48718	2.34844	2.2019	6.04104	4.8269	6.1813	2.41702	2.86749
ENSG00000106004	2.32503	0.608337	0.526897	0.545599	0.596118	0.358995	1.18354	0.448298	1.87158	0.791333	1.31395	0.612042	1.15856	0.989473	1.69277	1.10167	1.40396	1.07844	2.14443	0.458235	2.18955
ENSG00000106006	0.249307	0	0.250078	0	0.129493	0.0481413	0.18498	0	0.149158	0.0897354	0.169529	0.0482083	0	0.146928	0.204033	0.220695	0.0542303	0.231823	2.18878	0.0638273	0.43156
ENSG00000106009	5.03261	3.92605	4.39059	5.3013	5.79514	4.75278	5.08528	4.78466	5.08548	5.26054	4.67226	4.59012	5.02543	5.91494	4.35051	4.34289	5.11291	5.07978	4.37922	5.08576	5.16779
ENSG00000106012	4.02187	3.30294	3.06437	3.91773	4.54659	3.91601	4.25255	4.21887	3.39104	3.78356	3.34154	3.4637	3.86566	5.22026	2.78318	2.80193	3.43711	3.50096	2.60264	3.73032	4.06727
ENSG00000106013	1.72222	0.523421	1.89285	2.11823	3.11752	1.74241	0.425249	1.38014	0.639789	0.317273	0.908617	1.38476	1.63577	2.32539	0.883079	0.257006	0.930647	0.0320571	1.0647	1.41007	1.91321
ENSG00000106018	0.182477	0.757127	0.133452	0.0336506	0.142189	0.0833346	0.10656	0.0352185	0.676822	0.266543	0.124762	0.0754847	0.255997	0.275883	0.413435	0.152721	0.17928	1.67909	3.56109	0.110629	0.575753
ENSG00000106025	3.20744	5.93436	2.5102	5.20604	5.86752	4.84736	5.86293	6.30951	2.99551	5.89558	6.00523	4.30198	5.53187	3.24537	5.12337	3.69559	7.44915	4.57442	3.81881	1.84624	5.94813
ENSG00000106028	6.06948	6.42576	5.8882	7.04443	7.24221	6.62708	6.07801	5.70907	6.18061	6.58097	6.25606	6.09872	6.7292	7.32744	6.51745	5.07126	6.463	6.47693	5.71376	6.93092	6.70557
ENSG00000106031	0	0	0	0	0	0	0	0	0.119315	0.0247253	0	0	0	0	0	0.0394374	0	0	0.93636	0	0
ENSG00000106034	2.44206	0.962521	0.50407	0.258644	0.435278	0.528454	0.943855	0.637573	2.16073	1.77503	1.74617	0.699313	1.73528	1.48882	2.00892	1.36307	1.77999	1.85663	0.473765	0.550015	2.73617
ENSG00000106038	0	0.17948	0.0356563	0	0	0.0163537	0	0	0	0.0670756	0	0.0378432	0	0.0343383	0	0.194565	0	0	0.0624644	0.123532	0.0352227
ENSG00000106049	4.1845	5.17509	4.983	5.65995	6.5935	5.38316	4.76754	4.32769	5.18286	4.96798	5.47779	4.80892	5.50032	5.36016	4.60773	3.5477	5.16051	3.97956	5.0783	5.001	4.93098
ENSG00000106052	5.24902	6.42405	6.14568	7.02736	7.51474	6.23058	6.19895	5.95348	5.91492	6.67058	6.38949	5.79773	6.47218	7.24638	6.04226	4.78086	6.87311	5.54556	5.52403	5.8974	6.57158
ENSG00000106066	3.34216	1.17087	1.99805	2.04528	3.69639	1.88372	3.11374	3.45174	3.48125	4.65934	4.26347	2.83046	2.5537	3.76715	5.27063	5.57048	4.5672	5.81291	2.97741	1.60191	4.39174
ENSG00000106069	2.33346	1.01173	2.15841	3.62103	4.96501	1.65604	2.2154	2.1027	3.30366	3.89666	5.58614	2.84852	3.93697	3.49304	2.65277	1.9906	4.84634	1.75433	2.9924	0.379015	3.90725
ENSG00000106070	4.21132	3.14605	3.20789	4.90689	6.66688	3.41154	6.56695	5.42826	3.65923	4.72792	5.64077	5.6661	5.79211	5.21269	5.08915	5.04179	1.81104	3.41266	4.54812	2.07008	4.80252
ENSG00000106077	4.7724	3.53276	4.27382	5.16428	5.61201	4.88709	4.43519	4.42433	5.86224	5.11271	5.27573	3.51286	5.13453	6.2644	5.01252	4.2617	4.45791	5.2684	6.16836	6.09094	5.95058
ENSG00000106078	2.65521	1.62349	0.665319	0.0875253	0.450969	3.89342	2.32434	3.83127	3.92532	3.45625	3.84184	2.8081	4.85166	5.13394	3.43592	1.85933	2.41014	3.4284	1.98706	2.77925	3.95265
ENSG00000106080	2.75806	2.68707	2.67511	4.06261	3.88086	3.20115	2.26518	2.56856	2.21854	3.02512	3.66215	2.5179	2.6897	3.14513	2.1207	2.28315	2.41968	2.40771	3.51326	1.0136	3.61729
ENSG00000106086	1.91048	1.74771	1.20856	2.30832	2.68655	2.03042	2.02363	1.90797	1.69167	1.99386	2.33695	2.19413	1.77629	2.9652	1.29128	1.72379	2.45047	1.9724	1.79825	1.41773	2.05576
ENSG00000106089	6.71847	7.36736	6.6563	7.21661	8.36919	6.35516	6.70626	6.88876	7.36314	5.61534	6.05125	7.19257	7.59167	7.86019	6.3536	6.24851	5.81228	5.45972	5.44176	5.8736	6.61534
ENSG00000106100	2.52448	1.46792	1.62768	2.15531	1.79336	1.32821	2.21957	1.70637	2.26043	1.59	2.37936	2.29167	1.92005	1.64982	2.1037	2.75579	2.43837	3.0742	1.46812	1.56367	2.76863
ENSG00000106105	5.69288	5.9649	5.81888	6.48768	6.8843	6.38627	5.91409	6.01338	6.38198	5.85148	5.97749	5.88439	6.00872	6.75726	5.42181	5.3598	5.75509	5.80978	6.52081	6.87956	6.53576
ENSG00000106113	0.340688	0.0723597	6.35351	5.94374	0.743761	1.66754	0.127233	1.51381	0.576279	0.315726	0.393116	0.0702396	0.953305	0.690946	0.623912	1.5798	0.870627	0.131841	0.495068	0.148421	1.53032
ENSG00000106123	2.85142	0.762978	0.75312	0.304038	1.1763	0.300809	0.668085	1.48539	0.849251	1.06466	0.925697	0.283476	2.15011	0.302144	2.20245	1.87266	0.106141	1.6376	2.81626	0.214374	1.14638
ENSG00000106125	2.86958	1.80337	2.70004	2.81617	3.3067	2.75347	2.17771	2.70379	3.21225	2.24203	1.99776	2.24715	2.11477	2.17201	1.88086	1.8558	1.93398	1.61864	2.00699	2.67358	2.81187
ENSG00000106128	1.89787	0.467225	0	1.25872	0.736809	0.65168	2.87668	0	4.20411	0.331245	2.49771	0.257206	0.701099	0	0.586247	0.881498	0.223902	0	0.219091	0.392875	0.556141
ENSG00000106133	5.57491	3.80529	4.34887	5.04698	4.66813	3.67575	4.40492	3.7048	4.48586	4.34953	4.77436	3.15113	5.22498	4.92777	4.15735	4.19664	3.91956	4.81818	4.32189	5.4668	4.88351
ENSG00000106144	3.14881	2.79968	2.80099	3.3539	4.12281	2.64407	3.27083	2.84543	2.87791	2.89273	3.58034	3.0146	3.48401	3.75089	3.01051	2.72738	3.56718	3.98628	3.20094	2.05684	3.47513
ENSG00000106153	7.47947	8.03203	8.36907	8.90144	9.20559	8.73825	8.13985	7.7886	8.32293	8.68521	8.439	7.60384	8.39834	9.11379	8.03466	6.90608	8.36031	8.67079	7.93517	8.08828	8.35564
ENSG00000106178	4.21244	0	2.21947	4.41558	0.0973114	0.671851	1.93641	4.40264	0.317551	0	0.166317	0.143967	0.191819	1.75311	0.0682787	1.44084	0.61025	1.77523	0.0844004	0.39137	0.376098
ENSG00000106211	8.82136	7.13221	8.09415	9.49484	9.105	10.5271	7.4846	7.9579	11.5809	7.73962	7.20202	7.32346	8.98681	8.98893	8.67185	8.40507	9.49421	9.74981	9.02678	9.22266	9.22113
ENSG00000106236	2.95581	9.70316	4.52468	8.72667	4.74036	2.90577	2.43485	4.11841	3.66882	7.43853	0.560743	7.2934	5.97848	8.54417	7.00331	2.234	4.68255	1.81979	2.80589	2.91707	7.69328
ENSG00000106244	6.27817	6.63728	7.08276	7.74446	7.59661	6.67107	6.63166	6.15376	6.65544	7.84805	6.81748	6.56114	7.00882	7.77258	6.66767	5.63506	7.15999	6.67143	6.04611	5.99139	7.05038
ENSG00000106245	6.19807	6.3817	6.16032	7.40993	7.52652	7.03448	6.18474	5.7936	6.69312	6.62162	6.28649	6.13381	6.74054	7.79707	5.658	5.3706	6.409	6.26569	6.26067	7.00999	6.45912
ENSG00000106246	2.20837	2.06473	1.62803	2.53981	2.8524	2.51735	1.96468	2.12151	1.7746	1.97208	2.48306	1.97026	2.67114	3.46884	1.72794	1.64697	1.9937	2.17532	1.61448	2.02597	2.18143
ENSG00000106258	4.5675	1.07143	3.18421	3.36045	2.54385	2.73129	1.45787	2.27025	5.61911	2.05492	1.66197	1.3939	4.75388	8.25046	3.30828	7.92351	2.549	5.78673	6.38454	6.84219	3.25867
ENSG00000106261	5.48071	4.15113	5.17215	6.46839	5.35566	5.30329	6.49969	5.87409	4.95274	6.20708	5.16365	4.83687	6.6438	7.56689	4.74146	4.63068	5.69084	4.77401	4.12032	4.7088	5.57398
ENSG00000106263	6.18506	5.71739	5.52324	6.57194	7.03856	6.19388	5.51609	5.37135	5.67094	5.8198	5.79614	5.70343	6.15518	6.50677	5.56404	5.30934	5.89565	6.3485	6.68179	5.67031	6.41952
ENSG00000106266	3.2192	3.44558	2.73661	3.44066	3.59938	3.03176	2.67484	2.46421	3.9311	2.87579	2.74362	2.49244	3.14528	3.94531	3.24479	3.75749	2.17601	4.941	4.57563	3.5047	4.14115
ENSG00000106268	3.00251	2.63821	2.86806	3.1662	4.10596	3.67934	3.40779	2.61244	4.80357	2.80229	3.38823	3.10506	2.97913	2.67408	2.94447	3.2432	2.82909	4.98096	3.10972	3.91658	4.12914
ENSG00000106278	3.49896	0.291919	4.81133	4.91386	1.15321	0.177067	0.469308	1.01335	1.97298	3.57616	0.271063	0.0321869	0.800258	1.96915	0.986029	1.49151	2.73687	0.115796	2.00942	1.18226	3.35541
ENSG00000106290	5.07301	5.14229	4.94511	5.72832	6.3712	5.28648	5.40325	5.28435	4.95076	4.96053	5.48057	5.07077	5.57418	6.3407	4.81624	4.74634	5.44869	5.0553	4.13886	4.98213	5.78249
ENSG00000106299	4.35057	4.99667	5.52415	6.43742	6.66731	5.08086	4.85173	4.83924	5.12281	5.43618	5.07471	4.67273	5.62313	6.29237	4.3389	3.87247	6.29961	4.45022	4.43161	4.01018	5.02858
ENSG00000106302	0.0917364	0	0.0195439	0.0175357	0.0543178	0.0166618	0.0173632	0.0570773	0.143664	0	0.0162096	0.013538	0.0181071	0.0264474	0.0129533	0.0311227	0.0525063	0.0237294	0	0	0
ENSG00000106304	0.0206878	0	0	0	0	0	0	0	0	0	0	0	0	0	0	0	0	0	0	0	0
ENSG00000106305	3.48481	4.21637	3.87916	4.31467	4.64428	4.0147	3.16258	3.02202	3.6613	3.95762	3.80754	3.64161	4.18617	4.71609	3.50697	2.74595	3.61075	4.31544	4.46607	3.53714	4.09687
ENSG00000106327	0.679363	0.432101	0.889462	1.15543	0.756521	1.16055	0.655344	0.590831	1.98676	1.41205	0.917251	0.793055	0.527445	0.199709	2.66578	1.23558	0.917821	1.85509	0.875041	1.14045	3.60411
ENSG00000106328	0.661945	0.830143	0.151463	0.666268	1.02643	0.44708	0.504466	0.669593	0.688126	0.314231	0.650652	1.02843	0.802494	0.58916	0.498389	0.0499137	0.735017	0.24652	0.293102	1.56569	1.10258
ENSG00000106330	4.20279	3.81933	4.10579	4.59564	5.43248	4.57248	4.2347	3.97233	4.48077	4.05297	4.78796	4.14077	4.35554	5.17146	3.97192	3.57472	4.25905	4.41237	3.57543	4.51708	4.45329
ENSG00000106331	0	0.978984	2.63197	0.0841486	0	0.751195	0.0505226	0.0552304	0.314845	2.12698	0.0580407	0.0643987	3.80291	1.60713	0.145479	0.140233	0	0.0442878	0	0	0.335196
ENSG00000106333	5.94045	2.75692	4.69854	4.45677	4.77506	4.5627	3.71215	3.5443	7.23438	3.82501	5.0699	4.03776	4.98701	4.51516	6.03327	4.90582	4.09451	6.95799	4.67659	5.17863	7.54121
ENSG00000106336	1.10882	0.117303	0.793827	0.936679	1.33923	0.750619	0.8457	0.89974	0.742395	1.01267	1.49981	0.664267	1.30173	0.78797	0.852403	0.629154	0.887755	0.929258	0.714698	0.62345	1.27692
ENSG00000106341	0.0221718	0	0	0.0490062	0	0	0.0968542	0.0261145	0.0177481	1.49127	0.192199	0	0.0255717	0.0473583	0.0180801	0.0221093	0	0	0	0	0
ENSG00000106344	4.24455	4.44902	3.09833	4.84866	4.57294	3.74268	3.94261	3.44571	3.62674	3.82552	4.05827	4.18496	4.83708	4.50023	3.37945	3.76676	4.9052	3.6499	4.54186	3.26521	4.05184
ENSG00000106346	2.55956	2.4295	2.16195	3.0873	3.63329	2.73097	2.81404	2.55881	1.89675	2.56514	2.79979	2.77241	3.09944	3.53213	2.10126	2.09177	3.09561	2.44442	1.87602	1.92565	2.82146
ENSG00000106348	4.85577	2.99887	3.46499	5.05167	5.22012	4.9654	4.0181	4.12583	4.09736	3.87804	4.41858	4.66364	4.46933	4.4313	3.44782	3.83746	3.73169	4.95701	5.12635	4.34617	4.5896
ENSG00000106351	5.16067	5.51106	6.52079	6.33901	6.20064	5.79922	5.89926	4.95506	5.90981	7.21465	6.89892	5.04084	6.54604	7.18387	5.1639	4.65952	6.17307	5.50206	4.35854	4.36373	5.47825
ENSG00000106355	4.94973	5.21507	4.8345	6.08422	6.57892	6.04535	4.70781	4.59733	5.62478	5.09874	5.4362	4.99898	5.20761	5.98945	4.77945	4.24825	5.07955	5.65161	4.51207	5.22016	5.45749
ENSG00000106366	2.7969	5.44708	3.12244	4.57325	3.66011	5.38085	6.71745	5.31675	7.43681	3.78548	6.69026	5.9161	5.50738	4.91208	6.73434	4.48189	5.9426	6.83577	3.41282	1.66757	5.77621
ENSG00000106367	5.77064	6.24299	5.59297	6.81246	7.36324	7.46879	5.33681	5.76845	5.78694	6.25496	6.00249	5.49177	6.02405	7.20132	5.78209	4.74165	6.0996	5.54601	5.50172	6.09298	6.27408
ENSG00000106384	0.122512	0	0	0.100386	0.0404169	0.201432	0.0537119	0	0.39197	0.0535159	0.0182225	0.0464338	0.0418513	0.0191368	0.0285918	0.13824	0.343873	0.846814	0.0528388	0.0520347	0.0736338
ENSG00000106392	4.84594	4.56469	3.33075	5.08204	5.17295	4.74695	4.74045	4.88967	3.18979	4.18311	5.0638	3.5558	4.21725	5.96547	2.95381	2.54529	5.73703	3.22612	2.5871	3.18891	3.52653
ENSG00000106397	6.31155	5.2159	5.18331	7.19131	6.16205	7.38769	5.53222	5.85713	6.78463	5.26614	4.81585	5.19184	5.28557	6.67531	5.27327	6.03646	5.29724	5.46197	6.80028	6.85086	6.07793
ENSG00000106399	4.55793	4.79043	4.89618	5.77278	5.95221	6.31738	4.80489	4.9453	4.71022	5.32103	5.04599	4.34974	5.2123	5.48632	4.92506	3.47294	4.99009	4.88176	3.50307	5.32424	5.13007
ENSG00000106400	6.56782	6.34196	6.3357	7.40747	7.4478	7.86592	6.38226	6.23006	7.41543	6.89863	6.62829	6.25962	6.98917	7.7315	6.39915	6.34935	6.78176	7.23224	6.02276	7.71264	6.83344
ENSG00000106404	4.40445	2.57651	2.86249	3.65397	4.42502	4.1748	2.6404	3.28498	3.38452	2.86689	3.12448	3.52767	3.18249	3.7079	2.8556	4.24899	3.74826	3.67146	2.98694	3.28604	3.4442
ENSG00000106410	0	0	0	0	0	0	0	0	0	0	0	0	0	0	0	0	0	0	0	0	0
ENSG00000106415	2.09697	4.43875	3.31554	3.28056	4.6898	1.39025	3.76841	2.82634	1.69598	4.12419	3.64198	2.37846	3.15249	2.99611	4.14873	1.60254	4.40522	3.21273	4.06851	1.22861	4.09468
ENSG00000106436	0.183474	0	0.0515545	0.0477575	0.0475635	0	0	0.0973789	0.147273	0.0417715	0.0421975	0.0819395	0.141335	0	0	0	0.190299	0.0406919	0	0	0.192034
ENSG00000106443	3.5066	4.84043	4.35126	5.09261	5.88668	3.33524	4.05008	3.40617	3.97792	4.53231	3.84322	4.09001	4.42005	4.99836	3.85196	3.27527	4.47783	3.71103	3.36792	3.58853	4.83775
ENSG00000106459	3.92484	3.1991	3.24779	3.33644	3.75248	2.61369	4.11682	3.70543	3.51245	3.36931	3.66623	3.54797	3.82629	4.15064	3.10212	3.28362	4.62526	3.52307	2.88507	3.00777	4.59771
ENSG00000106460	3.94161	5.31721	4.1497	5.82318	6.30734	4.93611	5.3825	5.27897	4.28348	4.38244	4.86893	4.69682	4.85912	5.91463	3.82847	3.16965	5.95406	3.73398	3.56677	3.26899	4.63388
ENSG00000106462	1.8464	1.43441	1.63034	1.12166	1.66147	2.32927	1.48442	1.59095	3.11909	1.42831	1.90328	1.68402	1.15562	2.06437	0.80044	2.13591	1.77725	3.40442	3.20429	1.31225	1.84787
ENSG00000106477	2.63904	3.64675	3.86928	5.07194	5.94717	3.92822	4.19775	4.11514	3.0427	6.23526	3.46492	2.9083	3.38218	5.05723	3.37475	2.05526	3.33121	2.61687	3.34508	2.83007	4.36941
ENSG00000106479	4.09503	2.8414	3.20943	3.83584	4.71483	3.40713	3.789	3.55659	2.62036	3.73314	4.36115	3.72576	4.21672	5.27821	3.32559	3.49263	3.94507	3.24649	3.66498	3.06044	4.32575
ENSG00000106483	5.51386	1.68719	3.082	0.85875	0.368765	0.917713	0.571764	0.33932	6.3176	2.17363	0.517151	1.71827	3.24378	3.57182	5.47197	0.0390401	3.19672	4.41009	3.5007	5.55503	8.18437
ENSG00000106484	4.83408	5.95251	4.74087	7.24721	7.62652	6.21996	5.45619	5.42106	5.31969	7.62627	4.2668	3.69187	3.53518	5.27035	4.50315	2.9995	4.03016	3.20515	7.87871	5.29022	5.57694
ENSG00000106511	0.7567	0.72389	0.593379	0.267656	0.210722	0	0.189226	0.388908	1.57992	0.889904	1.94221	0.673121	0.505275	0.88914	0.706776	0.63155	0.735458	2.84041	0.0177666	0.101668	2.33308
ENSG00000106524	3.15115	4.01689	3.91042	4.87445	5.6169	3.47243	4.10266	3.61991	3.40209	3.74592	4.49773	4.26957	3.93938	4.78449	3.7352	2.57344	4.06627	3.01608	3.41183	2.67418	3.91407
ENSG00000106526	1.63894	3.72568	3.06851	4.27279	4.62931	3.36306	2.34324	2.52755	2.24957	3.23432	2.75026	1.95291	2.39747	4.00033	2.09597	0.87486	2.50545	2.52078	1.96126	0.803558	2.56062
ENSG00000106536	2.18969	2.1094	2.51067	0.43235	0.155839	0.510263	2.86181	3.03352	1.02837	2.78781	1.99468	0.0611126	0.900774	4.27029	0.777824	1.30345	2.99445	0.155832	0.474981	0.232178	0.674388
ENSG00000106537	6.63221	7.92593	7.2473	9.46516	7.98595	8.24849	6.4529	6.0862	7.02971	6.55447	6.37665	6.9262	7.0188	6.51396	7.51312	4.39069	6.8606	4.72668	5.95047	7.57731	5.95016
ENSG00000106538	5.89558	3.15999	4.25332	1.96967	3.33639	2.46298	2.60955	2.47827	7.27566	3.90201	4.14513	3.05503	4.86266	3.84601	5.6582	2.96161	3.51426	6.7139	8.22524	3.318	6.75166
ENSG00000106540	0	0	0	0.108298	0	0	0	0	0	0	0	0	0	0	0	0	0	0	0	0	0.31845
ENSG00000106541	5.06432	0.213866	2.73332	0.406716	1.88276	2.37336	0.0772115	0.0799481	8.02121	2.76638	0.698523	0.0585631	6.95371	0.16509	4.832	0.111236	0.0512551	3.10957	8.6991	1.42136	3.58308
ENSG00000106546	3.92895	1.31395	2.13016	2.96435	2.24082	2.88757	2.71751	2.96179	3.34452	2.54556	3.96573	3.12069	2.72464	2.67612	2.5294	3.76546	4.19335	3.76714	2.00992	2.60803	3.19993
ENSG00000106554	4.23433	5.16086	4.67856	6.35888	6.44628	5.4071	4.91841	4.64566	5.22517	5.18211	5.30546	4.98391	5.31251	6.19942	4.99326	3.86485	4.84103	5.12921	6.20048	4.11536	5.41215
ENSG00000106560	2.97448	0.826725	1.86112	1.4381	1.39827	1.65338	1.79295	1.88827	2.80479	1.92334	3.18773	1.92892	1.57813	1.95673	2.2069	3.68072	2.37256	5.24501	0.525497	0.790731	3.00317
ENSG00000106565	8.69515	4.95324	7.80071	6.44076	3.45364	10.3289	3.90966	6.29181	9.94161	7.37532	7.78032	5.36447	9.74615	9.98242	6.18529	8.07933	7.88285	8.96431	7.48393	9.42314	8.51269
ENSG00000106571	1.30948	0.260434	1.44126	1.47212	0.15998	0.280834	1.60426	0.500777	1.18543	0.65627	1.4859	0.333341	0.490841	1.09166	0.844554	0.766714	0.0855878	0.869485	0.234412	0.661417	1.50261
ENSG00000106588	5.55884	6.54426	6.05313	7.10387	7.33765	6.73361	6.29733	5.78882	6.42819	6.68454	6.29437	6.07876	6.86475	7.05838	6.16117	5.54934	6.71476	6.85144	4.8808	6.02867	6.67092
ENSG00000106591	4.96566	5.59542	5.59553	6.69602	6.41874	6.31279	6.29242	5.38089	5.5386	5.70256	5.74351	5.49933	6.04106	6.59901	5.38258	4.67736	5.6167	5.87197	5.74658	6.421	5.97082
ENSG00000106603	4.67778	4.09841	4.19518	5.35731	5.96146	5.39192	4.8356	4.5999	5.04597	5.39371	5.61136	4.36694	5.03886	6.26843	4.21537	4.20658	5.19988	5.0794	4.95658	4.94514	4.59455
ENSG00000106605	4.27712	2.14027	4.2004	5.03842	5.93068	4.28582	4.47351	4.01514	5.54837	5.13614	5.45011	4.44705	4.95154	4.93786	4.61595	4.92224	4.74881	5.4008	4.54094	5.57017	5.34076
ENSG00000106608	4.94107	4.37569	4.50678	5.48301	6.17873	5.02158	4.98105	4.54331	4.33384	4.79405	5.01927	4.84811	5.15853	5.70291	4.24701	4.15644	5.06627	4.23829	4.08844	5.13397	4.96155
ENSG00000106609	5.38032	5.32982	5.39137	6.39045	6.71608	5.98918	5.37839	5.46623	5.86154	5.88107	5.55996	5.30077	5.86456	6.65673	5.50179	4.43395	6.03265	5.50355	5.19185	5.08072	6.24517
ENSG00000106610	3.54574	3.58985	2.97331	4.27985	4.44029	2.4716	3.49516	3.20627	3.66499	3.29932	4.22934	4.01687	3.90005	4.81936	3.0824	2.68272	3.4117	3.13488	2.94762	2.66858	3.90677
ENSG00000106615	5.83729	6.48905	6.59547	7.34492	8.34461	7.01721	6.45499	6.48828	7.02386	6.59894	6.72606	6.2468	7.09755	7.51873	6.26761	5.62465	6.97387	5.97463	6.2955	6.39688	7.06307
ENSG00000106617	4.68534	3.45689	3.22633	4.35083	5.34637	5.10605	3.4802	4.63437	4.35617	4.3603	3.94425	4.21986	5.06321	5.56035	3.56033	3.64906	3.66747	4.37258	3.11048	4.44868	4.24585
ENSG00000106624	5.95686	4.88683	3.72421	3.08052	2.15143	3.23777	4.21686	3.48604	8.30129	5.20784	5.2131	4.93066	5.82349	5.73099	7.44511	4.27588	5.69321	7.41908	4.68537	4.87371	8.64975
ENSG00000106628	6.05882	5.50106	5.92258	6.63442	7.2554	6.56148	6.14913	5.84641	6.65246	6.65249	6.10495	6.17138	6.7928	6.86737	6.3446	5.59676	6.39507	5.8031	6.69845	6.66442	7.05633
ENSG00000106631	4.03769	3.65358	3.23852	4.09163	4.21804	0	2.9828	3.33328	1.62387	0.904912	2.5858	4.50215	1.22168	2.90174	3.31471	2.2772	3.47907	0	0	0.256272	5.22815
ENSG00000106633	4.68413	5.81745	4.93803	5.8347	6.17094	0.242994	4.83503	4.90953	4.94701	3.44661	4.2519	5.41598	2.35543	5.32974	4.49928	3.19055	5.58141	0.180798	0	0.931879	5.77452
ENSG00000106635	5.46943	6.26092	5.3633	6.27806	6.80326	6.0718	5.78481	5.3567	5.75998	5.50229	5.8011	5.57825	6.54471	6.76899	5.30065	4.80094	6.42529	5.5553	5.23444	5.33888	6.17913
ENSG00000106636	5.07494	5.88127	4.25141	5.73444	5.88008	5.94926	4.95107	4.7218	5.56515	5.0914	4.81162	4.81663	5.48404	6.20884	5.06358	4.46811	5.04796	5.45599	4.49341	5.26926	5.91993
ENSG00000106638	4.74297	5.23436	4.492	6.01813	5.65145	5.55249	5.14856	4.58364	4.99221	4.52396	4.42873	4.29188	5.22095	5.17912	4.11444	3.74882	4.4535	4.55558	4.96453	4.82628	4.82954
ENSG00000106648	0.0594176	0.627256	0	0.0331206	0	0	0	0	0.047449	0	0	0	0	0	0	0	0	0	0	0	0
ENSG00000106665	3.33881	2.03949	3.35908	3.9411	4.47687	4.59535	4.55227	4.19731	4.06671	3.87445	3.35387	3.28139	4.51541	5.80452	2.79567	3.5012	4.65712	4.07978	3.22421	3.38517	3.17521
ENSG00000106682	6.57659	7.04479	6.80332	7.65889	8.25099	7.19319	7.46466	6.89861	6.94143	7.33805	7.45513	6.85906	7.52917	8.04657	6.87497	6.01579	7.87686	7.14754	6.59376	6.64869	7.36471
ENSG00000106683	2.87076	2.05202	2.5475	3.89141	4.63619	3.47235	3.66346	3.02644	3.82481	2.61487	4.13254	3.33026	3.54493	4.42105	3.4613	3.67223	3.21302	4.68454	4.08866	3.47297	4.1015
ENSG00000106686	3.21393	2.22372	3.06107	3.45859	3.01718	3.63604	2.39922	2.78872	2.34216	3.33589	3.399	3.76976	3.88299	2.3066	2.76392	2.76195	3.20781	1.78358	2.46007	1.68706	3.16995
ENSG00000106688	3.08537	3.38775	2.21703	2.11036	1.79668	3.01019	0.991336	1.65877	1.53106	1.35848	1.39759	1.90893	3.59252	0.832257	2.31839	1.59056	0.610359	1.25492	0.384872	0.56464	2.09688
ENSG00000106689	0.0330459	0.0441843	0	0.0736996	0	0	0.0361376	0	0.0511507	0.0329979	0.0308375	0.0553817	0	0	0.0264304	0.639943	0.0755888	0.110879	0.0692251	0.0428362	0.0724557
ENSG00000106692	3.11307	3.13888	2.63479	2.23544	3.45616	3.16221	3.00172	3.0126	2.15642	3.08121	3.15819	3.43283	3.50989	3.71803	2.93974	2.1327	3.58635	1.8981	3.92577	2.45308	3.10881
ENSG00000106701	2.25626	2.64028	1.75764	1.93644	3.01747	2.66216	2.54924	3.32511	2.08594	2.3579	2.48624	3.60654	3.43682	3.31475	2.60602	1.5095	2.92949	1.92241	3.3467	2.28479	2.74341
ENSG00000106714	2.92369	0.307674	0.384721	1.59667	0.712213	4.06801	0.686253	1.96262	3.83956	0.822229	1.44306	1.62777	1.07918	1.4628	0.186105	0.991802	2.76503	0.483871	1.84889	0.207922	0.492601
ENSG00000106723	4.50893	5.22885	5.06589	5.8023	5.91745	4.97064	5.55428	5.92194	4.74174	5.29747	5.53465	5.66031	5.66451	5.66701	5.40126	4.03553	5.51527	4.26055	4.40269	3.97038	5.7862
ENSG00000106733	4.87713	5.02495	4.82938	5.75197	5.57728	4.89638	4.08434	5.26393	4.32184	5.16077	4.86094	5.21236	4.67055	4.15714	5.90972	4.81699	5.21432	4.75397	4.81243	4.83757	6.14511
ENSG00000106771	3.80016	4.68405	4.7263	5.42223	5.8257	4.73021	4.92324	5.10031	3.48229	5.07501	5.43323	5.216	4.81161	4.88632	4.2218	3.08147	4.93705	3.46885	3.46192	3.55544	4.65616
ENSG00000106772	4.19499	5.65192	5.55688	6.28442	6.19985	4.91155	6.22984	6.90632	4.97399	5.05434	5.44078	6.24876	6.67911	6.6687	3.97403	3.76124	0.664281	3.29076	3.39623	4.5176	4.04246
ENSG00000106780	3.67837	4.17943	3.28607	3.60827	3.69857	5.22106	3.54515	3.74054	3.35525	4.65378	4.39245	4.85049	4.49139	3.56785	3.69565	2.13813	4.43673	2.21734	2.39985	3.84436	3.74842
ENSG00000106785	2.9361	0.967385	3.50749	1.78315	1.73449	3.48557	2.09201	3.34811	2.67	3.09407	1.80945	3.38236	3.0799	2.40306	2.60538	3.73752	2.42575	4.54348	5.04223	1.87257	2.56819
ENSG00000106789	2.12777	1.30858	2.4478	0.403991	0.699953	2.47169	0.761554	1.06232	1.09748	2.13208	0.721139	2.24341	2.30305	1.2411	1.90175	1.43209	0.595245	3.15882	0.222971	1.99882	1.35389
ENSG00000106799	3.85893	4.53338	2.40777	3.40208	3.30984	4.45356	3.41674	3.78329	4.1905	3.32723	3.92209	3.9331	3.80577	2.90454	3.23431	2.56384	3.20398	3.31546	2.35451	4.12198	3.62062
ENSG00000106803	7.3375	8.35524	7.57162	8.04581	6.78255	8.34858	7.39617	7.63852	7.95858	8.2882	6.88463	7.64743	7.96128	7.12412	8.24351	6.2318	8.02311	8.09593	7.50492	9.04289	8.07354
ENSG00000106804	2.58162	1.2119	1.86894	1.49103	2.08418	3.263	1.72305	1.83079	1.68207	1.8172	4.06261	2.27696	2.56066	1.99382	2.35681	2.56048	2.11133	1.50642	4.4049	2.39038	2.87363
ENSG00000106809	2.70914	1.82627	1.06311	0.167125	0.840715	0.0263525	0.235093	0	3.62353	1.48152	1.00583	1.41729	2.83398	1.47911	4.28979	0.0596709	3.431	4.21762	1.63544	0.242912	5.75703
ENSG00000106819	3.58967	2.42024	2.03695	1.45174	1.55808	0.996024	2.78929	1.88786	6.01247	3.62296	3.86443	3.10665	4.2593	3.51845	5.49591	3.22096	3.27997	3.77223	3.17218	1.90117	5.71182
ENSG00000106823	2.40814	2.97193	1.56714	2.1866	1.22377	1.10242	2.43758	2.687	3.46494	2.62545	3.14774	2.26897	3.15549	2.9099	3.08411	2.83048	2.1812	2.50231	1.14556	1.50109	3.8839
ENSG00000106829	3.32336	0.559312	3.65618	4.34666	3.52803	1.98507	4.07364	5.47096	1.91658	1.33072	2.1843	3.25076	2.89575	2.96813	2.42964	2.54594	0.796346	3.53893	2.6217	1.43105	3.37143
ENSG00000106852	1.72076	0.80566	0.793634	1.0372	0.458175	0.563054	0.89498	1.48721	1.362	0.408024	1.10856	0.92199	1.29904	1.85282	0.862935	2.36545	0.438843	1.43093	1.37284	0.419869	0.990484
ENSG00000106853	4.42134	5.26987	4.51132	4.30131	4.43279	4.97925	5.07864	5.47659	3.6666	4.84711	5.05966	5.25479	6.00847	4.68589	5.32633	3.53619	4.5273	4.79346	3.71318	1.68833	5.11834
ENSG00000106868	2.67454	4.17653	3.40173	3.42668	3.12811	3.17471	3.3081	3.62666	2.90458	4.65529	4.32722	3.77608	4.24626	3.34197	4.28992	2.42602	4.6049	2.80368	1.40859	1.65367	3.97436
ENSG00000106927	4.74281	0.632049	4.67595	0.0985071	1.40586	2.03042	1.7207	2.80011	2.24971	4.55779	1.82686	1.10779	5.50524	4.48294	4.19767	1.39427	0.536528	1.9711	1.29664	1.12756	3.97868
ENSG00000106948	3.06852	1.26494	1.23817	1.41813	0.940647	1.72009	1.6159	2.82106	3.12621	1.81599	3.10677	2.79273	2.28766	1.86461	2.78639	3.30758	2.12146	6.21478	1.66982	1.7262	3.46517
ENSG00000106952	0.407539	0.0925498	0.264064	0.178699	0.0229004	0.454967	0.287657	0.340129	0.750534	0.145876	0.769942	0.125994	0.469904	0.27764	0.443618	1.49262	0.262963	3.74684	0.161863	0.11018	1.36061
ENSG00000106976	5.79067	6.88956	6.22729	5.96897	5.95894	7.43163	6.98401	8.02669	5.57824	6.18985	6.66328	7.32183	7.82731	8.57182	8.1993	7.67756	4.58451	6.89235	9.48566	6.78511	8.98132
ENSG00000106991	6.72161	4.56266	4.65658	4.81387	4.66124	5.8088	5.47179	6.18459	6.83583	5.56953	7.36426	6.0736	6.02447	6.40413	6.80191	7.55603	5.02226	6.57688	3.72234	4.97615	6.87908
ENSG00000106992	6.41277	6.16239	5.58456	6.63092	5.89417	6.79996	6.44616	6.49903	7.23739	6.16978	6.70417	6.29369	7.24756	7.15369	6.29604	5.68495	6.22967	6.20731	5.97822	7.94685	6.66248
ENSG00000106993	2.96697	4.60321	3.51195	4.38101	4.3568	4.26715	4.11963	3.85609	2.90099	3.82271	3.85422	4.47906	4.38368	3.821	4.32239	2.72319	4.54748	3.09165	2.53917	2.79238	4.3213
ENSG00000107014	1.9496	1.81951	2.78405	2.80398	1.50969	0.632366	2.32805	3.01133	1.46632	1.78676	1.16165	2.79171	1.96416	2.16932	1.71251	0.981727	4.09828	1.00343	1.19439	1.9296	1.37667
ENSG00000107018	0.650153	0.896025	1.19455	1.40426	0.214105	0.062847	0.706447	1.19462	0.412133	0.61388	0.530733	1.32263	0.940717	0.838786	0.463429	0.279938	2.35207	0.437738	0.410956	0.722732	0.586597
ENSG00000107020	3.66855	4.527	3.94254	4.17836	4.37564	4.10236	4.04045	4.23511	4.0088	4.52087	4.22183	4.45844	5.26545	4.56351	4.21128	3.94896	5.10929	4.70409	3.1794	4.41472	4.79277
ENSG00000107021	3.99533	4.16687	3.5125	4.03028	4.88232	4.25371	4.44983	4.46638	3.68779	3.8312	4.26695	4.62072	4.5982	4.31864	4.24495	3.8954	4.30598	3.97909	2.75456	4.08189	4.23248
ENSG00000107036	2.47504	4.11055	1.74441	3.09254	2.2849	2.42542	2.3429	2.53058	1.6633	2.86604	2.98977	3.90696	3.22177	3.34062	2.86546	2.68462	3.80643	3.01421	1.94266	1.25533	3.30209
ENSG00000107077	3.71643	4.48497	3.77611	4.31945	3.99281	3.76356	3.91436	4.64461	2.79587	4.32268	3.87287	4.46541	4.5882	4.46189	4.01996	3.82165	4.29703	3.80723	2.50098	2.72736	4.13999
ENSG00000107099	2.26857	0.742935	0.466547	0.344339	0.343642	0.781824	0.698757	0.933972	2.45966	3.22136	3.19671	0.387996	1.18483	3.37	1.36275	2.84251	3.16246	4.73631	0.628758	0.590328	2.03094
ENSG00000107104	4.28261	4.77341	2.00179	3.11662	1.61065	3.97961	4.10509	5.66441	3.28032	5.05448	3.61118	3.3191	2.52907	5.43612	4.34693	3.81924	5.02912	3.45514	2.69652	3.43276	4.2285
ENSG00000107105	0.334712	1.07818	0.308541	0.434668	3.80726	0.110922	1.34011	0.269587	0.115256	0.157309	1.09527	2.19211	0.302703	0.0765372	0.0791507	0.379168	0.239121	0.0875375	0.339937	0.0777256	0.0551137
ENSG00000107130	2.30535	2.07999	1.21863	2.30213	4.24762	3.68958	3.00741	4.00678	3.10414	3.45843	2.47353	2.68737	1.8005	4.08087	3.40358	1.9056	1.81043	3.86715	2.684	3.2932	3.94771
ENSG00000107140	5.9475	5.82488	4.48618	5.22264	4.73567	5.24434	5.61429	6.42033	6.24952	5.02876	5.38031	5.66072	5.83941	5.98714	5.64217	5.54695	5.88612	5.35824	4.24128	6.01054	6.52405
ENSG00000107147	0.913061	0.191045	2.44107	1.20427	2.84761	0.0323266	0.662921	2.50949	2.51698	0.171044	0.450538	3.54377	0.877768	5.45611	1.93872	0.51065	0.2056	0.260288	1.38479	0.0187623	5.48075
ENSG00000107159	0.671311	0.410356	0.524794	0.176175	0.415828	0.530305	0.427678	0.752126	4.29665	3.05312	0.112728	0.0703536	1.28969	0.867223	0.882537	0.181265	0.267846	2.50692	4.73038	2.13745	1.52051
ENSG00000107164	6.02506	5.89053	5.21131	6.03027	5.79587	5.6752	5.52028	6.40342	4.69048	5.5983	5.64521	5.98127	5.90319	6.06603	5.22368	4.89294	5.91713	4.82719	4.91958	4.29961	5.51939
ENSG00000107165	0.508594	0.146109	2.55633	2.11083	4.02329	0.042346	0.0578592	0.715115	0.224752	0.683522	3.26722	0.0338916	0.115009	0.0997975	0.712659	0.209271	0.06532	0.0386694	0	0.0676773	0.132799
ENSG00000107175	5.13075	5.8441	4.5405	5.98175	4.91326	6.36197	5.57855	5.49877	5.68251	5.05429	4.66777	5.29809	5.18319	4.96292	5.2998	4.33004	4.75975	5.50349	3.34603	5.48173	5.39608
ENSG00000107185	3.48036	4.29557	3.79654	4.40914	4.40474	4.26111	4.37481	4.30633	3.41389	4.14859	3.88785	4.02539	4.18448	4.03034	3.85852	2.80574	4.52187	3.31954	2.45349	3.28698	4.09697
ENSG00000107186	3.73996	3.0406	3.85076	4.47862	3.74992	2.95383	3.97122	4.49713	2.322	3.33269	4.28407	4.07272	3.77683	3.7733	4.03838	3.14461	3.92441	2.28824	2.00212	1.75	4.29586
ENSG00000107187	0	0.166701	0.0224218	0.0204958	0	0.0193575	0.0223962	0	0.154617	0	0.130297	0.0170154	0	0.0165862	0.0157459	0.0653641	0	0	1.71312	0.013518	0.0435587
ENSG00000107201	1.95867	2.78132	2.51553	3.44146	2.89571	2.00669	2.74621	2.61576	2.00864	2.50588	2.50331	3.09144	2.89488	2.63043	2.54484	2.63772	2.90586	2.65363	1.61381	1.6407	2.81555
ENSG00000107223	8.52091	8.99219	7.96525	8.87601	8.50604	9.39894	8.4307	8.2777	9.14778	8.347	8.14888	8.60195	8.79878	8.0795	8.67088	8.49604	8.43546	9.31869	8.90172	9.64573	8.85916
ENSG00000107242	2.8882	6.22275	2.98805	5.96805	3.58464	5.23845	4.18516	4.89544	3.81633	5.34841	4.10272	0.8472	5.25764	3.20107	2.73255	2.73799	4.68313	4.77198	5.00985	3.94523	2.26354
ENSG00000107249	2.374	4.44608	3.99575	3.88087	4.52379	2.88798	5.71239	4.26863	2.47527	3.0433	2.59999	4.91693	4.84062	1.0963	4.12769	1.79761	3.64625	2.33692	2.55482	1.5934	4.27062
ENSG00000107262	6.45946	7.08757	6.13339	7.36232	7.02206	8.40871	6.1279	6.11207	7.11715	6.11758	7.06933	6.63812	6.68298	6.66857	6.41983	5.50717	6.72635	6.58286	5.95204	8.18673	6.86729
ENSG00000107263	3.64389	4.30583	3.99226	4.63267	4.82159	4.33248	4.26386	4.5692	4.08714	4.78501	5.48096	4.69656	4.82626	4.59721	4.70043	4.54074	4.72445	5.35195	3.81852	3.70661	4.83593
ENSG00000107281	9.07234	8.64391	8.98798	9.33256	8.83988	10.0577	8.49691	8.85159	8.92519	8.49567	9.34065	8.82072	8.98661	8.47476	9.4571	8.74614	9.15221	8.1753	8.73609	9.48411	10.0592
ENSG00000107282	0.874709	1.80659	2.11207	2.55058	2.1679	1.41241	3.60853	2.13188	0.758454	2.03845	2.6235	1.72138	2.23994	1.73474	2.57632	0.97516	1.59261	0.735909	0.895735	0.398436	2.46707
ENSG00000107290	4.04353	4.82977	3.58959	4.28421	4.04046	4.28436	3.88901	3.84232	3.79894	4.01415	3.80353	4.66426	4.09802	3.84147	4.03893	3.58506	4.26919	4.49741	4.39307	3.65345	4.68389
ENSG00000107295	3.06717	5.53698	4.3653	4.46102	2.269	3.6625	4.91956	5.8674	3.03289	4.96322	4.77851	5.15434	6.00798	4.41841	5.0142	2.71046	3.69084	0.4183	2.98176	2.2828	3.67767
ENSG00000107317	3.83946	3.77379	4.23243	2.02846	2.03572	1.28399	3.19023	4.2074	6.73253	4.43043	5.0672	5.07043	5.18675	5.42012	7.2541	7.35574	4.89597	7.51819	1.43606	3.03929	8.41403
ENSG00000107331	6.0499	6.89255	6.38893	7.17946	6.70208	6.65096	6.51148	7.09159	7.16034	6.03922	7.38669	7.71989	7.70291	5.28297	7.08823	6.33543	6.20786	5.90551	6.32849	7.17193	6.99496
ENSG00000107338	1.97846	2.73422	1.79061	1.98026	3.77344	1.27518	1.70776	1.1365	2.90159	3.76273	2.79641	2.41348	3.13687	2.31575	2.51101	0.994585	0.195422	2.89998	1.79868	0.746312	3.49853
ENSG00000107341	4.00551	4.62227	3.94815	4.94647	4.65908	4.63332	4.79883	4.84643	4.85685	4.49161	4.48141	4.92745	4.77489	4.5161	4.49151	3.64972	5.60094	4.6717	4.41458	3.9354	4.90342
ENSG00000107362	2.6967	4.52604	2.9974	3.89194	4.17521	3.93003	3.51773	3.96495	2.77925	3.86357	3.70682	3.82097	3.48222	3.58363	3.43501	2.31588	4.40073	3.17685	2.39935	2.18793	3.65953
ENSG00000107371	3.76757	4.86453	3.72836	4.45839	4.25294	4.68282	4.45377	4.05762	4.55918	4.3126	3.97299	4.00387	4.4948	4.09809	4.45793	3.57248	4.74632	4.90855	2.94631	3.90707	4.44369
ENSG00000107372	6.60007	8.08159	8.08628	8.7616	7.63998	7.69443	8.92073	7.92513	6.92738	7.32689	7.06444	7.44117	6.96251	7.27322	7.47233	6.65428	8.18502	6.44172	6.68609	7.61258	7.76536
ENSG00000107404	4.51536	4.34155	4.41586	4.76879	5.67536	4.72934	5.14119	4.93241	4.60375	5.04177	5.83955	5.04509	5.45791	5.04378	4.37316	4.89865	5.5324	4.82225	5.04726	4.85699	4.76775
ENSG00000107438	5.43413	6.28684	6.13769	4.835	7.01739	5.58185	5.29224	4.70576	6.533	6.45657	6.3498	5.07493	5.44901	4.56506	6.91585	6.08983	7.25571	7.61387	6.02077	5.36321	7.11546
ENSG00000107443	1.69101	2.14446	1.13458	1.8447	2.09978	1.60802	2.59031	2.2061	1.21363	2.0291	2.31424	2.05631	2.61172	2.96701	1.61786	1.29493	2.68704	2.17967	2.28537	0.831682	1.92326
ENSG00000107447	0.0397968	0.026548	0.072044	0	0	0	0	0.0232894	0.606692	0.0982215	0.0203493	0	0.0227939	0	0.0480492	0.0198371	0	0.111954	0.0423474	0	0
ENSG00000107485	1.00802	0	1.2709	0.114236	0.516029	2.57487	0.0658315	0.204586	1.52856	0.0404815	0.156526	0	0.107226	0.175829	0.175233	0.71099	0.131841	2.69872	0.231174	2.92817	0.365316
ENSG00000107518	1.94288	3.03462	5.2365	4.83728	6.10718	2.77349	4.2592	4.53019	1.23254	0.894971	3.93492	4.59413	3.74136	4.31189	3.10591	0.933825	4.69266	0.0715842	1.80919	0.7085	3.60819
ENSG00000107521	5.55734	3.8056	5.36163	4.42022	4.17554	5.37037	5.87233	5.80745	4.80413	4.91723	4.72764	2.47208	3.31057	7.86001	5.00177	4.75329	4.53197	5.72513	5.37914	4.24889	5.52147
ENSG00000107537	4.02186	5.09693	4.98659	4.62538	5.16743	5.44528	5.92258	4.92638	4.85405	4.05644	5.32053	5.01183	4.9698	6.71574	4.59733	3.67582	4.61323	4.6674	5.2878	4.95877	4.54957
ENSG00000107551	3.72725	5.78249	3.34569	3.91605	2.30001	1.77545	6.96076	6.29917	3.59875	6.15313	5.69439	3.79143	3.55009	6.49012	5.28163	6.28219	4.7466	5.43119	5.08096	1.71586	6.01664
ENSG00000107554	2.54424	1.7594	2.11661	2.49135	2.49793	2.43378	1.99766	1.72518	2.88965	2.10329	2.39428	2.72885	3.22136	2.45768	2.73015	2.07452	2.38099	2.48698	2.70878	2.07307	3.09994
ENSG00000107560	2.2467	2.83219	2.71237	2.85309	3.3997	2.32311	3.37221	3.28096	2.05446	2.63349	3.37747	2.87385	3.28426	3.9964	2.37913	1.85019	3.428	2.21431	2.70513	1.12383	2.74017
ENSG00000107562	4.04529	4.34281	3.52417	1.99175	2.57764	2.19901	2.70405	2.82454	4.58925	3.1252	4.48113	2.06161	4.43812	4.39528	4.79994	4.30691	2.65317	5.3298	2.25313	2.36779	5.45597
ENSG00000107566	3.06319	4.61419	5.69219	6.19506	5.56184	3.71473	4.00764	4.21851	3.33421	5.3311	4.37973	5.29632	4.6521	4.20935	4.57429	3.13689	4.21014	4.38648	3.97405	1.50413	5.15535
ENSG00000107581	4.47249	5.5196	5.64486	6.05721	6.06872	5.02904	6.70343	6.27923	4.42868	6.17439	5.62357	5.36587	5.6252	6.51583	5.51258	4.00721	6.13512	5.51167	6.43595	3.39548	5.61926
ENSG00000107593	0.0171551	0	0.0209978	0	0.0190457	0.0574239	0.0366257	0	0.237532	0.116866	0.371502	0.0350214	0.0465902	0.0426233	0.0431303	1.80473	0.0630694	0.206043	0.0812114	0.0511646	0.679053
ENSG00000107611	1.88109	0.373973	0.776382	0.703792	0.226377	0.114728	0.648667	0.781335	0.381907	0.195956	0.428439	0.774069	1.3712	0.417931	0.349335	0.739602	0.140937	0.367633	0.239386	0.238896	1.6968
ENSG00000107614	1.43571	2.11658	2.13373	2.28646	1.96695	1.2893	2.96066	2.68374	1.19292	1.8903	2.45979	1.51647	2.03668	3.56911	1.25152	1.27466	1.59012	1.17797	0.764328	0.676238	1.9987
ENSG00000107625	3.55262	4.92619	4.86462	4.96667	5.25084	4.09551	5.43497	4.83424	3.77373	4.59298	4.62374	4.51124	5.01284	5.15932	4.64037	2.99221	4.79253	4.51489	4.51989	2.9839	4.85038
ENSG00000107643	3.41642	5.85505	4.48216	4.43681	4.95814	4.09201	5.41335	5.22734	3.68504	4.78308	4.40038	4.70655	5.00853	5.85641	3.69042	3.41881	5.8464	4.21004	4.13885	2.3522	4.43422
ENSG00000107651	3.28209	4.29946	3.89334	4.80708	4.74734	4.52518	4.54634	4.09062	2.78932	4.27952	4.13715	3.91825	4.2639	4.9186	3.41841	2.64065	4.57243	4.474	3.97296	2.06022	3.68275
ENSG00000107669	2.44999	3.98775	3.50682	3.87275	4.1579	3.2815	4.32694	3.69843	2.62697	3.71924	3.51508	3.75246	3.99401	4.22111	3.07203	2.38988	4.07818	3.32058	3.42276	1.69178	3.25529
ENSG00000107672	5.12455	4.71173	4.44953	4.09526	4.9604	3.96577	5.76453	5.16375	4.37487	5.77291	5.53	4.8272	5.72588	5.74305	4.7769	4.93098	6.27592	5.86508	5.38798	3.97577	5.46349
ENSG00000107679	3.50604	7.33377	4.60001	4.53347	4.7107	6.08415	5.77089	4.94187	3.69565	4.52613	5.35312	5.76899	4.74928	5.63413	5.2658	3.89301	5.0341	4.66663	4.43091	2.76674	5.60836
ENSG00000107719	2.00426	0.847255	1.24949	1.32259	0.856642	1.38411	1.30192	1.31369	2.71155	1.46833	2.10503	1.55646	1.66625	1.6117	2.7949	2.49574	1.40517	3.26049	0.902671	0.808194	3.5758
ENSG00000107731	2.96004	1.92799	6.25596	5.56462	7.39145	1.87596	2.43501	2.42327	4.20339	3.36888	3.19586	5.23052	4.05343	3.72913	4.48526	3.3481	1.29211	3.77402	2.04552	1.6742	3.87583
ENSG00000107736	0.722587	1.13745	0.309084	0.361145	0.686325	0.486179	0.733174	0.376408	2.34025	0.437734	0.649883	0.137395	0.51064	0.413206	1.23436	1.14271	0.388838	3.23875	0.0503331	1.12243	1.2961
ENSG00000107738	4.123	2.28247	3.10328	3.14839	2.43559	2.84713	3.494	3.76189	5.80474	3.32504	4.12298	2.67717	3.28657	3.82353	3.83998	5.45523	3.02524	6.88965	2.56757	2.02683	4.8076
ENSG00000107742	3.13113	2.37325	6.14156	4.48853	3.66272	3.27574	2.27151	5.97282	2.44224	2.70895	3.88238	4.9659	1.87996	2.94294	2.70232	4.81171	1.52624	6.10789	1.2276	1.14882	3.00424
ENSG00000107745	4.30419	4.39811	4.54413	4.76556	4.93429	5.5793	5.96142	5.66542	5.06563	4.68671	5.16963	5.09144	5.38011	5.95348	4.13363	3.94428	4.5637	5.19057	4.87132	4.92886	4.54218
ENSG00000107758	4.35147	5.92727	5.70179	5.6667	5.89694	4.96766	6.6579	6.26942	4.64211	5.75587	5.90216	5.72096	6.29863	6.95296	5.24827	3.99573	6.20549	4.77381	4.80091	4.06696	5.56028
ENSG00000107771	2.1967	3.11278	2.6244	3.17617	3.69538	2.60646	4.12676	3.84983	2.66228	3.28143	3.55831	3.0778	3.38597	3.80055	2.91595	2.52374	3.09809	3.25095	3.45969	1.94047	3.30984
ENSG00000107779	2.54922	3.50435	3.62267	3.7795	4.69451	3.43172	4.27575	4.51486	2.67042	4.00575	4.39684	3.56528	4.31339	4.94163	3.18325	1.32458	5.07169	2.80586	2.76863	1.19179	3.27805
ENSG00000107789	3.21709	5.16479	3.95416	4.52485	4.37102	4.56724	4.65497	4.79914	3.7066	4.09882	3.94259	4.92555	4.61004	5.00565	4.57096	2.47615	5.22715	3.32247	2.62101	3.02448	4.53904
ENSG00000107796	6.79335	7.42129	5.74048	6.41298	5.45144	5.16768	6.95852	7.43609	8.60796	7.33581	7.56092	6.45321	8.04273	6.50626	8.45619	7.70685	7.16911	9.25089	6.07126	5.38608	8.97789
ENSG00000107798	4.54988	5.47291	5.97488	5.75597	4.59709	5.70333	6.15941	6.08753	5.18665	5.72708	4.83951	5.16286	5.52117	6.53031	5.29025	6.95467	5.91532	6.07377	4.61202	3.82601	5.62957
ENSG00000107807	0.0750438	0.24071	0.697682	0.0285946	0.437026	0.472417	0.0641972	0	3.29026	0.0563865	0.355117	0	2.23136	0.115884	0.0553734	0.047308	0	0.199099	2.3685	0.0315773	0.257703
ENSG00000107815	1.98995	2.54354	2.27442	2.3095	3.00529	2.51118	2.90434	2.6244	1.84044	1.80446	2.37655	1.77327	2.55408	2.05646	1.94187	1.20201	1.99454	2.66731	3.10661	2.09176	2.09626
ENSG00000107816	4.31779	2.4986	3.44702	3.97942	4.86178	4.52751	4.97947	4.59802	4.71186	3.93543	5.28512	4.72838	3.97406	5.40276	3.96466	4.3769	3.52501	5.02137	5.12104	3.64381	4.50362
ENSG00000107819	4.46458	2.2167	3.13542	3.61979	4.14668	4.87151	4.24688	4.10613	5.21067	3.63613	4.85172	4.66474	5.02924	4.1584	4.97123	4.30684	3.97353	4.9207	5.6134	3.97622	5.4179
ENSG00000107821	2.88525	0.509645	2.57166	2.03362	3.10699	2.4655	0.928677	0.58454	3.87934	1.25312	1.62508	1.31645	3.67069	1.41178	3.36427	1.26679	0.416664	3.77826	4.19473	2.55228	3.50721
ENSG00000107829	5.02622	5.46409	5.81737	5.83157	6.19074	5.49876	7.06911	6.17511	5.45782	6.74497	5.75337	5.7227	6.34443	6.77705	5.38254	4.57928	7.10138	5.48069	5.61269	4.99702	5.72835
ENSG00000107831	0.0554761	0	0	0	0	0.114572	0.0613781	0.0991767	0.125917	5.94802	0	0.181036	0	0	0	0.195428	0.649502	0.115855	0.354265	0.115416	0.0661388
ENSG00000107833	4.0499	4.65861	4.25557	4.49007	4.41582	5.0399	5.0717	4.07133	4.41312	5.15284	3.90496	3.61158	4.44667	4.65996	3.63788	2.70231	3.14514	4.98366	6.04345	4.3888	4.03749
ENSG00000107854	3.59183	4.42178	4.61704	4.96171	4.97777	3.71487	4.99963	4.25038	3.2348	4.89917	4.47036	4.56168	4.82789	4.81056	4.14172	3.06903	5.23468	4.23988	3.47988	2.32756	4.53246
ENSG00000107859	0.0893842	0	0.106309	0.0409415	0.102479	0.112524	0.150296	0	0.0318144	0.0848575	0.151816	0.181099	0.126434	0	0.0430911	0	0.0443312	0.0452179	0	0	0.204038
ENSG00000107862	4.47317	4.51151	4.36914	4.82356	4.79511	4.53531	5.71643	5.09396	4.14591	4.93093	4.92207	4.68809	5.51337	5.09479	4.43557	3.70689	5.08108	4.60961	4.52013	3.45519	4.78232
ENSG00000107863	3.64169	2.71257	3.6269	3.52652	5.69959	2.59096	3.69781	3.86168	3.5258	3.93166	4.30864	3.84506	4.53844	4.03996	3.69558	3.49729	4.31017	3.81637	3.61424	2.77922	4.46833
ENSG00000107864	1.3646	2.32771	2.4037	3.03788	2.87077	1.95482	3.14171	2.81763	1.18365	2.1969	2.72976	2.94861	2.75854	3.32024	2.14569	1.51301	2.96395	1.27612	1.97197	0.895056	1.79653
ENSG00000107872	4.72499	5.22014	5.47199	5.29493	5.84353	5.42825	5.24839	5.49207	4.61788	5.82368	4.91131	4.24839	4.66174	5.91664	4.69762	3.25245	5.85298	5.16351	5.40916	4.03137	5.51987
ENSG00000107874	4.78582	5.37599	5.84302	5.3282	6.33383	5.48612	6.61605	5.83494	5.63237	6.14984	6.04926	5.68998	6.37058	6.71542	5.93485	4.5284	6.1017	5.85899	5.43877	5.08428	5.85157
ENSG00000107882	1.99629	2.5257	2.03623	1.80409	2.30371	1.43531	3.37349	2.82892	2.22471	2.62681	2.7701	2.74707	2.41636	2.3937	2.55923	2.1429	2.40239	2.90211	1.81001	1.02085	3.1538
ENSG00000107890	1.91841	1.95721	2.05708	2.23743	2.64055	2.00021	2.62681	2.49195	1.14578	1.80114	2.8112	2.6833	2.65455	2.7889	1.8441	2.11702	2.46876	1.67319	2.03706	1.67282	2.21571
ENSG00000107897	2.92319	3.66055	3.33743	4.08457	4.40148	4.32488	4.20374	4.11181	3.36402	4.17233	3.95148	3.87723	4.16712	5.36642	3.87428	3.28726	4.77811	3.77039	3.83805	2.49359	3.63423
ENSG00000107902	2.72182	5.07985	4.43991	3.81153	3.87894	4.71405	4.72564	5.55907	3.31804	5.01834	4.18639	3.80606	5.28873	6.02431	3.64056	3.81832	4.607	5.76793	3.50545	3.52219	4.05038
ENSG00000107929	3.71897	3.80713	4.39069	4.70529	4.54953	4.28047	5.17524	4.59289	3.22975	4.34488	4.30215	4.034	4.46031	5.52667	3.84421	3.85856	4.6851	4.46356	4.03576	2.73158	4.28248
ENSG00000107937	3.50357	4.06603	4.16427	4.36012	4.36788	4.03451	4.45112	4.41901	3.59497	4.47527	4.34971	3.71029	4.7027	5.04689	3.89374	3.47637	4.5384	4.62761	4.58179	2.94759	4.10998
ENSG00000107938	3.73999	3.85412	3.5642	3.28624	3.35659	2.87855	3.92108	3.68168	2.55283	3.72809	3.77244	3.70861	4.18153	4.24104	3.27328	2.9228	3.87919	3.76238	4.51987	2.3381	3.80017
ENSG00000107949	4.34685	5.07757	5.5793	4.92354	5.05731	4.84436	5.70766	5.8226	4.73069	5.55687	5.25264	5.19294	5.46122	5.94784	4.59116	3.80202	5.72193	5.34036	5.31318	4.31807	4.79104
ENSG00000107951	2.27032	2.89133	3.00178	2.51777	3.70573	3.00701	3.3303	3.39967	1.9112	3.11924	3.42617	2.88886	3.62985	3.79817	2.58471	2.42981	3.54738	2.6374	3.51989	1.80951	2.84435
ENSG00000107954	6.2431	5.02151	3.31685	2.97473	3.18189	5.68045	7.06198	7.35902	5.23076	6.7602	7.68469	5.75922	7.49495	7.85808	6.08355	4.8944	6.70574	5.2716	6.86182	4.45783	6.22421
ENSG00000107957	3.46657	2.54114	2.80067	2.82365	2.59797	2.49222	3.89448	3.63744	3.66927	3.84467	4.26656	2.96952	4.08145	4.44718	3.4596	2.97255	3.20987	3.43838	1.66467	1.86219	4.5477
ENSG00000107959	5.38931	5.73773	5.14442	5.48335	5.7157	5.10961	6.45479	6.02288	5.4486	5.39648	6.22649	5.73075	6.109	5.96883	4.94265	5.20416	6.08306	5.62438	6.39217	5.51581	5.96304
ENSG00000107960	3.47633	3.60559	3.75071	4.02878	5.02377	4.34715	4.22319	3.77287	3.59559	4.01791	4.0909	4.09296	4.34694	3.93338	3.95521	3.12476	4.2066	3.86518	4.8624	2.76342	3.91443
ENSG00000107968	2.18571	0.654194	1.83542	0.976073	1.38969	1.52182	1.51631	1.92932	2.45828	1.08626	3.19913	2.30778	2.25973	1.95583	2.24544	3.32825	2.36627	3.71064	1.50808	0.806585	3.10768
ENSG00000107984	0.125551	0.166088	0.0546526	0.119859	0.0999967	0.254593	0.13935	0.111309	0.498698	0	0.480147	0.0829192	0.222674	0.222586	0.151489	0.716765	0.0496782	1.36187	0.265706	0.0132893	0.625704
ENSG00000108001	1.14561	0.390593	0.658418	0.698585	1.2699	0.464059	0.87688	1.80525	0.869859	1.11479	2.61299	0.926947	0.73005	1.65871	1.0559	0.865551	0.383079	1.42773	0.134502	0.354126	0.81665
ENSG00000108010	4.36716	5.35191	5.11532	5.3265	5.07574	5.18431	5.66338	5.39108	4.74065	4.99321	5.10896	5.3121	5.27036	5.86504	5.21698	4.11908	4.86246	5.59612	6.19224	4.35754	5.10901
ENSG00000108018	0.593561	0.125303	0.0929759	1.55299	0.656646	0.254557	0.216445	0.616957	0.803425	3.62804	0.128189	0.0826767	1.0065	0.0175229	1.84432	0.176212	1.22753	0.904644	0.0175229	1.86004	0.652721
ENSG00000108021	3.5963	4.06099	3.53903	3.76466	4.09968	3.18223	3.89867	4.0975	2.71603	4.03931	3.828	3.7125	4.27871	4.32495	3.2228	3.28478	4.47387	3.58287	3.62498	2.79219	3.89465
ENSG00000108039	4.19054	4.34688	4.43505	4.15838	4.75355	4.26861	5.07945	4.95777	4.32014	4.94234	4.92061	4.65971	5.16619	5.50729	4.42471	4.31426	4.72813	5.2986	5.23608	3.45892	4.85428
ENSG00000108055	3.43322	4.45126	4.52403	4.62946	5.197	3.64535	5.93265	5.37548	3.64524	4.96462	4.9796	4.74962	4.9709	5.63695	4.18098	3.0273	5.43126	4.37101	4.00486	2.37742	4.38943
ENSG00000108061	3.21248	5.03254	4.43671	5.1298	5.20067	4.13464	5.50662	4.82186	3.72263	4.93071	4.64333	4.79882	5.00717	5.31651	4.38578	3.18816	4.92896	3.89196	3.46006	3.18838	4.64206
ENSG00000108064	2.70344	3.98952	3.50017	4.17559	4.53713	3.64767	4.78949	4.38427	2.35748	3.5542	4.24799	3.29367	3.95513	4.45548	3.09389	2.61683	4.66589	3.57899	3.05524	1.69471	3.45226
ENSG00000108091	3.28479	4.96692	4.4297	4.36962	5.52599	3.91959	5.09164	4.48836	3.19999	3.86769	4.38232	4.55348	5.19371	4.18278	3.99525	2.83586	4.25666	3.99392	4.0697	2.01979	4.28989
ENSG00000108094	2.77875	4.14293	4.23465	4.29031	4.60818	3.54826	4.92881	4.64274	2.67859	4.14391	4.13662	3.8964	4.40941	4.95922	3.49358	3.1698	4.48296	3.73555	3.34434	2.12081	3.65647
ENSG00000108100	3.55943	4.67314	4.58544	4.73703	5.58501	4.44105	5.35274	5.04698	3.75432	5.03471	5.55456	4.41689	5.25123	5.64424	4.65441	3.83243	5.23584	4.49506	3.48335	2.87246	4.89675
ENSG00000108106	5.23357	5.69048	4.98163	5.08534	5.83009	6.64107	5.47015	5.14362	7.06349	5.00438	5.27676	4.76335	4.73206	5.35293	4.62546	3.79706	5.69423	5.54452	6.35916	6.05234	5.50691
ENSG00000108107	10.8289	9.80222	9.54969	9.77194	9.83538	10.5747	10.1154	9.77964	10.832	9.91209	9.09543	9.89094	10.0217	8.96425	10.2607	9.31869	9.85642	11.2547	12.4694	10.908	10.2373
ENSG00000108175	4.21644	5.03311	4.05225	5.04483	6.04416	4.23214	7.11972	6.14554	4.18285	5.37829	5.82908	5.52436	5.96956	6.21594	5.43363	4.17201	6.10204	4.7067	4.11444	2.53545	5.6344
ENSG00000108176	3.87027	6.25903	6.19609	6.40821	6.40379	7.28426	8.8406	7.65678	5.48959	6.24381	5.63133	5.42203	6.54393	5.90665	6.26804	3.85262	8.04627	5.20646	6.5278	6.55552	6.46018
ENSG00000108179	3.88122	3.25906	3.21918	4.78979	4.39414	5.39117	4.31804	5.3333	4.78948	3.27837	5.12795	3.00641	4.21073	6.97272	3.81653	3.8352	2.98987	5.59706	6.57703	4.34083	4.4788
ENSG00000108187	3.8992	5.61002	3.32136	2.20755	2.95609	4.87664	4.32467	4.11246	3.58766	3.23583	4.32943	4.16376	4.19577	5.2688	2.41444	2.9295	4.46315	3.01032	4.3064	3.72537	4.29399
ENSG00000108219	3.71524	2.36728	2.94565	3.27113	3.19969	2.99105	4.37102	4.13996	4.0512	4.44115	5.42723	4.03376	3.34998	6.90742	4.19955	4.99546	3.72147	5.52298	2.52435	2.0776	4.35927
ENSG00000108231	0.668455	4.40508	0.0233207	0.109033	1.71076	0.0326933	0.217458	0.341518	0.21429	2.42257	0.236474	0.129805	0.45653	0.202463	0.152843	0.173545	4.83614	0.100664	0.0464757	0.0303078	0.0954762
ENSG00000108239	1.63686	2.50854	1.63599	1.86097	2.65028	1.9619	2.65126	2.13387	1.89728	2.33686	2.34755	1.91086	2.30512	2.72999	2.5909	1.74637	2.57745	2.02655	2.51898	2.04886	2.78544
ENSG00000108242	1.09319	0	1.20063	0	0.288946	0.300085	0	0	0.337218	0.188671	0.0663758	0.308056	0.778241	0	0.793728	0	0.304608	0.179652	0.0177922	1.0274	0.872822
ENSG00000108255	0.149928	0.100967	0	0.085789	0	0	0	0	0.0621894	0	0	0	0	0	0.0628802	0.0759337	0.0891442	0.214488	0	0.346465	0.176093
ENSG00000108256	3.47192	3.97335	2.99248	4.52517	4.22299	4.00844	4.31986	4.18992	3.41787	3.99044	3.7346	3.62661	3.99673	3.86569	3.25067	3.07379	4.38256	3.60905	3.01772	2.40121	3.77287
ENSG00000108262	5.01151	3.9061	4.58685	4.70385	4.72485	5.36156	5.78457	5.63869	5.45261	5.42694	5.36672	5.27938	5.96589	5.53353	5.13099	5.20725	6.02902	5.02447	4.2418	4.46151	5.25853
ENSG00000108298	10.6181	9.80006	10.2339	10.6851	10.2678	10.4942	10.5164	10.3208	10.6348	10.676	9.85268	10.1294	10.4913	9.7601	10.4139	9.12697	10.4096	11.1723	10.3801	10.9983	10.3445
ENSG00000108306	2.2466	1.72649	2.03442	2.83237	2.9324	2.95381	3.74695	3.12865	2.70722	2.47112	2.34151	2.22235	2.57264	2.51229	2.12052	1.72849	2.70695	1.83884	1.62444	1.74495	2.16161
ENSG00000108309	7.30103	6.25469	7.24181	7.36614	7.01784	7.34716	7.51335	7.35115	7.13093	6.98591	7.24153	6.89032	7.53165	7.65229	6.60277	7.465	6.93172	6.68657	6.572	7.94372	6.97117
ENSG00000108312	5.12945	5.42423	4.74835	5.16287	6.23349	4.8473	6.44856	5.90715	5.33531	5.7588	5.40425	5.28744	6.31625	6.15537	5.48633	4.92116	6.52135	5.7464	4.12399	4.24646	5.78473
ENSG00000108342	0.128051	0.487098	0.0403566	0.299472	0	0.0551401	0.121129	0	0.124128	0	0.328777	0.0951183	0.145878	0.326945	0.102311	0	2.43421	2.00041	0	0	0.0396087
ENSG00000108344	5.94027	5.95242	5.78669	6.39064	6.2225	6.54364	6.44444	6.29729	6.2772	5.76887	6.13685	5.74978	6.48427	6.05156	5.63135	5.35909	6.30439	6.24057	4.62537	6.07361	5.8738
ENSG00000108349	5.14155	5.16713	5.16368	5.19433	5.40677	5.02584	6.36491	6.1775	4.85226	5.41321	5.44343	5.09526	5.89085	5.64845	4.75078	4.64466	6.13057	5.12582	4.78339	4.07597	5.19132
ENSG00000108352	3.11885	1.93293	2.09467	2.75256	3.89993	4.00019	4.07698	4.50409	1.69272	2.525	3.44477	3.86686	4.1349	4.15795	2.80202	3.55203	2.78526	3.12407	3.01497	3.10292	2.74116
ENSG00000108370	5.5009	2.01423	5.75889	6.26312	5.21056	5.9543	6.48201	6.72385	5.59837	4.23021	3.20194	5.00352	3.52106	4.73189	5.59782	5.42763	2.83016	1.4891	0.992679	5.0958	5.06554
ENSG00000108375	2.80205	1.78834	2.66368	2.90329	2.8366	2.17701	3.45568	3.34145	3.21196	3.1916	2.88024	3.65838	3.91697	3.51808	1.50241	1.61512	3.0531	1.6602	2.1894	1.21064	1.7897
ENSG00000108379	1.05572	0.12436	1.30924	2.2027	3.35003	1.34812	0.827199	1.0686	1.22785	0	0.814905	3.81371	1.08514	1.4642	1.5171	0	0.0739025	0.787586	1.29738	1.47529	1.0142
ENSG00000108381	1.65681	0.752915	0.47258	0.351447	0.351513	0.0940969	0.464442	0.85386	1.48325	0.978193	1.13745	0.527849	0.940664	0.684441	0.9666	0.342724	2.50895	1.04187	0.44061	0.272202	1.54809
ENSG00000108384	3.96394	4.50877	4.1832	4.78442	4.72993	4.75298	5.28506	4.83279	5.07737	4.96012	4.6621	4.52503	4.7985	4.18045	4.33449	3.39897	5.15368	4.5116	3.466	4.53678	4.56761
ENSG00000108387	4.4751	3.52427	3.57994	3.87925	3.80579	3.36368	4.73631	4.29735	4.75104	4.78757	4.85396	3.69655	4.50814	4.51245	4.96503	5.26786	3.83833	3.23835	2.49272	3.49367	5.59962
ENSG00000108389	4.31838	4.3542	3.87539	4.49739	4.81524	4.11551	4.72331	4.44891	3.14344	4.59599	4.7376	4.20889	4.84852	4.69501	3.54636	3.66675	4.74967	3.87231	3.24971	3.43891	4.01217
ENSG00000108395	3.49983	4.00607	3.83711	4.67347	4.70882	3.82135	4.69221	4.32488	3.53301	4.442	3.87911	4.30984	4.10934	4.06717	3.78077	2.49267	4.46287	3.16384	2.40463	3.50545	3.85735
ENSG00000108405	1.84653	1.21327	0.565687	0.324744	0.127686	0.101672	0.59184	0.446499	0.462383	0.175502	0.853152	0.285181	0.94925	0.574066	1.40613	0.963368	0.33576	2.31259	3.7079	0.374315	1.00068
ENSG00000108406	4.25068	5.15953	4.71747	5.56222	5.72201	5.4401	5.68657	5.33987	4.40153	5.2573	4.82005	5.03349	4.93227	4.6311	4.77296	3.49193	4.95826	3.91057	3.44201	4.17266	4.93364
ENSG00000108423	3.02264	3.00487	3.00677	3.41909	3.00252	3.16964	3.76786	3.43003	2.20999	3.41654	3.02345	3.00386	3.4115	2.6891	2.74766	2.13234	4.29291	2.87622	1.62431	2.65922	3.11078
ENSG00000108424	5.71534	6.01432	5.98487	6.99769	6.66761	6.54552	7.2284	6.76416	5.93647	6.54686	6.04437	6.427	6.35088	6.45109	6.1552	5.38223	6.41258	6.51054	5.81357	5.36177	6.34728
ENSG00000108433	4.91534	4.92275	4.31516	5.65638	4.70101	5.5771	5.12035	5.05538	4.86867	5.08374	4.73903	4.39044	4.97451	4.61579	4.64268	4.08044	4.84484	4.73868	4.04157	4.72731	4.75731
ENSG00000108439	4.00392	4.10148	4.10355	4.51628	4.46741	4.99888	4.02801	4.57236	4.33052	5.23435	4.19485	3.5391	4.36391	4.58065	4.19666	3.23722	4.10621	3.94037	3.20569	4.61563	4.13931
ENSG00000108442	0	0	0	0	0	0	0	0	0	0	0	0	0	0	0	0	0	0	0	0	0
ENSG00000108443	3.49827	3.54003	3.17542	4.02035	3.90915	3.83074	4.37631	4.05431	2.95441	4.13576	3.40203	3.67002	4.01791	3.6224	3.07399	3.14857	4.94128	3.58727	3.09482	3.18554	3.5288
ENSG00000108448	3.18055	0.840567	2.07091	2.76235	3.44296	2.74832	2.65537	3.18211	2.71132	2.16678	1.82826	3.04315	1.63401	1.85276	1.30988	1.41384	1.64052	1.78144	2.16325	2.12902	2.4916
ENSG00000108452	1.30777	0	0	2.68772	0.881936	1.41439	0.989604	0	0	0.924972	0	1.34462	0	0	0	0	0	0	0	0	0
ENSG00000108465	8.36958	6.31853	6.94016	7.37806	7.13055	7.00567	7.22476	7.12267	7.50694	7.28862	6.9158	7.02343	7.83154	6.85021	7.46726	7.56142	7.55507	7.20321	5.80602	8.39802	7.80862
ENSG00000108468	4.62547	4.78633	5.2029	5.84733	5.77561	5.20089	6.27662	6.17855	5.27927	5.33226	5.74922	5.62029	5.28148	3.78301	5.15862	3.94417	5.29666	4.86714	3.21692	4.17964	5.31871
ENSG00000108469	6.36779	4.25374	4.74851	5.50574	4.80353	5.56552	5.45554	5.61786	4.92457	5.1479	5.1106	5.08872	5.45038	4.68277	4.91018	5.35785	4.76046	4.79167	4.53975	5.28839	5.14602
ENSG00000108474	6.13386	4.45981	4.29315	5.47472	4.58518	5.44052	5.7952	5.78142	4.86618	4.77084	4.77017	4.98356	5.70122	4.84863	3.90964	4.39116	5.48353	4.87739	3.94523	5.16898	4.58419
ENSG00000108479	2.45165	1.30564	2.64286	2.53089	3.91013	4.91193	1.51568	1.2339	5.6293	1.50688	3.0745	1.52967	3.77482	2.17752	2.7746	3.31905	1.08783	5.6504	3.06472	5.08659	3.7318
ENSG00000108506	2.49704	2.22228	2.55053	3.36726	3.24279	2.71314	3.6737	3.09936	1.74647	2.89837	2.70324	2.46452	2.87611	2.81125	2.04368	1.59792	2.40518	2.12236	1.26436	1.43345	2.28582
ENSG00000108509	5.61937	4.55266	5.28966	5.53409	5.66249	5.38779	6.12375	5.60833	5.44015	5.50487	5.91984	5.84652	5.81808	4.78304	5.4327	5.95436	5.58099	5.62071	5.38931	6.06974	5.59504
ENSG00000108510	3.1602	3.724	2.92965	3.89124	3.78277	3.76162	4.24187	3.54952	2.91114	3.74953	3.34185	3.74127	3.62912	3.53924	2.87594	2.42103	4.54084	3.45248	2.35554	2.44463	3.2954
ENSG00000108511	1.55577	0.451275	0.980551	0.815581	0.29375	1.04795	1.20564	0.846614	3.24405	0.880123	1.83402	1.46845	4.81278	1.11755	1.99505	1.49166	0.232818	2.48218	0.319938	0.616256	2.14357
ENSG00000108515	3.77072	2.13566	3.98776	3.31265	3.67996	5.04886	2.78404	3.72014	3.47263	3.07179	3.49757	3.14758	3.01178	2.37011	3.60865	4.06919	2.77293	4.66082	3.60174	2.58218	4.0373
ENSG00000108516	0	0	0	0	0	0	0	0	0	0	0	0	0	0	0	0	0	0	0	0	0
ENSG00000108518	8.06146	7.92878	8.2202	8.53694	8.25146	8.92558	7.67442	8.23028	9.07665	8.01077	7.78845	7.10843	7.90812	8.73809	7.85289	8.58234	8.55061	9.79446	7.64475	8.292	8.8907
ENSG00000108523	7.05936	6.47581	6.76655	7.47924	6.62093	7.66911	6.9838	7.20996	7.00114	6.68362	6.63263	6.3278	6.99956	6.74269	6.64662	6.09321	7.05986	6.91798	6.32835	7.67644	6.93708
ENSG00000108528	4.75038	4.93728	4.89661	5.56871	5.9525	5.71182	5.89654	5.3253	5.82269	5.84169	6.19188	4.8819	5.9075	5.69547	5.29258	4.53916	5.50158	5.77878	4.49392	6.14196	5.37365
ENSG00000108551	5.92413	9.60683	8.48564	7.05739	6.51727	7.95707	10.199	9.67629	7.20239	4.08967	3.31846	8.83816	3.66093	3.91813	8.24116	4.65608	6.02653	2.63013	0.857137	7.08434	8.97458
ENSG00000108556	1.06459	0.33429	0.888782	0.979762	0.952627	0.95204	0.787019	0.755055	0.748308	0.242954	1.61582	0.90381	1.18778	0.211284	1.07743	0.685274	0.536402	1.53089	0.316598	1.01377	0.964601
ENSG00000108557	4.26612	4.3282	3.58905	3.87594	4.47722	4.05612	4.97222	4.55493	4.20231	4.78745	5.302	4.54239	4.81458	4.27637	4.31658	3.72155	5.29881	3.90037	3.40881	3.21407	4.86567
ENSG00000108559	5.45737	5.21028	5.04958	5.80208	4.8571	5.57566	5.93558	5.83268	5.63431	5.25079	4.72201	5.57311	5.56157	5.01775	4.86799	4.45785	5.78375	5.5919	4.9741	5.87731	5.19161
ENSG00000108561	6.21689	6.68721	7.22674	8.27941	7.14769	8.07462	6.77142	7.21711	6.59739	5.89783	6.11733	6.0475	6.40968	7.12196	5.76575	5.3117	5.75408	6.76606	5.51969	7.03609	6.25204
ENSG00000108576	1.46772	5.37008	0.816315	0.864362	3.82188	0.220196	6.00536	5.64947	0.365358	4.85697	4.14067	0.750324	0.110227	0.33485	1.16736	1.52908	7.25027	0.0996507	0.0256369	0.235399	1.05831
ENSG00000108578	5.20148	5.40542	4.97346	5.05138	5.37265	5.87836	5.83147	5.63088	5.70355	5.38914	4.9051	5.21203	5.42188	5.55137	4.74614	4.00698	5.92429	5.89536	3.4757	4.69016	4.98539
ENSG00000108582	4.17276	4.88174	5.82214	6.56071	5.88633	6.1481	5.10314	4.76965	4.81758	4.96305	4.54303	4.65953	4.63932	4.62068	4.57779	2.93698	5.38327	3.60687	3.51289	3.90731	4.96806
ENSG00000108587	4.35402	4.73174	4.32863	5.12266	5.08746	5.31203	5.49898	5.17762	4.07836	4.91513	4.77961	4.34035	5.0295	4.96713	4.05691	3.94211	5.3412	4.0781	3.62379	3.63878	4.48852
ENSG00000108588	5.3758	6.52874	6.03337	7.37752	6.56342	6.69362	6.55378	6.60296	5.60307	6.20861	6.36849	5.60827	5.92893	6.39398	5.60597	4.42521	6.41405	5.38917	4.34788	4.93304	5.80351
ENSG00000108590	4.45851	4.69983	4.35944	5.02804	4.71334	5.48805	5.44782	5.41918	4.33142	4.09922	4.10067	4.43933	4.79912	3.82704	4.07116	3.91966	4.27839	3.71273	1.95908	4.66391	3.9185
ENSG00000108591	5.13207	4.38214	4.39272	4.81675	4.45493	3.98325	5.17912	5.14517	3.97393	4.84419	4.50474	5.00287	5.31434	4.7258	4.50964	3.39425	4.82102	4.99146	3.44155	2.96312	4.63877
ENSG00000108592	4.72408	4.34964	3.52211	4.67025	4.2842	4.23908	5.04713	4.72205	4.19031	4.49265	4.2442	4.00647	5.01994	4.25778	4.48745	4.07475	4.33057	4.74257	2.56957	3.85219	4.76481
ENSG00000108599	3.31863	3.15258	3.34395	3.93836	3.9737	3.55397	4.0424	3.90747	3.01327	3.57364	3.7622	3.59546	3.59115	3.84909	2.77869	2.91586	4.17707	3.47278	2.25008	2.50743	3.29355
ENSG00000108602	1.00634	0	0.0263468	0.0602702	0.148825	0.115264	0.0282636	0.169994	0.760875	0.339188	0	0.0510505	0.320587	0.359947	0.244156	0.213589	0	0.559509	0.120186	0.0405825	0.099104
ENSG00000108604	4.90096	4.45086	4.83748	5.10708	5.11627	5.04643	5.41682	4.78135	5.44213	6.21907	5.11363	4.86887	5.17809	4.65959	5.59419	4.37058	5.82674	5.89816	4.40418	4.17419	6.19887
ENSG00000108622	3.53432	4.6988	5.1393	7.73808	2.9968	6.9562	4.91721	3.93531	4.29108	6.09193	4.76473	4.39131	4.48086	5.48934	5.34057	5.12441	7.22725	6.24278	4.65587	2.62061	5.69412
ENSG00000108639	6.3962	5.63779	5.45294	6.53912	5.61013	6.00133	6.24609	6.21693	6.78123	6.21397	5.42518	5.74011	6.04733	5.58402	6.28024	5.79231	6.64515	7.40732	5.47964	5.87331	6.43805
ENSG00000108641	6.09955	5.62288	5.74205	6.00985	5.04145	6.48791	6.31975	6.10017	6.10247	5.33046	5.12082	5.4897	6.38985	5.57357	5.57303	4.68786	4.91664	4.51335	3.39634	6.98136	4.98904
ENSG00000108651	5.62084	4.88082	4.79468	5.17071	4.57992	4.7867	5.46435	5.34787	5.02309	4.70062	4.75901	5.00588	5.46856	4.53785	4.61124	5.04324	5.32956	5.53036	4.09412	5.75688	5.20011
ENSG00000108654	9.12378	8.52109	8.60112	8.70016	8.97745	8.64032	9.38315	9.67722	8.63989	9.37769	9.13017	9.07498	9.64936	9.7137	8.56789	8.54003	9.50693	8.61643	8.03011	8.12266	9.01489
ENSG00000108666	5.26527	4.71893	4.54792	5.17653	5.28923	5.15313	6.10629	5.53174	4.65278	5.42656	5.62655	4.73396	5.68024	5.94738	4.13506	4.27149	5.47456	4.38039	3.01267	4.52155	4.85555
ENSG00000108669	3.75979	3.6432	3.97322	4.53669	3.82529	3.33666	4.53521	4.36962	4.54926	4.99417	4.89604	4.16082	4.93232	4.80255	4.49652	4.51688	4.83828	6.21915	3.24951	2.98415	4.68512
ENSG00000108671	5.36466	5.6577	4.75812	5.66392	5.43029	5.97518	6.13321	5.63379	5.62691	5.66529	5.34003	5.38523	6.0076	5.64727	5.23565	5.16374	6.04221	5.77341	4.19783	5.44876	5.25029
ENSG00000108679	8.6558	7.20294	8.72011	9.59175	9.17186	8.53919	9.05293	8.4721	9.56308	8.92791	9.4415	8.50639	8.29547	8.16859	8.41294	7.65471	8.94338	9.06677	6.61319	8.24872	8.67554
ENSG00000108684	0.0827571	0.54573	1.97304	0.914341	3.80284	0	0.0763976	0.014041	0.200453	0.826838	1.76262	0.0721085	4.46561	0.0370912	0.657206	0.0560993	0.0992481	0.216488	1.51527	0.0742944	1.39019
ENSG00000108688	0	0	0	0	0	0	0.0758694	0	0.0538051	0	0.0712094	0	0	0.0754943	0	0.0651159	0	0.226827	0	0	0.0771322
ENSG00000108691	4.11797	4.50682	2.60401	2.92024	3.19069	3.73106	5.82304	4.85234	4.16448	2.32046	6.35349	4.21344	5.19883	5.69998	4.44214	3.95388	6.01617	6.4798	3.0452	3.66201	4.55895
ENSG00000108700	2.17252	0.582292	0.251884	0.634299	0.72263	0.303997	1.69539	3.73267	0.159158	0.154544	1.7889	0.81276	0.224363	2.52581	0.565739	3.35661	0.371733	2.25597	0	0.280127	0.603542
ENSG00000108702	0.0837308	0	0	0.0934818	0	0	0	0	0	0.084018	0	0	0	0	0	0.302162	0	0.0814501	0	1.85344	0
ENSG00000108733	2.80259	3.69661	3.42513	4.19728	4.14883	4.0263	3.58518	3.45644	2.10297	2.16924	2.749	2.98464	2.79811	2.65947	2.46203	1.72168	2.1637	2.35069	1.58205	3.15658	2.50183
ENSG00000108759	0	0.0318341	0	0	0	0	0	0	0.0180459	0	0	0	0	0.0239238	0	0	0	0.021629	0	0	0
ENSG00000108771	4.37467	2.70566	2.8778	3.15752	3.51612	3.80697	3.68203	3.82977	4.20808	3.53439	3.23058	4.00802	3.91022	2.80892	3.58016	4.50708	3.99205	4.76214	2.3818	3.07563	4.19797
ENSG00000108773	6.00352	4.79	5.3859	5.70696	6.30368	5.39062	5.9198	5.99707	5.41561	5.71602	5.75141	5.48733	5.96699	5.01883	5.16643	6.20641	6.14435	5.58945	5.82891	5.48883	5.30459
ENSG00000108774	5.89115	6.5441	6.11991	6.46873	6.32708	6.52549	6.71045	6.54525	6.57057	6.64075	6.53977	6.2626	6.7147	7.00346	6.28882	6.1326	7.03338	6.85445	5.34294	4.68255	6.73761
ENSG00000108784	5.8	5.21754	5.66072	7.48217	5.70227	7.14094	5.43593	5.19029	6.37978	5.89651	5.19658	5.46382	5.63408	6.54174	5.08978	5.59223	5.14662	5.15174	4.05342	5.19022	5.52715
ENSG00000108785	1.90951	0.743416	1.80281	1.88893	2.56163	2.64914	1.17812	1.53403	0.776262	1.79715	1.90865	1.20195	2.18348	1.84268	1.18862	1.50524	2.32831	0.938031	0.289669	0.927262	1.44266
ENSG00000108786	4.18799	4.0542	4.01367	4.43285	4.52656	4.88123	4.74193	4.39062	4.19597	4.25167	4.22244	3.65927	4.39751	4.23201	3.56337	3.41005	4.63442	4.23351	0.790061	3.63258	3.99722
ENSG00000108788	4.79708	4.7822	4.65703	5.51963	4.96659	5.20166	5.37605	5.15328	5.15946	5.3735	4.9219	5.00726	5.74449	5.17078	4.5825	4.55015	5.68806	5.29368	4.32005	4.5228	4.9115
ENSG00000108797	2.19223	1.49843	2.88259	1.90715	1.33837	1.22552	1.77247	1.73945	2.51701	1.74284	2.77439	2.34974	2.65662	1.69302	2.66217	2.11098	1.54036	2.66092	1.29259	0.953897	3.76246
ENSG00000108798	3.01832	2.01358	2.5241	1.84522	1.71698	2.44116	2.98807	2.84947	3.69878	2.22278	4.08774	2.61827	2.54239	2.87159	3.49729	4.88846	2.48923	5.53457	1.99171	1.68567	3.61073
ENSG00000108799	4.97566	4.23162	4.16124	4.59057	4.74108	3.95469	5.64637	5.23064	4.21353	4.83072	5.19198	4.45674	5.23787	4.78645	4.68195	4.55343	5.54478	4.39461	3.94135	3.75487	5.22831
ENSG00000108813	0.314374	0	0.20197	0.0880452	0	0.063271	0.0324874	0.0355198	0.528578	0	0	0.114671	0.0467774	0.042182	0	0.0871709	0	0.25608	0.143033	0.0146738	0.0241324
ENSG00000108819	4.67457	3.59608	4.01983	4.8592	4.87231	4.91727	5.06884	5.03738	5.04719	4.76784	4.99026	4.4811	4.61379	4.95062	4.20395	4.96426	5.29144	5.71449	3.76159	4.5315	4.68161
ENSG00000108821	7.04899	5.71661	6.07125	4.43721	3.01725	6.36854	5.68864	3.72857	10.5388	3.88445	4.61358	5.38448	5.96398	6.38127	8.59995	5.95329	5.60755	8.68848	6.98617	6.46976	10.8274
ENSG00000108823	3.02098	1.79184	0.361236	0.684375	0.347575	0.671635	1.01706	0.723671	2.35956	1.34929	1.74303	1.36111	2.20742	0.712831	2.07154	1.82174	0.380346	1.31999	0.387656	0.514025	4.01259
ENSG00000108825	0.523833	1.02341	0.783979	0.741122	1.78362	1.16403	1.03469	1.25789	0.564443	0.664782	0.811042	1.19416	1.42415	0.485798	0.361031	0.452782	0.219874	1.22023	0.256474	0.106523	0.78597
ENSG00000108826	6.10456	6.0603	5.36261	6.12996	5.61226	6.61234	6.22917	5.99785	6.72	5.64793	5.68671	5.60493	6.21138	5.58287	5.52174	5.32458	5.7845	6.34781	4.61241	6.90271	5.89034
ENSG00000108828	5.89145	5.8487	6.32501	7.04259	6.95796	6.72678	7.66757	7.17217	7.09153	6.34263	6.25485	6.50782	7.337	7.23035	6.74939	6.08108	6.72556	6.46767	4.46195	6.87276	6.80628
ENSG00000108829	4.55866	5.0284	3.53338	4.90426	3.70069	5.13022	4.29329	4.09617	5.09875	4.54533	4.27767	3.61832	4.70936	4.02016	4.01797	3.74827	4.40407	5.76214	4.45537	4.79066	4.71053
ENSG00000108830	2.22172	1.6612	1.69052	1.833	2.21143	2.49396	2.98477	1.88798	2.49583	2.10162	0.758626	1.81146	2.65631	2.38544	2.13124	0.86616	2.61482	1.86808	0.138036	2.95268	1.61073
ENSG00000108839	1.53497	1.23091	1.28006	1.46796	1.79491	1.47694	1.93515	1.68444	1.10822	1.62635	1.77726	1.13205	1.43259	1.82775	0.993985	0.823224	1.86384	1.01714	0	0.971463	1.05149
ENSG00000108840	5.79338	5.87207	5.85875	5.95214	6.29909	6.05654	7.03751	6.50181	5.98449	5.62194	5.88127	6.12541	5.59925	5.12763	5.72993	5.24347	6.70143	4.83483	4.28925	5.37349	5.81857
ENSG00000108846	5.0272	0.0669172	2.53952	0.121015	1.05939	3.42176	0.217741	1.28244	2.60223	2.80404	0.701827	2.17375	4.18815	0.773887	3.84676	3.12657	1.5044	4.57678	3.60776	2.57956	4.08948
ENSG00000108848	7.24902	6.5023	6.92928	7.03515	6.74218	6.16056	7.90992	8.05844	6.0502	6.90398	7.7243	7.20952	7.76179	6.75987	6.16137	6.88686	8.33526	6.68488	5.73031	5.74368	6.70085
ENSG00000108849	6.30865	0.163023	0	0.140095	2.55006	10.6658	15.556	9.67324	8.54698	5.7449	12.4685	0.747209	5.77154	1.9294	7.97567	8.85351	7.80888	7.95257	1.07968	6.3021	3.49752
ENSG00000108852	3.92377	2.54398	3.82946	3.4879	4.71643	4.22544	4.8309	4.42613	3.18399	4.69394	5.26822	2.62079	4.2261	4.34871	2.93772	3.32175	4.85147	3.46429	0.172548	3.25338	3.16585
ENSG00000108854	3.09294	2.63001	2.16632	2.94029	3.74992	2.85023	3.93923	3.38054	2.82394	2.90528	3.97331	3.50409	3.21974	3.36977	2.60779	2.86837	3.50491	3.01771	2.17268	2.1434	3.33337
ENSG00000108861	4.69615	4.61139	4.35869	5.53029	5.24257	5.76396	5.07692	5.24498	5.5407	4.41079	4.86049	4.9407	5.37146	5.70838	4.13321	4.45932	5.1071	4.90706	3.9801	6.41655	4.78917
ENSG00000108878	0.297694	0.168918	0	0	0	0.367189	0.227838	0.489402	1.21836	0.483414	0.415526	0.155475	1.76934	0.913208	0.0988965	0.572231	0	4.48676	0	0.612418	0.412172
ENSG00000108883	4.90728	4.45976	3.79619	4.23463	4.60199	4.69192	4.8077	4.61445	5.14346	4.33828	4.45056	4.075	4.82378	4.10525	3.93902	4.50073	4.55388	5.62724	4.15586	4.66444	4.64054
ENSG00000108924	2.84851	2.91035	4.89157	4.18464	6.07409	2.53429	4.43821	4.32066	2.13003	3.65384	4.91155	5.02508	3.50456	4.23123	3.6824	1.94845	2.85235	1.682	1.4768	2.1533	4.4004
ENSG00000108932	1.05432	1.21691	2.43951	1.24817	2.07342	2.08999	0.461028	1.03426	1.57114	3.58562	1.26356	1.24501	3.31522	1.90048	1.09389	1.13776	1.81337	1.78276	0.502803	1.21391	0.907078
ENSG00000108946	6.63843	8.15914	8.15132	8.49267	8.46035	7.62959	8.14042	8.38279	7.18925	7.91582	8.32743	7.52707	8.23427	8.33204	7.2441	6.49341	8.57106	6.86759	6.29359	6.3468	7.33988
ENSG00000108947	4.88103	2.19755	5.54938	5.3699	7.0017	7.64709	5.26148	6.88523	4.5455	4.84061	5.17557	5.26987	6.92689	5.51073	2.42886	3.68049	2.47059	2.75205	1.57674	3.64557	4.47874
ENSG00000108950	3.22951	3.83304	4.92054	0.604673	1.40606	3.5016	3.01108	5.70917	3.40753	1.7123	4.01295	0.611907	2.48903	6.86161	1.3827	4.63988	5.23099	4.51118	1.84331	6.48474	3.34253
ENSG00000108953	5.62888	6.1414	6.01396	6.85249	7.12888	6.05653	7.2148	6.57553	6.51906	6.873	6.48285	6.30321	6.75708	6.72615	5.87457	4.57705	7.02598	6.11135	6.26202	5.0932	6.02842
ENSG00000108958	0	0	0	0	0.185502	0.182303	0.192717	0	0.384467	0.168704	0.331798	0.151919	0	0.646982	0	0.437896	0	0.328972	0	0	0
ENSG00000108960	2.81893	2.11115	3.61195	3.33118	2.94282	2.87138	4.18983	5.40843	3.42769	2.69078	3.64855	2.50244	3.38524	3.07785	3.28418	3.01907	4.74494	3.07371	1.75541	1.99646	3.65844
ENSG00000108961	4.98745	4.53043	4.90104	5.52405	5.52587	5.10399	5.46112	4.83345	5.71627	5.30292	4.41566	4.86536	5.77488	4.65789	4.77455	4.2114	5.52837	5.40781	4.80464	5.63671	5.05004
ENSG00000108963	6.81591	5.69474	6.02707	6.37496	7.13872	6.32413	6.07366	6.84059	5.40489	5.97928	6.62062	6.51869	6.69484	6.51335	5.63571	6.58998	6.61631	5.00631	5.74224	6.33283	5.95321
ENSG00000108984	2.10764	5.49661	1.11967	0.757188	0.869561	1.1724	2.97451	2.94626	3.53777	6.4457	3.08237	4.8715	5.08607	3.18858	4.52661	1.94366	6.01451	4.16635	1.97043	0.117538	4.20467
ENSG00000109016	4.35312	4.06782	4.09387	4.91601	3.80581	4.87682	4.48833	4.35312	5.17026	3.78324	4.28681	4.13665	4.53423	3.59087	4.07791	3.79813	3.89898	4.538	3.12476	5.58027	4.60687
ENSG00000109046	5.99736	4.84837	5.38664	5.797	5.18549	5.58034	6.14136	6.42569	4.71629	5.95003	7.2177	5.86769	7.28063	6.45619	5.29648	5.89387	8.06942	6.23852	4.67217	3.86921	6.40253
ENSG00000109047	0.248705	0	0	0.0740601	0	0.0289213	0.0716542	0.153956	0.0523881	0.10294	0.0657336	0	0.0308629	0.014031	0.103428	0	0.0319047	0.711803	0.0133551	0	0.527845
ENSG00000109061	0.0364879	0	0.0075773	0	0	0	0	0.00713951	0.0416075	0	0.0600418	0.0466768	0.0191368	0.23236	0.183288	0.0121238	0	0	0.0167972	0	0.192188
ENSG00000109062	6.04104	5.11056	4.12093	2.76484	3.26584	7.09844	7.27351	7.77999	7.09346	6.35256	5.43915	6.5265	7.17067	7.23019	4.08951	5.7532	7.00347	7.43182	3.91168	5.62126	4.59713
ENSG00000109063	2.0099	0.847435	0.796107	0.417743	0.475402	0.594042	1.06866	1.40685	0.594651	1.22899	1.28648	1.26417	2.36909	0.818791	1.09155	1.55335	1.44393	1.66919	0.329459	1.29875	1.64008
ENSG00000109065	5.98267	4.88718	4.68361	5.60373	4.5536	5.13309	5.83336	5.31797	5.29112	5.48259	4.8331	4.38378	5.74605	4.74133	4.74225	4.80462	5.25853	4.90055	4.1839	5.16136	5.02122
ENSG00000109066	3.19998	3.28973	2.62831	3.47574	2.70641	3.79962	3.36729	3.14463	3.13113	2.99041	2.33364	2.46951	3.03935	2.8282	2.9214	2.33269	2.89269	3.19357	1.52908	3.39892	3.24168
ENSG00000109072	7.58712	4.18603	4.36084	5.21839	2.40724	8.83887	3.72496	1.86252	11.4851	8.3813	4.71991	1.3579	9.66244	2.85114	4.11149	3.83538	6.53387	10.1874	1.28453	11.04	3.65726
ENSG00000109079	4.45504	3.59442	3.34421	4.34544	4.02621	4.96724	4.78773	4.50499	4.53525	4.30721	4.98887	4.22627	4.50956	4.28401	4.1246	4.71406	4.51231	4.15729	3.49597	4.34392	4.47613
ENSG00000109083	5.89175	5.50465	4.92379	6.32294	5.27491	6.40311	6.16081	5.94505	6.0168	5.67714	5.77673	5.6098	6.1445	5.43048	5.34369	4.85191	5.58709	5.42481	3.79014	6.5535	5.757
ENSG00000109084	2.64903	2.35445	2.65893	2.02168	1.52206	1.98234	1.5124	2.48811	3.39721	3.39256	2.3908	2.12796	2.98263	1.058	2.12234	0.68078	2.63022	3.08583	4.91789	2.13858	2.67436
ENSG00000109089	2.54583	1.26866	2.39664	1.80741	2.90669	3.23522	1.79805	1.70942	3.31339	1.76292	2.3783	1.75727	2.47678	1.46461	2.94554	2.13538	0.99496	2.74887	1.77657	2.18022	3.1449
ENSG00000109099	4.28011	2.54334	2.73607	2.80184	2.57528	2.76244	3.67132	3.51587	6.92567	5.17591	3.66246	3.18165	3.75382	3.70973	4.73157	3.83737	3.38648	5.90034	3.16358	2.34855	5.66789
ENSG00000109101	0.0345116	0	0	0	0	0	0	0	0	0.0113625	0	0	0.0462354	0	0.0455758	0.0116015	0	0	0.0109588	0.028712	0.0138153
ENSG00000109103	4.83004	4.08365	3.46488	4.26965	4.73508	4.06787	5.91977	5.96477	5.08173	4.65501	5.63414	4.51399	4.98075	5.2289	4.17705	4.81401	5.21452	5.02243	4.33923	4.28605	4.41788
ENSG00000109107	3.93398	3.89525	4.18533	4.91704	4.21478	4.69792	4.87451	4.79138	3.35669	5.25989	4.44564	2.00385	3.72144	3.37325	4.36688	2.00631	5.39244	3.83088	3.63007	4.06691	3.85637
ENSG00000109111	5.6615	4.78689	4.79019	5.61034	5.64366	5.09521	6.18829	5.36743	4.85241	5.31578	5.08024	5.03779	5.57662	5.48373	4.64198	5.09535	5.4819	5.02649	3.94376	4.98403	5.14775
ENSG00000109113	4.17444	2.29295	2.26597	1.82814	1.53072	2.10636	2.38342	2.42056	5.24947	3.21404	3.35685	2.41483	3.70103	3.1094	4.16573	3.53204	3.62641	5.09456	2.8615	3.37046	5.21429
ENSG00000109118	4.53069	4.30359	3.99446	4.57433	4.51743	4.59881	5.35394	4.84582	3.95148	4.58595	4.70008	4.73776	5.04175	4.63351	4.1515	3.84217	4.98167	5.03502	3.20306	3.2112	4.54281
ENSG00000109132	0	0	0	0	0	0	0.0304448	0.125231	0	1.35775	0	0	0.138197	0	0	0.0277004	0	0	0	0	0
ENSG00000109133	3.37631	6.06152	4.40656	5.704	5.44679	4.92103	5.91819	5.89682	4.70216	4.65174	4.02007	4.32958	4.38193	5.46731	4.2249	3.46876	5.53974	4.20305	4.04775	3.96531	4.44908
ENSG00000109158	0.123669	0.0320712	0.00435756	0	0.0080336	0.020601	0	0	0.0422675	1.51434	0.0034871	0.0419424	0.565323	0	0.163123	0.00316324	0	0	0	0.167435	0.108923
ENSG00000109163	0.0846916	0.132544	0.0431891	0.252158	0.657103	0.207196	0.183944	0.562618	0.0543456	0.350084	0.220098	0.143008	0.291228	0.232033	0.211703	0.116161	0.456259	0.0335224	0	0.0321121	0.114484
ENSG00000109171	3.05934	4.08878	3.57217	4.75159	4.88964	3.2832	4.58885	4.26992	3.28321	4.27044	4.35224	3.32515	4.27472	4.46573	3.47028	3.36232	5.16062	3.53163	5.02203	2.39697	4.33554
ENSG00000109180	6.22994	8.02376	7.93069	8.74339	8.74366	8.02687	8.65677	8.3542	7.18496	7.55995	7.61533	7.55671	7.84406	7.9599	7.26607	6.37861	7.84748	6.50966	6.6032	7.50228	7.27358
ENSG00000109181	0.173918	0	0	0	0	0	0	0	0	0	0	0	0	0	0	0	0	0	0	0.0312512	0
ENSG00000109182	0.018033	0	0	0	0	0	0	0	0	0	0	0	0	0	0.0147452	0.018006	0	0	0	0	0.0946374
ENSG00000109184	3.43641	3.62505	4.0045	4.57676	4.62539	3.79323	5.14262	5.99695	3.11819	4.15266	4.41896	4.00588	4.5181	4.94807	4.00276	3.8961	4.11816	3.20757	4.0464	2.52733	4.17615
ENSG00000109189	2.04934	2.47882	2.87471	2.73456	3.29634	2.40881	3.74917	3.11696	2.01758	2.67901	2.7952	2.15002	2.61005	2.92346	2.38785	1.66843	2.69128	1.75399	1.57273	1.24183	2.40601
ENSG00000109193	0.263216	0	0.055862	0	0	1.77401	0	0	0.319973	0.0225184	0.0230154	0.0188763	0	0.146213	0.0416369	0.0906258	0.245213	0.201488	0.108359	1.08885	0.21097
ENSG00000109205	0.924346	0	0.119646	0	0.252695	0	0	0	0.636416	0	0.127059	0	0.694163	0	0.946809	0.0884184	0	0.0678053	0.0871763	0.0209679	0.780429
ENSG00000109208	0	0	0	0	0	0	0	0	0.11275	0	0	0	0	0	0	0	0	0	0	0	0.0844208
ENSG00000109220	3.23811	4.42119	3.66448	3.95686	4.48919	3.92032	5.32891	4.79932	4.17625	4.05586	3.8777	3.87228	4.57606	4.40108	3.9641	3.79952	4.84286	4.13049	3.08042	3.25764	4.58164
ENSG00000109255	0	0	0	0.200288	0.399973	1.01871	0.0724585	0	2.3597	0	1.16099	0.21552	0	0.235692	0.103954	0.265022	0	0.525647	1.98173	0	0.863545
ENSG00000109265	1.03703	4.4447	1.05789	0.213556	4.94838	0.484296	5.79432	3.18239	1.28446	1.06073	0.928936	0.455158	1.00659	2.84501	3.19511	0.713016	0.772783	1.15571	1.25703	0.293426	2.05288
ENSG00000109270	4.22813	5.95226	5.36728	6.52652	6.90176	5.94238	6.66625	6.36972	5.1739	5.38167	5.56972	5.69542	5.46703	6.45905	5.55469	4.60347	5.94154	5.02678	3.62707	5.27892	5.23271
ENSG00000109272	0.703466	0	0.164251	0.282353	0	0	0	0	0.117921	0.0647366	0.190394	0	0.204563	0	0.692664	0.0677186	0.0738408	0.120865	0	0.111644	0
ENSG00000109320	3.28055	3.60518	3.06986	4.02071	4.24034	3.61528	5.14364	4.52654	3.73327	3.89233	4.07975	3.38794	5.12416	4.82264	3.30427	3.65727	4.73639	4.69878	2.83926	2.23557	3.80508
ENSG00000109321	1.30132	1.14071	0.500519	0.71585	1.5043	3.52556	2.51836	2.65346	4.02102	1.12	3.37486	1.52991	1.01863	1.28213	1.89473	3.52129	3.17677	3.10011	1.40319	1.60882	1.3591
ENSG00000109323	2.49828	2.98548	3.71515	5.77995	4.47779	3.40524	3.04682	1.8227	3.86509	4.25032	4.00598	2.18364	4.29275	4.87243	3.51563	3.50127	2.38471	3.92389	3.67589	2.93413	3.61476
ENSG00000109332	5.93684	7.40354	6.80725	7.67379	8.19759	7.3902	8.28967	7.95499	6.69942	7.31846	7.23955	6.92256	7.67528	8.08823	6.79883	6.53242	8.02097	7.08647	7.10471	6.21716	7.02019
ENSG00000109339	4.41877	5.33316	5.80258	6.52078	6.23106	4.99026	6.08009	6.79849	4.68384	4.63724	4.89455	4.99865	5.97036	6.28861	4.94234	4.91936	6.23837	2.0898	1.31012	4.39259	5.33689
ENSG00000109381	3.72903	4.04139	4.49197	4.71236	5.70195	4.32013	5.9077	5.43317	4.03024	4.72071	5.10397	4.64657	5.1342	4.9161	3.88853	4.22118	5.46591	4.47746	3.34731	3.81369	4.51753
ENSG00000109390	5.29586	5.90814	6.37378	7.00424	7.47748	7.26129	7.6245	6.84776	6.3945	6.53265	6.82203	6.49231	7.02667	6.98129	6.21158	6.03114	6.65454	5.83889	5.25153	7.53017	6.05369
ENSG00000109424	0	0.0667753	0.0317721	0	0	0	0.0272362	0	0.0195496	0	0	0	0.0284334	0.0267916	0	0.0244856	0	0	0	0	0.0294359
ENSG00000109436	3.4516	2.58854	3.32074	3.13311	5.82586	4.45166	5.92742	5.75048	3.71403	4.42268	4.4646	4.19605	3.65619	5.8487	3.93338	3.51041	3.80523	3.35035	2.12522	2.1873	4.40041
ENSG00000109445	3.6371	4.45842	4.44191	4.98957	4.97214	4.66221	5.79599	5.40295	4.47494	4.65977	4.99061	3.97185	4.84192	5.04661	3.92413	4.12575	5.15102	4.68235	3.89042	3.93885	4.46278
ENSG00000109452	1.31707	1.5893	1.61358	2.22928	2.32406	1.41111	1.28846	1.17117	1.6245	4.04799	3.19471	3.23647	2.67455	1.98505	2.44976	1.94923	2.86608	2.38168	0.298611	0.398234	2.18141
ENSG00000109458	2.67246	1.49525	1.89378	2.48341	3.7909	1.59903	3.79788	4.82102	2.01156	2.53893	2.86543	1.78478	1.56054	3.91605	2.25397	1.78296	3.82238	2.09126	1.25585	0.647678	3.16202
ENSG00000109466	2.57509	5.28454	4.79065	5.36744	4.9126	3.49391	5.84634	4.61465	3.42046	5.53757	4.65689	3.77263	4.95175	4.16203	4.55128	3.01622	6.44156	3.15575	1.97243	2.70341	4.18795
ENSG00000109471	0	0	0	0	0	0	0	0	0.0664626	0	0	0	0	0	0.0341241	0.11987	0	0.302442	0	0	0
ENSG00000109472	9.73489	11.2847	11.9184	13.2587	12.4285	13.5111	13.2821	12.6274	10.3862	10.6323	11.7229	11.3858	11.5278	11.369	10.3378	9.3909	11.3735	7.28526	7.66855	11.6505	10
ENSG00000109475	10.0782	9.74233	10.1928	10.6814	10.781	10.3358	10.7948	10.6941	10.4738	10.7383	10.1529	10.6922	10.6537	9.69676	10.5172	9.28336	10.595	10.9386	9.69098	11.1268	10.3684
ENSG00000109501	4.92942	5.02293	3.93989	3.38371	3.13764	5.59769	6.58377	7.38395	5.57813	5.81661	5.48584	4.38533	5.17387	7.49999	5.83472	5.61389	5.89795	4.85857	3.413	4.36041	5.67796
ENSG00000109511	1.93008	1.98924	0.116306	0	0	3.03875	0.204399	1.01999	4.00189	0.958044	1.12611	4.18183	2.03467	1.73927	0.233524	1.88117	6.07235	1.622	0.705079	2.7903	1.26914
ENSG00000109519	3.26957	4.48808	4.23626	4.63016	5.15203	4.85965	4.98755	4.73839	4.33028	4.39934	4.50296	4.16855	4.56203	4.30269	3.87785	3.26172	4.46592	4.51625	4.91064	4.04601	3.97899
ENSG00000109534	3.54801	4.31875	3.50631	4.68829	4.72102	4.75171	4.97511	4.66835	3.94475	3.68675	3.69675	3.82084	3.96663	4.52806	3.7076	3.3886	3.56346	4.67046	2.7137	4.44554	4.10677
ENSG00000109536	3.48	4.83603	4.0186	4.47963	4.85976	4.6581	5.65182	4.75349	4.83294	4.75695	4.48806	4.51405	5.00913	4.81961	4.29686	4.26749	4.96907	5.19206	3.78615	4.63122	4.4812
ENSG00000109572	4.06719	5.39804	5.50616	6.26046	7.07979	5.40184	5.62506	6.13663	4.60074	5.22911	4.94217	5.40477	5.79583	5.59811	5.10877	3.354	5.83721	3.5135	3.23945	4.7532	5.26703
ENSG00000109576	2.01046	2.65389	3.41909	3.35173	4.44755	1.94263	3.00091	3.53332	2.24518	2.10551	3.36953	3.42031	3.15371	3.75352	2.23179	2.12687	2.32903	1.62056	2.85246	1.96904	2.47969
ENSG00000109586	2.95145	2.37339	3.03662	3.01006	5.83784	3.83557	1.26006	2.71261	3.38937	2.26597	3.37265	2.86148	1.70578	3.74264	2.60365	2.23969	3.1952	2.73754	2.70047	3.5857	3.42991
ENSG00000109606	5.22496	6.73064	6.32232	6.82444	6.57492	5.51449	6.94474	6.44992	5.5312	6.33376	6.47621	5.89259	6.6902	6.40068	6.03609	5.48182	7.04203	5.75227	5.94029	5.03457	6.24199
ENSG00000109610	6.20787	8.28596	5.91005	6.46041	3.06766	3.02374	4.02988	3.43879	6.00739	6.66769	4.34005	3.20351	6.19209	3.85553	6.36317	5.23869	4.41701	6.07991	2.64222	2.76479	7.64134
ENSG00000109618	2.30591	2.53889	2.55691	2.35685	3.5631	2.70795	4.11832	4.0811	2.49985	3.25956	2.76282	2.65272	3.49566	4.34971	2.2442	2.5256	3.61981	2.73362	2.92676	1.48718	2.79948
ENSG00000109625	3.79702	0.547353	0.847322	0.461053	0.183682	1.12151	0.71981	0.503946	5.35164	0.272661	0.43916	0.764995	1.19751	2.41505	2.87353	0.493045	0.916686	2.88105	1.1619	2.43079	4.87125
ENSG00000109654	3.46156	5.56558	5.37055	5.88176	7.18774	3.75714	6.78445	6.41481	3.82792	5.47597	5.44958	5.77204	5.95729	5.85156	5.20257	2.9765	6.12937	3.20789	1.8298	2.73666	5.00451
ENSG00000109667	1.24397	0.741382	0.823061	1.44563	0.387761	1.03249	0.843984	1.14942	1.92839	0.544497	1.51149	1.22319	1.40232	0.971445	1.97175	1.98902	1.17742	2.46108	0.60442	0.521825	2.46726
ENSG00000109670	2.96029	4.00149	3.45383	3.51619	5.64807	4.02488	3.78156	3.71782	3.21659	4.08055	4.54066	3.21458	4.20182	5.7158	3.36109	3.49907	4.83577	2.9329	2.45103	3.06784	4.34857
ENSG00000109674	0.13864	0.0420699	0.555866	0.238662	0.694605	1.16852	0.621551	0.22974	1.3406	0.095784	0.500902	0.439273	0.0368296	0.541459	0.089052	0.181722	0.853764	1.14346	0.756642	0.0800354	0.123086
ENSG00000109680	2.28527	3.18921	2.99822	3.75876	4.64936	4.96505	4.80394	4.74283	3.14168	3.34106	3.19308	3.0589	3.42348	4.55819	2.7651	2.98061	3.60283	1.54786	2.60461	2.89295	2.92873
ENSG00000109684	0.713888	0.132274	0.105304	0.22979	0.0407887	0.0276495	0.23289	0.0539732	0.367481	0.0267533	0.0180929	0.0937806	0.159934	0.153476	0.0160084	0.255895	0.0870595	0.810172	0.0468444	0.0125758	0.171098
ENSG00000109685	2.86516	3.56466	3.3445	3.8277	4.9122	3.80212	5.28424	4.92908	3.8345	4.21182	4.56501	3.84137	4.25304	4.8033	3.10585	3.63052	4.93442	4.3492	3.58558	3.17192	3.68894
ENSG00000109686	3.61038	2.92622	2.89487	2.76518	3.15478	2.44382	3.69235	3.3678	3.83624	3.61785	3.74498	2.93944	3.77983	3.49902	3.6792	2.79591	4.07879	3.20804	2.94253	2.01503	4.46292
ENSG00000109689	4.92078	4.17443	5.29225	4.39083	5.47492	5.88354	5.54911	6.20532	4.97697	6.44223	5.45859	5.44069	6.00288	5.28067	4.932	5.16752	5.59881	5.23016	4.73791	5.48936	5.49335
ENSG00000109705	0.601394	0.108182	0.0784677	0.0366693	0.0556399	0.101236	0.128974	0.172475	1.56596	0.0569123	0.144652	0.0662683	0.236262	0.265809	0.478271	0.187826	0.148742	0.839146	0.0893531	0.10765	2.30933
ENSG00000109736	5.40593	4.43634	5.12249	5.46653	6.20051	5.31482	6.92911	7.30028	5.98341	5.03158	5.91197	5.75776	6.06554	5.83483	6.06479	6.11522	5.97317	5.9809	5.58464	5.62739	6.50419
ENSG00000109738	2.43174	0.115214	3.56795	5.5467	5.34026	3.72065	5.15318	5.04067	2.40313	1.14657	4.98216	2.42178	0.985311	3.73156	2.57343	1.50474	4.91359	0.288355	2.63322	2.51752	1.21781
ENSG00000109743	1.49427	0.579816	1.18548	0.809822	0.828029	0.905577	0.996979	0.84485	2.99428	1.22716	1.82311	1.29126	1.30579	1.52795	2.24489	1.65118	1.33372	2.94958	0.581723	1.48455	3.66925
ENSG00000109756	2.94728	2.90248	3.90036	4.60738	4.91446	4.19322	4.62983	4.60201	2.53162	3.40619	4.53269	3.8814	3.54899	4.85283	3.23091	3.73131	3.82764	2.57577	2.39454	2.22804	3.60045
ENSG00000109758	0.116526	0.389511	0.0985705	0.0728234	0.20795	0	0.741918	0.160004	0.423706	0.312514	0.429541	0.776379	0.142756	0.126517	0.253059	0.626719	0.0292182	0.150831	1.77681	0.208728	0.0544915
ENSG00000109762	2.66736	3.78645	3.76578	5.32015	4.53025	5.08866	5.89505	4.73135	3.28827	4.46377	4.38089	4.18352	3.72917	3.39017	2.92345	2.88314	4.23994	3.37488	2.44417	3.67006	3.12307
ENSG00000109771	1.14927	2.26259	3.97393	3.93256	4.05068	3.47489	3.61982	4.13971	1.67038	2.51487	3.88928	2.27493	2.96022	2.34585	2.27919	2.77761	1.95838	1.10838	0.47173	3.21626	2.78791
ENSG00000109775	3.81007	4.4432	4.07502	4.76738	5.14003	4.51414	5.90755	5.22242	4.45253	4.87173	4.81683	4.23521	5.02808	4.68516	4.64937	3.91094	4.8965	4.13187	4.11834	4.35888	4.47351
ENSG00000109787	3.06052	2.00554	2.86565	3.86458	3.65851	2.20323	3.51441	3.35075	3.61761	3.98038	3.73305	2.9786	3.52084	4.02497	2.89852	3.44622	4.46311	3.99805	4.18176	1.95085	3.40262
ENSG00000109790	2.88401	3.2176	2.74392	3.47842	5.97222	3.20179	5.26966	4.8789	3.96801	3.56884	4.73887	3.3999	4.53495	4.70777	4.21172	4.19548	1.75979	4.0594	2.43258	2.04966	4.09944
ENSG00000109794	3.13543	0.219661	4.00315	3.57003	5.56768	2.6239	1.96726	2.95734	2.90459	1.91075	4.92819	4.3699	3.09106	1.41447	2.30047	2.0354	0.97483	2.46292	1.94085	3.72196	2.62837
ENSG00000109805	0.363041	0.635704	1.06211	1.00459	1.17606	1.5243	1.07922	0.535021	2.48027	0.717734	1.33952	1.00843	1.71493	0.3861	0.469792	0.76847	0.572888	2.91958	1.99659	0.395711	1.04405
ENSG00000109814	3.64123	5.66369	4.66324	5.09875	5.89113	5.33745	6.25897	5.49457	4.72911	6.56856	4.78166	4.61316	5.28175	5.31093	4.38883	3.31362	7.56765	4.77421	5.46034	3.38114	4.61365
ENSG00000109819	1.18787	2.16678	2.15544	3.70308	5.52634	4.6536	1.16919	1.06115	2.99154	0.293714	4.75543	0.3935	3.30775	1.21938	1.52067	2.10442	0.123887	2.18087	5.18622	3.68075	1.57216
ENSG00000109832	2.46729	4.65746	3.61451	4.28287	4.15023	3.04668	5.32054	4.44783	1.66219	4.61408	3.89585	3.54387	4.59566	4.19411	3.11879	1.59102	4.36341	2.68216	0.723438	2.30897	3.46779
ENSG00000109846	3.33537	3.39624	2.24522	1.92334	2.79577	1.46163	4.02518	4.73487	5.46461	7.21705	3.88963	1.83814	3.58233	2.99666	4.57509	2.78743	3.14022	4.37353	3.71577	3.64178	5.00364
ENSG00000109851	0.0342735	0.0463402	0	0	0	0	0.042465	0.0414098	0.0283145	0	0.0724653	0.03205	0	0.0377336	0	0	0	0.0973303	0.178698	0.0254059	0.080659
ENSG00000109854	4.35515	7.01674	4.32632	5.72234	3.62364	5.09222	5.76803	4.35112	4.98592	5.03932	3.31324	5.04211	3.34628	6.37769	5.60003	4.12033	6.02189	5.45173	4.66042	4.18131	5.87472
ENSG00000109861	5.53886	4.60201	4.28806	7.66699	3.21113	3.44182	4.60764	4.4671	5.80316	3.29438	4.67428	3.03223	4.59266	6.07899	4.77741	7.55302	3.87779	8.0341	4.81913	3.67874	6.02465
ENSG00000109881	2.17806	3.72912	3.32914	3.62003	4.9945	2.8206	4.3575	3.65604	3.90478	2.91915	3.71541	3.45264	2.28663	3.02621	2.58553	1.2992	3.16267	3.115	2.9899	3.42696	3.37249
ENSG00000109906	2.43576	6.10359	2.70302	5.34456	6.01526	3.45582	7.16181	3.58025	3.10807	4.96832	3.90028	4.4646	6.0984	3.29489	4.35127	3.60807	7.01083	3.32345	1.75476	0.807634	4.30198
ENSG00000109911	3.37779	4.54009	3.08845	3.99454	4.40883	2.64021	5.13581	4.87234	3.07746	5.11936	4.09745	4.09423	3.82714	5.17088	4.19422	2.31846	5.89123	2.79841	3.21128	2.90431	4.35134
ENSG00000109917	3.5329	5.21638	3.86818	4.3167	3.94367	2.74826	4.79375	3.79975	3.86722	4.65996	3.89125	2.93237	4.2601	4.84891	3.28435	3.29622	4.96121	4.5916	4.30333	2.65948	4.28709
ENSG00000109919	4.32581	6.54795	4.90529	5.40705	6.27841	4.7388	6.03838	5.31033	4.81745	6.09119	5.97264	5.43954	6.10213	6.60522	5.41599	4.7297	5.90318	5.75137	4.48346	4.39675	5.49507
ENSG00000109920	5.40983	5.63571	4.58644	4.94185	4.94297	4.04266	5.45643	5.45292	4.21141	5.25286	5.8112	5.27905	5.99397	5.9686	4.79086	5.29113	5.88041	5.74478	5.87896	3.30307	5.94048
ENSG00000109927	1.11711	2.18566	0.91301	1.12968	0.69993	0.56246	1.44456	1.37646	0.606067	1.22215	1.36668	1.26856	1.31102	1.19279	0.922432	0.693739	1.943	0.573878	0.338823	0.640864	1.27795
ENSG00000109929	3.46257	5.6878	4.1073	4.65778	5.34494	3.39723	5.75281	5.11093	3.78579	6.07282	5.50736	4.99534	5.38461	5.05149	4.79785	2.81632	6.01942	4.20467	3.90961	3.34903	4.57663
ENSG00000109943	0.118556	0.105409	0.0490647	0.0340044	0.0670246	0.0640785	0.0437504	0.104967	0.337655	0.030925	0.138119	0.0844439	0.0177167	0.21605	0.110292	0.799245	0.0848943	1.83942	0.100402	0.0132764	0.476892
ENSG00000109944	1.79574	2.97813	1.57029	2.3945	2.16038	1.87335	0.596641	2.01289	2.04756	1.9776	0.917008	2.766	0.595616	0.508588	2.22508	0.952207	3.6516	1.63978	1.34765	0.542392	2.5746
ENSG00000109956	1.33909	4.32805	0.175123	1.66382	2.85232	1.2075	4.9767	4.04342	1.78262	4.99174	2.86803	2.85338	2.40452	5.41959	1.8572	1.25844	4.68774	1.5493	2.27513	0.883916	4.62495
ENSG00000109971	8.01728	10.4767	9.00298	9.3057	9.7553	9.0617	10.063	9.39489	8.35811	9.17414	9.03796	8.60873	9.31946	9.71943	8.82474	7.69281	10.2389	8.72976	8.8233	5.71723	8.73912
ENSG00000109991	0.626876	0.0294684	0.418748	0.117702	0.358727	1.22283	1.73773	0	1.31853	1.04206	2.11671	1.46508	2.18941	0.0444823	3.1508	3.19535	0.506604	0.137186	0.613924	0	2.03353
ENSG00000110002	4.50831	4.47464	5.3364	5.34119	6.93047	4.60409	5.75205	5.34624	4.8479	5.31092	6.38716	4.51862	2.92444	4.09769	4.84983	3.74748	5.95874	6.57401	2.45813	4.48532	5.06923
ENSG00000110011	5.85865	6.00863	4.96833	5.99458	6.20653	5.37409	5.97062	5.08574	5.8161	6.58524	6.16858	5.82392	6.6285	5.58942	5.58565	5.48208	6.7645	6.91269	6.19156	5.6383	5.87983
ENSG00000110013	3.49444	3.057	3.93811	5.14355	5.01747	4.2357	5.02445	4.38551	3.42313	5.23039	4.87519	3.76028	4.67064	5.21826	3.91309	3.01854	4.75899	4.41291	3.58471	4.26938	4.37241
ENSG00000110025	3.18603	4.28021	3.56579	3.83695	3.50807	2.95941	5.10592	4.09548	3.46789	4.15082	4.10114	3.94604	4.86173	4.59644	3.40591	3.09854	4.5539	4.35081	2.61998	3.50384	3.73166
ENSG00000110031	2.76166	2.19986	2.43734	2.48475	3.13661	1.7176	2.89342	2.71169	2.85868	2.49261	2.9742	2.76446	3.16135	2.61635	2.33925	3.74584	3.0453	5.7269	2.81846	2.30899	3.29133
ENSG00000110042	2.40716	1.88268	1.43198	1.41584	1.16628	0.507119	3.0568	1.73334	4.60636	3.29334	1.84196	1.78714	5.05156	4.3285	1.49788	2.88263	0.780679	4.13738	0.613238	0.851031	2.29846
ENSG00000110046	4.37453	4.66059	3.41245	3.75798	3.97554	3.06785	4.80505	4.28577	3.69388	3.99886	4.34418	3.84906	4.71605	4.35092	3.66327	3.7983	4.59636	4.29162	3.943	3.84026	3.85265
ENSG00000110047	3.40486	3.77445	2.366	2.91589	2.93899	2.54262	4.2047	3.5948	3.29282	3.12601	3.92395	3.44997	4.29334	3.88906	3.48527	3.65676	3.37524	5.74844	1.98273	2.13518	3.52157
ENSG00000110048	4.09879	6.52013	3.98272	4.7711	4.82379	4.12913	5.49695	4.58732	3.86025	5.25852	4.54051	4.65922	5.0702	5.07792	4.41293	3.6807	5.51786	4.49447	4.09093	3.44086	4.66597
ENSG00000110057	4.1585	0.846262	2.6955	2.42803	2.17141	3.16222	4.09164	4.84751	3.95682	3.06841	4.15535	2.53612	3.24417	3.21462	3.31997	4.46867	5.3358	5.71951	3.75502	4.41979	3.87037
ENSG00000110060	2.88066	4.40666	2.89908	3.79611	3.58061	2.56992	4.36578	3.46528	2.72298	3.95925	2.99504	3.76874	4.03738	3.80348	3.27169	2.29903	3.95632	3.47089	3.30907	3.35564	3.26926
ENSG00000110063	2.98158	3.5632	2.40443	3.2205	3.79284	2.20869	4.19466	3.02057	3.44694	3.79967	3.13749	2.48506	3.61319	3.20148	3.37323	2.29344	4.25929	4.45617	2.9632	3.21506	3.78534
ENSG00000110066	3.65026	5.49573	3.67932	4.46569	4.69603	2.97716	5.17706	4.4204	3.46576	4.84821	4.64816	4.81124	5.1947	5.51214	3.8471	3.16648	5.66889	4.16047	3.17187	2.93433	4.44277
ENSG00000110074	4.60843	5.92038	3.90518	4.46013	4.6465	4.01298	5.67391	5.0497	4.37253	4.863	4.92794	4.70449	4.87221	4.52023	4.69016	3.8022	4.59459	4.45442	3.52508	4.24219	4.98659
ENSG00000110075	4.72666	5.88233	4.74203	5.0674	5.53837	3.92456	6.19495	5.37443	4.02917	5.30892	5.58327	5.50272	6.00216	5.67972	4.68794	4.03484	6.02118	5.07969	4.24844	3.36095	5.16916
ENSG00000110076	2.50365	0.561509	0.558322	0.344363	0.227878	0.556319	0.555933	1.96893	3.68261	3.35552	0.535975	0.432503	1.02324	3.76952	5.13339	1.51315	0.252769	3.71622	1.85016	1.12743	5.60932
ENSG00000110077	4.56636	1.79247	3.6449	2.42539	1.9614	3.32674	3.59801	3.85598	5.79431	3.31008	4.24521	2.51645	3.6822	4.51042	4.86042	6.54804	4.93864	6.89146	3.54973	2.84819	6.56692
ENSG00000110079	1.84098	0.752504	2.08582	1.67156	1.51833	2.14828	3.06218	1.7926	3.19834	2.20906	2.74854	1.56711	2.1969	3.01952	2.97757	4.49678	2.96228	4.62224	0.989831	1.18949	4.09541
ENSG00000110080	3.91848	2.67782	3.01958	3.47826	4.17793	1.80288	4.17692	3.10961	4.29409	4.08256	2.84534	3.16232	3.01564	3.89379	3.62125	3.47434	3.58207	4.07221	2.16907	2.64133	4.66229
ENSG00000110090	3.3183	4.41281	2.2329	2.15048	2.94537	3.14012	4.07182	4.53391	2.73138	4.30357	3.81525	3.28807	4.49794	4.5416	3.40277	3.78926	3.63256	3.85496	2.25664	2.84044	3.83623
ENSG00000110092	5.34295	6.3311	5.69965	5.30895	2.67729	5.62347	2.83835	5.65128	3.65046	3.30426	9.62992	4.48374	3.56113	4.15399	5.96373	5.12624	1.70968	3.59903	4.71224	3.9503	6.18666
ENSG00000110104	4.74467	4.42265	4.04739	5.11748	4.04206	4.37187	6.75779	5.92978	3.7969	4.7001	3.98659	4.07511	6.05263	7.22863	4.1102	5.05312	5.1021	4.21691	4.16562	3.77857	3.64854
ENSG00000110107	5.17197	6.58369	5.8819	6.11399	6.11325	5.22349	6.9367	5.96425	5.35399	6.45552	5.90384	6.02085	6.35512	6.35313	5.80108	5.35457	6.18262	6.25871	5.00202	5.59498	5.9533
ENSG00000110108	5.40723	6.07681	5.67199	6.08175	6.28281	5.08015	6.22936	5.77495	5.88962	5.65278	5.76267	6.11304	6.01097	5.90109	5.68663	5.41731	5.70113	6.32165	4.32653	4.87548	6.24537
ENSG00000110148	0.29567	0.323205	1.96997	2.60312	6.72407	3.42372	3.29693	1.73311	0.41165	0.910779	2.02797	1.27976	3.89732	2.11349	2.39207	2.58315	2.7088	2.0565	3.76894	3.37726	3.07675
ENSG00000110169	1.94088	1.20433	0.951495	1.17484	1.18049	2.64486	1.70896	2.15609	6.13858	1.66789	0.993985	1.80392	2.66166	1.34371	1.33737	2.19787	1.49802	1.86697	1.22768	4.44828	2.0924
ENSG00000110171	4.24732	3.79661	3.30337	3.24538	4.06194	3.60396	5.70579	5.01058	4.20958	4.89763	4.8916	4.16734	5.47426	5.40672	4.27262	4.42022	5.80051	4.56439	2.92098	3.48486	4.42653
ENSG00000110172	3.82374	6.44339	3.94557	5.36039	4.29007	3.50662	6.07585	5.44638	4.05755	4.16444	4.2079	4.41283	4.78713	4.86845	4.51284	3.30168	5.59688	4.34327	3.05574	3.64416	4.42365
ENSG00000110195	4.77836	0.154591	3.5688	0.053274	1.66543	0.0499973	0	0	1.32718	3.36135	0.222623	0	3.6055	0.120977	4.58398	0.045127	0	0.659232	0.134484	0.0822312	2.11957
ENSG00000110200	4.7115	5.93012	4.88256	5.2047	5.17646	4.09466	6.10949	5.35487	4.9525	5.75156	4.99943	5.10088	5.82634	6.19396	5.31659	3.78802	5.53914	5.96963	3.86908	5.20965	5.45662
ENSG00000110203	0	0	0	0.0602121	0	0	0	0.0667202	0	0	0.0555636	0.0478022	0	0	0	0.251295	0.133549	0.267052	0.0602563	0.0451284	0.206123
ENSG00000110218	1.8398	2.84129	1.97503	2.97122	3.19669	2.07984	3.45592	2.71743	2.79695	2.27556	2.63805	2.34747	2.96037	3.12982	2.76142	2.09136	2.90684	3.27059	1.33829	1.43085	2.94714
ENSG00000110237	5.56561	2.93478	5.11719	5.57561	3.11536	4.4239	6.68268	6.02017	4.52603	4.50881	4.56814	6.10043	5.24427	5.94933	5.55874	5.02336	2.55132	4.03838	2.87234	3.81849	5.67016
ENSG00000110243	0.0219984	0.583582	0	0.0245112	0	0	0.0241679	0.123854	0.033201	0.0215849	0	0	0	0.0226561	0.0174773	0	0	0.0402893	0	0.0161383	0.102608
ENSG00000110244	0	0	0	0	0	4.71851	0	0	0.0663731	0.0284376	0.46478	0	0.247976	0.273547	0.273808	0.0290471	0	1.26509	0.577882	0.0418836	0
ENSG00000110245	2.06904	0.130837	0	0	0	4.51855	4.29908	5.60572	6.67023	0.186332	0.854844	0	0.789095	5.39554	0.286639	0.554413	0.215431	5.22624	0.0952223	2.81643	0
ENSG00000110274	4.29779	4.0924	3.19036	3.07409	3.77899	3.08687	5.26364	4.41156	3.32183	4.72665	4.38093	4.89655	5.49638	5.25451	4.6372	3.73014	4.68362	4.10093	4.01451	3.52107	5.18984
ENSG00000110315	3.07841	3.79834	3.4369	3.60021	3.8263	2.85041	4.36541	3.88736	3.14529	3.86755	4.21193	3.60399	4.37642	3.98496	3.57573	2.62894	4.44947	3.39389	2.53248	2.17424	3.75706
ENSG00000110318	5.66235	3.48316	3.7591	3.07137	5.54866	4.72615	6.48605	5.39609	4.06962	1.12264	4.04354	5.44578	4.95982	5.87761	3.51059	3.6	4.23402	0.632529	3.02002	4.38398	3.41437
ENSG00000110321	7.34	9.21973	7.96544	8.87867	8.76463	7.31492	9.06499	8.57891	7.90271	8.32971	8.66207	8.76147	9.01516	9.24072	8.14159	7.06021	8.93804	8.14919	7.37902	6.54369	8.37549
ENSG00000110324	2.957	1.1486	0.826515	0.777044	1.18876	1.53518	1.70397	2.7145	2.40206	1.15982	2.21993	0.843416	1.67163	2.28417	1.93704	4.40243	1.65223	5.7555	1.6271	1.12009	3.15428
ENSG00000110328	2.84057	1.92333	1.95107	3.40742	4.4036	2.47758	5.57519	4.43326	2.80402	3.87299	4.11327	3.55415	2.63809	2.75668	3.66094	3.97312	1.64561	3.0532	1.84828	0.89698	3.70906
ENSG00000110330	3.78914	5.18202	4.44313	4.17371	4.56765	3.8369	4.95053	4.49388	3.85756	4.34638	4.34526	4.45899	4.60907	4.43445	4.00479	3.71588	5.29057	4.53672	3.28086	3.30919	4.59287
ENSG00000110344	3.34309	4.60312	3.58456	4.18444	4.44445	3.1347	4.61091	4.10024	2.97539	4.25518	4.43194	4.27809	4.60088	4.50592	3.5278	2.95441	4.29771	3.85094	2.71319	2.99019	3.90224
ENSG00000110367	3.96093	5.45303	4.40104	5.23264	5.56638	3.584	6.05918	4.65408	3.93103	4.93177	4.74452	5.18963	5.46552	5.07392	4.78708	3.57646	5.58648	5.14329	3.73431	3.94686	4.91914
ENSG00000110375	0.0936237	0.12468	0.116063	0.10393	0.155635	0	0	0.0575958	0.0726642	0.0935412	0.135092	0.040755	0.253621	0.0483325	0.038314	0.0480408	0.16736	0.251665	0	0.0351551	0
ENSG00000110395	1.26454	1.76862	1.16099	1.55971	2.34353	1.01557	2.36414	1.94134	1.35324	2.37599	2.37431	2.0361	2.02516	2.80412	1.96189	1.94512	1.92583	2.78764	1.32369	0.963561	2.11317
ENSG00000110400	2.95812	3.90265	2.12358	1.92088	2.92338	2.95259	5.0514	4.28429	3.17812	4.91131	5.21509	3.66015	1.72951	4.75164	4.13935	2.37642	3.86074	4.55661	2.75475	1.63632	4.62553
ENSG00000110422	3.38744	4.59234	4.08759	4.77202	5.084	3.71079	5.53378	4.52742	3.6572	4.41813	4.82075	4.58204	5.06426	5.00968	4.2115	3.29166	5.33512	4.00426	2.25503	2.67066	4.37169
ENSG00000110427	1.76654	0	0.957889	2.11143	1.59833	0.567513	2.16287	2.88733	1.20043	2.00342	0.825734	0.589891	0.0901949	2.8345	1.0703	0.414334	1.55368	0.125446	0.053477	0.252893	1.45061
ENSG00000110429	3.62856	5.97131	4.72375	4.80459	5.81631	3.48428	5.53577	4.97665	3.64922	5.56028	5.43977	5.33445	5.59643	5.08342	4.74794	3.19916	5.58433	4.06207	2.66228	3.01554	4.68364
ENSG00000110435	3.06887	4.82395	3.48022	4.55901	4.50152	5.28794	5.0616	4.3585	3.17258	4.42412	5.15722	3.9686	4.86659	4.28852	3.71808	2.94519	5.25145	3.65477	3.15378	4.01563	3.79658
ENSG00000110436	0.486127	0.863673	0.19798	0.530269	0.745242	1.12278	0.428551	0.164311	0.474601	0.757479	1.95523	0.247703	3.4351	0.85462	2.90348	1.07305	0.261604	0.861033	0.0809223	3.26418	2.23534
ENSG00000110442	5.28988	6.06837	5.15622	5.1516	5.67239	4.76734	6.04426	5.66693	7.61937	6.3589	5.71792	6.0515	6.29254	6.68511	6.11115	5.00349	6.06343	5.94851	3.85328	5.61402	6.14828
ENSG00000110446	3.78911	1.51297	2.74729	1.38529	1.27309	2.17765	3.18878	2.88693	5.1319	4.584	3.67291	1.62345	2.55108	2.99599	3.72652	6.20873	1.96411	6.32618	2.54004	2.5879	4.82652
ENSG00000110448	0.789207	0.234842	0.240009	0.183173	0.314159	0.252986	0.026327	0.335563	0.633534	0.0702725	0.596308	0.306416	0.610321	0.18984	0.223478	1.76079	0.229756	4.87119	0.0926716	0.252712	0.718408
ENSG00000110455	4.35061	4.22668	4.09834	3.38105	4.59275	2.44543	4.61279	4.17266	3.64569	4.75965	4.43539	4.42022	6.02158	5.54973	4.92982	6.22792	5.684	4.93194	2.16932	2.98546	4.87373
ENSG00000110484	0	0.130601	0	0	0	0.696897	0	0	0.313341	0.202727	0	0	0	0	0.0836328	0	3.25502	0	0	0.930993	0
ENSG00000110492	6.88986	5.54404	7.91808	6.20358	7.38538	7.81887	7.98308	7.89397	9.48095	7.66887	5.70369	7.09219	4.84053	5.89611	7.32549	5.40171	8.29791	10.0527	4.5339	9.17747	9.61133
ENSG00000110497	3.11323	3.69522	2.95563	3.44021	3.71695	2.0751	4.04776	3.21175	2.92562	3.78142	3.61771	3.48219	3.77643	3.39561	2.99557	2.83277	3.85845	3.59505	1.60971	1.8454	3.31347
ENSG00000110514	4.86552	5.86714	5.94614	6.12306	6.71895	4.31457	6.81536	5.70714	5.15326	6.84822	6.30426	6.402	6.34123	6.3065	5.94328	5.9034	6.87956	5.6659	4.92329	4.21123	6.41955
ENSG00000110536	3.61511	4.9949	3.43992	4.34229	4.87867	3.63639	5.67158	4.28173	4.11276	4.23952	4.05708	4.20395	4.55385	4.69763	4.4157	3.60942	4.55939	4.82473	3.20954	4.44105	4.5703
ENSG00000110583	3.67249	4.99298	3.39121	3.81928	4.84657	2.92655	5.30416	4.81876	3.42851	5.20521	5.31065	4.81328	5.44241	5.40565	4.15036	3.77405	5.25285	3.99383	2.21824	3.58755	4.75974
ENSG00000110619	3.78985	3.63268	2.41149	0.0451284	4.35038	0.687624	5.34505	4.25481	1.55347	3.02273	0	5.22148	4.20062	3.71548	2.63473	3.76331	0	4.70173	3.24103	4.11922	3.87459
ENSG00000110628	0.842322	0.316664	1.74436	1.42521	2.45744	3.41331	1.03343	2.47362	3.06862	1.25927	1.0605	0.723374	2.55024	4.4238	2.3236	3.90625	1.2151	4.48781	2.70166	1.95033	1.15714
ENSG00000110651	7.96518	9.1441	8.11408	8.7102	8.88069	8.54694	9.39214	8.98852	8.66984	7.80029	8.89208	8.55989	8.71342	8.33315	8.98863	8.1002	9.07312	8.89058	6.32853	7.75607	9.20772
ENSG00000110660	2.17292	0.35723	1.82029	2.72626	3.40923	1.44806	1.0822	2.51392	1.8722	0.560101	0.756312	2.33464	0.93255	0.866929	2.51621	0.929683	0.24758	2.51311	2.8127	1.18917	2.57216
ENSG00000110665	0.607812	0.0181342	0.185409	0.0443689	0.0475258	0.121912	0.0992683	0.67436	0.216169	0.0388702	0.550684	0.0351016	0.363449	0.537048	0.343824	1.70935	0.0770611	3.18228	0	0.0379767	0.39636
ENSG00000110675	0	0.0187752	0.370889	2.4359	3.1933	0.21948	0.794061	0.219906	0.294171	0.16527	0.654626	1.50808	0.14546	0.704714	0	0.204762	0.0238869	0.0931694	0.785741	0.0890086	0.175757
ENSG00000110680	0.384132	0.0835728	11.3379	2.01728	1.88326	0	0.0949846	0	3.25687	0.0838465	0.342681	0.779979	9.77861	0.0566168	5.77489	0.459183	0.0629257	0.47259	1.39959	4.62973	6.85519
ENSG00000110693	2.51696	3.0343	1.23631	0.831949	1.24224	1.28638	1.67268	2.92318	1.40898	2.40733	2.51946	2.32429	2.67056	2.34941	2.16291	1.16346	3.80196	0.452307	0.66423	0.741879	2.59413
ENSG00000110696	6.14111	8.16351	6.9807	7.33211	7.77276	6.22476	8.43148	7.6513	6.29341	7.65176	7.6292	7.15358	7.92468	7.71757	6.91627	5.95033	8.56388	6.85877	6.0434	4.1914	7.07815
ENSG00000110697	4.49217	5.48395	6.79714	5.04137	6.80052	5.04411	5.14411	5.61088	4.68681	4.0348	5.24832	6.55575	5.32308	2.21122	5.10975	4.5056	3.80678	5.16701	4.16147	5.18377	5.50695
ENSG00000110700	9.19018	10.101	9.36197	9.24242	9.60203	8.73055	9.73398	9.29484	9.44756	10.0307	9.25576	10.0044	10.1054	8.66839	9.3171	8.02352	9.94511	10.2815	9.58768	9.06325	9.42907
ENSG00000110711	5.20961	6.53488	5.37139	5.29274	6.33623	4.94146	6.68525	5.85258	5.90866	6.06283	6.14306	5.53763	6.26104	5.45628	5.63	4.74301	6.37373	6.52897	4.78185	5.23182	5.92806
ENSG00000110713	3.85404	5.25932	4.2009	4.3438	4.73114	3.24469	5.73348	4.19067	4.13879	4.55983	4.76607	4.55736	4.84854	4.68341	4.05041	3.85533	5.23001	5.33871	4.60589	3.18798	4.55517
ENSG00000110717	6.4478	7.07222	6.37882	6.907	6.97779	6.34354	7.46516	6.57178	6.97749	7.08863	7.14415	6.59368	7.61559	6.80314	6.67699	5.83418	7.10932	7.23242	6.42471	7.5191	6.67322
ENSG00000110719	4.87341	2.88766	3.58677	2.18974	2.80696	2.27222	4.25646	4.06644	5.37733	4.99979	4.71104	5.08663	4.33154	3.64357	5.28561	6.14535	7.47255	7.19673	6.97089	3.04	5.82993
ENSG00000110721	5.3626	6.05121	4.59832	5.70493	3.14698	4.26595	5.95755	4.59575	4.57275	5.64527	4.47569	7.11743	4.8591	4.85408	5.03541	4.69371	6.51538	4.24949	3.52255	4.89014	4.83677
ENSG00000110723	1.06991	0.400456	0.268509	0.18731	0.161074	0.395839	0.131551	0.231536	0.679507	0.164208	0.424227	1.31005	0.207772	0.121278	0.748146	0.0953141	0.703805	0.894087	0.346578	0.211149	1.58524
ENSG00000110756	2.84575	3.55444	2.88371	3.15152	3.35158	2.42134	3.88719	3.2626	2.1965	3.49693	3.29958	3.082	3.64126	3.56635	2.67856	2.74878	3.45771	3.40025	1.62274	2.21805	3.34311
ENSG00000110768	3.48825	5.15481	3.57704	4.17481	4.57191	2.75358	4.65412	3.95958	3.25186	4.35256	4.36059	4.37938	4.39756	4.76047	3.63589	3.25853	4.26878	4.11733	3.94504	2.44388	4.37599
ENSG00000110777	1.26856	0.32611	0.286672	0.426654	0.0756846	0.177669	0.141217	0.228251	1.43403	0.772185	0.43853	0.365082	0.413893	1.18223	0.0969608	0.578439	0.0822584	5.28684	0.721119	0.0596446	0.46862
ENSG00000110786	0.629109	0	0.351895	0.0316888	0.22955	0	0.254699	0.327763	0.395324	0.0274712	1.23262	0.158433	0.362944	0.407764	0.527517	1.24252	0.182401	0.0435573	2.56016	0.134091	0.443914
ENSG00000110799	4.33349	4.69154	4.01962	3.86981	3.82235	4.85861	5.33976	4.0541	5.37836	4.63599	5.94732	5.50496	4.29025	5.67534	4.88903	7.64259	3.22092	5.11426	3.37962	2.77819	4.6582
ENSG00000110801	4.54005	5.09025	4.71943	4.98399	5.06454	5.28052	5.61869	5.35016	5.79162	5.03888	4.77297	4.9363	5.21429	5.81179	4.74064	4.31954	5.15608	5.54486	5.26458	4.34532	5.32511
ENSG00000110811	5.8273	5.11374	5.3908	7.40701	4.52153	7.66662	6.53657	6.73033	5.84731	5.349	5.0808	4.90254	5.90538	5.14937	6.18489	5.10901	2.9859	4.59113	3.5875	5.24106	7.01193
ENSG00000110841	3.81259	1.81036	2.91057	3.21171	2.88688	3.35558	2.73549	3.25335	3.18373	3.56345	4.5486	2.76204	3.80037	3.73644	3.5395	3.72311	2.85248	3.22425	3.3532	1.13601	4.25307
ENSG00000110844	5.6774	3.84355	4.60931	5.17356	4.70426	4.74905	5.97115	5.99871	4.66754	4.73246	5.24718	4.78237	5.60754	5.39761	4.56135	5.23389	4.83876	4.01627	4.90973	4.06419	5.38245
ENSG00000110848	2.29039	0.680683	0.693601	0.236246	0.526757	0.310951	0.971697	1.5904	1.55104	0.159982	1.75988	0.255912	1.52978	1.45282	1.68271	2.65523	2.75467	4.88576	0.454867	0.171104	1.25651
ENSG00000110851	3.95224	4.14986	3.92718	4.40891	4.34981	4.00589	4.10237	4.39096	3.50524	3.50182	3.90635	3.93092	3.76166	4.90442	3.4641	2.6121	3.83075	3.37668	3.55451	3.02344	4.20277
ENSG00000110852	2.43459	0.96377	1.88339	1.44685	1.24836	1.20751	1.98713	1.9791	3.10582	1.58229	3.03023	1.97789	1.53476	2.08286	2.19514	4.07734	1.96368	4.35764	1.7985	1.16055	3.17669
ENSG00000110871	4.31142	5.41336	4.41089	4.95323	4.8448	4.7609	5.44161	5.5173	4.35185	4.38512	4.46911	4.56327	5.0118	5.16707	4.1161	3.65236	4.52982	4.64168	3.31683	3.67541	4.91748
ENSG00000110876	2.03929	0.343153	1.02395	0.486203	0.750129	0.916484	1.39618	1.12137	2.47948	0.693326	1.58962	0.589766	1.49427	1.52665	1.65414	3.65414	1.87389	5.96522	1.37582	0.657681	2.62259
ENSG00000110880	3.06455	4.99631	5.15149	4.91896	4.85629	4.1365	5.52577	4.83052	4.97482	4.16893	4.57473	5.08248	4.88363	4.45827	4.46343	4.28069	3.24929	5.07387	4.44301	2.67901	4.84117
ENSG00000110881	2.87801	0.47462	1.12598	2.76224	2.20422	1.34874	1.75265	3.8397	3.07353	1.72056	3.18984	0.40433	3.71555	3.2272	1.82364	1.64288	0.453204	0.592355	5.62014	0.593602	2.80923
ENSG00000110887	0.338705	0.715943	0.416127	0.560437	0.232367	0.279762	0.490358	0.355669	0.128573	0.0893029	0.0938441	0.537455	0.794522	0.64026	0.294659	0.0623539	0.554049	0.108081	0	0.109077	0.552406
ENSG00000110888	4.42629	3.83906	3.68341	4.01492	3.78046	3.1104	3.9814	4.85687	3.33593	4.15917	4.70131	4.5543	4.97982	4.36673	3.72614	3.34156	4.62837	3.76426	4.36525	3.12303	4.50618
ENSG00000110900	0.925002	0.311209	0.24116	0.103982	0.487965	0.145514	0.939849	1.50841	0.863762	4.848	0.532031	0.0681631	0.894074	0.42719	0.761796	0.524932	0.99406	1.76762	0.0520291	0.0650346	0.672423
ENSG00000110906	4.45478	4.26077	4.06624	4.4557	4.60627	4.56398	5.01889	5.21085	4.24529	4.37232	4.76797	4.23132	4.39671	5.32007	4.29467	3.88667	4.11081	4.22394	2.60655	3.42085	4.92375
ENSG00000110911	4.5076	4.03797	4.17045	4.87364	5.15559	5.29563	5.08213	5.33609	4.08727	4.87071	5.74509	5.13231	5.08633	6.01979	4.01949	3.97192	4.88898	4.74447	4.71022	2.82306	4.75441
ENSG00000110917	5.71538	6.68315	4.77288	5.95985	5.02163	7.0735	5.84732	6.26613	6.178	5.38691	5.06706	4.63085	5.54603	6.23084	5.37166	5.13137	5.46656	5.60476	4.8486	3.99112	6.06346
ENSG00000110921	4.20881	4.78674	3.03244	4.09818	3.79028	4.24929	5.07161	4.93366	4.68865	4.71372	4.08042	3.81128	4.18748	4.70618	4.04729	3.6848	3.75781	3.91724	3.3456	4.02881	4.33943
ENSG00000110925	3.67236	4.06191	2.88722	3.50577	4.23798	3.95828	4.87111	4.54539	3.75451	3.89736	4.23953	4.1105	4.16711	4.78008	3.53286	3.69957	4.14577	3.83182	2.60612	3.0373	4.53098
ENSG00000110931	3.2333	2.42465	2.43198	2.61563	2.17583	2.28693	2.85421	2.36587	3.25915	3.13313	3.2959	3.6954	3.29008	2.88419	3.56289	3.03921	3.95524	4.24612	4.05182	1.77406	4.30085
ENSG00000110934	1.47251	0.196616	0.702903	0.404978	0.2826	0.639131	0.77128	0.945469	1.88636	0.54767	1.40548	0.377763	0.941275	1.26021	1.13046	3.26061	1.65226	5.04421	0.782385	0.622248	2.04501
ENSG00000110944	1.12414	0.771676	1.50888	1.23054	0.682623	1.25108	0.84416	0.915376	0.755254	0.818856	0.883866	1.13873	0.48237	0.571897	0.45053	0.642555	0.518566	2.91444	0.608486	0.40896	1.05477
ENSG00000110955	7.88017	9.06	8.51611	9.39961	9.61823	9.23486	8.98407	8.73948	8.92249	8.86184	9.60142	8.20993	8.9072	8.98557	7.98365	7.76156	8.82379	9.02607	9.59451	8.79561	8.61839
ENSG00000110958	6.81162	8.45307	7.17331	7.99234	7.74897	7.45403	8.19847	8.41606	7.67526	7.80336	7.20919	7.04557	7.76088	7.9585	7.0973	6.1245	8.36431	7.43597	6.85531	5.66787	7.62961
ENSG00000110975	0.35328	0	0.0196578	0.10197	0.0298359	0.3816	0.994109	0.364903	0.535413	0.236452	1.77378	0	0.176887	0.655061	0.0126216	0.128185	0.501549	0.0316719	0	0.487071	0
ENSG00000110987	2.3342	2.4413	2.56691	2.7795	3.50434	2.54052	4.27561	4.01381	2.59475	3.37899	3.26638	2.5227	2.4143	4.39533	2.30976	1.82006	2.92454	2.73208	3.09377	1.51772	2.98182
ENSG00000111011	5.42854	6.57096	5.88837	6.55203	6.4693	5.739	7.01082	7.0277	5.67682	6.41614	6.35406	6.34978	6.57236	6.61286	5.80377	5.41624	7.05042	5.94676	5.94175	4.05627	6.4217
ENSG00000111012	2.36568	1.38922	2.01227	0.835066	1.18036	2.2192	0.158713	0.670521	1.1415	1.03134	1.1193	0.455657	0.671302	0.793998	0.652706	2.77591	0.525231	2.49152	1.85447	0.906469	1.01284
ENSG00000111046	0	0	0	0	0	0	0	0	0	0	0.0311496	0	0	0	0	0	0	0	0	0	0
ENSG00000111049	0	0	0	0	0	0	0	0	0	0	0.029214	0	0	0	0	0.0280104	0	0	0	0	0
ENSG00000111052	2.39992	0.504579	0.589174	1.96345	0.430835	2.50882	1.90128	2.74173	0.559321	0.871405	2.09589	2.4785	0.961565	0.464824	0.787384	1.42251	0.542224	1.70933	1.88094	0.883629	0.960433
ENSG00000111057	7.62932	6.78258	6.63902	5.92218	5.32551	7.64845	6.91766	7.31111	8.30155	7.58643	6.42258	5.9679	7.45994	6.71083	7.1875	5.63597	6.7986	8.27862	8.44118	6.97494	7.06017
ENSG00000111058	1.41916	0.395891	0.556809	0.524773	0.224279	0.258466	0.539562	0.677629	1.61078	1.75746	1.2151	0.648677	0.966866	0.671056	0.918253	0.597694	0.337535	1.10123	0.279462	0.430515	1.99383
ENSG00000111077	6.66342	5.39188	5.15371	5.85586	5.86019	5.66958	8.42395	7.12485	6.09959	7.58148	7.19059	6.29397	6.32672	6.09808	6.66722	7.20718	7.82008	5.83155	7.02931	5.2924	7.13173
ENSG00000111087	2.43512	0	0.716587	0.0663786	0.09298	0.100633	0.278561	0.866935	2.72122	0.110422	0.0750451	0.218213	0.72985	0.34789	1.65074	0.219297	1.44663	2.47593	0.293773	0.248201	2.8851
ENSG00000111110	2.91612	5.57419	2.62048	3.69138	2.5501	3.37181	3.39525	3.54119	2.55482	3.92568	2.80333	2.7641	1.76831	3.98542	3.79255	2.08677	2.9237	1.13545	1.93959	1.0867	3.6357
ENSG00000111142	5.06461	6.08946	5.48634	6.16301	6.30857	5.53284	6.54288	6.29202	5.02535	6.1871	5.57055	5.81988	5.92058	6.37822	5.08382	4.56102	6.56875	5.10996	5.82349	3.32206	5.60816
ENSG00000111144	5.32072	5.41774	5.42299	5.78889	5.41162	5.39111	6.35581	6.29103	5.12822	5.53111	5.42908	5.60498	5.651	5.55635	5.19517	5.11082	6.42614	5.73683	6.58566	4.28656	5.69564
ENSG00000111145	3.37783	2.27072	2.99403	3.19985	3.1531	2.84208	3.42348	3.34177	3.64707	3.49094	4.68059	3.23443	2.62425	3.55257	3.75933	4.43365	2.92651	4.54076	2.13345	1.18859	4.04438
ENSG00000111181	0.613551	0.812875	0.0718931	0.186605	0.103671	0.190638	0.205611	0.258713	0.958567	1.19475	0.428042	0.136245	0.634791	1.04157	0.214673	1.61013	1.05883	2.50054	1.57984	0.773255	0.754724
ENSG00000111186	1.63353	0.378315	0.783541	1.09142	0.964909	0.745483	1.30867	1.40278	1.42955	2.17004	1.3553	1.3109	0.829168	2.9333	1.09092	2.05243	2.73031	1.31161	0.231816	0.992803	1.2827
ENSG00000111196	4.09412	5.19015	4.44267	5.27102	3.61097	4.53316	4.07317	4.2854	3.94972	4.00006	3.71183	2.99718	3.93974	4.53913	3.98289	3.46569	3.67679	4.20544	4.40994	4.07949	4.39858
ENSG00000111199	1.39794	0.123375	0.421047	0.131287	0.265663	0.114735	0.276478	0.451763	1.03849	0.766129	0.500697	0.207326	0.833011	0.303193	0.933172	1.15822	0.214319	0.668379	0.36807	0.129205	1.53584
ENSG00000111203	5.79523	4.97306	4.92111	4.7804	4.348	3.7689	5.30074	5.53825	4.86122	4.55088	4.66647	4.47152	5.18636	5.48688	4.18978	4.26567	4.97827	5.13719	5.82299	5.21327	5.23122
ENSG00000111206	1.77837	1.24715	1.85597	1.11098	2.16464	3.28903	1.69802	0.915114	4.55763	0.781745	1.85044	1.82569	0.987667	1.0905	0.921728	1.38081	1.01016	3.56602	3.37335	1.26849	2.16195
ENSG00000111215	2.18186	1.13629	0.801707	1.74912	0.738238	0.517936	2.63307	2.54377	2.23269	2.10562	1.48731	1.36662	2.48225	2.08527	0.881885	2.07208	1.26364	1.50032	3.44598	2.51057	2.63398
ENSG00000111218	0.59577	0.271056	1.0377	0.77886	3.38297	0	0.0279481	0.257275	3.65242	0.403502	2.80081	1.14588	0.91164	1.99808	0.0683929	0.564244	0.0076591	0	0.296175	0.0366918	0.137094
ENSG00000111224	2.50761	3.47013	2.14727	2.81679	3.14836	1.66824	3.35655	3.6028	2.1367	2.55312	2.28939	2.62681	2.7866	3.38335	2.11318	2.0725	2.88485	2.85496	1.99303	1.38357	2.79821
ENSG00000111229	7.30895	8.01458	7.36724	8.12188	7.56171	8.39178	7.73657	7.7826	8.02006	7.94688	7.22972	7.38305	7.81278	8.18497	7.93512	7.41494	7.93126	8.78141	6.94751	8.16649	8.38787
ENSG00000111231	3.39661	4.97672	4.0725	4.51211	4.34685	4.29096	4.61774	4.54455	3.76501	4.09517	4.51575	3.8309	4.05384	4.09928	3.73883	2.77224	4.58115	3.61171	3.10009	3.24782	4.06299
ENSG00000111237	6.8814	7.1983	6.31244	6.68347	6.63756	6.78415	7.04396	7.31371	6.57643	6.77797	6.86659	6.52	7.1158	7.51577	6.50022	6.29269	6.86772	7.04055	6.59735	6.20235	7.34267
ENSG00000111241	0.0642703	0	0	0	0	0	0	0	0	0.0633676	0.257246	0	0.0738038	0	0	0	0	0	0	0	0
ENSG00000111245	0.0724708	0	0	0	0	0	0.0585991	0	0	0	0.0720564	0	0.0620872	0	0	0	0	0.29387	0	0	0.129977
ENSG00000111247	1.08078	1.60549	1.33324	1.10062	1.84259	1.74353	1.89709	2.71628	2.67281	0.76969	2.39894	1.8256	1.36592	1.46121	1.04187	1.40178	1.72595	2.48814	2.26823	0.282399	1.9117
ENSG00000111249	0.0349073	0.00793604	0.0216503	0.032493	0.00666713	0.0534589	0.039589	0.0277132	0.00467397	0.616839	0.0179647	0.0102671	0.114847	0.0125172	0.00961519	0.0242402	3.33929	0.16371	0.00570897	0.00845964	0.0208912
ENSG00000111252	3.23206	3.27679	2.25951	3.21862	2.98096	3.92667	4.54087	4.30102	3.8531	2.83804	3.7086	3.34186	3.70454	4.20921	3.14255	4.32882	3.45844	4.2611	3.64557	2.45502	3.94146
ENSG00000111254	0.804349	1.45837	1.90303	1.76988	2.79202	1.55307	2.2212	1.88494	0.287095	1.159	1.70458	1.7101	2.21016	2.34814	1.72535	0.470663	1.58748	0.738955	0.587168	0.173023	1.77009
ENSG00000111261	4.11366	4.66457	4.3699	4.57067	5.33422	5.86907	4.66439	5.36129	4.09865	5.82042	5.36135	4.99885	5.33349	5.81008	4.15746	3.75759	6.00359	4.95657	4.87782	2.22962	4.56867
ENSG00000111262	1.65207	0.0955964	0	1.31136	0.0262562	0.144161	0.0307062	0.613153	2.00946	0.143002	0.0421834	4.01071	0.0213006	0.00499317	0	0.205555	0.116748	0.0646608	0	0	0.0166589
ENSG00000111266	3.01814	3.5641	3.78802	4.11084	4.40689	4.80104	4.50252	4.62945	3.3602	3.78804	3.50546	3.15658	3.18597	4.90816	2.96068	2.42654	4.76544	4.29797	3.88707	2.70303	3.84104
ENSG00000111269	4.75452	6.50788	5.44936	6.22164	6.28433	5.55289	6.56343	6.49067	4.85701	5.88786	5.18405	5.53503	5.81521	6.58933	5.36618	4.19276	6.16895	5.24936	4.07062	4.05457	5.88162
ENSG00000111271	4.72417	4.22585	4.03112	4.89432	4.04452	4.48546	4.80624	4.87768	3.86986	4.35177	4.12187	4.19616	4.73571	7.53341	3.80178	3.97993	4.52033	3.98343	4.15343	3.31	4.79978
ENSG00000111275	5.49693	6.37308	4.93276	5.77995	5.88028	6.8837	6.95211	6.22466	6.17202	6.70701	6.54981	6.05949	6.66859	7.59233	5.5817	5.78014	6.80361	7.04823	4.47998	5.17315	5.87123
ENSG00000111276	4.48594	5.47653	5.73943	5.84131	5.72766	4.80435	6.76632	6.20875	3.75545	5.82164	5.59387	5.59987	5.55591	5.32252	5.15975	4.08859	4.39075	5.65796	4.38813	3.00392	5.53921
ENSG00000111291	0.938497	2.29853	1.43022	1.42288	0.472477	0.623835	0.988338	0.298547	1.0111	0.678631	0.839215	0.937319	0.532751	0.58508	0.971037	0.356007	1.05348	0.942051	0	0.325222	1.05865
ENSG00000111300	3.39976	2.9634	2.71435	3.18445	3.29763	2.7788	3.32026	3.89082	2.09126	2.88634	3.0602	2.85009	3.33584	3.73801	2.18542	2.33884	3.24902	2.97565	3.32352	1.23377	3.21926
ENSG00000111305	0.865564	1.99977	1.16612	0.212835	0.278687	0.374992	0.301355	0.242648	0.399344	0.301085	0.39614	0.578285	0.522227	0.3263	0.295189	0.325812	0.549289	0.416879	0.255721	0.290746	0.446671
ENSG00000111319	4.17847	3.49445	3.18816	0.0944036	1.04012	1.69209	0.548564	0.924329	3.14206	2.84231	0.673898	1.31231	4.50854	0.60679	3.86922	0.413662	1.62202	2.2642	1.63048	0.889016	3.3005
ENSG00000111321	6.07717	6.43853	5.37878	5.92501	5.74095	6.6236	6.7432	7.07448	6.96499	6.00665	5.90463	5.61677	5.21902	7.16077	5.42011	5.80052	7.14346	6.84772	7.49804	5.48169	6.31963
ENSG00000111325	4.73357	4.6443	4.65387	5.09546	4.41573	5.61006	5.43266	5.55575	4.59711	4.44413	4.60935	4.51271	5.28247	4.99262	4.2674	4.46274	4.185	4.45174	4.29538	3.28954	4.69658
ENSG00000111328	5.50087	6.40993	6.35104	7.44063	6.41014	6.4158	7.35232	7.41193	6.46441	6.16791	6.56947	6.68902	6.4254	7.27311	6.41803	5.9527	6.52999	6.55446	4.15787	5.50295	7.10745
ENSG00000111331	2.35353	2.46408	2.26989	1.83337	2.43084	2.06393	1.73016	2.32597	2.82217	2.7842	2.75617	2.44313	1.92404	1.7825	2.35821	3.39153	2.88648	3.61546	2.32182	1.00998	3.69426
ENSG00000111335	1.53986	0.861496	1.03312	1.39208	0.968007	1.1313	1.68044	1.41415	2.15069	1.76373	2.68361	1.19531	1.30595	1.79573	2.33671	4.10166	1.06341	4.31493	1.78094	0.60004	3.19751
ENSG00000111339	1.89672	1.06167	1.4508	0.673509	0.3282	0.384418	0.840051	0.831951	2.6077	1.09714	1.80089	0.815331	2.22032	1.58404	2.63574	0.531743	1.83522	2.53911	0.581445	0.660687	3.73369
ENSG00000111341	7.20179	7.30894	6.94786	5.25204	5.55276	5.81425	7.45283	6.35178	9.95868	8.66813	8.36991	7.54194	8.14695	7.38995	9.06183	8.52552	7.34482	10.0804	5.89704	7.21181	10.2683
ENSG00000111344	1.88549	2.09081	0.722081	0.0261782	0.34305	2.93239	0.625933	3.13103	0.276891	1.71045	0.730054	2.91641	1.51773	0.634521	1.67895	4.28119	0.0183636	0.816419	2.22344	0.355879	1.52745
ENSG00000111348	5.64035	4.91846	4.95816	5.18209	4.19187	4.93938	5.62917	5.85772	6.75454	5.22341	7.09488	5.90493	5.45413	5.87636	6.74423	7.60709	5.08208	8.93138	4.55972	4.94324	6.86739
ENSG00000111358	3.14136	4.10528	3.84309	4.20507	4.13377	4.09714	4.49384	4.74701	2.93968	3.86561	3.95898	3.34174	4.12694	4.54508	3.06722	2.89142	3.96534	3.52793	2.85544	1.64816	3.74067
ENSG00000111361	4.53335	5.39947	4.67582	5.05542	5.10965	4.8303	5.19042	5.60937	4.64542	4.58254	4.46203	4.66435	5.24538	5.42569	4.31513	4.0859	5.23199	4.91096	4.41636	3.89971	5.12007
ENSG00000111364	4.40033	3.79119	3.53947	4.29392	3.8768	3.94593	4.61079	4.93436	3.67309	3.33596	3.82317	4.15107	4.15579	4.3752	3.31739	3.26867	3.8727	3.90957	4.35773	3.47267	3.93256
ENSG00000111371	2.18999	0.473959	5.72007	6.17796	0.765006	4.33875	1.30837	3.80006	2.83298	4.81449	0.694248	0.4938	5.04046	5.30461	3.45499	1.72137	0.779107	4.38523	5.45942	3.07494	4.21119
ENSG00000111404	1.78054	1.75393	2.94504	1.12001	0.773955	0.0864088	1.49737	0.283443	0.928622	0.206127	0.666474	1.21943	1.30889	0.949403	2.4281	0.0348383	0.698133	0.790534	0	0.0781398	2.20876
ENSG00000111405	0.187314	0.193282	0.209453	0.0533171	0.141499	0.083581	0.102379	0.284849	0.16106	0.170776	0.37799	0.0696884	0.202673	0.142668	0.239169	0.345754	0.0548499	0.164542	0	0	0.310803
ENSG00000111412	2.55602	3.45438	2.18587	2.64053	3.58422	3.54859	3.01428	3.20595	2.95565	2.91363	3.42732	2.41248	2.86091	3.53167	2.84333	2.32265	2.98459	3.60473	1.9366	0.723121	3.4442
ENSG00000111424	3.46523	2.92653	1.28294	1.00859	2.2631	3.53698	1.83873	4.37819	3.42386	0.566738	0.80452	1.35708	1.55578	1.05691	1.91298	1.60338	1.26847	2.91533	1.08858	1.17224	2.46263
ENSG00000111432	0.609504	0.0852193	0.151686	0.611374	0.208129	0.524074	0.0461194	0.0310931	0.827112	1.47281	0.158071	0.840263	0.139628	0.466387	0.471267	0.767584	0.0742204	0.512524	0.111001	0.801661	0.98453
ENSG00000111445	3.05455	3.56321	2.65153	2.85929	3.48579	2.87838	3.68484	3.91884	3.4466	2.8072	3.24395	3.45644	3.45698	3.52943	2.44215	2.32474	3.51244	3.61471	3.08938	2.06557	3.30631
ENSG00000111450	3.69049	3.2437	2.09792	3.12312	3.29802	3.94417	4.89144	5.36109	3.47114	3.20381	3.18651	4.42887	4.72844	4.01246	3.28261	3.04214	3.04461	3.52613	2.79691	3.56951	4.32287
ENSG00000111452	3.41406	0.194941	0.42556	2.20527	0.115308	1.51673	3.51852	2.2217	4.27701	1.04457	0.698257	0.451427	3.60821	4.65526	2.30796	2.56539	1.40369	3.80608	2.31725	0.33943	3.62281
ENSG00000111481	6.53344	8.00775	6.97013	7.91538	7.03512	7.42054	7.68213	7.72045	6.71902	7.50092	6.67628	6.34474	7.39139	7.63342	6.72597	5.54494	7.71564	6.78237	7.23569	5.60948	7.02127
ENSG00000111490	1.87011	4.71073	3.51475	3.64621	4.1551	2.38875	4.37748	3.54707	1.59576	3.89344	3.38728	2.68018	2.84967	3.34803	3.72015	2.26816	4.70098	2.11247	3.4871	2.11079	4.42827
ENSG00000111530	4.78047	5.94276	5.23571	5.76409	6.24598	4.73069	5.73355	6.00911	4.54249	5.50367	5.85797	5.03321	5.56672	5.88431	4.61211	3.92389	6.15254	4.92402	4.49694	3.67326	5.53857
ENSG00000111536	0.522757	0	0	0.0446781	0	0	0	0	0.0604639	0.0401756	0	0	0	0	0.0315745	0.453127	0.0441143	0.565292	0	0	0
ENSG00000111537	0.069742	0	0	0	0	0	0.0768505	0.0418611	0	0	0.0721566	0	0.0782751	0	0.0283923	0.959991	0.150699	1.44332	0	0	0.0395174
ENSG00000111540	5.24926	6.64233	5.76472	6.09726	6.31755	6.02197	6.56707	6.20151	5.72893	6.2416	6.29086	5.94815	6.57874	6.44102	5.87708	5.10466	6.6903	6.21847	5.64529	4.36369	6.43241
ENSG00000111554	3.77862	2.65597	3.0536	3.32354	3.55476	3.56612	4.1061	4.23455	3.48139	3.15855	3.6481	3.26659	3.36468	3.69984	3.11418	2.79276	3.201	3.09641	2.94914	4.01598	3.73518
ENSG00000111581	3.81842	3.83094	3.47524	4.07743	3.68838	3.67527	4.2158	4.36516	3.6937	3.54467	4.04431	3.93488	3.6312	4.28213	3.19433	3.59711	4.0328	4.18353	4.18186	4.16428	3.955
ENSG00000111596	5.04331	5.36412	5.14772	5.69214	5.29344	4.90119	5.71212	5.85547	4.49722	5.21238	5.16879	4.96214	5.39257	5.75861	4.29033	4.20252	5.55416	5.26978	5.05118	4.57036	5.41244
ENSG00000111602	3.48792	3.43425	2.95222	3.31341	2.9157	3.64242	3.86368	4.09957	4.01548	3.26555	3.63966	3.06442	2.88692	4.14375	3.2169	2.8616	3.30128	3.72897	2.93403	1.86992	4.1858
ENSG00000111605	4.54877	5.12726	4.28628	5.05231	4.97941	4.40923	5.38088	5.07581	4.06297	4.90929	4.78532	4.38658	4.91073	5.25586	4.38052	3.70554	5.42442	4.94419	4.09679	3.11554	4.60469
ENSG00000111615	4.44364	5.20565	4.69737	5.39068	5.31907	4.6756	5.4465	5.43514	3.87658	4.50533	4.92735	4.17571	4.93989	5.20304	4.03731	3.77907	5.09639	4.46802	4.44758	3.54582	4.7182
ENSG00000111639	6.54176	6.99999	6.4016	7.04876	6.82547	7.4954	6.93277	7.18016	7.09024	6.61341	6.41329	6.10042	6.91596	6.97579	6.39411	5.73939	6.72382	6.90646	6.26822	6.81908	7.03598
ENSG00000111640	9.92181	10.8501	10.4071	11.2037	10.4928	10.81	10.3677	10.6085	11.144	10.2872	10.9607	9.75903	10.3865	10.5227	10.2469	9.35478	9.29432	11.1437	11.7363	10.2589	10.6404
ENSG00000111641	4.7072	4.58903	3.47257	4.44654	4.14249	3.92335	4.7119	4.56944	3.77523	4.11427	4.27297	4.02355	4.79116	4.86707	3.40334	4.04097	4.35059	4.84802	4.72635	4.13715	4.41116
ENSG00000111642	5.98813	6.72814	6.25527	6.46075	6.2668	6.26422	6.91459	6.40787	6.60499	6.39456	5.87262	6.33541	6.6798	6.62735	5.85344	5.65547	5.93985	6.80055	6.48871	5.95196	6.73083
ENSG00000111644	2.32188	1.2723	1.49955	2.36762	1.2267	2.11936	1.25025	3.04128	1.29098	3.33925	1.53683	3.75775	3.1598	0.663249	1.74418	2.62444	1.38951	4.51045	2.30414	0.271194	2.47024
ENSG00000111647	2.76227	3.89327	3.45025	3.76402	4.40605	3.67027	4.48326	3.98776	3.63813	3.57232	3.62946	3.46208	4.11114	4.48397	2.81987	2.14528	4.20027	2.7352	2.8695	2.18642	3.27828
ENSG00000111652	5.34594	6.36961	6.40683	6.79445	6.45362	6.27834	6.19078	6.75818	5.52169	6.06927	6.45395	5.87915	6.14121	6.13979	5.73651	4.63515	5.67818	5.54908	5.08001	4.51251	6.21901
ENSG00000111653	5.17633	5.06877	5.29829	5.41533	5.61947	5.1222	6.39675	6.07228	5.06776	5.59424	5.50709	5.35365	5.77493	5.58717	5.21613	4.89365	5.71759	5.50215	4.56724	3.70962	5.81993
ENSG00000111664	5.42731	2.94191	3.29307	3.44918	1.835	3.41845	4.25199	4.65366	2.39856	2.36469	3.13286	3.32118	4.32846	1.93668	4.27405	3.75877	0.726043	1.73836	2.59272	2.69109	5.21338
ENSG00000111665	2.88536	1.99717	2.82147	2.35337	2.27914	3.30144	3.16059	2.8991	4.39438	1.69965	2.54295	2.59712	2.78277	1.82159	2.16963	2.2087	1.23948	3.98879	3.30031	1.0849	3.74196
ENSG00000111666	3.87098	3.81995	3.16958	3.44031	4.56507	3.36319	5.37385	4.42133	4.1818	4.23998	4.6947	3.38454	4.11208	3.02106	4.12932	3.27211	3.62077	3.96018	3.93135	2.7798	4.40437
ENSG00000111667	5.10738	5.79674	5.50549	5.88214	5.86525	5.76688	6.00547	6.09657	5.04028	5.51361	5.50756	4.84266	5.87007	5.93579	4.9808	4.59692	5.44679	5.49614	5.00009	3.84253	5.48439
ENSG00000111669	7.37274	8.30884	7.48605	8.5099	8.48667	8.49074	7.9523	7.98892	8.765	8.08892	9.40611	7.51965	8.45383	8.69674	7.61615	7.25555	8.53621	8.91697	9.29601	7.03793	8.50396
ENSG00000111670	3.55397	4.37065	3.34992	3.42732	3.88144	2.84033	4.24995	3.7049	3.23567	5.90418	4.06009	3.14471	3.55352	3.50828	2.94606	3.41154	5.44124	3.82975	2.92128	1.77445	3.67116
ENSG00000111671	3.35852	4.2694	2.66075	2.93346	2.81666	3.95238	3.75946	4.57863	3.56787	3.92689	3.76343	3.3312	4.49362	5.73939	3.90791	2.58567	3.56523	5.10803	3.29334	3.06488	4.27215
ENSG00000111674	6.68279	6.34106	6.44264	6.38771	6.72476	6.42131	8.36769	7.80497	6.77987	7.32741	8.19104	6.04106	8.12179	7.71451	6.63736	6.14037	7.55947	5.59853	5.09483	5.45173	7.14331
ENSG00000111676	6.05613	6.0386	6.12401	7.17313	6.46725	5.88673	6.78414	7.11926	5.97495	6.8272	6.40358	7.01496	7.06878	6.43239	6.28863	5.91832	7.38354	5.86555	6.87343	5.21573	7.287
ENSG00000111678	8.02983	7.87	8.05246	8.35294	7.63706	8.82208	8.04378	7.95498	7.89654	8.57295	7.56872	7.5281	8.29001	7.36206	7.79145	7.10042	8.00076	8.12631	8.59114	6.97323	8.21541
ENSG00000111679	5.12779	4.98323	4.64177	4.49973	4.54471	5.09476	4.97709	5.655	5.83446	5.28618	4.83988	4.36996	5.55132	5.32605	4.51295	5.84635	6.05734	7.41985	4.0081	5.0056	5.15699
ENSG00000111684	5.01585	5.52127	4.1914	4.13529	5.13943	4.9427	5.36257	6.5797	4.93652	4.70334	4.8234	4.77664	5.62493	5.28749	4.76631	4.0737	5.23951	5.30914	5.97334	3.03796	5.41639
ENSG00000111696	3.93713	3.4109	3.81655	4.06547	2.32392	4.37342	2.67559	3.76079	2.94277	2.45414	2.13006	2.41236	3.73254	1.99997	1.54378	1.85643	2.29932	1.4752	2.43002	1.96956	2.0578
ENSG00000111700	1.17034	0.0537342	0.0503401	0.280016	0.0602411	0.157156	0.439469	1.84827	0.135624	0.2818	0	0	0.0730757	0.0992588	0.814979	1.41064	0.0146167	0	0	0.347901	0.0707671
ENSG00000111701	0.100559	0	0.17915	0	0	0.206362	0	0	0	0	0	0	0.0595145	0	0.0421218	0	0	0.145209	0.425909	0	0.0598315
ENSG00000111704	0.279024	0.0284532	0.0729509	0.0353677	0.0361418	0.0316083	0.067172	0.0617251	0.0332531	0.0782286	0.0144381	0.0305946	0.0432633	0.0708907	0.091062	0.149162	0.111302	0.0568443	0.0661443	0.0753464	0.344024
ENSG00000111707	4.28688	4.4023	4.25153	4.66114	4.38882	3.99178	4.81827	4.68324	3.72384	4.30515	4.24102	4.16931	4.54023	5.19211	3.91003	3.39167	4.6479	4.08287	3.80861	2.74272	4.56128
ENSG00000111711	4.351	5.90679	4.04728	5.65486	3.8927	5.1916	4.88832	5.3371	4.14942	4.70325	4.2333	4.40975	4.37614	4.60063	4.6454	3.26517	4.89554	4.5146	4.44338	2.87887	5.1655
ENSG00000111713	0	0	0	0.0133322	0	0	0	0	0.0849079	0	0.0122812	0	0.0137124	0	0	0.0236145	0	0.0325085	0	0	0.102544
ENSG00000111716	6.29043	4.63483	5.53574	6.51771	3.18834	8.07989	6.32276	7.39507	8.77753	5.15464	5.32552	3.96065	4.31188	7.8004	5.9166	5.56059	3.61251	7.75291	7.96377	3.36667	6.82835
ENSG00000111725	5.75552	5.64944	4.33321	4.78492	4.53042	5.68939	4.88142	5.54245	5.46652	4.92171	4.36649	5.2214	4.77328	5.04599	5.12254	4.54257	5.45356	5.40757	5.07833	3.17405	5.71959
ENSG00000111726	4.69055	5.85705	5.28749	6.06186	6.03069	5.08339	5.98892	5.88185	5.44697	5.49864	5.37224	5.42694	5.40922	6.03552	5.3635	4.06185	5.88488	4.96546	4.39332	5.74778	5.75955
ENSG00000111727	3.44974	4.55076	3.4066	4.17032	4.15238	3.47723	4.66971	4.99897	3.20116	3.88776	4.0872	3.76619	4.23888	5.09325	3.61366	3.19708	4.75691	2.71329	2.21134	1.65297	3.86725
ENSG00000111728	2.6583	6.37068	4.63306	5.51189	5.01749	3.95666	4.71177	3.67202	1.29062	0.757626	3.45371	1.36223	0.859928	4.0464	1.74023	2.37313	1.09499	2.25919	2.635	3.62424	2.41023
ENSG00000111729	3.0886	1.34458	1.27736	1.89501	0.654774	0.93974	2.4163	2.49373	2.84804	1.23605	1.21722	1.84014	2.13644	1.87477	1.18186	3.184	1.48242	3.53285	1.66014	1.41029	2.82411
ENSG00000111731	5.22173	6.26224	5.03793	5.54425	6.12011	5.13386	6.14384	6.40935	4.75542	5.92211	5.18219	5.69834	6.33295	5.95194	4.67424	4.362	6.60267	4.93754	4.32643	4.75451	5.56109
ENSG00000111732	0.013931	0	0.138847	0.0156117	0	0.0157716	0	0.0324578	0.0680241	0.0138138	0.028033	0	0.0156374	0.0148694	0.0861139	0.226205	0.0486561	1.20394	0	0.00913502	0.0318511
ENSG00000111737	4.16426	4.86508	4.18858	4.58414	4.83002	4.82906	5.26213	5.14097	4.51928	4.42764	4.74854	4.28683	4.67014	5.31307	3.91169	4.24909	4.92399	5.16	4.18321	2.65626	4.77826
ENSG00000111752	4.82364	4.35227	4.60127	5.59716	5.39198	4.36924	5.78369	5.89123	3.92655	4.70578	5.34532	6.03553	5.58859	5.5167	4.87195	4.55053	5.76059	4.30435	5.87393	3.16258	5.61571
ENSG00000111775	8.12203	8.78435	8.23762	9.13031	9.08421	9.84195	8.91777	9.05837	9.88138	8.60474	9.19473	8.36266	8.90742	9.18225	8.22915	7.72226	8.40169	9.19215	9.15088	9.2535	8.4196
ENSG00000111780	0.306911	0.25197	0.270812	0	0	0.214954	0.518601	0	0	0	0	0	0.317956	0.158483	0.108282	0	0.495677	0.118571	0	0	0.439142
ENSG00000111783	0	0	0.164631	0.308002	0.0996494	0.0314587	0.0260422	0.038491	0.0596848	0.101837	0.0929381	0.0358674	0.0603158	0.050446	2.47713	0.0736091	0.0498343	0.0369984	0	0	0.964047
ENSG00000111785	3.35059	3.72439	3.95138	4.1099	4.14339	3.29924	3.99747	4.42722	3.49305	3.40215	3.69451	4.41779	4.14039	4.01023	2.9675	2.85857	3.79934	2.5167	2.55229	2.04694	3.52473
ENSG00000111786	6.62514	7.22042	6.87079	7.33981	7.01082	7.34492	7.55718	7.47313	7.2463	7.25688	7.0232	6.71486	7.36513	7.67485	6.46885	6.08205	7.37447	7.4655	6.12351	5.53262	7.16104
ENSG00000111788	2.23532	0.975236	1.09845	1.40729	0.819418	2.37629	1.38217	1.35924	2.1067	1.00302	2.81724	1.52906	0.882707	1.28119	2.18029	2.06766	1.31362	2.38232	2.70475	0.962137	1.69287
ENSG00000111790	4.38283	5.52046	4.27665	5.057	5.03077	4.64124	5.47585	5.92341	4.08128	4.89816	4.84425	4.40937	4.98521	4.96567	4.26777	4.03292	5.4049	4.78378	3.24126	2.6207	5.09126
ENSG00000111796	1.36575	0.169202	0.663083	0.117341	0.231282	0.215498	0.35304	1.02622	1.23674	0.0819136	0.374797	0.219276	1.30564	0.702741	0.486989	1.21729	1.47856	4.39049	0.0921479	0.429987	1.56023
ENSG00000111799	2.47681	2.01851	1.33166	0.925329	1.2278	1.83098	2.12771	1.9211	5.16596	3.42416	3.17818	1.34228	2.84727	1.68093	3.10888	2.3631	1.53438	3.71255	2.46514	1.16985	4.53389
ENSG00000111801	3.03132	1.53522	3.55198	3.19332	3.09496	2.84747	2.40463	2.90806	2.37872	3.44209	4.23355	2.8805	2.99441	3.25979	3.12391	4.89154	2.99596	4.99227	2.27156	1.70314	4.17571
ENSG00000111802	4.80843	6.50344	5.3519	6.153	6.63971	5.66331	6.14109	6.0741	4.46084	8.24973	5.3092	6.16288	6.4636	6.64612	5.56178	4.56039	7.6118	6.14416	3.73016	4.15916	6.05994
ENSG00000111816	1.45274	1.44784	0.841435	0.786892	0.853913	1.98748	0.0930192	0.529688	1.77812	2.45191	1.48468	0.827667	1.46349	1.68262	1.57032	0.898249	2.30971	0.391005	1.33385	0.258087	2.27513
ENSG00000111817	3.6568	2.78387	3.16692	3.96592	2.8338	2.35722	3.11138	2.9825	3.27076	2.7574	3.21248	2.34214	3.24934	3.81107	2.96204	3.08242	2.65281	4.06058	1.2136	1.76278	4.15203
ENSG00000111832	4.59196	5.74258	4.98799	5.95117	4.98446	4.07868	5.44974	5.13754	5.08077	5.68617	5.43631	5.1451	5.88746	5.95606	5.26678	4.24059	6.16299	5.41596	4.94287	4.63898	5.9777
ENSG00000111834	1.47268	1.33627	0.715931	0.732088	0.338154	1.44942	2.00316	2.44931	0.718757	0.8371	1.33504	1.23893	2.21963	2.43509	1.16759	0.710421	0.608192	0.735092	0.130453	0.75708	2.00103
ENSG00000111837	0.267563	0.439849	0.236609	0.310951	0.198648	0.705652	0.401088	0.800039	0.33061	0.202845	0.281764	0.182091	0.31874	0.333674	0.151285	0.232022	0.303037	2.00713	0.0110963	0.224482	0.388518
ENSG00000111843	5.61247	6.73078	6.42305	6.64285	7.29042	6.19587	6.21793	6.36426	6.03213	6.71211	6.69417	6.23471	6.98531	7.40781	6.43157	5.52053	6.88906	6.52847	4.82323	5.5411	6.86919
ENSG00000111845	2.898	4.17409	3.59317	4.16218	4.37366	3.30059	3.47847	3.67314	2.81287	3.89748	3.74904	3.15321	4.29666	4.54923	3.21499	2.69876	3.36547	3.94512	3.13401	2.60926	3.74924
ENSG00000111846	1.49951	1.37651	0.342624	1.20853	0.300276	0.399178	1.57847	2.0023	1.39819	3.61888	0.770528	0.752939	4.20732	4.42261	1.89617	1.82804	0.84757	4.95257	0.218527	0.40134	2.24156
ENSG00000111850	2.31168	3.39204	2.5562	3.10608	2.7584	1.32471	2.93678	3.27838	2.47911	3.61566	3.63681	3.12647	3.18758	3.2744	2.36381	2.09753	3.96569	2.65323	2.20087	2.63204	3.26337
ENSG00000111859	3.78711	4.82542	2.31539	5.85597	2.4356	5.54783	5.30712	4.46833	5.01882	4.45083	5.4498	4.57462	6.33402	4.95705	4.06702	5.08615	4.69011	6.24509	2.42402	4.64074	4.55104
ENSG00000111860	1.16943	1.30745	1.5841	1.76754	1.23271	0.579786	1.62023	1.23575	1.11165	1.52141	2.05613	1.01754	1.37446	1.39426	0.988182	1.27781	1.80245	2.27463	1.02648	0.463611	1.5313
ENSG00000111863	0.302547	0.0267661	0.0677186	0.147657	0.105265	0.423935	0.921161	0.0673221	0.322505	0.0401321	0.187755	0.167485	0.146215	0.0616864	0.424215	0.994479	0.0630017	3.0675	0.182076	0.050829	1.82693
ENSG00000111875	2.79953	4.4079	3.5269	3.82514	3.23113	2.06332	3.9873	3.42353	2.40888	3.79335	3.55921	3.58414	4.14941	4.09602	3.16049	2.42662	3.98957	3.5023	1.90826	2.54408	3.30013
ENSG00000111877	2.22991	2.99843	2.47513	3.02474	2.68704	1.47337	3.2198	2.59365	1.79184	3.09324	2.9828	2.5091	3.30518	3.43834	2.47128	2.21631	3.74415	2.93861	1.54529	0.816636	3.27707
ENSG00000111879	2.18615	3.17063	2.57555	2.82439	2.59797	1.03548	3.7753	2.94834	2.03799	3.0525	3.18581	2.55658	4.39568	3.5866	3.20213	1.92031	1.53394	1.78718	2.23835	2.70026	4.0465
ENSG00000111880	1.76002	3.51159	3.1674	3.80655	2.77156	1.7095	3.19821	2.7571	1.93775	2.96675	2.54219	2.75185	2.91214	3.25386	2.70766	1.57578	2.81473	2.96999	1.34761	1.45526	3.18242
ENSG00000111885	6.36632	6.41295	6.82414	6.33679	5.12676	4.63691	5.21146	6.94517	5.77861	4.52013	6.10912	6.31722	5.88751	8.49459	5.11097	4.46667	6.57908	5.73906	2.36038	4.31591	6.69987
ENSG00000111886	0.519005	0.439588	0.431014	1.20148	0.155898	0.0976418	0.341878	0.59542	0.686568	0.155166	0.443575	0.807457	0.410935	0.970241	0.526166	0.663268	0.397275	0.70863	0.0467886	0.241405	0.940517
ENSG00000111897	6.5763	8.11536	8.08757	8.89264	7.63101	6.2656	8.83776	8.10003	7.01971	7.77842	8.22346	7.74156	8.18792	8.47964	7.70137	6.1564	8.16208	6.90581	4.99311	6.04059	8.29347
ENSG00000111906	5.06186	6.4884	5.57663	5.84542	5.78799	4.27579	5.393	5.65337	5.8088	5.6661	5.77013	5.86258	5.71524	7.52091	5.63344	4.42765	6.24218	6.12877	4.56363	5.50288	6.20332
ENSG00000111907	3.92571	3.57593	4.1615	2.70982	2.99462	1.17627	1.60196	3.86329	2.71159	3.06676	2.18349	3.16008	2.59934	5.60511	3.97303	2.49442	2.89801	1.54948	3.58901	0.685052	4.80599
ENSG00000111911	3.04609	4.89364	3.91249	4.36068	3.49576	2.99668	4.23379	4.14598	3.34429	4.47052	4.42689	3.57726	4.06819	5.03647	3.7577	3.32708	4.75991	4.13262	3.34236	2.23514	4.32035
ENSG00000111912	3.29639	3.48563	3.8321	3.90164	4.93541	3.76407	4.82445	4.58032	3.96764	3.35081	4.59146	2.57614	4.62119	4.38127	3.14896	4.07056	4.43977	3.95495	3.0304	2.03311	3.89651
ENSG00000111913	0.851107	0.388305	1.35173	1.33767	1.45095	0.30643	1.35425	1.38835	0.759735	0.826328	1.47966	1.22022	0.921899	0.952006	0.817649	2.16835	0.420098	4.72113	0.0586975	0.0814214	0.983867
ENSG00000111961	2.44095	3.48601	1.81387	2.74151	2.82927	2.05156	3.60985	3.69923	2.79874	4.0637	4.11704	2.93366	4.40298	4.34667	3.3563	3.84107	3.72362	2.94598	1.39407	1.23031	3.75708
ENSG00000111962	1.1063	0.780759	0.301225	2.59854	2.14687	0.676023	0.348181	0.321603	0.967275	0.794733	0.815639	3.93511	0.694161	0.574003	2.76628	0.890489	0.324245	1.58177	2.49276	0.103925	1.66814
ENSG00000111981	0.07091	0.397112	0.0844725	0.0646001	0.013265	0.0125744	0.0996332	0.041735	0.474615	0.0118935	0.233359	0.0604141	0.0135466	0.0629699	0.0383407	0.0675079	0.0399567	0.0973897	0.0752177	0.626462	0.536211
ENSG00000112029	1.67536	3.50394	2.18365	2.92771	2.13122	1.22406	2.32798	2.28361	2.28268	1.45999	2.19262	2.60098	2.27402	2.36544	1.4907	1.41725	2.19254	3.32968	1.98761	0.542536	2.32754
ENSG00000112031	2.59708	4.19713	3.25854	4.09384	3.18954	2.80736	3.60824	3.38931	2.91079	3.66993	3.79403	3.58494	4.10998	4.16076	3.16928	3.17354	3.91222	3.91711	2.98915	2.66629	3.82024
ENSG00000112033	3.05422	3.07388	2.76836	3.76738	3.40135	2.87831	2.90303	2.47082	3.66309	3.51313	3.81274	3.39149	2.58278	3.27664	2.96887	2.89126	3.8087	4.51586	2.46043	2.80139	3.62675
ENSG00000112038	0.0445592	0.0159699	0.0214442	0.163315	0	0.0050133	0.00533962	0.05178	0.0111421	0.0432283	1.73849	0.0268482	2.12265	0.150272	0.00412453	0.0362543	0.0385542	0.252577	0.011248	0.0138881	0.00826887
ENSG00000112039	1.10223	1.99692	1.90073	2.1516	2.35836	0.494765	2.27218	1.206	1.5677	1.82147	1.88787	1.64153	1.30423	1.18022	1.72483	1.1225	1.85621	2.43656	1.97174	0.755064	2.0684
ENSG00000112041	0.115838	0	0	0.0226902	0	0.0930963	0.0755655	0	0.158744	0.041585	0.0210703	0.200993	0.0961903	0.107932	0.0337324	0.0634767	0.0505727	0.0390541	0.0199723	0.0464436	0.124442
ENSG00000112053	0.213288	0.0355254	0.416978	0.0660658	0.0703646	0.104581	0.312704	0.145644	0.178325	0.0910729	0.129203	0.195893	0.333068	0.0795467	0.134908	0.18592	0.23926	0.152204	0.110097	0	0.134408
ENSG00000112062	3.65947	4.49748	3.82765	4.57526	5.01489	4.27412	4.55662	3.98487	3.51593	4.2784	3.9019	4.09591	4.27331	4.93089	3.49347	3.64331	4.59891	4.58526	2.69754	2.50267	4.15281
ENSG00000112077	0.153254	0	0.0937535	0	0.0229288	0.0211698	0	0	0.0469645	0.0787697	0.0984559	0.0685828	0.0904592	0.0216005	0.0162453	0.167698	0	0.0193233	0.065149	0	0
ENSG00000112078	2.94781	4.2355	3.53708	4.14241	5.09123	3.79866	3.83339	3.65517	3.43892	3.98238	4.17689	3.65125	4.08073	4.3889	3.55183	3.46144	4.35933	4.39082	2.31911	1.99942	4.3877
ENSG00000112079	3.20049	3.41167	2.56499	2.76351	3.46009	2.37255	3.23832	2.70597	3.25295	2.98256	3.01622	3.35492	3.40937	3.02617	3.61607	3.20555	3.50118	5.02089	2.35699	2.32048	4.75378
ENSG00000112081	6.47377	7.51555	6.6618	7.16954	7.78975	6.64209	7.98657	7.24171	6.62843	7.26424	7.42387	7.22462	7.96194	8.0004	6.85169	6.61401	7.99484	7.91353	6.45806	4.86597	6.94484
ENSG00000112096	4.53691	6.08904	5.63225	6.72371	5.725	5.39099	6.13885	5.50045	5.72242	5.74118	7.14489	5.50244	6.34989	6.64297	5.56698	7.0327	6.37595	7.92758	5.21842	4.57671	6.22574
ENSG00000112110	4.60088	6.58892	5.46581	6.35499	4.84856	4.60309	5.53481	5.48403	5.24366	5.5843	5.32598	5.41831	5.73862	6.13449	5.53007	4.62575	5.91674	5.82576	4.24925	5.57838	5.86706
ENSG00000112115	0.0212025	0	0	0	0	0	0	0	0	0	0	0	0	0	0	0.0202454	0	0	0	0	0
ENSG00000112116	0	0.0701324	0	0	0	0	0.0570385	0	0.0819449	0	0	0	0	0	0	0	0	0.0502495	0	0	0
ENSG00000112118	3.51757	5.1465	4.1594	4.21838	4.64842	3.90358	4.21049	3.95182	4.41594	4.20392	4.38909	4.05139	4.25807	4.19399	4.0344	3.65471	5.11555	5.39628	2.98101	2.81051	4.53655
ENSG00000112130	3.03303	4.5766	3.59122	4.50943	4.71127	3.63333	4.36993	3.65344	3.913	4.56567	4.05338	3.98963	4.53987	4.71654	3.96641	3.3793	4.4273	3.82399	2.18733	2.52849	4.54352
ENSG00000112137	1.5249	0.902375	3.96517	4.25651	5.15759	1.5801	3.01841	2.70464	1.78757	4.60601	1.64478	0.917106	1.47271	2.45698	1.46276	2.23864	1.36714	2.76216	1.57664	1.13423	1.8514
ENSG00000112139	1.41688	5.96433	2.81643	3.2252	6.90319	0.989622	0.920604	0.429645	1.94275	4.3088	3.46455	4.68108	1.88163	0.944123	4.14595	2.48511	3.69043	3.0688	0.226373	1.15446	5.63601
ENSG00000112144	1.82176	1.83898	1.35335	1.48331	2.16011	1.52559	2.07957	1.82485	1.70785	2.36066	2.37631	1.78803	2.4609	2.12752	1.92305	1.68807	3.2099	2.63894	1.62902	0.887181	2.53792
ENSG00000112146	5.5132	6.70664	5.96577	6.32227	7.06284	6.0611	6.22764	6.35372	4.49707	6.1177	6.26849	6.31876	6.67977	6.90088	5.82319	5.48426	6.73323	5.66693	4.37308	4.74822	6.36064
ENSG00000112149	2.51661	1.46283	1.97205	3.54047	3.54977	1.83724	3.21329	3.25394	2.63265	2.40142	3.8418	1.78108	1.59933	3.12324	2.59476	3.36385	2.61591	4.81102	1.2384	0.913362	1.94179
ENSG00000112159	3.74118	3.4266	3.67217	3.74301	1.56632	2.79863	3.13597	3.18152	3.04958	2.99933	2.77539	3.26601	3.56592	2.87268	3.47011	3.18615	3.25859	3.76788	2.4598	4.04447	4.02895
ENSG00000112164	0.809416	1.96681	6.3509	5.72378	6.79996	0.0347749	0.137945	0.0755929	2.41405	7.43824	5.03177	6.86984	6.73872	0.251307	5.10202	0.291914	2.44471	3.79413	2.73143	0.41682	5.30625
ENSG00000112167	3.68519	4.97683	4.95196	4.77906	5.07368	3.67791	4.23184	3.92565	4.2748	4.88574	4.51973	4.83908	4.92545	4.61587	4.38036	3.16218	4.73918	4.57946	2.47838	3.48828	5.16177
ENSG00000112175	0.112033	0.468255	0.251875	0.272164	7.71714	0.568516	0.541325	3.43519	0.162552	0.391415	0.0687781	0.223709	0.0633248	0	1.16003	0.975563	6.3728	0.107251	0	0.00575783	0.542998
ENSG00000112182	0.707889	1.85	1.83763	2.98753	1.50834	0.885284	1.91669	1.25611	0.742861	0.763989	0.437299	1.38083	0.258877	1.39265	1.05407	0.566244	0.0726039	2.23984	0.144392	0.476383	0.942331
ENSG00000112183	1.45555	0.591755	0.0632268	1.01991	0.131334	0.736375	0.445906	2.77954	0.491107	2.58315	0.908285	0.91039	0.618598	2.44063	0.559717	1.32338	4.58805	0.380753	0.36129	0.0292182	0.707641
ENSG00000112186	2.0289	1.54753	1.31213	2.75533	2.44574	1.31998	1.10583	3.70825	1.19109	3.15867	3.15264	2.68284	1.82759	3.81338	2.07841	2.0594	4.08411	1.16091	1.89997	0.298773	2.76049
ENSG00000112195	0.207298	0	0	0.0334406	0.0113038	0	0	0.0462242	0.00778538	0.0386609	0.0580255	0.008408	0.0113754	0.0309971	0.0078356	0.0942834	0.0466559	2.06705	0.00991038	0	0.104774
ENSG00000112200	3.73618	4.5263	3.55322	5.20503	4.82097	3.5394	4.32797	4.24937	2.89469	4.09153	4.31748	4.40308	4.6533	4.8323	3.64187	3.416	4.66255	4.0935	2.82223	2.52773	4.66301
ENSG00000112208	1.08625	3.14321	1.9162	2.62792	2.83425	2.15655	2.51538	3.20712	1.55157	2.09713	1.908	2.09827	2.72761	2.94281	2.21997	1.14891	2.80084	1.91223	1.285	1.06062	2.41456
ENSG00000112210	1.91884	3.65442	1.60683	2.82044	3.90023	1.99831	3.216	3.82572	2.99485	1.92968	2.50601	2.91174	2.78859	2.56276	3.34559	2.06144	3.17893	2.65238	1.2919	0.595054	3.73309
ENSG00000112212	0.197066	0.109775	0.145872	0.0464212	0.17703	0.127397	0.171969	0.0798989	0.749199	0.293309	0.330709	0	0.261537	1.50389	0.0945036	0.0400844	0.0876027	1.54363	0	0.0305663	0.188882
ENSG00000112214	2.86338	2.74148	1.72623	2.98825	1.84894	1.37321	3.38829	3.78643	2.40994	2.4048	3.31775	2.47808	3.38733	2.34	3.76813	3.06109	1.67683	1.71734	0.472584	0.243788	2.90308
ENSG00000112218	1.12953	0.148912	0.25989	0.468859	0.117766	0.239961	0.602616	1	0.709301	0.10891	1.2785	0.280258	1.13954	0.897269	0.515941	0.490865	0.100407	0.366271	0.820924	0.112488	0.679952
ENSG00000112232	1.25196	0.0238415	0.870532	2.7664	0.0418331	3.30468	0.314757	0.754114	2.45282	0.018006	1.96916	0	3.23641	0.0192977	0.137245	1.97905	0.0392872	0.765479	0.89072	2.05553	0.520238
ENSG00000112234	2.54797	3.63551	2.35362	3.45737	3.18141	2.09112	3.72533	3.59727	3.55251	3.59716	3.39327	2.62981	4.28045	4.64161	2.6182	2.15587	4.16519	2.92306	2.50201	1.5904	2.96339
ENSG00000112237	4.73706	6.69022	5.23698	6.07433	4.39984	4.70804	5.32708	5.4042	4.4338	6.06991	5.60448	5.76936	6.10571	6.51297	5.49814	4.12335	6.0942	5.04915	4.5432	3.87746	6.04515
ENSG00000112238	0	0	0	0	0	0	0	0	0.0466517	0	0	0	0	0	0.0729701	0.0255533	0	0.027716	0	0.00992328	1.5086
ENSG00000112242	1.55762	0.667068	0.937122	2.03388	2.2923	2.46402	0.74407	1.28607	1.51812	2.1424	2.3733	1.81243	1.1847	1.94531	1.28994	2.07824	0.472663	2.6532	1.64273	0.851648	1.98142
ENSG00000112245	3.75053	5.16735	3.52649	5.13364	3.56008	5.24834	4.3023	4.05802	5.92467	4.81097	4.76758	3.28119	5.63283	6.49382	3.91319	3.93159	8.22083	3.97015	4.94861	4.36816	4.21982
ENSG00000112246	2.14954	0.0123742	3.0463	3.85226	0.0747246	0.976407	3.24115	2.44759	0.184106	4.37723	0.0265494	0.00360368	4.07832	3.89135	0.0408251	0.736394	0.00975276	0.00411015	0.0202213	0	2.44009
ENSG00000112249	2.61712	4.02196	3.45139	4.10931	2.8544	2.83252	3.84339	3.44955	3.25005	3.78035	3.02997	3.14419	3.928	4.13652	3.58409	3.00079	4.15761	3.45211	2.21448	2.11995	4.12398
ENSG00000112273	0	0	0	0	0	0	0	0	0	0	0	0	0	0	0	0	0	0	0	0	0
ENSG00000112276	0.658048	3.82065	0.113548	0.386153	0.182213	0.266087	0.672423	1.60743	0.593489	0.553109	0.541417	0.219939	0.325363	4.45157	0.673999	0.663112	3.29423	0.568257	0.337089	0.0721319	0.928534
ENSG00000112280	4.2715	0.971376	0.429918	0.320273	0.0631619	0.41572	0.674716	0.222609	2.80491	4.07704	1.70107	0.632453	3.91017	0.451562	1.95148	2.27345	0.374963	0.176832	1.99575	1.37409	2.27247
ENSG00000112282	3.79679	4.5413	4.10686	5.64078	3.75355	4.05982	4.20752	4.14788	2.8772	4.31526	4.33286	4.36468	4.85227	4.6726	4.20381	4.14768	4.63566	4.10179	3.02347	3.24309	4.91319
ENSG00000112290	2.05972	4.48764	3.77178	3.6863	4.10298	1.71109	4.21931	3.85133	2.85125	2.45417	3.88336	3.64539	4.52682	4.95403	2.74732	1.89388	1.42014	1.68423	2.20541	2.07249	3.4471
ENSG00000112293	1.35067	2.10711	2.18322	2.29611	2.81426	0.911682	2.47822	2.34217	0.441626	4.05754	2.83249	2.54541	3.17339	2.79939	2.70817	0.863697	3.53148	0.860755	0.686162	0.712914	3.26933
ENSG00000112294	2.71771	6.65395	3.59854	4.61679	5.37738	3.93844	3.65528	4.22309	3.09609	4.20392	4.02696	3.58861	4.5167	6.02038	4.4172	2.53251	4.314	3.36674	2.51942	3.2731	5.42343
ENSG00000112297	1.74299	0.336226	1.06428	0.518195	0.183065	0.46843	0.320347	0.571726	1.3734	1.07913	0.739675	0.461269	1.87719	0.630529	0.939	2.09866	0.787143	4.60284	0.141816	0.132074	1.72295
ENSG00000112299	1.89535	0.025542	1.43951	0.0217142	0.691779	0.554357	0.092566	0.0674859	0.83207	0.599153	0.205143	0.0643849	2.18506	0.206643	2.14362	1.44713	0.221157	1.2702	0.178804	0.0242842	2.34968
ENSG00000112303	1.68531	0.0780209	2.22506	0.0481497	0.671211	0.176427	0.116178	0.887162	1.41608	1.12095	1.18267	0.092225	1.90788	0.512736	2.14868	2.23899	5.03843	4.44512	0.425483	0.0672629	2.63147
ENSG00000112304	3.49167	4.38202	4.25274	5.03918	5.11935	5.05584	3.77737	4.13756	3.6014	5.33806	3.6607	4.00769	4.55946	4.74469	3.86259	3.4903	4.89898	4.42177	3.47005	4.81932	4.62282
ENSG00000112305	3.4172	5.13074	4.4796	5.04101	3.4444	2.72769	4.42532	4.22797	3.98958	4.6769	4.55338	4.13764	4.6176	5.44621	4.38022	3.39393	4.81749	4.14677	3.72456	2.77257	5.02659
ENSG00000112306	10.5089	9.96618	10.3428	10.1773	9.62348	9.49228	9.68476	9.98614	10.3198	11.2665	9.97297	10.2353	10.4602	9.69556	10.1784	9.08763	10.7795	11.535	10.4219	9.35033	10.5303
ENSG00000112308	5.81587	7.31406	6.23922	6.83826	7.06543	5.99329	6.4164	5.81975	5.45236	6.57436	6.31035	6.07695	6.64015	7.17442	5.72727	5.64291	6.62169	6.73995	4.57001	5.33741	6.58274
ENSG00000112309	0.423741	5.99362	3.82191	1.28715	0.259363	0.060623	0.3783	0.499347	0.132404	3.41713	0.58761	0.491306	0.801737	0.960216	2.98225	0.470238	0.635493	0.480534	0.45061	0.101428	4.15661
ENSG00000112312	3.08215	3.17155	4.12539	3.40701	4.67867	2.52467	3.69292	3.23614	3.71886	3.58756	3.86943	3.20166	3.36035	3.79469	2.98913	2.94692	3.71093	4.4659	4.06985	1.69452	3.65916
ENSG00000112319	0.768228	0.00848402	2.62889	2.2639	0.036471	0.0134637	0.0210476	0.029997	0.301756	1.83333	0.0326059	0	0.00728307	4.02355	0.00515419	0.018751	5.30869	0.167659	0	0.172368	0.202477
ENSG00000112320	1.87373	2.84543	3.14806	3.65001	3.09247	1.60332	3.54203	3.055	1.68587	4.28115	3.34348	3.18926	4.16814	3.78985	2.9198	2.04349	3.81273	1.15529	0.66778	1.84575	3.72892
ENSG00000112333	0	0.0161112	0.0890818	0.0164464	0	0	0.0323449	0.0173376	0.0468067	0.0716734	0.0150222	0	0	0	0	0.121331	0.0168457	0	0.0249522	0	0.0506535
ENSG00000112335	5.80833	7.65296	6.80094	7.67692	6.37321	5.90933	6.82541	6.95757	6.6161	6.97985	7.0127	6.80907	7.19251	7.58799	6.75149	6.25527	7.33708	7.04391	6.36168	5.66495	7.24647
ENSG00000112337	0.176235	0	0	0	0.0169227	0.121145	0	0.0198428	0	0	0.100193	0	0.300521	0.319618	0	0.224165	1.09991	0.0259558	0.0945023	0.0119063	0
ENSG00000112339	3.60486	5.65891	5.13282	5.67215	4.45554	3.74589	5.01662	4.8798	3.12462	5.05934	4.80622	4.47434	5.13933	5.69893	4.42491	3.45292	5.22863	4.49493	3.50574	3.29815	4.83125
ENSG00000112343	1.71218	0.891019	1.84037	0.898152	0.335554	0.824238	0.805553	0.988977	1.52484	2.39713	1.94537	0.684703	1.16081	1.00297	1.56984	2.04577	3.98486	3.16946	0.392335	0.387295	2.68209
ENSG00000112357	2.89545	4.51041	4.02054	4.58724	3.15248	2.76536	3.67962	3.99392	2.73438	3.82373	3.64381	3.72363	4.78522	4.26821	3.63564	1.94928	4.2892	3.35994	2.39701	3.06852	4.27985
ENSG00000112365	1.86974	2.72993	1.80477	2.61008	1.46358	1.46118	2.74477	2.77377	1.49418	2.23138	2.45188	2.05993	2.55643	3.37893	2.00925	1.69989	2.44315	2.74057	1.36598	1.02397	2.63113
ENSG00000112367	2.55211	4.32392	3.79592	3.97048	2.79882	2.35205	3.7587	3.90647	2.64179	4.07711	3.80673	3.24705	4.70575	4.92469	3.97548	3.04012	4.24832	4.04007	1.63788	2.2872	4.46659
ENSG00000112378	4.47095	5.92659	5.29084	6.53654	4.0552	5.38611	5.31877	5.37695	4.37719	6.53312	4.85501	5.38091	5.33662	5.70708	5.65462	3.02961	6.55743	5.62748	3.59003	4.09531	6.13335
ENSG00000112379	4.26985	4.51491	3.94156	5.61411	4.66108	5.41561	4.6116	5.62803	3.44603	6.54651	5.34516	2.40388	5.33013	6.36036	3.67143	3.59881	6.39801	3.7913	2.73121	3.73115	3.90724
ENSG00000112394	0.557052	2.00728	0.361992	0.998025	0.800267	0.498635	1.2157	1.19193	0.567656	0.622088	0.987349	1.31666	1.02888	2.21525	0.740613	0.224008	2.13569	0.759896	0.587291	0.0810028	1.07388
ENSG00000112406	2.15918	2.8865	2.92939	3.47133	2.32128	1.75515	3.10471	2.76174	2.88425	2.8943	3.04949	2.96879	2.95827	2.18071	3.01477	3.00498	3.44439	4.03469	1.44469	1.70965	3.62881
ENSG00000112414	1.79929	0.214778	0.689191	0.928968	1.2854	0.683408	1.57867	1.18136	0.888267	1.88356	0.87011	0.187355	0.985395	0.840762	1.19696	2.90275	0.949734	0.906013	3.32762	0.351925	1.25559
ENSG00000112419	2.2435	4.56208	2.50865	3.63775	4.04929	2.68349	1.17479	2.37945	1.48421	2.72933	2.47462	2.66066	1.10414	1.44963	3.31338	2.83732	1.04927	2.24852	1.42048	0.838172	3.78601
ENSG00000112425	1.9376	3.7319	3.02868	3.47296	3.3674	1.90302	2.95127	2.94874	2.41043	2.961	3.32767	2.19953	3.45351	3.99296	2.5541	2.09854	3.37256	2.1754	1.19722	1.72718	3.23639
ENSG00000112461	0	0	0	0	0	0	0	0	0	0	0	0	0	0	0	0.0403903	0	0	0	0	0
ENSG00000112462	0	0	0	0	0	0	0	0	0	0	0	0	0	0	0	0	0	0	0	0	0
ENSG00000112473	0	0	0	0	0	0	0	0	0	0	0	0	0	0	0	0	0	0	0	0	0
ENSG00000112486	0.694347	0.199189	0.0864264	0.122801	0.092953	0.0374413	0.11345	0.278325	0.6053	0.253042	0.469023	0.385734	0.562865	0.500374	0.26346	1.19002	0.263205	3.43123	0.0865148	0.154747	0.975844
ENSG00000112493	0	0	0	1.00282	0.999944	0	0	0	0	0	0	0.926592	0	0	0	0	1.42675	0	0.598025	0	0
ENSG00000112494	0	0	0	0	0	0.174541	0	0	0	0	0	0	0	0	0	0	0	2.67835	0.357126	0	0
ENSG00000112499	0.123444	0	0	0	0	0	0	0	0.0976984	0	0.0163737	0.0533449	0	0	0.10619	0.0397954	0.0480283	0.0901719	0.114095	0.00709071	0.0432465
ENSG00000112511	4.37487	4.14217	5.75905	4.2724	3.60383	3.36283	4.10598	4.17208	4.51236	3.88206	4.23067	3.41881	4.48732	6.70805	3.74378	5.01268	3.97667	4.8954	4.89058	5.79349	5.27536
ENSG00000112514	8.07257	9.04448	8.57128	10.2277	8.88216	9.21955	8.51532	7.93501	7.71307	8.95199	7.90721	8.1418	8.70488	9.87321	8.285	7.26725	8.73051	8.34411	6.94371	8.51527	8.50277
ENSG00000112530	2.26688	3.71839	4.55724	4.99754	3.82594	3.2042	4.58065	4.54001	2.33813	2.251	2.90392	3.98627	4.37503	6.42789	4.03444	1.82979	4.20389	2.47378	2.48925	3.21998	4.52473
ENSG00000112531	3.27623	2.8256	3.90942	3.53114	2.93857	2.41629	3.22963	3.29588	3.57661	4.27646	4.36924	3.11641	3.75093	3.78584	3.23118	4.08922	3.70691	4.29491	2.48689	1.58222	4.27022
ENSG00000112539	1.56771	0.0574766	0.0539037	0.417007	0.0743218	1.21941	1.38448	2.24978	1.04714	0.174815	0.177465	1.67199	3.06482	0.477642	1.13694	0.286032	0	0.530213	0.0232497	0.252586	2.28652
ENSG00000112541	3.09004	5.52468	4.9284	6.03912	4.12283	4.97422	2.85493	4.15083	2.20927	3.00823	5.78625	3.24267	5.45754	2.86023	3.71274	3.89518	0.218861	2.94089	5.21685	4.36682	4.69865
ENSG00000112559	2.86236	1.57387	0.683219	0.575388	0.405924	0.825244	0.494946	1.00902	3.91854	1.16001	1.38965	1.4023	1.06065	0.939474	2.07662	1.38257	0.273034	2.4927	1.13719	0.889741	3.89759
ENSG00000112561	3.19404	7.40382	6.98037	5.8591	6.16152	3.57516	7.50814	6.28728	4.857	4.82425	4.8863	7.64855	7.28479	4.46047	6.58901	3.84142	6.0557	5.50896	2.34639	3.65134	6.06736
ENSG00000112562	4.32488	2.34942	1.29587	1.34423	1.2527	1.99621	2.02348	1.08252	4.96978	2.74422	3.60084	2.19171	3.54448	4.17408	4.53009	4.01196	2.95581	4.33894	4.85022	0.686674	5.48631
ENSG00000112576	5.26501	7.38422	7.14681	7.04812	6.46536	6.18345	7.26476	6.5264	5.67131	6.96843	5.70285	6.26147	5.79267	6.25376	6.4848	6.26698	7.75461	6.99312	4.41794	5.12458	6.5685
ENSG00000112578	3.00474	4.61328	3.98084	4.17084	4.5755	3.76441	3.9493	3.8604	2.89031	3.89438	3.44906	2.59583	3.5043	3.59507	3.56273	2.93007	4.36202	3.61351	3.11843	2.66968	4.10135
ENSG00000112584	3.58873	4.46951	3.81019	4.68692	3.7399	3.26368	4.16216	3.94247	3.48448	4.3591	3.91721	4.40045	4.51905	4.50675	3.75811	3.46621	4.61747	4.26667	2.66056	3.20857	4.59179
ENSG00000112592	3.02906	3.91672	3.37417	3.84084	3.18601	2.42308	3.83883	3.5879	2.599	3.6647	4.0474	3.56355	4.35345	4.34875	3.23614	3.17484	3.8511	3.71805	2.84209	2.44791	4.10403
ENSG00000112599	1.25396	0.636453	0.252114	0.555346	0.147304	0.250386	0.877697	0.736648	1.26974	1.15099	0.774476	0.693948	1.2215	0.738763	0.710823	0.758564	0.891018	1.25476	0.279968	1.62823	1.71146
ENSG00000112619	0.362192	0.927733	0.609208	0.174896	0.0837267	0.0791426	1.25588	1.45818	0.700099	2.41333	2.00953	0.183958	1.72319	0.115213	1.1565	0.131475	0.905498	0.775819	0.0127174	0.10866	0.642915
ENSG00000112624	2.42443	3.3059	3.59486	4.11108	4.77805	2.67613	3.88934	3.37266	1.99322	3.89996	3.86612	3.26711	3.80192	4.42454	3.24249	2.50279	3.9621	3.07419	1.69158	1.61042	3.87168
ENSG00000112640	3.33967	4.24131	3.95879	4.06091	5.07108	3.91419	5.08044	4.03373	3.65118	4.37454	4.45005	4.31031	4.602	4.24312	3.7508	3.54245	4.76894	4.63614	3.34393	2.6629	4.3584
ENSG00000112651	4.82317	5.78556	5.42777	5.79575	6.18029	5.15747	5.6267	5.1181	4.83973	5.64383	5.57855	5.12656	5.85987	5.79459	5.27054	4.77611	5.45831	5.80167	4.83125	5.27724	5.73727
ENSG00000112655	3.928	5.55952	3.89143	3.87684	6.39862	3.42938	6.23414	5.94454	5.79543	6.35189	5.0911	5.96629	5.6978	6.54031	5.40391	4.52462	5.0151	5.74761	1.4315	3.71273	6.08665
ENSG00000112658	3.375	5.23992	3.25192	3.86218	4.37539	3.58677	4.85664	4.68066	4.27164	3.94513	4.63428	4.07904	4.64199	4.71475	4.41375	3.35034	4.85395	4.66591	3.15303	2.69784	4.68932
ENSG00000112659	5.35708	4.51644	4.56783	4.68994	5.00325	3.86334	4.72397	4.57604	4.79493	4.39759	4.34557	4.71236	5.41796	5.44479	4.57169	5.91977	4.29186	5.42911	3.52894	4.98192	5.62073
ENSG00000112667	5.61796	6.285	5.13207	6.02995	6.8894	6.46888	6.02608	6.04104	5.7617	5.72867	5.18901	5.12715	5.68999	8.03826	4.68629	5.07862	4.97403	6.8259	5.25	5.95566	5.45666
ENSG00000112679	3.22747	3.71742	3.05529	3.5901	4.03571	2.92611	3.6385	3.27806	3.54844	3.95189	3.5722	3.08251	3.71034	3.80454	3.44392	3.63966	3.46889	5.23354	3.04137	2.65779	4.3052
ENSG00000112685	2.77861	4.23832	3.66893	4.28458	4.87819	2.624	3.84386	3.5515	2.63025	3.26577	3.76889	3.6562	3.65272	4.22745	3.9473	2.58105	4.96639	3.44645	1.78536	2.02015	4.49047
ENSG00000112695	7.33832	8.52455	8.53711	9.29403	7.78296	7.94496	8.38939	7.7056	8.32962	8.80416	9.31836	8.21678	9.02753	9.10724	8.26494	7.49635	8.27343	8.92889	8.12979	8.829	8.57757
ENSG00000112697	5.09317	7.18991	6.71558	8.08301	6.30276	5.73371	6.38878	6.40175	5.4248	6.76311	6.56745	6.33038	6.64684	7.11657	6.45023	5.43486	6.9155	5.43087	3.47573	4.74699	6.94752
ENSG00000112699	4.02083	5.39824	4.01804	3.88085	3.54048	3.41658	2.90974	2.91166	4.31793	5.68437	3.20376	3.54114	5.51677	4.80608	4.18659	3.33211	4.09395	5.04121	4.16149	4.00118	4.51952
ENSG00000112701	4.86188	6.22855	5.38825	6.20293	5.3019	3.76437	5.76861	5.52091	4.12342	5.45651	5.36671	5.5142	5.92979	6.3521	4.82345	4.60476	6.10678	4.87895	3.79261	3.72081	5.73661
ENSG00000112706	0.692732	0.154969	0.238369	0.108214	0.0378264	0.177927	0.163575	0.150263	0.0684906	0.239402	0.162789	0.230268	0.361362	0.472793	0.0704731	0.242695	0.178906	0.0832624	0	0.00727015	0.561327
ENSG00000112715	6.65455	7.92148	4.72504	5.56651	5.52829	6.06952	7.02174	8.02559	6.00571	6.5171	9.25231	7.33587	5.43504	8.10927	7.34776	5.35961	5.86596	5.78948	5.32321	5.09081	7.55001
ENSG00000112739	4.07466	4.78076	4.19272	4.59395	5.16717	3.92193	4.52538	4.32685	3.40049	4.66668	4.79714	4.30719	5.13823	5.08474	3.98528	4.14267	5.26999	4.87096	3.40757	3.16864	4.88349
ENSG00000112742	0.459608	0.36937	0.819445	0.632107	0.504978	0.810784	0.601994	0.460814	1.29822	0.276353	1.28467	0.864251	0.109522	0.297799	0.293239	0.464363	0.307085	2.05165	1.32655	0.11334	0.63679
ENSG00000112759	4.42749	5.48192	4.79551	6.05625	8.09331	5.15535	7.64609	7.49665	5.65214	6.1521	7.07864	6.90204	7.11594	6.7544	6.74986	5.43388	4.98121	6.66633	5.29173	3.34809	6.8898
ENSG00000112761	0.101146	0.220937	0.0443382	0.0936778	0.0586476	0.0850561	0.0886884	0.260656	0.0888539	0.188514	0.238854	0.232154	0.24048	0.187162	0.102242	0.265513	0.139683	0.252861	0	0.263342	0.21684
ENSG00000112763	3.54835	4.37697	3.63637	4.45761	5.34387	3.34581	4.26661	4.34729	3.93103	3.90634	4.8527	4.41506	4.61612	4.63987	3.85544	4.29855	4.05303	4.47106	2.41257	2.56933	4.42332
ENSG00000112769	4.25909	2.91455	2.64541	3.22747	1.91473	4.33544	3.31466	3.184	5.58186	4.04862	4.81805	3.10935	3.06492	3.76159	4.68656	5.40562	2.5617	5.15874	4.67196	3.29667	5.53816
ENSG00000112773	4.47506	5.50711	3.61182	6.76451	4.38363	5.2113	6.22589	4.81251	4.06845	6.83615	5.03873	4.91	3.54414	6.11572	4.86749	4.20399	8.08906	4.62483	4.265	3.97746	5.77414
ENSG00000112782	1.74538	0.162853	1.16651	0.386906	0.563718	0.679356	0.49169	0.534769	2.05778	1.81987	2.43438	1.46333	1.69745	0.701463	0.847687	1.09095	0.305727	1.33588	0.300987	0.898169	1.29915
ENSG00000112787	5.18633	6.42104	5.35651	5.288	5.35775	5.47389	6.74673	7.04247	5.21664	5.94372	6.19106	5.63802	7.52223	6.86578	5.60918	5.55192	6.72678	6.6963	7.69188	5.59362	6.51745
ENSG00000112796	2.97835	4.4263	5.11846	6.03007	5.48575	5.24461	4.4353	4.25789	3.30664	5.32329	5.12836	5.32754	4.93532	5.47505	5.20055	2.69446	5.04668	1.99397	2.73894	2.87362	5.4506
ENSG00000112799	1.89978	0.418682	1.04127	0.53107	0.823187	1.18138	1.43815	0.858943	3.35751	1.16988	1.96561	0.360492	1.39873	1.7207	2.11772	3.80818	1.72281	5.20845	1.23511	1.21226	3.73795
ENSG00000112812	3.07264	3.49843	3.27318	3.45175	3.51825	3.11947	1.95792	0.948661	4.19204	0.249381	1.1023	1.31946	1.00256	0.0477366	4.1826	2.19305	3.75054	3.93604	4.83378	2.56836	5.02202
ENSG00000112818	0.0263964	0	0	0.0147709	0	0.682379	0	0	0.0206864	0	0.0132736	0	0.0151007	0	0.0105908	0.19549	0	7.74144	2.79517	0.0650028	0
ENSG00000112837	0.0470916	0.321637	0.42169	0.0136595	0.241639	0.452358	0.046002	0.160345	1.61296	0.0422367	0.134493	0.0705666	0.275222	0.462102	0.057001	0.0559814	0.346773	0.433678	0.0890873	1.72869	0.784145
ENSG00000112851	3.69892	3.27821	2.93493	3.06727	2.77635	3.39144	3.50868	4.41039	3.85513	4.59486	3.97765	3.19448	4.37085	5.04717	3.20885	3.2887	4.7586	4.17267	4.33197	2.58225	4.14296
ENSG00000112852	1.69089	0.246106	0.495035	0.595086	0.269963	1.2781	1.48676	0.848892	1.35501	0.992154	2.65487	0.622698	3.34552	1.40781	1.38595	0.49309	3.19482	0.379162	1.38699	0.285065	1.8376
ENSG00000112855	4.42444	3.79321	4.06226	4.43597	4.28547	4.01244	5.28355	5.10097	4.00826	4.37587	4.6563	3.96593	5.02658	5.21075	3.91806	4.05237	4.41895	4.59381	3.51468	3.88397	4.39495
ENSG00000112874	3.706	4.28435	3.99986	4.83335	3.62554	4.38196	4.01946	5.03937	3.0781	3.6632	3.99105	3.72193	4.70752	4.69418	2.89658	2.95951	4.57945	2.69618	3.30596	2.1815	3.7282
ENSG00000112877	2.29738	1.97102	1.68293	2.35199	3.06462	1.26954	3.78591	2.563	2.28268	1.67039	2.14633	2.6955	1.98141	1.66101	1.06477	1.27798	1.97851	2.07715	1.8255	1.67429	1.14264
ENSG00000112893	3.4213	2.87782	4.3648	4.92367	4.62227	2.94172	3.0328	2.0206	3.31232	4.80357	3.18095	1.6193	4.65153	3.10933	3.52376	2.98766	6.15928	3.84795	3.63107	2.43226	4.31114
ENSG00000112902	4.05103	1.01412	1.05776	3.52963	0.489243	2.54574	3.00982	4.22212	3.07191	2.0012	1.70919	3.88086	1.35957	1.29714	1.56246	1.76905	0.618983	2.15497	1.04559	2.45657	1.72732
ENSG00000112936	5.50984	4.65798	5.10698	2.67039	1.67635	1.6092	4.49283	2.56388	7.26931	4.57186	6.07081	3.91554	6.93807	5.42549	6.98017	1.18427	4.88954	7.0253	3.96864	4.82407	8.55788
ENSG00000112941	4.20704	4.06386	3.41058	4.26548	4.21553	3.26533	5.68605	4.92344	3.38623	3.75202	3.8994	4.01685	4.52356	4.41684	3.65406	3.55138	4.16997	3.86648	3.74375	2.90945	4.39142
ENSG00000112964	1.34006	0.770728	0.3369	4.51411	4.78936	1.27767	6.3401	2.66473	1.71645	2.76976	3.95112	0.504736	1.14305	1.39156	2.1892	1.04187	1.23768	1.2013	0.513064	0.649836	2.67746
ENSG00000112972	3.85876	4.65473	4.09415	4.10915	3.86842	4.36923	4.7288	4.86227	3.7817	4.15374	4.79151	3.64033	4.37247	5.32261	4.05538	3.34583	4.50637	4.27527	3.83534	2.89519	4.29367
ENSG00000112977	6.70885	7.25445	6.7399	7.57299	6.52854	8.31073	7.36823	6.96005	6.70022	7.18052	5.98648	5.80861	7.06448	7.7119	6.72681	5.34987	6.5175	5.86155	6.73461	6.81098	6.80761
ENSG00000112981	4.41001	3.70335	3.46116	3.68057	3.70495	5.16229	5.24627	5.63082	3.48022	3.39118	4.16683	4.18086	4.37147	4.80679	3.22237	2.88553	2.57531	2.0448	3.50158	5.2751	3.85335
ENSG00000112983	6.32733	5.60078	5.44044	6.10967	5.68419	5.47007	7.55439	7.46102	5.04377	5.69589	6.21267	6.42227	6.64141	7.15134	5.33503	6.36791	6.46248	5.09101	5.93176	5.64796	5.65644
ENSG00000112984	0.385291	0.396238	1.48991	0.427651	0.87967	2.56249	1.35185	0.582858	2.37062	0.487369	0.965524	1.17771	0.383742	0.280724	0.475886	0.784451	0.444485	2.37283	1.57579	0.437365	1.31945
ENSG00000112992	3.95258	4.55657	4.52252	5.78379	5.33693	5.77525	5.12137	4.92154	5.03453	4.72148	5.04158	4.91789	4.94435	5.6163	4.21428	3.53448	5.25758	4.51709	5.53961	4.24334	4.30469
ENSG00000112996	3.73574	4.72033	4.189	5.01612	4.89114	4.55405	5.27685	5.03107	4.01114	4.4383	4.58312	3.90029	4.59907	4.90216	3.97861	3.16162	4.74752	4.36325	5.5416	3.81497	4.13327
ENSG00000113013	6.87413	7.34192	7.1747	8.36272	7.94255	8.50642	8.02948	8.33892	6.66086	6.98259	7.42603	6.65624	7.20232	8.0957	6.42321	5.81253	7.07783	6.33257	8.08533	8.56053	6.74604
ENSG00000113048	4.7174	4.43646	4.98123	5.27766	5.40859	4.90856	5.93807	5.60853	4.46785	5.19797	4.95306	4.39799	5.05137	5.1949	4.36008	3.78082	4.86589	4.74391	5.14448	4.19086	4.57121
ENSG00000113068	5.03138	5.69335	5.1784	5.63134	5.56697	5.87321	6.43301	5.98435	5.47649	5.74492	5.78999	5.67098	6.06075	6.18288	5.29079	4.7763	5.88843	5.65826	4.64977	5.97912	5.41517
ENSG00000113070	2.63248	1.94689	1.98503	1.744	2.25277	2.61028	3.06419	3.75421	2.87098	2.04007	3.15207	2.39604	1.70212	2.75707	2.3997	3.12598	2.40191	3.01797	1.22278	2.11735	2.72473
ENSG00000113073	0.10341	0.300508	0.115109	0.194472	0.0133036	0.267472	0.202044	0.124983	0.0106424	0.193389	0.194082	0.058038	0.265385	0.278531	0.198665	0.319443	0.157932	0.12354	0.0507608	0.351351	0.128192
ENSG00000113083	2.51881	0.78463	1.28331	1.90804	0.653651	1.09766	1.83623	1.44014	3.61761	0.867185	1.25708	0.988427	1.23138	2.03252	2.2734	0.714413	2.40714	3.00614	1.37387	0.829629	4.17179
ENSG00000113088	1.50238	0.0343186	0.742239	0.31561	0	0.207705	0.113024	0.581565	1.4717	0	0.401555	0.151815	0.465512	0.421115	0.390729	1.50702	3.08596	4.60903	0.0575002	0.362986	0.939515
ENSG00000113100	0.0213959	0.0281617	0	0.0137624	0	0	0.0234442	0	0.0169298	0	0.0979681	0	0	0	0	0.0210305	0	0	0	0.117125	0
ENSG00000113108	5.68424	4.38307	5.02493	5.13427	4.61284	4.67716	6.22792	6.148	4.30307	5.23691	5.30036	4.61533	5.74633	5.20423	4.61565	4.66857	4.86987	4.21589	4.62595	4.70961	4.81185
ENSG00000113119	4.00096	2.49512	3.15326	3.34283	3.49864	2.75941	5.03184	4.43581	2.91332	3.65318	3.50747	3.19578	4.38079	3.8094	3.48713	3.08432	4.09189	3.73535	3.90599	3.34266	3.79223
ENSG00000113140	8.25657	8.05152	7.53802	8.43137	6.88325	8.43135	8.88621	8.6006	11.386	9.0678	9.91265	9.45108	7.95409	8.39802	9.93389	10.1789	8.04843	10.1471	8.37488	6.28326	11.6756
ENSG00000113141	6.08281	6.04541	5.91787	6.4211	6.27962	6.54407	7.37479	6.71179	6.06637	6.34418	6.10076	6.45851	6.65013	6.77035	5.94252	5.42031	6.54697	6.35522	5.73773	6.13113	6.19394
ENSG00000113161	4.35807	4.95774	3.6034	4.43813	4.44823	4.59646	5.12251	5.64359	4.05599	4.43259	4.54616	5.05002	5.23311	4.79768	4.44944	3.10967	4.83851	4.20791	3.16728	2.72228	4.45878
ENSG00000113163	3.83767	4.92771	4.09604	4.50755	4.46431	4.08729	5.56869	5.46221	3.61203	4.88794	3.9749	4.16408	5.14992	5.18847	3.87628	3.27375	5.25935	3.72225	2.9364	3.08795	4.05807
ENSG00000113194	4.43641	4.45697	3.93823	4.96201	4.84488	4.81287	5.64704	5.03574	4.02848	4.53086	4.69939	4.58503	4.90289	5.00889	3.857	3.24274	4.54405	4.1443	3.18381	4.32893	4.29636
ENSG00000113196	0	0.0339029	0	0	0.0287148	0	0	0	0.773489	0.0261655	0.0772006	0	0.0606465	0.0272801	0.041864	0.0267703	0	2.26226	0	0.018043	4.40861
ENSG00000113205	0.50177	3.33352	2.6051	0.676369	0.182725	1.15033	0.489665	0.237181	0.578136	3.43499	2.2893	0.52725	1.05558	4.49117	0.705053	1.77126	2.96342	2.2578	0.323925	0.174281	1.59389
ENSG00000113209	2.82727	3.96682	2.80301	4.67651	4.32922	3.91713	4.75836	4.67987	3.58315	3.78336	3.2231	2.50219	4.48177	2.04312	3.31534	2.54384	3.85563	1.47369	4.71919	0.784977	2.1792
ENSG00000113211	1.55003	0.370832	1.46582	0.836668	0.342872	0.587194	0.667506	1.24089	2.58896	1.57718	0.780034	0.430533	0.835734	3.08105	0.725623	0.696427	1.16073	0.367437	1.49149	1.29696	0.830607
ENSG00000113212	1.38076	0.264476	2.17493	0.843276	0.406451	2.15455	0.673269	0.669105	1.29722	1.3996	1.25479	0.343035	1.41996	2.06071	1.03213	0.873737	0.337624	0.597643	0.306918	0.192846	1.38589
ENSG00000113231	3.82839	5.20987	1.90682	6.09058	3.19257	0.994882	3.04697	4.54314	4.5343	2.2676	1.5206	5.91934	5.77263	6.13616	5.58837	1.93275	5.99286	1.63326	0.171852	0.940217	4.35718
ENSG00000113240	4.76171	3.75566	3.639	4.2036	3.62878	3.44974	4.52244	5.15172	3.57884	4.68307	5.10275	4.60649	4.96403	5.12173	3.25193	3.90153	4.91917	3.92755	3.88008	3.54228	4.11271
ENSG00000113248	1.88448	0.570912	2.1651	0.725218	1.57851	1.44105	1.71539	1.26979	1.43951	2.93603	1.58851	1.52904	2.51928	2.06572	2.15406	0.997585	0.946174	2.06873	0.343002	0.462902	2.28188
ENSG00000113249	0.559473	0.0895104	0.02681	0	0.0781275	0.0293384	0.0893626	0.0994568	0.140775	0.154474	0.111891	0	0.0633469	0.0297765	0.0224843	0.164652	0.0985476	0.254769	0.0936116	0.019366	0.275897
ENSG00000113262	1.24914	0.536569	0.543599	0.278635	0.591572	0.0464939	0.269753	0.363299	0.545874	0.6787	0.125795	0.0957449	0.775499	0.871545	0.862832	0.108006	0.203949	0.18864	0.00727445	0.155223	0.992341
ENSG00000113263	0.605113	0.0249579	0.208465	0.126102	0.11354	0.155726	0.204697	0.211537	0.485575	0.0310564	0.355058	0.188378	0.508315	0.266368	0.206511	1.65329	0.819632	4.58354	0.256425	0.127166	0.529423
ENSG00000113269	5.56393	6.19795	5.13494	6.08355	7.1843	5.25643	6.67931	6.2231	5.64038	6.59485	6.03014	6.71207	5.8041	5.89539	6.35783	5.93998	6.83051	6.19738	5.40437	5.02608	6.43261
ENSG00000113272	3.61739	2.96004	3.46263	4.28559	3.19993	2.53732	3.92326	3.36557	2.79554	3.83374	1.67903	2.97538	3.30085	3.10099	2.68699	1.75002	2.76769	3.21283	3.44718	2.37762	3.19493
ENSG00000113273	2.85231	1.88766	3.56558	3.91511	4.4099	3.61178	3.17846	3.02932	3.36689	3.12934	3.55777	3.71423	3.7182	3.73248	2.23632	2.19916	3.49348	2.90921	1.94837	2.53524	3.24695
ENSG00000113282	5.29299	5.81639	5.41227	6.09422	5.53982	5.31117	5.96602	5.77086	4.53241	5.63883	5.18477	4.86224	5.93422	5.72891	5.01565	4.15073	5.2508	5.61585	4.87013	4.27104	5.19698
ENSG00000113296	4.33145	1.62629	5.39135	3.75261	4.68726	1.99806	3.90361	4.53692	4.6507	6.35881	7.78496	6.17197	3.85246	4.33009	4.2208	3.19885	4.37625	4.54148	1.25382	4.71305	5.76082
ENSG00000113300	2.64108	3.22938	2.8433	3.28511	3.21293	2.64346	4.31187	3.8068	2.44029	2.98084	3.38025	3.08449	3.48983	4.54837	2.60583	2.37598	3.86494	3.05282	2.62416	1.96691	3.05743
ENSG00000113302	0.0536911	0.139101	0.0337324	0.0152321	0.484564	0.0287219	0.0149637	0	0.11424	0.546163	0.0548026	0.362161	0.0914466	0.0292225	0.085929	0.189377	0.622655	0.542214	0	0	0.261615
ENSG00000113303	0.182588	0.0365005	0.368638	0.0798089	0.286499	0.141094	0.43089	0.295165	1.48647	0.0670618	1.04707	0.506964	0.576201	0.133682	0.361236	0.460175	0.0268709	4.63029	0.0569414	0	0.558251
ENSG00000113312	4.55219	5.13658	4.88313	5.27744	5.22013	5.42901	5.77612	5.63659	4.64881	5.60561	4.8618	5.12513	5.50047	5.87837	4.8731	4.30165	4.83645	5.17721	5.63015	4.96575	4.88983
ENSG00000113318	2.7079	2.65285	2.8455	3.63262	3.44897	3.0324	3.82221	3.47045	3.1544	3.274	2.86597	3.03532	3.21237	3.78846	2.82444	2.12048	3.11674	2.36665	2.71733	2.98008	2.9036
ENSG00000113319	2.14089	0.661699	3.75632	5.08804	5.44253	1.61577	1.68448	2.20878	1.95201	2.35084	2.72476	4.44429	1.00225	1.83278	2.24755	2.80829	0.432901	2.03064	0.370728	0.444387	2.04014
ENSG00000113327	3.35533	0.230094	4.61937	5.96668	0.744292	2.1859	3.9058	5.22998	0.993673	5.94495	3.2252	0.265275	0.845505	1.05942	0.495051	2.43749	0.47359	0.205012	0.127254	0.37653	0.329163
ENSG00000113328	5.15143	4.62623	4.30414	5.55529	5.87199	5.09444	5.70159	5.71398	4.76325	6.23825	5.85964	4.79224	5.4803	5.72766	4.90683	4.32765	5.84525	5.35438	6.56881	4.82911	5.16214
ENSG00000113356	1.26014	2.19103	2.15512	1.92413	1.55872	1.33875	2.06334	2.02242	1.01316	1.74054	1.7259	0.687734	1.4367	1.84696	0.79896	0.89618	2.31806	1.43443	1.94742	0.838256	1.57726
ENSG00000113360	5.07711	4.60616	4.52916	5.45663	4.76486	4.69806	5.87034	5.04247	5.40049	4.48837	4.34959	5.08805	5.30764	4.41575	4.82332	4.21829	4.78298	4.77758	5.12484	5.72956	5.04982
ENSG00000113361	2.5479	1.25946	0.940409	1.40394	1.06607	1.88022	1.55854	2.11389	2.42692	1.31258	2.31582	1.58232	4.01499	3.30293	2.63632	3.26453	0.435168	1.85781	1.72839	0.543137	2.8762
ENSG00000113368	1.52084	1.97065	3.55985	2.19336	3.81495	2.83554	3.44363	2.46724	3.33686	2.25019	2.89796	2.94398	2.56081	2.13779	2.95722	2.40266	3.18685	4.94559	2.22932	1.03821	3.25677
ENSG00000113369	4.51696	3.99779	4.72194	4.68149	4.29313	3.95866	4.72478	4.90985	5.41801	5.19567	4.36895	4.56676	3.47174	5.20973	3.66894	3.89357	4.75239	4.41441	3.32664	2.65018	4.36127
ENSG00000113384	5.11764	6.01481	5.77854	6.77057	6.17504	6.66205	6.69741	6.28653	6.04629	6.01506	5.75209	6.01011	6.67998	6.59745	5.42713	4.83345	7.01029	5.73829	5.49465	5.41617	5.84721
ENSG00000113387	6.45947	7.28651	6.79866	7.8358	7.22053	7.19688	8.4834	7.75671	7.31009	7.21733	7.11129	7.14138	7.44279	7.94603	6.66262	6.3353	7.77771	8.02543	6.68682	6.26622	6.9095
ENSG00000113389	3.236	0.218257	0.428616	0.340147	1.06571	0.299487	1.38755	1.34002	2.75379	1.42525	3.19223	1.25018	0.79004	1.17726	0.799606	1.74637	1.7014	0.510038	0.545534	0.215496	2.57863
ENSG00000113391	3.03132	3.31467	4.09553	4.50702	4.37623	3.10786	4.37933	4.24365	3.13887	3.54105	3.86587	3.76816	4.2885	4.04969	3.10549	2.20275	3.75491	2.50034	2.5604	2.90673	3.53708
ENSG00000113396	0.883953	0	0.0204105	0.0904253	0.0611416	0.199704	0	0.122538	0.112023	0.0267618	0.0301341	0	0	0	0	0.0144596	0	0.248642	1.02393	0	0.0156132
ENSG00000113407	4.96159	6.69109	5.2305	5.53685	5.04133	5.30727	6.57365	6.68574	5.34657	5.27072	5.66762	5.82348	5.35383	5.80685	5.02669	4.37657	5.76176	5.31922	6.45821	5.59281	5.64186
ENSG00000113430	0	0	0	0.115529	0	0	0	0.124389	0.0375172	0	0	0.068558	0	0	0	0	0	0.0644331	0.0654675	0	0
ENSG00000113441	2.64504	3.33802	3.28162	3.86955	3.8739	2.99296	4.43924	3.95831	2.75866	4.28617	3.29322	3.63366	3.63733	3.78645	3.32502	2.22494	3.90054	3.25759	2.319	2.16214	3.79848
ENSG00000113448	2.90832	4.37474	2.34847	3.95313	3.60273	5.24357	2.92092	4.31538	2.79808	1.94394	3.45153	2.43241	4.59515	2.51011	2.59256	2.37188	5.03026	3.19236	2.4671	3.73632	2.80998
ENSG00000113456	3.50954	3.88958	3.95947	4.82028	4.63564	4.5178	5.28799	4.70994	3.90227	3.66616	4.42976	4.1634	4.25011	4.85766	3.77868	3.06016	4.2326	3.59949	3.56261	2.90723	3.99776
ENSG00000113460	4.04425	4.27834	4.36037	5.0629	4.77113	4.78182	5.42489	5.14049	4.07743	4.33621	4.45407	4.12065	4.86574	4.74628	3.87503	3.18799	4.74587	4.43263	5.11295	4.20321	3.97574
ENSG00000113492	0.0526357	0.0537356	0	0	0	0.0530947	0.0383364	0.0207376	0.121468	0.0176968	0	0	0.0404899	0.0439072	0	0.0400059	0.0981392	0.0169855	0.052491	0.0592071	0
ENSG00000113494	3.47869	4.40492	0.215651	0.134664	0.0517688	3.21336	3.76485	2.05942	3.20505	2.45275	0.956408	1.81665	2.59372	5.37305	0.407689	1.10494	5.84598	0.997542	1.1252	2.69761	0.977528
ENSG00000113504	4.14448	2.77366	2.35508	2.05798	2.88645	3.93104	3.61472	4.54269	4.43276	4.85694	3.63031	2.07428	3.33836	5.39687	2.4195	4.09484	4.19728	4.92225	5.75783	3.75835	2.9007
ENSG00000113520	1.63196	0.503198	0.433684	0.473566	0.404405	0.240517	0.645992	3.39604	0.295602	0	0.365067	0.428438	0.72903	0.827384	0.414237	0.58183	0.410899	0.594335	0	0.59604	1.50588
ENSG00000113522	3.16824	3.50844	3.25511	4.1618	4.04131	3.45969	4.47285	4.08321	2.13787	3.74248	3.5451	3.12796	3.76696	4.61908	2.83869	2.12354	3.82786	2.62119	3.39807	3.13097	3.64353
ENSG00000113525	0.663602	0	0	0.118057	0.321325	0.569978	0.0627158	0.672372	0	0.39462	0.608851	0.300493	0.0646566	0.302886	0	0.110403	0.538241	0.110064	0	0.186343	0.334305
ENSG00000113532	1.38053	1.82024	0.505331	0.747846	1.52166	0.925634	1.04961	1.42085	1.74139	0.67895	3.14023	0.973808	1.16964	1.35357	2.56002	2.29079	0.823049	2.88323	0.783873	1.05471	3.49548
ENSG00000113552	4.63922	5.56934	4.66207	5.46763	4.83485	4.56506	6.38521	6.35066	4.29621	4.56647	3.97593	4.92575	4.21633	7.03149	4.98093	4.04873	4.35124	4.62825	3.81785	4.09067	5.24543
ENSG00000113555	2.24698	1.27678	1.20393	2.2383	1.48435	1.60317	1.83232	2.33326	2.47841	1.86216	3.29548	2.2281	1.69624	2.08371	3.02886	2.98602	1.05895	1.83105	0.678204	1.05235	3.052
ENSG00000113558	8.03966	8.63005	8.91835	9.38847	9.38323	8.926	9.76376	9.44566	8.35132	9.04285	9.04653	8.46055	9.1709	9.39318	8.4351	7.35869	9.35564	8.30576	7.60252	7.20044	8.53728
ENSG00000113569	2.5166	2.47112	2.82142	3.26725	3.3694	3.16174	3.42286	3.41728	2.40079	2.73322	2.74917	2.18721	3.01193	3.14497	2.07477	1.70546	2.99386	2.6732	3.14584	1.58219	2.56105
ENSG00000113575	5.02425	6.54028	5.6899	6.75285	6.78674	6.2522	7.17314	6.85834	4.98516	6.20469	6.19161	5.58352	6.05287	7.18178	5.00941	4.74252	7.07121	5.60229	4.95269	4.97948	5.84413
ENSG00000113578	2.08056	0.824976	0.917135	0.876381	0.736189	2.0921	1.28333	3.1821	3.37857	1.88064	1.86366	1.13034	1.36376	3.89296	2.06227	2.70302	0.665117	0.195918	0.395185	0.289346	1.3859
ENSG00000113580	3.50142	3.7845	3.99012	4.81423	4.67577	3.39463	4.73029	3.94289	3.38173	3.75953	3.83894	3.50268	3.68681	3.91018	3.51234	3.40894	4.47259	3.89534	3.27777	3.91651	4.13261
ENSG00000113583	5.21793	6.52613	5.57724	6.39565	6.20245	6.37207	6.96993	7.24258	5.83265	5.75543	6.21458	6.04234	6.38498	6.87701	5.59013	4.65998	6.72863	5.56282	4.8945	3.88444	5.97766
ENSG00000113593	5.33801	4.3179	4.47187	4.81707	4.51822	4.59694	5.65964	6.19652	3.70469	4.59934	5.05729	5.15725	5.41198	5.96765	4.16303	4.60256	5.15978	4.98048	4.95911	3.92445	4.80838
ENSG00000113594	3.78239	3.46938	3.42067	3.52789	4.04294	2.01919	4.73298	4.076	2.02053	4.81833	5.01816	3.74789	2.86644	4.11282	3.61429	3.91863	5.62257	2.35837	1.4093	1.51244	3.52639
ENSG00000113595	2.92092	3.43459	3.6605	4.49909	4.12859	3.48078	4.77779	4.49081	2.58771	3.36698	3.33563	3.68158	3.74587	4.54591	3.24311	2.29557	3.83902	2.13884	2.18075	2.27518	3.33954
ENSG00000113597	4.45673	3.96699	4.09654	4.7974	4.82909	4.63437	5.08857	5.78513	3.77986	4.45488	4.5624	4.34514	4.82719	5.93477	3.76243	3.45642	4.60654	3.62961	3.83961	3.51487	4.10101
ENSG00000113600	0	0	0	0	0	0	0	0	0.0418738	0	0.0688634	0	0.0153734	0	0	0.0987739	0	0	0	0.00832625	0
ENSG00000113615	3.05188	3.70937	2.54121	4.28135	2.80872	4.1783	4.20125	3.76983	2.78978	3.22769	2.69034	2.92914	3.24064	3.51841	2.73923	2.3408	3.2535	3.00898	3.00736	2.00243	2.99498
ENSG00000113621	6.07271	6.29126	6.35863	7.49317	6.20519	8.28829	7.27068	7.48125	6.19826	6.75602	5.72236	6.31727	6.13089	6.76298	5.99996	4.34975	6.62984	5.64996	5.87617	7.0835	5.93567
ENSG00000113638	2.73342	3.05068	2.97527	3.83431	4.044	3.40846	4.55229	4.27976	3.03874	3.9322	3.88086	3.34243	3.84645	3.93958	2.68188	2.34274	4.51937	2.70085	2.64845	2.42073	2.86953
ENSG00000113643	5.29909	5.12947	4.92502	5.75044	5.4025	5.65032	5.80809	5.77838	4.24114	5.77178	5.1445	5.17543	5.52712	5.46904	4.78954	4.3477	5.02902	5.11328	5.20989	4.60227	5.3515
ENSG00000113645	5.43389	4.64379	4.583	5.19789	4.81718	5.2358	3.76529	4.01964	4.93814	5.15231	4.01626	3.95065	5.18359	3.93252	4.5415	3.27661	4.09925	2.6143	3.55778	5.90353	4.89316
ENSG00000113648	6.69244	6.7203	7.07125	7.17939	7.16933	7.50197	8.04447	8.09805	7.18596	7.55044	7.14191	6.6587	7.37494	8.1677	6.53624	6.28965	7.48311	7.57605	6.94121	6.97841	6.62256
ENSG00000113649	5.48699	4.31083	4.44454	4.9504	4.70029	4.36741	5.55354	5.76019	3.98096	5.16523	5.17755	4.7788	5.60004	6.09837	3.99896	4.79245	5.05492	4.96192	5.62748	4.87174	4.94022
ENSG00000113657	3.18288	5.90541	5.19636	6.19779	7.25417	1.88056	4.91268	2.37046	4.81256	6.63693	5.23562	4.61791	1.91627	2.68852	4.39572	3.31822	6.18389	5.13675	2.64277	0.914846	5.67885
ENSG00000113658	3.77659	3.70555	3.8188	4.42577	4.3895	4.66844	5.03854	4.907	4.06434	4.93783	4.27641	3.81178	4.80738	4.80627	3.21392	3.10896	4.94065	3.72038	3.21366	3.08861	3.59558
ENSG00000113712	5.8098	6.42961	6.19926	7.02041	6.74259	6.7802	7.30684	7.12013	5.80185	6.89327	6.44417	6.32761	6.42511	7.0779	5.83958	5.12695	6.86477	5.90508	5.55584	4.84664	6.26178
ENSG00000113716	4.75325	3.62426	3.26468	4.03777	3.96384	4.29085	5.09816	5.37609	4.00805	4.46933	4.23135	4.03234	4.76905	5.65776	3.73479	4.10292	4.0686	4.43354	4.54359	4.32612	4.3915
ENSG00000113719	4.98591	5.22142	5.59731	6.4526	4.93975	5.97181	6.1797	5.98721	5.07785	6.88939	5.34056	5.56364	5.93778	5.58577	5.35135	4.47567	6.09491	6.0367	6.23069	4.92136	5.62768
ENSG00000113721	5.4651	3.88291	3.41002	4.55454	3.2677	3.84884	4.91174	4.69116	6.3887	5.33867	5.82734	4.70601	5.0035	5.22077	6.08757	5.9356	3.86199	5.94305	3.25685	3.996	6.77858
ENSG00000113722	0.0626923	0	0.0328372	0.0699427	0	0.334239	0.0675713	0	0.479184	0.147223	0.0908819	0.103843	0.0359997	0.032328	0.142717	0.0306398	0	6.32663	0.0600515	0.0229316	0.338099
ENSG00000113732	7.50262	8.48007	7.78803	8.90071	8.2045	8.97327	8.69344	8.26573	8.0646	8.14686	6.7871	8.19749	8.34651	8.64103	7.81107	7.14657	8.9119	8.03657	7.16655	7.94358	8.15116
ENSG00000113734	3.8961	3.46794	3.80556	4.51324	3.84151	4.25873	4.72893	4.41728	4.13655	3.92518	3.70666	3.29266	4.45237	4.37834	2.86579	3.01085	3.65958	3.32453	3.75832	4.21789	3.4088
ENSG00000113739	2.63534	0.290382	0.933309	1.92017	1.19129	4.06251	1.36679	5.38009	4.3477	4.56012	4.48594	1.36676	1.9404	4.7877	3.2559	3.38366	0.674044	1.62067	1.08881	1.47508	3.90664
ENSG00000113742	3.60447	4.00776	5.02001	5.20369	4.76422	4.23151	5.45657	5.26868	3.77963	4.759	4.05854	4.36443	4.70256	5.6048	3.52968	3.18529	4.38018	3.16638	4.1853	3.37347	3.79131
ENSG00000113749	0.811339	0.187789	0.324671	0.96811	0.275223	3.21952	0.422845	0.740344	3.23567	0.354492	1.32427	0.302381	1.70019	4.3825	0.622621	1.21664	0.373931	2.34647	0.92998	1.57272	1.28429
ENSG00000113758	4.69188	2.31602	3.96078	4.40146	5.05005	5.65272	5.80309	6.33424	5.64127	5.23182	5.76806	4.40289	4.74827	6.31105	4.22464	4.44587	4.19983	5.23615	6.64505	4.92521	4.95185
ENSG00000113761	3.60508	3.11194	3.40335	3.61251	4.08252	3.57851	4.9351	4.34317	3.37374	4.16714	3.95521	3.46876	3.85474	4.18269	3.40464	2.98693	4.1183	3.33151	3.91479	3.01597	3.41485
ENSG00000113763	0.266719	0.131561	1.87227	3.01046	2.94487	3.03758	2.09678	3.2558	1.05083	0.540999	0.747057	4.27031	0.513411	0.787823	0.0792627	0.21462	0.103815	0.92258	3.21112	1.69438	0.271139
ENSG00000113790	1.8464	1.86461	2.30206	2.46987	3.04937	4.48019	2.54895	4.07106	1.48599	2.9132	2.59321	1.98112	3.20253	5.70449	1.61257	2.58192	3.98123	1.46374	1.12006	1.64453	1.9855
ENSG00000113805	1.52176	3.85718	3.32768	4.05689	2.95301	1.74984	4.40139	3.24517	1.24727	3.52487	1.92724	2.56169	4.43068	3.55837	0.301206	1.34687	0.132703	0.707594	1.9749	0.0188464	0.263099
ENSG00000113810	3.06493	3.53594	3.23749	3.35402	3.76694	3.32451	3.59178	3.29595	3.34998	3.45824	3.78485	3.58579	4.41898	4.3119	2.86108	3.45179	5.78562	4.17062	3.43457	1.94245	3.40025
ENSG00000113811	5.90896	7.31806	7.0133	6.92065	5.93592	8.1577	6.56707	6.45943	6.43143	6.69032	6.5932	6.33187	6.92152	6.98543	6.49008	5.44621	7.08328	6.88385	3.88294	7.46152	6.36436
ENSG00000113812	3.40357	4.40801	3.8856	4.036	3.95765	4.85907	4.43018	4.01856	3.56425	4.00276	3.70778	4.299	4.85483	4.97806	3.61648	3.3591	4.09004	3.9679	2.41199	2.59577	3.92103
ENSG00000113838	2.28716	2.31302	1.93722	2.17245	2.86799	2.58673	2.88036	2.56226	2.1091	3.4744	3.18768	2.52399	3.46911	3.1309	2.49194	2.26418	3.09902	3.0424	1.2778	1.25952	2.9363
ENSG00000113845	5.10254	5.9706	5.75767	6.04786	6.56836	6.41778	5.98746	5.7857	5.13076	6.14141	6.2036	5.80508	6.47461	6.35809	5.80726	5.24513	6.27592	5.72146	3.51466	5.09795	6.19263
ENSG00000113851	4.1215	4.48099	4.6617	4.47669	5.05394	4.65116	5.17958	4.97298	3.26106	4.79884	5.2147	4.72144	5.26907	5.10125	4.6109	4.26725	5.19092	4.51305	3.98339	3.06395	4.78261
ENSG00000113889	0.0512732	0.0486254	0	0.00970547	0	0	0	0.0204958	0.473967	0.0177139	0.0089472	0.0500196	0.0665563	0.00945037	0.014341	0.104957	0.00984877	0.0495778	0.0383463	0.00572191	0.0592445
ENSG00000113905	0.271883	0.0230239	0.15618	0.112429	0.039429	0.0183336	0.0188563	0.153773	0.0205698	0.0517563	0.0603753	0.0441899	0.495026	0.138847	0.0674253	0.220297	0.189797	0.114599	0.112537	0.0806658	0.040229
ENSG00000113916	3.63163	3.13155	3.80794	3.83157	4.1505	4.93642	3.30354	2.69827	3.61845	3.7937	4.98064	3.37129	4.04647	2.37783	3.72924	3.48997	4.09807	4.29213	3.72927	2.01804	4.82201
ENSG00000113924	5.06684	6.23677	2.74747	0	1.21672	6.86691	1.90369	2.6986	4.74791	2.53972	6.04853	3.94287	7.02382	2.13742	2.54395	6.47169	5.89418	3.38576	4.5721	7.22802	2.89295
ENSG00000113946	0.365585	0.130404	0.192376	0	0.0577968	0.0368929	0.0261117	0.0426289	0.0359969	0.0588637	0.0365343	0.00991611	0.301082	0.0258949	0.19803	0.0449802	0.0781849	0.434176	0.028091	0.00727302	0.203592
ENSG00000113966	2.22537	3.80387	2.8661	3.2207	4.25099	3.18997	3.77552	3.61085	1.82204	2.48595	3.66065	3.6907	3.41808	3.95294	3.17685	2.32655	3.17826	1.68653	1.76142	2.19133	3.09837
ENSG00000113971	3.16503	3.31823	3.01229	3.22986	2.65096	2.33859	3.40488	3.97806	2.34126	3.3967	4.10733	3.62968	4.15288	3.46476	2.73209	3.20773	4.55368	3.13555	1.92101	2.00265	4.25292
ENSG00000114013	1.13351	0.243601	0.524233	0.78975	0.163535	0.765494	1.13621	1.07292	2.14534	0.760805	1.03886	0.345945	0.869385	1.40101	1.12407	3.35024	1.3541	3.94423	1.04051	0.659495	2.32627
ENSG00000114019	2.92721	1.88086	1.9479	1.05541	1.29428	1.12867	2.3558	1.4599	3.14848	2.22923	3.80811	1.79606	3.41677	3.15041	3.3443	2.72584	2.16666	3.27788	1.39676	0.490404	3.43641
ENSG00000114021	4.38183	4.78722	4.48055	4.59303	4.83385	5.39244	4.72985	4.86776	4.8771	5.28219	4.22936	5.17727	5.51842	5.50284	4.82438	4.55062	5.86005	5.1816	3.80347	4.64406	5.10896
ENSG00000114023	4.48426	5.98555	4.60738	5.57366	5.51118	6.67122	5.59068	5.38001	4.68739	5.79097	5.7862	5.36403	5.97667	5.19483	5.63045	4.32763	5.58307	5.52226	5.38007	5.72766	5.50116
ENSG00000114026	3.15953	3.36605	3.44701	3.062	3.46963	3.26793	4.01972	3.76636	3.23215	3.50626	3.95179	3.1697	4.78494	4.57537	3.08672	3.52732	3.8863	4.12962	3.85124	3.22977	3.64149
ENSG00000114030	3.4157	4.47854	3.91457	4.43853	4.93875	4.48912	4.81387	4.29616	3.3041	5.02846	4.94389	4.04486	5.02021	5.28669	3.89681	3.42307	4.94555	4.14921	2.6668	2.74177	4.27092
ENSG00000114054	3.97521	5.46837	5.07133	5.30247	6.08377	5.80467	4.91969	4.4281	4.24168	5.02708	4.64799	4.19058	5.36556	5.6256	4.69298	3.79319	5.21981	4.38712	3.76211	4.21695	4.74577
ENSG00000114062	4.38507	4.9038	4.63591	4.7016	6.66651	5.06063	4.9975	4.91455	3.49001	4.7087	4.97557	5.02578	5.50514	4.82933	4.14428	3.42988	5.60149	4.05422	4.55123	3.05512	4.57283
ENSG00000114098	3.391	4.39924	3.65704	4.5239	4.84192	4.44934	4.3043	3.77599	3.46997	4.19123	4.72753	4.51442	4.79107	5.12821	4.10025	3.10513	4.88214	4.23122	2.80252	2.39905	4.38305
ENSG00000114107	3.05931	3.75858	3.08594	3.12536	3.73496	3.92276	3.60288	3.54277	2.89049	3.48513	3.99209	4.07177	4.02812	3.66407	3.47643	2.46885	3.73632	2.40225	3.32841	2.14175	3.70804
ENSG00000114113	0.580425	0.329769	0.231483	0.0757818	0.52924	3.70165	0.0738518	0.294426	0.0545276	0.859881	0.702929	0.867994	0.638375	0.267109	1.24057	0.188876	1.09588	0.59682	0.571951	0.0486882	0.540472
ENSG00000114115	6.1484	5.40678	7.85139	7.26944	8.78474	1.23834	7.14655	6.33692	5.50248	6.38012	6.45417	8.036	7.04613	8.48569	7.56742	2.71289	2.05527	7.14805	6.84538	2.4442	7.29114
ENSG00000114120	5.29113	5.65525	4.26931	4.99813	5.86289	4.80965	5.2582	5.55078	3.94433	4.97325	5.42038	5.78543	5.68602	5.532	4.68523	4.05217	5.17609	4.02669	3.82269	2.82009	5.48031
ENSG00000114124	0.0117862	0.015793	0	0.0520903	0	0.0124543	0	0	0.0184547	0.0119106	0.0475621	0.0202611	0.0404815	0.0864455	0.0379051	0.102525	0	0.0660975	0	0.0316676	0.040856
ENSG00000114125	5.32815	6.21943	5.37462	6.10165	6.01248	6.52935	6.35704	5.92396	5.76978	6.23956	5.97098	6.12373	6.27232	6.82143	6.41933	5.53307	6.30857	6.20831	4.43598	5.7574	6.39859
ENSG00000114126	2.62378	2.99608	3.09237	2.81305	3.37239	3.75252	3.95292	3.25768	2.96079	3.82702	4.04032	3.32241	4.1922	3.70531	3.3212	2.75417	4.00052	3.11349	3.174	1.49775	3.69919
ENSG00000114127	2.6656	3.11036	2.70556	3.29755	3.86199	3.45593	3.48788	3.03862	1.88309	3.62844	3.91687	3.5167	4.13143	4.97809	2.629	2.94711	4.57402	3.2218	1.92483	1.22626	3.08345
ENSG00000114166	3.39244	4.31238	5.45446	4.3024	4.52893	3.57875	4.43858	4.03166	3.18283	4.65327	5.29021	4.70547	4.4382	4.85722	4.55352	3.44582	5.21097	3.84977	2.20868	1.79062	4.79858
ENSG00000114200	0.60131	0.3544	0.202635	3.34941	0.603196	0.0329302	1.06492	3.29529	1.4382	1.29521	5.73565	0.569655	0.538608	0.646364	1.01413	0.0308728	0.827016	0.723528	3.75541	0	1.79882
ENSG00000114204	1.45211	0.332127	1.41728	0	0.0342185	0.145165	0.0993706	0.0244161	0.49363	0.921556	0.0943442	0.349928	0.0469953	0.0840915	0.327303	0.429701	0.956388	0.713283	5.03966	0.0355015	0.842228
ENSG00000114209	3.65285	5.7394	4.23015	4.84773	5.441	5.23753	4.88223	4.62117	3.84197	5.27724	4.88781	4.91307	5.47623	5.45512	4.8771	4.22032	5.66776	5.14466	3.47403	2.63565	5.12317
ENSG00000114248	0.250826	0.0982915	0	0	0.0581876	0.852193	0	0.0743876	0.382154	0	0	0.0914791	0.0381974	0.343886	0.0129348	0.0254555	0	0.0487482	0.0279764	0	0.0576596
ENSG00000114251	3.73995	0.126493	0.254034	0.297907	0.629357	2.12597	0.439988	1.60569	1.82336	1.26801	0.964098	0.547439	0.635893	1.4344	1.85683	2.51969	0.204402	1.08433	0.394959	0.0982551	1.05294
ENSG00000114268	2.2979	1.4596	2.85864	2.65145	3.79803	2.41013	2.75044	2.631	2.00097	2.13616	4.12005	3.48821	3.27841	2.82444	3.40544	2.14537	2.1679	1.98252	2.23768	1.17178	3.90462
ENSG00000114270	2.1174	1.88022	1.87022	0.647723	1.30358	1.92845	1.47917	1.23872	2.89702	0.636835	3.42098	1.31351	2.9985	1.13349	2.49367	2.84965	0.940053	2.43829	2.73908	1.63085	3.17971
ENSG00000114279	1.54263	3.69032	4.28723	4.61372	3.91869	4.66563	0.966975	2.30598	2.52592	0.469505	4.92879	3.38432	2.07699	5.06476	4.00709	2.2785	2.25934	0.750738	3.40413	1.7601	3.96397
ENSG00000114302	2.65558	4.45016	3.51704	3.75167	3.81855	4.32055	4.18905	3.75286	2.73022	3.7006	3.51648	3.8147	4.18775	4.24448	3.19166	2.46911	4.26793	3.31183	2.56316	2.15415	3.65447
ENSG00000114315	4.38552	2.38937	2.86959	2.44841	2.36689	4.89301	4.52261	4.03703	5.85666	4.25018	4.22043	3.24283	3.93032	4.51383	3.87483	5.19299	4.36154	5.19064	4.00375	3.81298	4.57427
ENSG00000114316	3.91934	4.55287	4.24501	3.82589	4.26884	3.78398	5.01839	4.16855	3.81594	4.40413	4.5008	4.26089	4.62148	4.90289	4.31901	4.11348	5.20999	5.0223	3.49548	2.83527	4.83777
ENSG00000114331	3.3643	4.07973	3.24078	3.72701	4.42228	3.64171	4.76718	4.26859	2.80498	4.96438	4.63447	3.71632	4.53717	5.24712	3.25028	3.47701	5.82547	4.11173	3.02698	1.77503	3.88031
ENSG00000114346	1.63932	1.17777	2.22856	2.04743	2.40035	3.48688	2.41626	2.2322	2.85379	2.26921	2.82846	2.70512	1.47139	2.37434	1.55278	1.79524	2.01123	2.68014	2.09922	0.640603	2.20524
ENSG00000114349	0	0.334302	0	0.0387536	0	0	0	0.037766	0.0877439	1.19434	0.0982915	0	0.0547985	0	0	0.0482934	0.89101	0.19409	0.0161426	0	0.0816628
ENSG00000114353	6.57774	7.7306	7.42359	7.1386	7.18131	7.433	7.94047	7.73128	7.55844	7.88932	7.51323	7.76955	8.28908	8.59126	7.61774	7.39326	8.25387	8.40414	4.59329	6.12443	7.98171
ENSG00000114354	4.8546	6.08716	5.51855	6.19975	6.17624	6.14897	5.92258	5.73023	5.25401	5.92981	5.99749	5.7704	6.19471	5.85607	5.46902	4.63426	6.14477	5.82152	5.51511	4.98344	5.6038
ENSG00000114374	0.0460985	0	0.107241	0.0441955	4.97279	0.514449	4.85928	0.0416341	3.96257	4.19078	4.57485	5.16139	5.34901	4.63475	4.41729	0.0458805	4.78799	4.26667	0.0137381	0.0211784	0.0984155
ENSG00000114378	2.88433	1.82535	2.09923	1.57496	1.36631	1.87167	2.79125	2.29978	2.11373	3.29019	2.45363	2.2204	2.82403	3.77047	2.50046	3.95178	1.08627	4.57328	0.700663	1.13023	2.67315
ENSG00000114383	4.26554	4.63027	5.11889	4.70942	5.26248	6.08483	4.37785	4.50461	4.04047	4.90291	5.52358	4.07138	5.43461	5.06776	4.57543	3.80928	5.1209	4.87494	3.29532	4.62469	4.70505
ENSG00000114388	4.18899	4.41039	4.87293	4.82817	4.39723	5.68426	4.87613	4.68934	4.17706	4.78142	4.9465	4.34966	5.2042	4.65677	4.31321	4.42973	4.61828	4.71599	3.68659	4.98582	4.54297
ENSG00000114391	9.56886	9.88586	9.61267	9.87148	9.873	10.0858	9.83932	9.73666	9.63504	10.6862	9.82008	10.1491	10.514	9.66346	10.2911	8.7499	10.6192	10.3106	10.4484	9.80666	10.0796
ENSG00000114395	4.29096	5.00726	4.47852	4.6483	3.83097	5.69188	4.27279	3.91107	4.90627	5.01801	4.30355	3.88754	4.57536	5.27746	3.77289	3.89442	4.44395	5.30562	2.31018	4.14625	4.80251
ENSG00000114405	4.05717	5.73719	6.50087	6.43258	6.67756	5.84314	6.06031	5.68489	5.03394	5.46236	6.09111	5.88049	7.83944	7.4502	5.27845	3.36587	6.0095	4.6037	4.82478	4.77957	5.21757
ENSG00000114416	5.14499	5.93129	6.00534	6.70257	6.85289	6.44426	6.86066	6.45471	5.35719	6.37539	5.96783	6.29322	6.31933	6.80991	5.90033	4.91194	6.95265	5.56354	5.41662	4.39842	5.92616
ENSG00000114423	3.02978	3.16722	3.24528	2.91382	2.76357	4.20959	3.79579	3.94069	3.05473	2.70866	3.85039	2.43243	3.7863	3.22037	3.073	3.14068	4.44379	4.05185	2.4113	2.46832	3.45207
ENSG00000114439	3.02843	4.49577	3.86308	4.35653	5.20055	3.76402	4.36076	4.01383	2.67714	4.60877	4.31296	4.209	4.28847	4.55788	3.91836	2.56337	5.306	2.56233	2.21876	1.86583	4.03427
ENSG00000114446	4.91515	4.51444	4.66428	4.7475	5.66382	6.1003	5.30126	5.23047	4.87122	4.6032	5.44165	5.05755	5.62709	5.71428	4.87649	3.69729	6.19092	4.22853	3.89264	4.22288	5.1398
ENSG00000114450	1.89231	3.21963	2.74929	1.9446	1.47572	1.43168	1.77354	2.7855	3.01782	1.71772	2.52504	1.72071	3.60945	1.7943	2.17282	3.07124	1.88153	3.63612	0.95747	1.0127	3.75389
ENSG00000114455	0.944996	0.298868	0.750555	0.213239	0.427191	0.466261	0.0362712	0.0914277	0.837054	0.507374	0.259471	0.103461	0.600797	0.218102	0.483404	0.351975	0.279988	0.497967	0.669021	1.75259	0.709607
ENSG00000114473	2.69122	2.48553	2.56136	2.82523	3.06149	4.63271	3.16666	3.66774	2.12565	2.89012	2.45788	2.66257	3.48818	3.28194	2.25073	2.53346	1.50912	3.34887	1.27682	2.50656	2.86232
ENSG00000114480	3.17669	5.14212	4.96824	4.3309	4.45687	3.11736	4.00033	4.37921	2.96737	4.43747	4.35694	3.42448	4.05978	3.94344	4.08075	3.50272	5.14816	3.20442	2.57253	1.91061	3.99778
ENSG00000114487	0	0.0930152	0	0.0135266	0.137134	0	0	0	0	0	0.0821984	0.0104089	0	0	0	0	0	0.0117375	0	0	0
ENSG00000114491	2.87764	3.9876	3.59963	3.37117	4.44574	4.16852	4.08564	3.53466	3.11426	3.4709	3.86879	3.6911	4.37352	4.57712	3.47447	3.19593	4.06387	4.09943	2.8134	2.81503	3.71799
ENSG00000114503	4.4257	5.67923	4.82841	5.74593	5.66708	5.75334	5.55358	5.19101	4.76814	5.61041	5.31972	5.51759	5.90908	6.04397	5.32539	4.52369	5.36766	5.47869	4.38961	4.69583	5.67638
ENSG00000114520	3.7166	4.74302	4.21408	4.51821	5.22838	5.41057	5.41624	5.15022	4.20459	4.87463	4.95518	5.33072	5.6225	6.186	4.27412	3.84575	5.99979	4.79932	2.98387	3.29458	4.39429
ENSG00000114529	1.04653	0.242677	0.833493	0.647897	0.509249	0.551487	0.194108	0.14724	1.21285	0.837939	0.401857	1.45078	0.8853	0.32411	1.35853	0.112832	3.42186	2.89041	1.64272	0.139763	0.936215
ENSG00000114541	3.12194	4.06061	2.04414	1.44047	1.48707	1.29022	3.14214	2.50036	2.2409	1.54742	3.15153	1.41337	2.15768	3.92734	2.32251	3.1068	3.09834	2.96761	1.31393	0.466076	3.18053
ENSG00000114544	4.16579	4.91937	4.75528	4.87258	5.87568	4.93642	5.02353	5.24066	4.49984	5.20336	5.53534	5.5135	5.28086	5.17542	4.47486	3.90038	5.73398	4.63703	3.2386	4.39097	4.83844
ENSG00000114547	0.0626702	0.247702	1.5576	2.31065	0.467514	1.77485	0.682825	0.371346	0.234973	1.71317	1.5896	1.67608	1.04206	0.693821	0.197717	0.0830145	0.197571	0.424765	0.395226	0.226176	0.679136
ENSG00000114554	3.04583	1.66037	1.97755	2.88218	2.14256	2.85351	2.84158	3.06368	3.38715	3.04701	3.47207	2.06327	2.11987	3.2913	2.30689	3.76364	4.6262	3.50541	2.71529	2.32336	3.42211
ENSG00000114573	3.58113	5.11418	4.36659	5.09812	5.87256	5.89884	5.11266	4.67388	3.90412	5.24945	5.72145	4.99358	5.68632	5.87054	4.95262	3.91705	5.34669	4.45935	2.93659	3.54323	4.80808
ENSG00000114626	4.70493	3.96718	4.1716	3.95419	5.15621	5.16695	6.13052	5.59007	5.13434	5.51174	5.67068	5.41953	5.71192	5.69006	5.00334	5.53809	6.76627	5.37906	4.66491	4.22256	5.57175
ENSG00000114631	5.62237	6.42202	5.61717	7.68529	6.6436	8.52055	7.00807	6.03804	6.53347	7.29889	6.98614	5.79782	6.17254	7.79986	6.10392	5.96301	7.57524	5.667	4.07936	5.90484	6.35416
ENSG00000114638	1.53169	0	2.15379	0.0442178	1.28098	0.0212281	0.0860595	0.0917932	0.692456	0.264079	0.0720029	0.0174017	0.825855	0.0215437	2.2977	0.11581	0.067194	0.316533	0.0718533	0.0683365	0.893334
ENSG00000114646	0.482562	0.537797	1.52257	2.14819	1.7932	2.43376	1.61062	2.30466	2.33648	2.55918	2.21384	1.97008	4.27839	1.11816	0.19595	0.551232	0.259659	1.0992	1.42449	2.2117	0.266318
ENSG00000114648	2.75415	3.41585	3.17316	3.01293	3.61572	4.13305	3.70777	3.03295	2.44889	2.94868	3.54524	3.49042	3.73102	4.44095	3.18353	2.46883	3.39801	3.58069	1.5836	2.35495	3.20089
ENSG00000114650	4.63804	5.20874	5.5857	4.8684	5.79235	5.37104	5.43877	4.97309	4.97782	5.77534	5.71251	5.95144	5.83621	5.53478	4.98451	4.64547	6.35371	5.77887	4.50564	4.28058	5.29221
ENSG00000114654	1.91551	0.695758	0.988657	1.54912	0.510875	1.65891	2.0297	1.78248	2.19855	5.29759	1.56676	2.67801	0.92617	1.66817	2.05073	1.98507	4.86896	1.35654	0.333082	0.680888	1.953
ENSG00000114656	1.39576	0.832316	0.763964	1.13324	0.958123	1.37812	2.10627	1.99621	0.566684	4.12362	1.92898	1.65045	1.50316	1.46502	1.74666	1.32515	3.62019	0.559144	0.39073	1.26784	2.22739
ENSG00000114670	2.14068	1.36203	1.65056	1.46263	2.58361	4.16591	3.12891	3.23034	1.86418	1.28937	1.18142	2.43186	2.32543	2.8337	1.38319	1.98253	0.781932	1.31095	0.402355	1.89287	1.59384
ENSG00000114686	4.78673	5.80484	5.48839	6.10202	6.2199	6.5635	5.52102	5.27408	4.98798	5.75306	5.49357	5.17385	5.84922	5.8922	5.16789	4.34626	5.79809	5.54695	5.70945	5.34123	5.36275
ENSG00000114698	3.96286	4.09479	2.26797	2.05108	4.28672	1.93312	4.14485	4.35855	4.0099	3.53912	2.62302	3.62678	5.12346	3.466	3.16493	2.68749	5.4891	2.81256	2.58389	2.43654	4.10467
ENSG00000114735	4.26036	3.26966	4.15247	3.67821	3.77699	4.54495	3.84493	3.82054	3.68831	3.94885	3.91289	3.40366	4.47429	4.08061	3.6971	3.24683	3.98443	3.96777	2.73459	3.67837	3.92054
ENSG00000114737	4.47293	3.95944	1.54957	3.33961	3.10779	4.04123	4.60254	2.90663	4.02886	2.05204	4.17235	2.62679	3.89823	5.01577	2.92311	3.32229	3.18559	3.75412	3.19175	3.85379	3.78904
ENSG00000114738	4.00476	5.3272	5.33793	4.64236	5.04866	5.15351	4.86151	3.99125	3.68203	4.34725	4.85691	4.58621	3.53615	5.12087	4.12408	3.79858	3.43105	5.15362	4.39571	3.7007	4.63952
ENSG00000114739	1.1086	1.30538	2.0947	1.76133	2.30091	1.05164	2.17735	2.03113	0.82472	1.4762	1.82559	2.02812	2.09701	1.71262	1.46461	0.977459	2.24196	0.998642	1.21098	0.572806	1.50776
ENSG00000114742	3.66436	4.30147	4.78678	4.16288	5.19579	4.3124	5.08583	4.90258	3.32253	4.62042	4.49412	4.68009	5.21587	5.13376	4.13746	3.8953	5.03322	4.00673	3.41058	2.73118	4.42059
ENSG00000114744	2.87982	3.61589	2.87237	3.27211	3.78421	3.69584	3.32257	3.40977	2.8289	3.4214	4.13528	3.45284	3.94532	4.20899	3.01287	3.16986	4.2251	3.46976	2.56427	2.0549	3.54666
ENSG00000114745	5.23894	4.84652	5.40211	4.93376	5.85966	5.26993	5.21699	5.15212	4.74338	5.78137	6.04599	6.12009	6.2696	5.52206	5.12028	5.10723	6.5491	5.31079	4.06955	3.82968	5.60586
ENSG00000114757	0.0755929	1.31832	0.154835	0.433616	0.205434	0.117456	0.13612	0.394956	1.00956	0.0676952	0.910679	0.161745	0.151689	0.0774071	0.768793	0.266498	0.171498	0.066683	0.205563	0.0237933	0.139135
ENSG00000114767	3.18198	3.49719	4.1939	3.72632	4.22912	3.76832	3.44586	3.31778	3.49302	4.19276	3.78646	3.25975	4.00508	4.55044	3.33229	3.09778	3.69919	4.4179	4.05517	2.91952	3.66403
ENSG00000114770	4.74305	5.59365	5.67503	5.90768	5.82737	4.99162	6.42316	4.70769	4.47136	4.90417	5.28996	7.6906	6.02681	7.02784	4.78252	4.95519	7.77347	4.44221	3.47693	3.40865	5.46335
ENSG00000114771	0.849998	0	0.322608	0.0707603	0.0870744	0.40035	0	0	0.392153	0.0261173	0	0.0558634	0.315786	0	0.415665	0.0743314	0.0285508	0.209521	0	0.441884	0.402466
ENSG00000114779	5.12129	4.85614	5.67337	5.50127	6.31013	6.80719	5.41029	5.05909	5.24546	6.33015	5.66185	5.17484	5.89407	5.86355	4.95665	4.6177	5.96894	6.07107	5.35988	4.98834	5.27362
ENSG00000114784	5.29815	6.86575	6.49951	6.37316	6.77143	6.80887	7.44269	6.45424	6.61254	6.7436	6.59678	6.51756	7.52877	7.57983	6.12333	5.76287	7.5018	6.64074	5.19571	5.09127	6.16482
ENSG00000114786	1.09464	0.965948	1.56003	1.3877	2.05551	1.81179	0.990354	0.951412	0.712717	1.62088	1.58235	1.26988	1.64988	1.8926	1.22166	1.20061	2.06948	1.4575	1.78679	0.63758	1.57122
ENSG00000114790	1.37877	4.55635	0.190204	0.883502	0.429946	2.33431	1.9758	1.18247	1.16087	3.74305	0.924275	0.548324	3.36693	1.80654	1.87826	0.366279	3.55409	1.16949	0.85938	0.243685	2.2614
ENSG00000114796	3.09054	3.67552	4.11465	4.82215	4.31695	4.28187	5.00447	4.45175	3.00186	4.15449	4.13181	4.14153	3.99743	4.83003	4.16622	3.3475	4.59267	3.38262	3.09251	2.30723	4.15645
ENSG00000114805	1.25602	1.31892	2.3967	0.0711393	3.21684	0.997753	0.273472	0.596106	0.591767	0.313188	3.16247	1.70057	2.29774	1.49653	1.4967	1.09814	3.17558	0.135452	0.468264	0.258744	2.07985
ENSG00000114812	4.99773	2.40487	7.49902	7.14471	4.52595	6.52648	6.81838	4.91282	3.13512	3.15368	5.97285	3.25382	4.75966	3.83638	3.923	4.29134	5.9944	2.97407	2.24936	4.31385	3.31635
ENSG00000114841	2.68956	1.82932	1.54087	1.30815	1.28075	1.7532	2.08016	2.50707	1.38622	2.60627	2.13238	2.6241	3.80363	3.56246	2.3772	3.19049	2.46117	3.01368	3.76306	1.57445	3.13648
ENSG00000114850	5.14886	6.26647	5.3665	6.18551	5.46137	5.92874	5.93099	5.6848	5.82489	6.52736	5.55543	5.19917	5.87245	5.79651	5.87296	4.68258	6.60086	6.19053	6.51782	5.01022	5.96581
ENSG00000114853	2.88643	2.26193	3.27207	2.81557	3.13288	3.05305	3.57086	3.04076	3.10569	3.31525	3.7416	3.159	3.45191	3.34102	3.21228	2.67218	3.28825	3.10579	1.78764	1.94523	3.88946
ENSG00000114854	3.51969	1.27031	2.19522	1.10783	1.30277	4.02177	1.87393	0.35134	2.32765	3.01206	1.44615	0.966006	2.38	1.90655	1.51729	0.873389	2.78676	2.19475	0.540568	1.45128	4.40572
ENSG00000114857	4.95505	4.50686	5.78107	5.30266	4.83765	4.53786	5.03804	4.79955	3.13606	5.15826	5.46181	4.85362	5.54804	5.65237	4.0219	4.7724	5.57319	4.71005	4.15082	2.80389	5.13761
ENSG00000114859	3.46421	2.13705	2.02793	1.80423	2.665	2.93498	2.99376	3.32666	3.05726	2.34174	3.62265	2.74639	4.36876	3.08287	3.73341	2.51615	3.14675	2.2872	2.53213	2.97183	3.66324
ENSG00000114861	3.21411	2.95617	3.67171	3.63379	4.2694	3.34201	3.94347	4.0428	3.77254	4.0843	4.18109	3.29195	4.44638	4.12849	3.5588	3.35338	4.53442	4.69011	2.97459	3.2665	3.99628
ENSG00000114867	5.82178	6.73436	6.02431	6.6081	7.14653	7.08635	6.80471	6.11991	6.22402	6.75701	6.66808	6.57725	7.00674	6.94256	6.34898	5.887	6.99358	7.06176	5.6021	6.04512	6.77542
ENSG00000114902	6.33096	7.82167	7.4451	7.78125	7.53552	9.36035	7.50437	7.16654	6.40669	7.73122	7.20366	7.11379	7.62875	7.96182	7.12753	5.96708	7.63506	6.91461	5.63999	7.15681	7.17512
ENSG00000114904	3.01586	3.89074	3.64219	3.81705	4.21622	4.36544	4.35471	3.85404	2.80121	3.55605	3.87861	3.58805	4.14371	3.85607	3.15179	2.45015	4.05772	3.09144	2.04607	1.88983	3.03782
ENSG00000114923	3.07891	2.33458	3.43162	4.53017	5.51141	4.21297	4.55175	4.33219	2.7512	4.19177	5.69537	4.09765	4.92047	3.1995	2.74455	3.99948	4.1644	1.80321	4.65914	3.34704	2.77186
ENSG00000114933	2.40573	3.11016	3.39415	2.9172	3.49133	2.37602	4.20797	3.2487	2.09179	3.75262	3.63123	3.85694	4.41134	3.39564	2.92111	2.84824	4.12262	3.16611	1.6756	1.85382	3.02473
ENSG00000114942	7.98792	8.19232	7.90372	8.36982	8.60522	7.91992	7.82356	7.55775	7.92313	8.56363	7.7586	8.26705	8.49274	7.35518	8.57604	7.03273	8.03859	9.37195	10.5334	7.53422	8.48352
ENSG00000114948	3.27734	3.48891	0.149258	1.43359	1.71023	1.41662	3.69935	3.04345	1.24866	2.77145	3.25343	1.32057	3.1467	0.479625	0.640212	0.52768	0.123517	2.13737	1.71879	1.19785	0.903237
ENSG00000114956	5.23787	5.85961	5.801	6.55377	6.46311	6.1551	5.76116	5.55166	5.72103	6.16584	6.04824	6.04046	6.18401	5.78586	5.92414	4.99726	6.3472	6.29913	5.48417	5.76596	5.98025
ENSG00000114978	3.55231	4.27045	3.27237	3.82947	4.07458	3.44126	4.21536	3.65369	3.80714	4.23966	4.42541	3.93715	4.09684	4.1123	4.06464	4.29965	5.22149	5.58638	3.97368	2.40423	4.52701
ENSG00000114982	3.63238	4.12988	3.54221	3.71294	4.48535	3.00182	4.50117	4.02581	3.52638	4.43611	4.36573	4.05504	4.36207	4.04822	3.64971	3.82517	4.08289	4.42586	4.18995	3.08481	4.19176
ENSG00000114988	3.64449	4.96624	3.80321	4.30398	4.68341	4.4737	4.83296	5.04199	3.94409	3.97873	4.13958	4.49592	4.46764	4.11545	3.99779	3.62074	3.8702	3.86795	2.71671	3.42966	4.12978
ENSG00000114993	4.42891	5.2578	4.06979	3.95626	4.14034	4.54573	4.70538	5.12223	4.80096	5.31543	5.21383	5.48728	5.85485	4.21969	5.28155	5.17993	5.6248	5.70887	6.93774	4.38834	5.63994
ENSG00000114999	2.62602	3.28277	2.37878	2.35304	3.92392	2.89102	3.61008	2.91837	3.27409	2.66195	3.85702	3.63704	4.78167	3.19775	2.67632	2.87119	3.44625	3.47692	3.97739	2.54982	3.28331
ENSG00000115008	0.0354663	0	0	0.0200463	0.0410271	0.0189318	0.0589523	0.042161	0.014161	0	0.0369843	0	0	0.0196791	0.0145481	0.069452	0.02018	0.132872	0	0	0.0600778
ENSG00000115009	1.06641	0	0.659958	0	3.00807	0.0727671	0.0776067	0	3.07066	0.572428	0.14136	0	2.40107	0.0766549	1.91616	1.00191	0.235821	3.37178	0.0867974	0	1.69838
ENSG00000115020	2.31612	3.08019	2.31906	2.97449	3.43631	2.49483	3.10441	2.87997	1.44538	3.53423	3.11398	3.35527	3.26891	3.3804	2.62423	2.2144	3.7234	2.96186	2.10241	1.3626	2.94712
ENSG00000115041	1.00036	0.556919	1.01336	4.40068	0.282003	3.03506	0.276817	0.271533	1.80968	0.613008	1.41018	0.738602	1.31577	0.212553	1.85468	0.675738	0.146964	1.36801	4.51557	0.854766	2.1618
ENSG00000115042	3.96007	2.88371	3.83112	4.25355	3.88096	4.40175	4.15279	3.74116	4.06843	4.11961	3.81508	3.30431	4.54784	3.96692	3.88856	4.07562	3.90311	4.20739	4.6146	3.74583	4.17794
ENSG00000115053	6.24034	7.23168	7.19866	7.52885	8.30604	5.87358	7.59852	7.05986	6.7888	7.56343	7.62279	7.22289	7.55723	7.43366	7.01382	5.95516	7.60954	7.76595	8.78255	5.72818	7.31746
ENSG00000115073	5.21979	4.76889	5.7387	5.78237	6.56661	5.82925	5.92077	5.87373	5.00893	5.62558	6.10495	5.88579	6.31349	6.04259	5.2924	5.49595	6.24275	5.73293	5.52446	4.50444	5.4166
ENSG00000115084	4.2431	5.71994	4.14821	5.20499	5.1941	5.10488	5.20495	4.87535	3.91868	5.3149	4.3266	5.12919	5.39404	5.08577	4.88916	3.80046	5.80878	4.15616	5.01533	3.29164	5.00562
ENSG00000115085	2.14607	0.073243	0.691899	0.258789	0.227163	0.299132	0.321579	3.3116	1.28657	0.323014	0.793046	0.308849	1.44344	1.166	0.837357	3.28616	1.56974	5.54801	0.695537	0.446746	1.2125
ENSG00000115091	4.49536	5.94291	5.06493	5.54559	6.21875	4.91447	5.91279	5.73336	5.13519	6.43023	6.36632	5.42516	6.35791	6.2683	5.50004	5.44453	6.87113	6.97456	5.40773	2.98321	5.90465
ENSG00000115107	1.75358	5.70359	3.28562	4.78031	4.7388	0.786166	0.222215	0.806872	1.55031	4.01897	0.872043	2.57447	3.5601	0.708111	4.50138	1.73571	0.632514	1.84395	3.09445	0.385603	3.91887
ENSG00000115109	3.6238	5.26661	4.58201	3.74426	3.90866	4.70101	4.68119	3.99294	2.62128	4.37996	4.81367	4.34292	4.26697	3.74394	3.6643	3.60405	5.59296	2.29707	4.45829	2.59321	4.02589
ENSG00000115112	0.58683	5.82834	0.824641	0.377718	0.7801	0.089075	2.26737	0.389472	0.376929	5.01251	0.0803589	5.03469	1.62613	0.0922129	5.11169	0.56485	3.44966	0.220495	2.81198	0.0738435	5.16084
ENSG00000115128	5.54119	6.33769	5.97572	6.40737	6.77268	6.41417	6.62431	6.17791	6.2056	6.42076	6.44258	6.44079	6.91492	6.48326	6.28375	5.55145	7.13377	6.73107	7.0208	5.82494	6.45303
ENSG00000115129	3.97538	1.84081	3.36174	1.48582	2.61608	2.78783	3.24893	2.10278	4.3941	4.21492	3.56285	3.81795	3.502	3.08297	5.56482	3.31138	4.63456	5.51377	2.43952	1.64379	5.95345
ENSG00000115137	2.02828	2.4771	2.00342	2.82345	3.12911	2.29799	3.00039	2.3115	1.45815	2.6605	3.26832	2.54385	3.49942	2.87549	2.30758	1.55063	3.44707	1.7747	2.44276	1.08181	2.661
ENSG00000115138	0.966033	1.41899	1.59323	2.5939	0.145797	1.19783	2.31829	1.06172	2.27793	6.68215	5.99719	2.42674	2.82594	0.498663	1.96027	1.10105	1.25964	1.29405	0.0533296	0.28916	3.33934
ENSG00000115145	3.20755	3.63793	3.36743	3.9533	3.95189	3.52401	3.72429	3.82666	2.76469	3.91399	3.65605	3.64321	4.33712	4.17351	2.90546	2.79436	4.07296	3.35011	2.92197	2.28298	3.31084
ENSG00000115155	0.148489	0	0.0200989	0.0545707	0.102509	0.0985718	0.150673	0.137618	0.0334336	0.06983	0.0287148	0.407738	0.0432185	0.00560838	0.0191639	0.147196	0.0575279	0.169988	0.153499	0.0180174	0.0677103
ENSG00000115159	3.03687	3.36252	3.50294	3.84447	4.39049	3.77636	4.00015	3.18026	3.32088	4.04858	3.31049	3.3776	4.44938	3.64299	4.34131	2.67887	4.42315	2.95303	3.09975	2.85904	4.45275
ENSG00000115163	0.158603	0.264294	0.941673	0.313832	0.904594	1.55535	1.01046	0.3168	2.30652	0.254671	1.10022	1.1001	0.227231	0.132264	0.300401	0.477733	0.317346	2.72847	1.98818	0.317731	0.928088
ENSG00000115165	1.74539	0.193171	0.939084	0.418009	0.51223	0.560818	0.534518	0.918378	2.34412	0.768177	0.951593	0.127668	0.999937	0.947194	1.05962	2.97708	1.93357	5.62385	0.772141	0.187825	1.72564
ENSG00000115170	3.32067	4.19445	3.29841	4.07682	4.48096	3.27958	3.5097	3.78131	4.27222	4.99684	4.16744	4.25888	4.78544	4.58878	3.94727	3.10656	4.64129	4.74747	2.71933	1.4569	4.48318
ENSG00000115183	2.04436	1.74283	2.10742	1.63011	2.73824	1.4838	1.70697	1.63096	1.92908	2.33663	3.18901	1.95789	2.03332	2.12724	2.45836	2.77185	1.04006	2.1945	2.06208	0.97957	2.59304
ENSG00000115194	0.402686	0.100579	0.0277033	0	0	0.0790784	0.108566	0.214377	0.389524	0.0772539	0.0436525	0.0186256	0.213232	0.0203849	0.0175158	0.313925	0.953696	0.625233	0.297323	0.496747	0.22265
ENSG00000115204	5.31817	5.34141	5.43888	6.1875	5.86711	6.1407	5.74007	5.36835	5.34315	5.91508	6.21425	5.49603	5.90102	6.06209	5.4633	5.31796	5.96303	5.83264	7.29473	5.9597	6.08372
ENSG00000115207	4.27889	4.40636	3.86075	4.59183	4.75186	4.40419	4.72704	4.38724	3.81828	4.76393	4.74812	4.4747	5.18606	4.83568	4.58473	4.47321	5.23935	5.10784	5.5145	4.53551	5.04596
ENSG00000115211	4.96956	4.61244	4.14024	4.3749	4.60797	4.60897	5.00838	4.6553	4.74822	5.29655	4.81899	4.66389	5.88238	4.98102	5.03823	5.12	5.47819	5.34363	5.12798	5.12751	5.44329
ENSG00000115216	5.00923	5.25294	4.88965	5.46588	6.19438	5.43198	5.92219	5.49324	5.65054	5.61792	6.04847	6.00894	6.13821	5.71315	5.31275	5.31228	5.99426	6.16891	5.27128	4.26786	5.90116
ENSG00000115221	2.92124	0	1.34305	0.0285055	0.653064	0.0783065	0	0.0389264	1.33954	0.536045	0.459541	0	1.29166	0	1.30908	0.0567361	0.0179974	0.322684	0.499372	0.0157687	2.3643
ENSG00000115226	2.28065	0.542631	1.97955	1.99507	1.72285	1.5298	2.87265	1.91979	3.98301	2.23996	2.94622	2.61427	2.87746	2.21243	2.1973	1.59097	0.704098	2.92644	1.36056	2.72832	3.20196
ENSG00000115232	2.25259	1.6925	1.58527	1.84115	3.53376	1.69344	2.28104	2.70105	2.23633	2.46571	2.62184	2.11865	2.14097	2.59125	2.37007	3.79021	2.39828	4.67946	0.77921	0.833074	2.91686
ENSG00000115233	4.02797	5.84837	5.04203	5.4844	5.81573	5.18008	5.30424	5.09639	4.65045	5.66377	5.4334	5.23434	5.66004	5.65808	5.08551	4.34441	5.38464	5.27352	4.75248	4.60861	5.08324
ENSG00000115234	5.43963	6.17204	5.99558	6.17628	6.66468	5.97301	6.08107	5.5744	5.78019	6.37343	6.27772	6.05302	6.59545	6.21371	6.06513	5.61622	6.48943	6.4731	4.62293	5.09825	6.27278
ENSG00000115239	2.76122	3.52115	3.29319	3.85617	4.28997	3.2118	4.21678	4.21304	2.79096	3.22769	3.26635	3.49877	3.81295	3.36987	4.16789	3.08661	3.71282	3.06109	2.63715	2.0104	4.19235
ENSG00000115241	4.76525	5.372	5.21546	5.43775	5.93842	5.48828	5.94277	5.43143	5.58303	5.8547	5.36086	5.42631	6.05791	5.56962	5.66331	4.8208	5.75873	6.23715	5.60669	4.86441	5.95666
ENSG00000115252	3.16662	1.79663	2.24866	1.37418	0.892135	0.841757	1.62458	1.84983	3.50058	1.68197	2.2117	2.34773	1.87513	2.00776	2.60434	1.99394	0.961117	2.19609	0.69416	0.964887	3.73917
ENSG00000115255	2.92989	3.41857	3.88194	3.9368	3.74386	3.77973	2.92314	3.45521	2.48418	3.51773	3.18985	2.88416	3.97698	2.78084	1.43849	0.9619	1.85873	4.14899	3.56841	4.43094	2.04397
ENSG00000115257	3.59162	1.2093	2.56419	3.01293	3.60911	3.75794	3.39594	3.01318	3.31092	1.0196	2.68382	2.2193	2.8884	2.63604	1.28262	2.95767	0.840409	2.12286	2.30624	4.08389	1.73791
ENSG00000115263	11.6125	0.35828	5.41849	0.125572	0.207932	6.50174	1.85073	2.97982	6.90973	3.60775	0	0	2.33389	9.3602	0.400694	4.18846	2.0737	0.0364344	1.6643	0.512229	5.83955
ENSG00000115266	0.834803	1.04207	2.29472	1.54245	3.1959	2.34348	1.21967	0.691831	0.869477	1.66432	3.59265	2.14234	3.31167	2.5403	0.289436	1.69037	1.23526	1.03833	0.190227	2.31944	1.17233
ENSG00000115267	2.54699	3.06948	2.61745	2.79766	3.71437	2.21829	2.30918	2.62758	2.55761	3.05729	3.30219	3.23837	3.49325	3.74582	3.29934	3.68393	3.82877	3.90017	3.653	1.74406	3.61743
ENSG00000115268	10.4191	9.84357	9.69276	9.84122	9.8709	10.28	9.70542	9.65792	10.3415	9.65732	9.39038	9.55987	9.77785	8.97557	9.52538	8.61723	10.2374	10.5345	11.7723	10.6723	9.66474
ENSG00000115271	3.68521	4.4796	4.52003	3.93042	5.62126	3.22389	3.65415	3.69771	3.58065	4.518	5.26544	4.64349	4.66407	4.18792	3.98927	3.79355	5.05035	4.48877	3.83211	1.78734	4.2102
ENSG00000115274	4.53258	4.3893	4.78388	4.63725	5.50933	4.91574	5.13993	5.34273	4.60503	5.54059	4.92947	5.03533	5.67448	5.09836	4.77293	4.69987	5.30722	5.01042	4.97447	4.07375	4.68696
ENSG00000115275	4.85944	4.95526	4.11599	5.45718	5.0699	6.09529	5.57611	5.08073	4.99678	5.54088	5.02753	4.84753	5.46332	5.23652	5.07182	4.80448	5.78169	5.52862	5.86222	4.5773	5.42266
ENSG00000115282	3.93261	3.41863	2.92767	3.03971	3.31022	2.9995	4.17433	3.88956	3.15482	3.70682	3.77148	3.8525	4.48999	3.6553	3.34006	3.99169	4.59724	4.14323	4.31146	2.91284	3.87429
ENSG00000115286	6.68299	6.93968	6.54095	7.12059	7.26823	7.80708	7.13347	6.82306	7.31143	6.60522	7.10681	6.28592	7.17967	7.0443	6.29812	6.14079	6.8974	6.87825	7.77897	7.77857	6.28446
ENSG00000115289	4.79542	5.08923	4.51806	5.0244	4.96371	4.5788	5.01682	4.88381	4.61762	5.02246	4.82858	4.78359	5.14814	5.17859	4.59034	4.64306	5.36452	4.7209	5.71848	4.61169	5.11791
ENSG00000115290	3.54154	2.91288	1.69519	0.321127	0.489346	1.6208	1.32912	2.12888	1.2889	3.2969	2.67742	2.5079	3.9013	1.12283	1.99164	2.46254	1.47528	0.363632	2.61473	3.09417	3.31042
ENSG00000115295	4.02959	4.6974	3.46222	4.93542	4.61976	3.78413	4.61321	4.33272	3.23006	4.87745	4.63761	4.81066	4.324	5.36982	4.36108	3.50012	4.85547	3.18597	3.87695	2.78657	4.32116
ENSG00000115297	0	0	0.0266882	0.0247537	0	0.0232795	0.0426948	0	0.0196265	0	0.164829	0.114398	0.0438372	0	0.0417518	0.338036	0.0787997	0.06276	0	0.0165177	0.0261386
ENSG00000115306	5.20408	3.96311	4.87649	5.35651	5.71507	4.94678	5.54863	5.12765	5.40271	6.48785	6.28752	5.71352	6.27595	5.56096	5.66543	5.35565	5.11231	6.3246	5.19865	4.56246	6.25314
ENSG00000115307	6.22984	5.76927	5.52298	5.43392	6.39603	5.87182	6.09155	5.69279	6.31499	6.6176	6.53935	6.33439	7.04679	6.40396	5.95726	6.66445	7.05498	7.20822	7.18413	6.02962	6.36494
ENSG00000115310	6.50335	7.92522	7.409	7.52068	8.28377	7.98675	7.71945	7.94135	7.2995	7.57537	8.99481	7.98107	7.95623	7.73275	7.35047	6.68296	7.91246	6.50907	6.44582	6.6872	7.65788
ENSG00000115317	3.91854	3.93824	4.41087	4.66196	4.67705	4.32513	4.74889	4.37298	4.64335	5.03026	4.60005	4.45288	5.17265	4.78523	5.20801	4.12843	4.8315	4.82924	3.99659	4.26659	5.33953
ENSG00000115318	1.86529	0.602919	1.36944	0.6038	1.22678	0.799924	1.15034	1.02296	2.2696	1.41841	1.23069	1.05208	1.27638	2.40277	3.7743	2.10599	1.05451	2.79462	1.59372	0.930395	2.75756
ENSG00000115325	3.21327	1.55711	1.86895	1.56198	2.35431	1.85931	2.01752	2.32713	3.29883	2.64379	1.72486	1.80875	1.78388	3.16543	3.48676	3.22307	2.70496	4.41717	3.15628	1.21239	4.07256
ENSG00000115339	3.52292	2.93924	4.10695	5.33384	3.08239	2.21514	3.38598	4.3199	2.60893	3.57456	2.26875	2.83171	5.07117	1.00894	4.02921	1.862	5.95159	2.26875	3.26982	1.97079	4.22577
ENSG00000115350	3.68442	2.46551	3.32458	2.65997	2.69738	2.80533	2.41148	2.58858	4.53505	2.10965	3.71729	2.84846	3.13224	1.9671	3.9489	4.22034	2.20235	5.16847	3.9601	2.39215	4.84953
ENSG00000115353	1.09213	0.110681	0.246653	0.337874	0.407873	1.33395	3.17531	3.434	1.43175	0.173889	2.02651	0.320812	1.09765	0.712915	0.0666321	0.959004	0.0523769	0.352097	2.27494	0.122956	0.274763
ENSG00000115355	2.97745	3.85962	3.15194	3.44139	4.80163	2.29194	3.91311	3.46773	3.00551	4.01272	3.95498	4.33913	4.51328	4.42138	3.46483	3.4749	4.42979	3.31322	4.53036	2.24873	4.23488
ENSG00000115361	0.902646	0.091429	2.27547	0.562816	0.235812	0.102216	0.0970242	0.1316	0.311545	0.459346	0.327131	1.52946	0.735449	0.487942	0.25316	0.0884117	0.235188	0.142471	0.457073	0.0714236	0.640723
ENSG00000115363	4.32026	0.206082	2.27006	4.2576	3.82229	6.03773	1.37864	0.962507	2.98277	1.08684	5.36085	3.01022	1.14888	4.79227	2.3758	2.83176	0.0535159	1.73793	5.68059	1.98861	2.40535
ENSG00000115364	3.17036	4.35243	3.98877	4.55621	5.08284	4.4513	4.17	3.69193	3.30101	4.54438	4.64092	4.06542	4.86535	4.736	3.95241	3.41127	4.44398	4.11952	3.68358	3.22021	3.93294
ENSG00000115365	3.52293	4.41446	4.46876	5.09683	4.18402	3.47472	4.66537	4.05257	3.31355	4.76156	4.30517	5.19811	4.33542	3.88216	3.98546	3.22505	4.05994	3.63132	3.4678	2.43092	3.95742
ENSG00000115368	3.4638	3.62371	3.15474	3.8115	4.26408	3.25948	4.09142	3.81273	3.01803	4.10147	4.47142	3.90312	4.61128	3.96017	3.35968	3.52328	4.54834	4.23636	4.94149	3.23299	3.83077
ENSG00000115380	5.32209	3.00021	2.97738	4.85752	1.34164	1.37481	2.48636	1.43308	5.51028	2.78562	3.96443	3.72707	4.97478	4.57624	5.50537	3.43084	4.96282	6.6031	3.61417	1.08838	6.84673
ENSG00000115386	1.49463	0.695251	7.61121	0.0932492	0.544074	1.87135	2.71866	0	2.70785	4.42644	2.99367	0.19587	3.29184	0.288127	6.04657	0.765955	0	4.63564	11.0172	0.449817	7.92465
ENSG00000115392	3.95679	4.73338	4.60937	4.60056	5.41305	3.27216	4.88151	4.7729	3.4424	4.48097	4.77287	4.77922	5.35491	4.66543	4.29815	3.92172	5.52076	3.54016	3.93721	3.70721	4.56092
ENSG00000115414	6.42121	5.49913	5.68127	4.83718	4.15246	5.56336	5.97552	5.19785	9.23338	5.88997	5.45369	4.91375	6.43477	5.51074	7.87265	6.89855	6.01078	7.56826	6.55938	7.17868	9.96476
ENSG00000115415	4.15444	4.60483	4.29481	4.99157	4.87209	4.97007	4.28609	4.33431	4.3891	5.21475	5.97923	4.51974	4.83743	5.28397	4.86277	7.25837	4.77923	7.27912	4.49178	2.36625	5.31515
ENSG00000115419	7.33471	4.17091	4.39697	5.1288	5.48057	6.75362	7.34602	8.15598	4.5939	5.19481	6.59645	5.35747	4.64792	8.9589	4.53051	6.69641	5.45964	5.12213	4.64365	3.77929	4.83141
ENSG00000115421	1.74904	2.81346	2.10547	3.16569	3.07865	2.05026	3.18841	2.7568	1.90717	2.43335	2.62785	2.8145	3.46896	2.75907	2.65765	2.09481	3.76245	2.58205	2.32242	1.27426	2.97091
ENSG00000115423	0.948004	1.19829	0.818379	0.591007	1.0155	1.13047	1.04805	1.42659	0.362216	1.0663	0.64158	1.32408	1.29229	0.531782	0.773135	0.259833	0.648022	0.377781	0.150973	0.333208	0.678739
ENSG00000115425	2.45053	3.76427	2.72064	2.86003	3.30061	3.12645	3.70559	3.41933	2.44024	3.95169	3.10974	3.73239	4.38789	4.06138	3.70453	2.01515	3.933	3.38465	2.72448	2.14324	3.44456
ENSG00000115446	5.14626	6.28383	5.5915	6.04268	6.22621	5.59147	6.21276	5.95082	4.61067	5.88113	5.75178	6.04984	6.34229	5.9497	5.52486	4.79388	6.30776	5.27836	4.55397	4.49391	5.59665
ENSG00000115457	9.88313	5.8655	9.2049	9.98975	3.77585	11.4346	7.43282	6.32081	9.70426	6.42167	5.3761	4.56995	3.70836	8.18396	4.80183	7.69505	3.02418	5.38713	3.67237	10.4174	5.16999
ENSG00000115459	3.98144	3.5691	3.0306	3.59816	3.88812	3.64051	4.46685	3.88786	3.67843	3.96373	3.89214	4.04977	4.47179	4.21794	3.42823	4.48427	4.52389	4.08482	3.53474	3.6424	3.9105
ENSG00000115461	4.58355	4.68517	3.81732	3.70552	4.73609	3.16809	4.69841	4.25897	6.96132	5.7466	5.80548	3.92038	5.3226	6.55089	6.56473	2.65422	4.94381	6.63073	3.61692	5.13461	7.94022
ENSG00000115464	4.61848	4.9736	5.01687	5.31214	5.34262	4.83798	5.64546	5.12162	4.51346	5.37943	5.14859	5.96033	5.84187	5.18619	5.29415	4.25428	5.87906	5.2557	5.4465	4.43489	5.70877
ENSG00000115468	2.77121	3.15046	2.65887	2.83043	3.70239	2.01465	3.27387	2.55282	2.99852	3.30854	4.18891	3.06162	3.51565	3.18339	3.8464	3.9443	1.913	2.52113	1.35343	1.19498	3.53157
ENSG00000115474	0.0496517	0	0.182971	0	0.0729221	0.0264984	0	0	0.0292974	0.0258226	0	0.031892	0.14754	0.055279	0.353948	0	0.0833877	0.0731086	0.111966	0.044941	0.0426709
ENSG00000115484	5.00726	6.33763	5.73317	6.20017	6.45621	5.82037	6.60611	6.10715	5.31155	6.47252	6.16689	5.93862	6.4435	6.12075	6.01306	5.26522	6.79156	6.02824	7.06075	4.98278	6.00208
ENSG00000115486	3.02381	3.99048	3.14704	4.3149	3.94928	4.28579	4.05969	3.57022	3.03407	4.38927	3.76347	3.29865	4.19429	3.86935	3.43301	3.02296	4.42649	4.03757	3.22871	2.59653	3.82951
ENSG00000115488	0.0400915	0	0	0	0	0	0	0	0	0	0	0	0.0470162	0	0	0	0	0	0	0	0
ENSG00000115504	4.51729	4.88227	4.47066	3.98091	4.4421	4.61816	5.6644	5.57418	4.1313	5.31936	5.50509	5.45423	5.99186	5.20303	4.99669	3.34497	5.71807	2.97414	5.58431	3.8721	5.47567
ENSG00000115507	0.501759	1.8946	0.0860921	0.0289185	0	0.89758	0.0541858	0.0307287	0.465604	0.05675	0.144193	1.05313	0.210585	0.0510644	0.290874	0.145745	0.0168329	0.0134022	0.490259	0.660391	0.0668662
ENSG00000115514	3.35436	4.98685	3.95202	4.22988	4.51888	3.98928	4.71565	4.57215	3.16793	4.3547	4.35772	4.3681	4.73417	4.35684	4.20557	3.5614	4.55367	4.36021	3.39358	2.74515	4.43442
ENSG00000115520	3.10148	4.88577	3.37634	4.36919	4.61087	4.58395	4.38357	3.91505	3.75068	4.93724	4.92596	4.15099	4.87659	4.74444	3.97614	3.65819	4.92424	4.10132	3.50907	3.14079	4.14984
ENSG00000115523	1.56533	0.47867	1.20379	0.385281	0.689608	1.63614	0.695419	2.07065	3.42375	0.917867	2.81255	1.07273	0.889178	2.36795	0.727163	3.68458	7.09468	5.51944	1.49106	0.693014	2.58033
ENSG00000115524	6.24616	7.16329	6.51224	7.01811	6.95408	6.17329	7.30882	6.92968	6.32379	7.28353	7.15559	6.91859	7.62089	7.34693	6.88255	6.51103	8.01135	7.55808	6.47873	6.0371	7.35916
ENSG00000115525	3.98605	2.51133	2.37105	2.56751	3.66366	2.48757	3.30159	4.52474	2.83921	3.85627	4.65478	4.23662	4.47686	4.43315	3.75807	3.68771	2.79263	4.13481	2.42769	3.14108	3.99804
ENSG00000115526	2.6221	3.84728	3.52212	3.98334	4.75009	2.61905	3.65493	3.27437	2.76909	4.27835	3.74492	3.61735	3.60189	3.41311	3.44769	2.3671	4.03639	3.01723	2.60932	2.20576	3.35338
ENSG00000115539	3.51132	4.61726	4.36806	4.69131	4.69852	4.06316	4.28795	4.63607	4.45801	4.26079	4.156	4.67252	4.73219	5.10204	4.14953	3.56265	4.42274	5.29333	4.68646	4.02786	4.51073
ENSG00000115540	3.31501	4.88307	4.06306	4.6907	5.21278	4.34512	4.74504	4.61679	3.87535	4.62713	5.1214	4.45117	5.21385	5.11176	4.00749	3.68334	5.34609	4.43299	3.81574	3.05905	4.45669
ENSG00000115541	6.49166	7.70696	7.15218	8.33629	7.96439	8.27032	7.46077	7.88907	7.87527	7.3001	7.5697	7.17514	7.78503	8.30535	7.44891	6.29687	7.85277	7.57922	8.63782	8.14246	7.41932
ENSG00000115548	3.58413	4.31116	3.21766	4.62168	4.49013	3.3878	4.35209	4.18967	3.73085	4.48294	4.29172	4.35711	4.54751	4.51653	3.68184	3.16412	4.66835	4.13608	3.90595	2.51746	4.26197
ENSG00000115556	1.86769	2.28669	1.32872	1.82481	1.97145	3.34711	1.35955	1.57338	1.37434	4.36971	1.65939	2.2733	3.32482	2.87475	1.94954	2.80516	1.24669	1.95121	0.911386	2.32967	2.14469
ENSG00000115561	5.03109	6.41491	6.17648	6.15069	6.51027	5.58478	5.96575	5.87996	5.60133	6.43167	6.0713	5.86558	6.39929	6.40252	5.85463	5.12095	6.94053	5.9401	6.39649	4.13587	6.19353
ENSG00000115568	3.00174	3.17492	2.57452	3.03424	3.64291	2.75709	3.80642	3.40105	2.1919	3.37362	3.42461	3.3578	3.90836	3.73126	2.93905	2.79726	3.73355	3.28339	3.37349	2.0876	3.3197
ENSG00000115590	1.60917	0.578871	0.432578	0.347278	0.184409	2.89388	1.19516	0.692916	3.45682	0.372061	0.763985	0.582992	3.34853	0.906296	0.40015	2.39294	1.14107	3.2284	2.84276	2.25369	1.02186
ENSG00000115592	0	0	0	0.0200747	0.0192763	0	0.0364203	0.0198898	0.0677378	0	0	0.0558481	0.148057	0.185874	0.0654703	0.0496559	0.0211599	0.166322	0	0	0.0215309
ENSG00000115593	0	0	0.106458	0	0	0	0	0	0	0.00845103	0	0	0	0	0	0.00839653	0	0	0	0	0
ENSG00000115594	4.46805	3.6063	2.21958	2.12061	1.48611	4.8438	3.10856	2.83581	5.0508	3.30173	4.00358	3.0698	3.97049	3.20796	4.25193	3.5961	4.41606	4.92602	4.33557	3.14072	5.50539
ENSG00000115596	1.7787	0.451725	0.650946	1.45958	0.916932	0.538468	1.39977	1.90212	0.675621	1.12553	1.24932	1.17898	0.854368	1.23284	1.69461	1.18332	0.183453	0.449296	0.138596	0.118374	1.53461
ENSG00000115598	0.273389	2.50994	0.12828	0.096896	0.0332898	0.0774262	0.109799	0.165747	0.87186	0.15539	0.380672	0.0749808	0.349828	0.169556	0.845951	0.187696	1.64292	0.842402	0.0276509	0.162186	0.564923
ENSG00000115602	1.74488	1.1527	0.354538	1.75065	0.899359	3.13575	3.00021	2.95075	1.09659	0.411066	4.2049	1.99663	3.35925	0.945832	3.11925	1.50993	1.11608	0.558121	0.346837	0.0890805	2.54532
ENSG00000115604	3.02494	2.35406	0.266267	0.518035	0.239937	2.29043	1.12137	2.16679	1.13408	0.444499	2.70873	0.531	1.84575	0.912976	1.31991	2.8406	0.598863	3.08677	2.88947	0.854136	1.74639
ENSG00000115607	1.04714	0.0273622	0.219869	0.015095	0.0457393	0.25988	0.235304	0.403587	0.464902	0.178195	0.376853	0.237871	0.609922	0.789044	0.148041	1.77709	0.329435	2.64736	0.658967	0.331607	0.601469
ENSG00000115616	0.107861	0.0369421	0.00883967	0.0234796	0.0080709	0.192184	0.0531795	0.811611	0.0324705	0.0211044	0.244905	0	3.36595	0	0.0224189	0.0871845	0	0.0719164	0.769467	0.11376	0.00806086
ENSG00000115641	4.90255	2.70315	2.75733	2.29807	1.58684	2.03941	3.38974	2.66626	4.6411	3.43741	4.33165	2.62537	3.65745	4.31082	4.11694	3.15375	3.69552	4.47537	2.31957	2.98426	5.3391
ENSG00000115648	6.18885	0.912182	2.1036	6.01953	3.02582	6.80343	3.73432	2.49719	7.45287	2.92152	4.24793	0.403102	8.29215	6.63763	3.23786	6.41241	0.798926	6.73168	7.69014	8.51179	3.36295
ENSG00000115649	4.5279	4.37943	3.90659	4.37293	4.98568	5.00769	4.71914	4.36596	4.72168	5.17892	5.82071	4.71868	5.4571	4.91022	4.54984	4.76276	5.29546	5.85266	5.00988	4.34445	4.99639
ENSG00000115652	3.36184	5.13828	3.2583	4.58586	4.28984	4.53428	4.2187	3.99868	4.16015	4.25755	4.09427	5.09207	3.78718	4.27131	4.14562	3.89205	4.98732	4.78202	3.84696	3.23429	4.16374
ENSG00000115657	4.48641	4.06845	4.32592	3.86809	3.73262	4.79577	3.96753	3.99039	4.80902	3.9629	4.24475	4.42447	5.14528	3.60068	4.49979	3.86133	3.35334	4.26365	3.47234	5.02697	4.91194
ENSG00000115661	4.39218	5.45559	4.65898	4.95276	5.54264	4.83692	5.73057	5.04034	5.09564	5.63687	4.74997	4.71827	5.73994	5.40062	5.10063	4.41083	5.78398	5.30106	4.59397	3.69755	5.46679
ENSG00000115665	0.00711224	1.37147	0	0.240289	0.339357	0	0.1374	0.0423404	0.00552503	0.309995	0.0661636	0	0.0228493	0.00795899	0.0624699	0	0	0.0540219	0	0	0
ENSG00000115677	6.76394	7.14611	6.81747	7.70023	7.22725	6.44072	7.55357	7.09061	7.16177	7.47347	6.89618	7.53725	7.77189	6.78471	7.55353	6.80958	7.18325	7.47934	8.82235	7.74342	8.03971
ENSG00000115685	5.18477	5.46326	4.92679	5.31802	5.88797	4.83352	5.8803	5.44119	5.33574	5.92433	5.75961	5.80765	6.18467	5.89202	5.60533	5.16933	6.15813	5.98474	5.14685	5.11288	5.62613
ENSG00000115687	4.27866	2.34117	1.73491	1.95938	2.75839	2.61424	3.41113	3.57676	2.73597	2.89162	4.24683	4.24098	3.86032	4.35573	3.99457	4.06825	2.9468	4.64126	2.47738	3.2092	4.93419
ENSG00000115694	6.25891	5.99776	6.06008	6.24614	6.53159	4.88043	7.2556	6.76939	6.28301	6.46456	6.66164	6.39539	7.15536	6.79864	6.60644	6.67588	6.91574	6.56106	6.64929	5.69417	6.91257
ENSG00000115705	0.533408	0.0295617	0.255068	0	0.22158	0.00755147	0.120779	0.173406	0.145855	0.0317706	0.623499	0.0592348	0.0713179	0.0843147	0.201153	0.776775	0.0346496	0.409064	0.330375	0.00518725	0.458722
ENSG00000115718	2.16763	2.10951	0.666827	0.543248	0.734168	4.09915	2.49318	4.68282	7.16945	2.51988	1.5782	3.98579	7.58334	6.67931	3.36011	5.14734	3.3925	5.29166	0.856699	3.26757	3.62544
ENSG00000115738	5.70486	3.73695	3.72774	6.02059	6.23098	5.38298	5.43428	5.99555	6.41779	5.38146	6.28524	5.62619	7.0723	5.96541	5.19678	6.75239	5.14072	5.70526	4.02034	6.19705	4.79959
ENSG00000115750	2.06083	3.43097	2.69899	2.94989	3.51049	2.58879	3.30711	2.93746	1.75357	3.14689	2.59396	3.05482	3.51153	3.45599	2.54135	2.15794	2.78048	2.57382	2.13737	1.14796	2.60771
ENSG00000115756	3.93879	2.57037	3.12834	3.44369	3.73611	2.83219	3.47095	3.80599	4.3426	4.72235	4.12768	3.44894	5.34086	4.77021	3.50388	4.4068	3.52323	5.78777	3.72156	2.65431	3.73331
ENSG00000115758	5.01155	5.02103	6.56389	6.66781	6.56843	5.29907	4.14323	4.87364	4.8976	5.09581	5.46759	6.55015	4.63345	4.84764	4.43892	3.03907	4.7832	5.76635	7.06293	3.96885	5.06589
ENSG00000115760	4.25488	4.43277	3.91762	4.21532	4.26721	4.1284	4.05842	4.12811	3.30004	4.6631	4.42032	5.08601	4.98171	4.59285	4.30888	3.5282	5.01564	4.69721	4.51584	2.97291	4.95382
ENSG00000115761	2.45581	3.11269	3.57403	3.58563	3.70885	2.90596	3.32715	2.76593	2.50374	3.1923	3.00788	3.32171	3.41238	3.23572	2.81646	2.31074	3.25332	3.21204	3.61861	2.39343	3.07452
ENSG00000115762	3.94427	5.39781	5.43773	5.71756	5.74551	6.2082	5.72456	5.26867	4.5386	5.2	5.45227	4.68932	5.66606	6.03153	4.81936	4.70905	5.4773	5.62956	4.7082	3.21593	5.35673
ENSG00000115806	5.01974	6.36507	5.40148	6.67564	6.35104	6.25725	6.05969	6.00204	5.13969	5.93153	5.86786	5.76548	5.9632	5.60226	5.56723	4.40624	6.28314	5.5478	6.07154	4.83418	5.96195
ENSG00000115808	1.52885	1.80909	1.00382	1.64908	1.99615	1.65391	1.74143	1.85528	1.25248	2.00487	2.30134	1.70312	2.04205	2.05105	1.36723	1.68945	2.19067	1.98217	1.8175	0.590957	1.76141
ENSG00000115816	4.22739	5.21259	4.36177	4.65587	4.84641	4.54862	5.08433	4.65309	4.26963	4.59647	4.87883	4.90613	5.30347	4.59239	4.18066	3.81369	5.28863	4.76148	4.85284	4.59864	4.6423
ENSG00000115825	2.55949	1.76446	2.86906	1.80792	1.51486	1.50935	3.34817	3.90383	2.48963	2.24562	4.27787	2.91043	3.52842	4.29586	3.00669	2.87715	1.6633	3.5946	2.83722	1.1249	3.74765
ENSG00000115827	2.47251	2.55337	2.65546	2.74533	3.26836	2.20807	3.35576	3.11005	1.9129	3.42075	3.65337	3.15728	3.77152	3.38679	2.54457	2.11673	4.00799	2.65134	3.35682	1.10525	2.96996
ENSG00000115828	6.99831	8.12247	7.26807	7.35974	6.31305	4.84176	9.46287	9.78466	8.59829	3.02564	7.96045	7.78615	7.6274	8.52613	7.79979	4.94423	4.65776	3.94901	6.30725	7.22277	8.09291
ENSG00000115839	3.5717	4.68964	4.33889	4.63841	5.24379	4.52021	5.25129	5.31356	3.57243	5.16749	5.04837	4.82141	4.9033	5.15834	4.38202	3.48788	5.48107	4.18702	3.97441	4.111	4.47719
ENSG00000115840	3.23114	4.40323	4.55394	4.80238	5.72297	4.13454	4.92311	4.19257	3.36084	5.53355	5.2745	4.71973	5.30128	5.55248	4.06331	3.62056	4.67298	3.70936	4.09115	3.26352	4.09757
ENSG00000115841	2.69717	2.64813	2.25446	2.04878	2.76834	1.57546	2.64932	2.03873	2.29077	2.38632	2.48985	2.53835	3.28699	4.12971	2.51917	3.3581	3.89658	2.43859	1.66877	2.22436	2.99908
ENSG00000115844	0	0.0947455	0	0.0398768	0	0	0.0447858	0.104961	0.0852016	0.58883	0.0250132	0	0.0299249	0	0.0507329	0.0199794	0	0	0.455781	0	0.0209608
ENSG00000115850	0.0468025	0.00802643	0.00731464	0.00659102	0	0.204281	0.0116202	0	0.0290486	0	0.0174245	0.00502337	0	0.00614145	0.0231971	0.0115014	0.0136166	0.00555952	0	0.0307372	0.014151
ENSG00000115866	4.57986	5.61684	5.30243	6.05744	5.99174	5.19619	5.45782	5.28652	4.59465	5.91246	5.55431	5.41827	5.88932	5.60375	5.11258	4.58642	5.74509	5.50797	6.3147	5.07398	5.30276
ENSG00000115875	5.7622	5.97803	5.16176	5.41375	6.086	4.99988	6.57031	6.01039	5.29466	5.77026	6.24273	6.11436	6.88839	6.3926	5.64868	5.77595	6.69494	6.91451	5.3696	4.44834	6.01173
ENSG00000115884	5.2049	0.479674	4.10589	0.899544	2.36605	3.08494	0.762618	0.486101	4.87333	1.90568	1.75765	0.965154	3.74383	2.16326	3.48834	1.29423	0.143497	5.28643	3.13228	4.00683	2.98438
ENSG00000115896	0.67507	0.286673	1.80104	1.51438	1.79713	0.422949	0.772165	1.04837	1.19006	0.904528	3.76717	0.704976	0.510203	0.687586	1.72612	1.30165	0.379394	1.37415	0.191115	0.501348	2.1609
ENSG00000115902	2.93466	4.39285	3.50954	3.94119	3.40165	4.25922	4.46194	4.43114	3.72952	5.44117	3.84778	4.32312	4.10191	3.0473	3.93864	2.93607	3.78703	3.60831	3.93478	3.58445	3.61553
ENSG00000115904	3.07248	2.66246	2.87021	3.3854	3.87677	2.8903	3.98209	3.68729	2.42775	3.62824	4.04099	3.58482	4.17669	4.22866	2.81682	3.31883	4.26293	3.48607	3.7615	1.73473	3.35115
ENSG00000115919	1.337	0.0548846	0.772501	0.0712588	0.627642	0.25307	0.211313	0.277146	1.18259	0.533937	0.602383	0.0689019	0.651379	0.859784	1.02013	3.18667	0.448347	3.83366	0.919164	0.0199993	1.48999
ENSG00000115935	3.45443	1.7539	1.91585	2.46127	2.36808	2.40274	3.0549	2.71549	4.10077	3.17143	3.2972	2.63407	2.71222	3.10057	3.306	4.52317	3.32888	6.387	2.94814	1.83408	4.26838
ENSG00000115942	3.06348	3.28923	2.81433	3.36975	3.57102	3.47264	3.45758	3.58651	2.64573	3.35902	3.81437	3.69777	4.00312	3.99484	2.80346	2.665	4.18996	3.08208	3.54428	2.03356	3.29807
ENSG00000115944	5.22077	6.8196	6.22845	6.98636	6.81582	6.40601	6.96854	6.55961	5.46584	6.88531	6.86455	6.42979	7.14651	6.73674	6.93438	4.79217	6.91387	5.82829	6.61018	4.77469	6.7359
ENSG00000115946	2.74702	3.93562	3.02626	3.84154	3.93568	3.84888	2.97489	3.20936	2.74785	3.75697	3.68082	2.91872	3.83664	3.75982	3.47346	2.50166	3.47279	3.77493	4.08287	2.3675	3.80704
ENSG00000115947	3.20696	4.80798	4.1743	4.84366	5.28625	3.17706	5.06121	4.46872	2.77528	4.42639	4.7859	4.17326	5.03862	4.57564	4.20053	3.08399	5.12278	3.54441	4.80503	1.92088	4.39894
ENSG00000115956	1.51617	0.222618	0.872788	0.938994	0.57503	1.01327	1.47732	1.61836	1.80127	0.427682	1.686	0.329073	0.788312	1.71263	1.48573	4.87947	1.8317	5.68121	0.754254	0.30145	2.31385
ENSG00000115963	2.64873	1.70877	2.2413	2.58836	1.34884	2.62817	1.93449	1.75649	3.73483	1.96622	3.76858	1.71468	5.21455	2.83463	3.21467	2.65598	3.54383	3.19195	2.11552	2.55703	3.2
ENSG00000115966	3.4955	4.91751	4.28904	4.95962	5.16832	4.09582	5.12885	4.62404	3.76794	5.16903	4.60898	4.6852	5.14883	5.01098	4.22561	3.57285	5.63048	4.15973	4.32384	2.96529	4.66412
ENSG00000115970	3.8435	3.92122	3.52588	3.69901	4.00682	3.07928	3.26127	3.01915	4.06345	3.79872	3.4984	3.96704	4.47058	3.14245	3.09009	3.64214	3.9548	4.38488	4.24062	3.84141	4.39899
ENSG00000115977	2.92242	4.84251	2.95416	3.81538	3.64277	3.81688	4.65512	4.032	2.97723	4.62353	4.36647	3.19031	4.24006	4.24726	3.33009	3.45597	5.10128	3.30004	3.00896	2.97553	3.63893
ENSG00000115993	2.85469	2.91695	2.89518	3.0169	3.60607	4.00861	3.20257	2.92157	2.7101	3.41598	4.16107	3.2543	4.14975	4.29423	3.39663	3.24546	4.14277	3.51635	3.22067	2.62831	3.48479
ENSG00000115998	2.92084	3.66265	3.26119	3.61782	4.36718	3.42456	4.05822	3.37456	2.66596	3.46528	3.31031	3.72742	3.85942	3.74826	2.88725	2.92841	3.48859	3.14193	2.61302	2.12879	3.47277
ENSG00000116001	6.08399	5.65166	5.45014	5.7005	6.09631	5.11437	6.40182	6.62864	4.15032	6.76042	6.76916	6.98071	7.62401	7.31133	5.7908	5.75476	7.3288	5.97711	5.80835	4.07149	6.36147
ENSG00000116005	3.59255	5.79028	4.6047	6.17701	5.49512	5.89137	5.51022	5.20433	3.77796	5.06687	4.89541	4.84006	5.43929	5.64734	4.60351	3.28906	4.58631	3.79439	2.44218	3.74793	4.67031
ENSG00000116014	0.85253	2.47795	0.429593	0.523418	1.75977	0.548967	1.36187	2.8678	0.920463	0.775044	4.83213	2.03406	1.561	0.134936	1.60001	0.403697	0.799446	1.3012	0.488378	2.27376	1.62005
ENSG00000116016	5.85086	6.13651	6.22517	7.1417	6.58937	5.73341	7.29994	6.60856	5.51322	7.17806	8.72686	6.95201	6.80124	6.59261	6.74414	7.39854	7.65842	6.54844	5.93142	4.60927	6.47658
ENSG00000116017	3.09396	3.58147	1.47707	2.72277	2.30526	2.54988	3.37944	3.62456	2.44572	2.70041	3.49112	2.61402	2.46727	2.89562	2.3829	2.11792	2.72666	3.97486	2.56264	1.75834	3.3105
ENSG00000116030	5.2499	6.54817	5.90478	6.34469	6.59397	6.19325	6.5103	6.47948	5.69217	6.47129	6.49131	6.29021	6.87674	6.7501	6.42057	5.54356	7.01649	6.04288	5.92759	5.43408	6.66699
ENSG00000116031	1.36762	0.811003	0.241453	0.113938	0.178588	0.0876502	0.110796	0.39087	1.7472	0.597073	0.760275	0.0361826	0.609636	1.15737	0.264225	1.37135	0.731713	0.341635	0.30569	0.203665	1.16034
ENSG00000116032	0.846446	0.629938	2.2296	0.865768	3.27937	2.62712	0.378426	1.06231	0.27773	0.456298	2.16795	0.773382	0.646632	0.200855	0.764738	1.31859	1.30002	0.563195	0.0279764	3.69992	1.39175
ENSG00000116035	0.119359	4.16394	0.751602	1.10206	0.321198	0.382016	0.203774	0.362517	2.23767	1.76362	0.475253	0.400376	0.24537	0.880786	0.876073	0.445376	0.0782887	3.06383	3.07455	1.32647	3.42967
ENSG00000116039	0.304704	5.77798	0.257836	2.2807	0	0.125749	0.130045	0.381497	0.640646	1.35065	0	0.316783	0.379488	0.957274	0.291059	0.428936	0	1.91835	4.27414	0.654689	3.47145
ENSG00000116044	4.56426	5.56838	5.18848	5.7222	5.99094	5.44176	5.8364	5.04915	4.91738	5.74799	5.91682	5.3149	5.62787	5.68016	5.56645	5.57171	6.62728	5.5714	5.12355	3.828	6.09547
ENSG00000116062	2.92235	3.56156	3.19142	3.6971	4.82629	3.35807	4.08824	3.67297	3.13861	3.85207	4.37915	3.48606	4.11317	3.66307	2.96151	2.54113	4.26698	3.82059	3.46345	2.31597	3.47152
ENSG00000116095	2.59944	4.17349	2.92965	4.31419	4.48635	3.41616	4.24186	3.64217	2.20326	3.98068	3.7692	3.62497	3.90808	3.14912	3.55581	2.2833	3.94825	2.73791	2.52963	1.03827	3.79468
ENSG00000116096	4.31348	5.50414	3.92508	5.0643	5.2565	5.38389	3.0981	4.26616	4.97144	4.90266	4.06164	4.81894	4.25879	5.28122	4.59305	3.24354	3.64822	5.1433	5.38437	5.22292	4.97933
ENSG00000116106	2.72998	0.526813	1.47524	2.5143	1.54522	3.1031	1.49479	0.899027	4.44488	0.807907	3.91816	0.792965	0.898969	4.17306	1.9972	2.64008	0.165855	1.70076	0.594709	1.12696	1.90571
ENSG00000116117	1.63161	1.14183	0.652055	0.916356	0.599079	1.29753	1.5347	1.48241	1.99161	2.71192	1.58071	1.42442	1.50304	2.31983	1.93969	1.03475	3.14044	1.43046	1.61244	0.589001	2.20537
ENSG00000116120	2.34506	2.89295	3.18663	3.20753	3.76759	3.34387	2.85516	3.051	2.15121	3.3726	3.17765	2.57173	3.34316	2.97465	3.26396	2.0867	2.97425	2.94177	3.92998	2.28676	3.16431
ENSG00000116127	2.37015	1.98388	2.26352	2.15639	3.08771	2.99002	2.82163	2.50323	3.01606	3.21759	2.34951	3.15464	3.327	2.54919	2.39796	1.75378	3.05151	2.73014	3.05459	2.89615	2.68118
ENSG00000116128	3.12469	3.30947	3.38912	3.78377	4.17613	3.47073	4.81804	4.2751	2.60255	4.24045	4.46887	3.99089	4.48405	4.85683	3.36684	4.18555	4.66262	2.81978	3.61309	1.69144	3.30309
ENSG00000116132	2.63342	0.652706	1.63695	1.9305	0.468957	0.698401	1.22484	0.617317	4.38776	1.19307	0.793536	1.12364	1.49389	1.76307	2.41467	2.4052	1.97324	4.16006	1.12789	1.45541	4.52545
ENSG00000116133	3.01719	1.12008	3.20466	1.88252	2.02053	4.47324	0.63109	0.864087	5.03968	5.12808	2.44173	1.36832	2.75609	1.55954	4.01133	1.95443	2.68243	5.37508	1.20542	0.39987	3.66415
ENSG00000116138	2.78806	3.07311	2.66643	2.88393	3.04797	3.2269	3.37254	3.37523	1.87646	3.3614	3.28031	2.26104	3.49579	3.78321	2.56958	2.29202	3.19561	3.4658	1.57813	2.04503	3.32096
ENSG00000116141	2.46528	3.45792	2.22159	4.26672	3.18428	3.27714	3.81527	2.99983	2.1336	3.81031	3.27876	2.69918	4.12077	4.42224	2.91551	2.47749	4.36794	2.05639	2.555	1.94884	2.9878
ENSG00000116147	0.863653	3.53005	2.52365	2.89986	0.309177	0.420351	0.187502	0.845351	0.700583	5.30635	2.61588	1.20979	2.13039	1.8968	2.4405	0.72887	1.91078	0.298674	0.257422	0.102208	2.56448
ENSG00000116151	3.25916	2.76927	2.38606	2.86021	3.14218	3.59023	3.60808	3.79691	1.85879	2.96423	2.8651	2.26683	4.177	3.12231	2.56564	3.32501	3.22749	2.78079	1.47996	2.00483	3.05793
ENSG00000116157	3.48855	3.40171	3.38264	4.69785	4.11403	0.941478	4.06466	3.29213	4.32864	3.9958	2.02859	3.05818	4.33343	4.44566	3.82179	2.21837	4.90052	3.6144	0.669451	3.0772	4.19141
ENSG00000116161	4.2396	5.94604	5.13224	5.9943	6.26629	5.86972	6.22318	6.23432	5.15335	5.92649	5.99548	4.50452	6.20607	6.59675	5.18439	4.64174	6.14752	6.01011	6.2425	4.32788	5.06427
ENSG00000116171	6.17999	7.12186	6.88438	6.77412	6.8595	7.40931	6.45953	6.81469	6.63423	7.62663	6.82756	6.55924	7.46372	7.55481	6.64077	6.14146	7.66727	7.39648	4.69262	6.17147	6.61017
ENSG00000116176	2.83238	4.10004	0.326341	1.80377	3.07761	4.0957	3.27657	3.30582	3.30553	3.9938	4.26335	1.60297	5.79304	2.83315	3.78667	4.28377	2.66792	1.50825	0	2.94627	4.20612
ENSG00000116183	0.486743	6.43118	0.465078	4.16682	0.737735	1.24755	6.87739	7.35133	0.726262	8.1334	2.05048	0.00322227	2.4943	6.53689	2.19802	0.147407	5.8229	0.0870106	2.26834	0.142994	3.15446
ENSG00000116191	2.75087	3.40638	1.24939	2.68634	3.0209	3.40971	3.36982	2.99577	2.18209	3.13509	3.09602	2.37959	3.19566	3.80842	2.00592	3.20147	3.48851	2.94575	2.70084	1.28178	2.27453
ENSG00000116194	2.21549	0.886326	3.12685	0.471985	5.14428	0.310721	1.26722	0.20816	1.89689	3.42452	4.20165	1.1509	2.14468	0.648438	2.4334	0.39185	4.75402	1.84336	0.210062	0.176178	2.50146
ENSG00000116198	3.19478	4.07952	3.16621	3.6251	4.71503	4.0577	3.9817	3.80301	3.18447	3.58621	4.14895	2.73256	4.15574	3.84908	3.28831	3.74642	4.84091	3.68023	2.92272	2.02139	3.98419
ENSG00000116199	2.93433	4.0541	3.6212	4.04688	5.02356	4.07497	4.79455	4.39929	3.02788	5.05682	4.96146	3.39162	4.75211	4.60596	3.50461	3.00647	5.53274	3.24125	3.42146	3.12282	3.73262
ENSG00000116205	0.94253	0.514479	0.945581	1.44457	1.60077	1.42924	1.17218	1.26055	0.770578	1.60712	1.32635	0.808729	1.49046	1.31205	1.25427	1.06871	1.59129	1.68116	0.579187	1.1034	1.58132
ENSG00000116209	8.56875	9.5343	9.49611	10.7622	9.79145	10.2112	9.49288	9.78945	8.86145	9.45995	9.57519	8.93044	9.83608	9.52383	8.75732	7.75955	10.3111	9.30643	6.64845	8.50065	9.35757
ENSG00000116212	3.17101	4.82099	6.05355	4.74962	5.29486	3.5524	4.14779	4.65383	5.53485	6.33827	4.30343	5.00666	6.13264	4.85049	5.02077	3.0977	6.83426	6.17116	2.72848	2.14863	5.4727
ENSG00000116213	3.52767	3.77747	3.55399	3.71995	4.05138	3.39143	4.09696	4.11972	3.79362	4.0047	4.09608	3.04978	4.49512	4.15745	3.79842	3.91214	4.4822	4.28411	2.88112	3.28693	4.3165
ENSG00000116218	0	0.0341115	0	0	0	0	0	0.0786112	0	0	0	0.0235534	0	0	0	0	0	0	0	0.156529	0
ENSG00000116221	4.20773	4.8596	4.26097	4.50438	5.36152	5.41216	4.49845	4.40728	4.82025	5.08225	4.95918	3.60954	5.08284	4.67273	4.89409	3.9418	5.13734	5.37762	5.41467	3.91163	5.16367
ENSG00000116237	4.21817	5.40608	4.35101	5.05569	6.11587	5.46	5.56711	5.62317	4.20674	5.15635	5.12832	4.23419	5.64107	6.43393	4.66847	3.92838	5.172	4.5729	2.66191	3.5344	5.23735
ENSG00000116251	8.0231	8.67065	8.34724	8.28126	8.85265	7.90751	8.34192	8.12155	8.24794	9.22201	8.49666	7.66377	9.04344	8.13285	8.66786	7.20388	9.06834	8.98177	7.93464	7.63952	8.67407
ENSG00000116254	3.12017	1.3869	2.75687	2.16649	3.53063	3.89385	4.40735	4.62337	1.59615	4.69383	4.28662	2.42187	3.76261	5.13709	4.62414	3.47443	0.235136	0.180352	0.202958	4.05961	5.24762
ENSG00000116260	5.59148	3.16274	7.18756	7.57975	5.71882	6.49994	5.96468	4.90608	5.50155	5.33415	5.93801	5.5576	5.65453	4.71466	4.90249	6.78959	2.90583	5.32131	6.43819	4.27879	5.76151
ENSG00000116266	4.22624	4.8208	4.19	4.52663	5.12065	4.06017	4.99314	4.87276	4.20082	4.88074	4.84759	4.33451	5.5524	5.39539	4.54557	4.20134	5.75079	4.55779	4.55623	3.59669	4.84961
ENSG00000116273	2.17243	3.61188	2.30201	3.10065	3.80025	2.77124	4.20089	3.46974	3.18974	3.61937	3.63649	3.15894	3.6934	3.70984	3.19536	2.49039	3.95943	3.00183	1.53473	1.75437	3.49029
ENSG00000116285	7.00806	7.85382	8.18508	8.49319	7.11705	7.49152	9.21341	8.72044	6.17862	7.04579	6.72915	7.94848	8.32338	7.31983	7.43905	6.84787	9.56157	5.00518	8.0901	6.20831	7.99225
ENSG00000116288	6.95415	8.19438	7.96822	8.6381	8.6203	8.45456	8.21254	8.19338	7.77279	8.44377	8.07268	7.20097	8.36977	8.11674	8.06972	6.94424	8.29261	8.22892	6.25858	8.15222	8.07191
ENSG00000116299	7.98093	7.92888	7.08569	8.41785	7.86538	9.53636	8.65094	8.43264	7.45399	7.46601	6.58176	7.14695	8.25164	8.53356	7.34991	6.59638	8.57978	7.14331	6.66064	8.23612	7.54895
ENSG00000116329	0.275551	0.319301	0.59944	0.692091	0.39409	1.27624	0.601747	2.59446	0.256164	0.317801	0.558232	2.41746	1.42286	0.660721	2.18495	0.251757	0.0746712	0.140226	0.122735	0.263397	1.96671
ENSG00000116337	5.66613	6.12885	5.80138	6.25753	5.89864	5.41621	6.157	6.1731	5.00252	6.52536	7.40694	4.5029	6.7152	6.6752	6.17765	6.1119	5.78344	5.7705	6.35468	4.18278	6.48261
ENSG00000116350	5.18152	5.09701	4.73535	4.9414	5.07308	4.54196	5.57513	5.08939	5.17962	5.40755	5.57097	4.97305	6.08611	5.05765	4.98446	5.39143	6.11924	6.1658	4.66258	4.36507	5.9079
ENSG00000116353	3.79289	3.44734	3.62999	3.59812	4.44686	3.89684	3.89356	3.854	3.39599	4.0391	4.15999	2.86337	4.44679	4.00742	3.52396	3.3026	3.61896	3.6804	4.10645	3.77026	3.80947
ENSG00000116396	3.98334	1.60991	4.57792	3.97489	2.6981	2.35468	3.55672	4.41311	2.95752	4.01259	5.71746	3.43933	3.12151	3.22132	2.91712	3.23054	3.72483	2.40192	4.43841	1.20631	4.00692
ENSG00000116406	3.70592	4.5405	3.30525	4.77652	4.18691	4.53819	4.61044	4.20033	3.60139	4.8684	4.10882	3.46628	5.01472	4.66484	4.02843	3.86723	5.15796	4.15023	3.38631	3.32586	4.63776
ENSG00000116455	3.56048	3.92773	3.60339	3.9489	4.03535	3.65872	4.07383	3.87717	3.43042	4.40284	4.61782	3.12468	4.76663	4.92864	3.83198	3.87608	4.16129	4.59765	4.5958	3.42296	4.12354
ENSG00000116459	6.27674	7.76944	7.26559	7.51498	8.10708	7.39708	7.46136	7.14179	6.62082	7.6363	8.03899	6.3318	7.91385	7.53385	7.31865	6.40883	7.67667	7.46952	8.32696	6.3259	7.40358
ENSG00000116473	4.42437	5.15367	4.96914	5.23054	5.34744	4.67599	5.25785	4.85362	4.95458	5.79703	5.7885	4.24792	5.34655	5.99126	4.86013	5.38861	5.91882	6.28165	4.68688	3.68257	5.31788
ENSG00000116478	5.86746	6.44833	5.54636	5.65496	5.80999	5.50561	6.40421	6.72395	5.66129	6.61747	6.80689	5.75563	7.79733	6.42254	6.17102	6.04839	6.74153	6.99576	4.96756	5.04501	6.56897
ENSG00000116489	4.77985	4.6525	4.25857	4.62297	5.05208	4.49403	4.66317	4.68629	4.6986	5.44211	5.47763	4.3736	5.75021	4.98126	4.84118	5.32917	5.98149	6.59568	5.91457	3.57368	5.58926
ENSG00000116497	3.45391	3.46885	3.08378	3.4353	3.64968	3.06841	4.24828	3.64208	2.96755	4.14555	3.64526	3.0265	4.53754	4.00937	3.48321	3.44535	4.33985	3.823	2.91578	2.33958	4.18198
ENSG00000116514	3.71322	4.57288	3.03936	3.59255	3.99102	4.10082	5.3003	5.27114	3.36772	4.15674	4.30558	3.08407	4.04245	4.28096	4.05856	4.0379	5.28368	4.6976	3.11545	1.72443	4.63545
ENSG00000116521	2.43318	3.75042	2.65872	2.57418	3.56836	1.22972	3.2526	3.35365	2.78068	4.38708	3.13456	1.2897	2.78598	3.01432	3.68894	1.91929	4.23843	3.55015	4.76621	0	3.1088
ENSG00000116525	1.60123	2.56592	1.35103	1.88105	2.13754	1.5063	1.9156	1.59713	1.91422	2.52992	2.55746	1.68783	2.57286	2.44565	2.39622	1.61886	2.40766	2.50005	0.642968	0.973847	2.69301
ENSG00000116539	3.18166	3.64027	3.21194	3.85106	4.30105	3.13107	4.38354	3.71107	2.51018	4.0023	3.85784	2.97537	4.32535	4.02067	3.15926	3.13144	4.56883	2.98268	3.09346	1.57036	3.41557
ENSG00000116544	1.50585	2.25681	1.747	2.76007	2.67921	2.55389	2.59336	3.34447	1.62678	3.36133	3.1058	1.66471	3.11639	5.0074	2.29318	2.23824	3.11016	2.57264	2.45185	2.05464	2.43078
ENSG00000116560	7.09622	7.53362	6.7755	6.92593	7.47905	6.78161	7.61635	7.38223	6.74558	7.24722	7.57567	6.73225	8.22922	8.06267	6.8894	7.24247	8.25991	7.64204	6.55203	6.43139	7.67575
ENSG00000116574	3.23322	3.99784	2.11684	2.25661	1.02311	3.96379	2.09437	2.01059	3.98906	5.73016	2.56553	1.2609	2.23012	2.92406	2.32441	2.91409	4.72311	4.53614	4.17433	3.4894	3.44294
ENSG00000116580	4.31197	4.10299	3.61082	3.5421	3.71384	3.49504	4.30952	4.0748	3.45109	4.06845	4.14321	3.64823	4.74305	3.93404	3.79431	4.74756	4.09318	4.44094	3.77248	3.54984	4.45636
ENSG00000116584	3.55637	2.812	2.33651	2.14731	4.74427	2.20347	4.14384	3.54846	3.93121	3.67846	5.64749	2.7879	5.14962	3.23856	4.73033	4.42658	3.69704	5.65059	3.98783	2.70219	5.08524
ENSG00000116586	5.25591	5.36635	4.9793	5.50612	6.00353	6.51826	5.2226	5.12717	6.03223	5.91671	5.37109	4.68225	5.70102	5.38965	5.50727	5.67323	5.57111	6.32573	5.94228	6.11522	5.839
ENSG00000116604	3.25719	4.50889	4.0675	4.01696	5.2246	4.11666	4.94367	4.24378	4.20407	5.27726	5.30402	3.81062	5.15461	4.50951	4.58561	4.32701	5.37125	4.66563	5.55454	2.69725	4.96908
ENSG00000116641	3.91728	3.97188	3.62094	4.00604	4.4709	3.6251	4.20513	3.88841	3.11353	4.90937	4.37699	3.0933	5.00685	4.98173	3.93595	3.6973	4.28707	2.87362	3.44235	2.51795	3.57178
ENSG00000116649	5.00554	4.08596	4.89106	5.5115	6.21924	5.35503	3.62583	4.07369	5.30727	5.08942	5.40576	4.12234	5.33697	4.41968	4.86613	4.36099	4.19695	6.39321	6.23084	5.5107	5.50762
ENSG00000116661	2.75389	2.81761	4.57331	4.27017	4.87426	5.52974	5.58636	4.94463	3.47924	3.00429	5.11478	5.03599	5.1409	3.47144	6.12748	3.4172	2.81734	5.32868	5.77731	4.75847	5.95874
ENSG00000116663	2.69621	1.04414	1.94397	2.18535	3.27651	3.45402	3.19159	2.42681	3.58971	2.52274	2.7008	2.13006	2.897	3.31961	1.72874	3.53439	3.21131	4.38141	2.93882	3.46784	2.44054
ENSG00000116667	2.84644	5.06954	1.50293	1.49627	4.62125	3.40465	4.16702	4.04936	4.14429	4.91224	2.73576	0.68604	4.03762	4.34355	2.95322	3.42556	5.75196	4.10722	3.04928	3.79607	3.72752
ENSG00000116668	1.2693	1.36582	1.36429	2.03683	1.80525	1.3656	2.18417	2.28122	1.01438	1.68618	1.9616	1.47293	1.96242	2.34573	1.59588	1.47626	2.34187	1.23813	2.53855	0.966907	1.70106
ENSG00000116670	3.73743	3.42427	3.93591	4.20706	4.28351	5.3492	4.85857	4.12073	5.24821	3.98353	4.27624	3.74116	4.44919	4.35516	3.88107	4.16467	3.81453	5.24766	4.73336	4.41856	4.61328
ENSG00000116675	2.08808	3.5066	4.06988	4.60006	5.60688	4.42645	4.67192	4.2019	2.43682	4.64137	4.7018	3.44483	4.91782	4.92999	3.27185	1.71698	4.40092	1.13884	2.58108	1.74167	3.17685
ENSG00000116678	1.03727	0.69811	5.99392	7.97897	2.25518	9.13233	1.59715	1.46843	1.58056	1.75957	1.66186	1.4294	1.74127	2.72616	3.23101	1.81187	1.28051	1.99195	1.86813	5.21074	2.72944
ENSG00000116679	5.32798	4.77271	5.10631	5.39576	5.62572	5.19981	4.72926	6.04657	4.86294	5.99044	5.496	4.38495	5.23968	6.02754	4.8895	7.02998	5.34609	5.92405	5.06949	3.8712	5.4567
ENSG00000116685	4.51706	5.36524	4.68738	5.21873	5.88934	6.01552	5.34755	5.29221	5.32364	5.82843	5.22624	4.55904	6.12793	6.11446	5.33258	4.50244	6.20726	5.98938	4.25119	4.35748	5.70688
ENSG00000116688	4.00485	4.78133	4.36149	4.95741	5.57644	4.80814	5.24246	4.74909	4.19515	4.95577	5.38377	3.7657	5.26304	5.28657	4.55143	4.07597	5.07956	4.96614	4.07482	3.92255	4.91305
ENSG00000116690	3.98394	0.129644	2.59589	6.22536	0.824861	2.41973	0.384163	4.89625	1.65563	0.1851	0.39658	2.91016	0.318217	0.0904063	0.219898	1.89948	0.22773	1.62541	0.0850983	1.51412	0.544978
ENSG00000116691	4.26783	2.82327	3.2752	3.45172	3.41125	3.89811	4.19805	4.08015	4.35115	3.60356	3.9203	2.70409	4.50539	3.82456	3.80843	4.84286	3.64385	5.01109	3.25153	4.16766	4.36343
ENSG00000116698	4.09822	5.00927	3.87859	4.44373	5.48835	4.27672	5.06797	4.88859	3.81072	5.05347	5.14456	4.01354	5.27555	4.83697	4.46465	4.54366	5.84322	4.48164	5.1916	3.54676	4.79301
ENSG00000116701	2.28941	0.260913	1.40594	1.21521	0.603247	1.22634	1.08675	1.88232	2.28512	0.8334	1.53146	0.610231	0.632821	1.59794	1.21919	4.5419	1.16862	5.03607	0.764146	1.03567	2.60245
ENSG00000116703	0.0345735	0.0448879	0	0.0388224	0.0792381	0	0	0	0	0.0354128	0.106371	0	0.0781767	0.0759022	0	0	0.0770816	0.0665838	0	0.0803848	0
ENSG00000116704	2.09977	2.76938	1.70024	2.40243	2.79992	3.7461	3.43553	3.55046	2.30785	2.66406	2.65115	1.49128	4.08837	3.92766	2.87032	1.82422	3.88168	3.10586	1.50023	1.47377	3.12847
ENSG00000116711	1.55632	2.54331	2.32984	1.65667	0.41958	0.334742	0.539093	0.496725	1.37969	3.30152	2.89104	0.248292	1.07087	0.571954	1.63612	1.34172	1.40902	1.41497	0.312765	0.60824	3.01838
ENSG00000116717	5.15646	5.10952	5.08678	5.08163	4.44165	4.27626	3.15452	3.48534	6.49157	6.13261	4.90159	4.41515	6.01007	6.29797	5.27135	3.58682	4.86762	5.51335	3.44642	5.9791	6.29175
ENSG00000116721	0	0	0	0	0	0	0	0	0	0	0	0	0	0	0	0	0	0	0	0	0
ENSG00000116726	0	0	0	0	0.0495485	0	0	0.025987	0	0	0.106435	0	0	0	0.0175158	0.124437	0	0	0	0.0167388	0.0530766
ENSG00000116729	4.71385	5.69829	5.90988	5.44042	6.76903	5.5823	6.10724	3.39827	5.22601	7.87411	5.44169	5.9997	5.43678	5.75479	4.71024	3.51095	6.00375	3.45576	3.27276	3.26106	4.18408
ENSG00000116731	2.87095	3.2008	2.85167	3.3378	3.72824	2.89396	3.87136	3.05994	3.13304	3.74603	3.90149	2.59104	3.97763	3.58507	3.10048	2.99145	4.36386	4.40769	2.67511	2.17176	3.68027
ENSG00000116741	5.05598	4.467	6.19679	7.35505	6.49046	5.35347	5.52279	5.19164	6.61822	3.74153	5.49719	4.24392	5.0069	3.31157	3.91576	4.87508	7.19243	5.38136	3.52621	3.51983	4.49581
ENSG00000116745	0	0.0199367	0.0571771	0.0340354	0.0349369	0	0.0163266	0	0.0349721	0.398902	0.0905242	0.0126144	0.0168871	0	0	0.0146281	0.0495388	0.0288251	0	0	0.100726
ENSG00000116747	2.2515	3.54156	2.41526	3.32519	3.34727	2.58495	3.32642	3.13178	2.0917	3.05943	3.3773	2.25975	3.296	3.16249	2.60828	2.48945	3.91406	2.63264	2.74624	0.98596	2.85335
ENSG00000116748	0.166035	0	0.0590382	0	0	0	0	0	0.0450431	0	0.0926283	0	0.285068	0.0602716	0	0.0746041	0	0.760134	0	0	0.0652676
ENSG00000116750	3.30844	4.25448	3.56399	4.68598	5.07422	4.00166	4.30559	3.89993	3.11494	4.19402	4.76316	3.40547	4.22581	4.24958	3.74118	3.20887	4.70335	3.91943	4.10265	2.66565	3.82537
ENSG00000116752	4.12759	5.73491	4.9023	5.36046	5.74873	5.29854	5.43369	5.26553	4.56252	5.27034	5.63299	4.37664	5.8208	5.23517	4.76733	4.14578	5.65635	4.84365	5.49283	4.5811	4.86915
ENSG00000116754	6.73833	6.80157	6.17791	6.73917	7.15222	6.27941	7.00924	7.28556	5.44125	7.0328	7.52564	6.18798	7.82169	7.33181	6.67235	6.55398	8.35683	6.65655	5.3084	4.62369	7.38887
ENSG00000116761	0.961738	0.951113	1.12188	2.15489	1.49379	2.39798	1.66086	0.775603	1.57194	1.45102	1.13253	0.788977	1.59334	1.16301	1.65353	1.03717	2.57838	1.43526	1.48493	1.67021	1.61605
ENSG00000116771	0.453192	0.428236	0.22005	0.3471	0.244881	1.23128	0.571701	0.782841	0.391278	0.932075	0.310426	0.365119	0.807411	2.93754	0.443675	0.223698	0.495422	2.47497	1.05018	0.59312	0.493284
ENSG00000116774	5.28812	1.70197	2.17011	4.31464	1.6059	3.08274	2.90251	2.9277	6.50281	3.88436	4.39207	2.99464	4.26307	3.38525	4.99912	3.61701	2.30175	4.16499	2.49464	3.92391	4.46923
ENSG00000116783	1.59475	0.296072	1.16506	0.766746	1.357	0.403988	1.86442	1.31839	1.95363	1.95426	2.17582	0.644835	2.58864	1.6826	1.28448	2.96174	2.4853	0.707892	0.576105	1.17827	1.1784
ENSG00000116785	0.328524	0.0529848	0.0493297	0	0.045805	0.0419831	0.0892283	0	0.305658	0.120331	0.0519818	0.135159	0.530036	0.129245	0.464623	1.7313	0.0446347	0.452844	3.44556	0.0499708	0.706481
ENSG00000116786	4.63037	4.31363	4.26586	4.61177	4.93676	5.11388	5.2532	4.95717	4.95903	4.80195	4.94125	4.53051	5.43033	4.96134	4.75877	4.95329	5.8019	5.29118	3.69012	3.98094	5.36463
ENSG00000116791	5.13906	5.4751	5.53466	5.3168	5.26187	7.08955	4.84223	5.96779	5.33095	4.45279	5.51149	4.55946	5.92892	4.89414	4.70814	4.23631	4.43521	3.5935	3.84495	0.652191	4.75585
ENSG00000116793	2.92609	4.73413	3.32186	4.04964	4.32066	3.66129	4.31897	4.00296	3.35028	4.13988	3.89975	3.14314	4.48917	4.47563	4.26474	3.20244	4.78628	3.49889	3.76139	3.09509	4.36055
ENSG00000116809	4.53189	3.87537	4.30166	3.97373	4.68832	3.81988	4.75005	4.53127	4.44888	4.39569	4.58401	3.75482	5.20282	4.69167	4.55155	4.90175	4.63678	5.10272	3.12057	4.32532	4.8409
ENSG00000116815	3.20179	1.94709	1.63355	2.18191	1.74646	2.84203	1.46702	1.99803	3.73201	2.80222	3.07842	2.1237	2.7888	2.22042	2.67004	3.67867	2.68462	4.26487	4.29506	1.70103	3.36209
ENSG00000116819	0.917382	0.441845	0.19344	0.302346	0.792145	0.54942	0.587983	0.410768	0.554246	0.711701	0.661646	1.04109	0.82743	0.408042	0.31566	1.47566	0.880628	1.06741	0.416041	1.1036	0.966809
ENSG00000116824	2.23125	0.0988278	0.893825	0.41987	0.190453	0.696258	0.134055	0.910905	1.45747	0.123542	0.691777	0.16585	1.605	0.81998	0.969529	3.71248	0.982695	6.07271	0.249347	0.29273	2.14951
ENSG00000116830	2.12156	2.15184	1.66696	1.86769	1.91905	2.114	1.29745	1.58339	2.19138	2.26141	1.92555	1.54167	1.20236	2.63807	1.65818	2.02947	3.43152	3.40584	4.56601	1.54861	2.24977
ENSG00000116833	1.85979	0.0883845	4.42234	3.43155	0.815563	1.04716	0.800896	0.826505	1.15829	1.58792	1.72471	1.94997	1.8663	1.04831	1.47459	1.99652	0.527626	1.31199	3.82239	1.55723	1.54714
ENSG00000116852	1.42705	0.579491	0.363005	1.01581	4.08417	0.62375	0.488354	0.689448	0.702892	1.10014	2.30487	0.193058	0.919737	0.726375	1.125	1.45275	0.634546	2.91945	0.236668	0.267399	1.59981
ENSG00000116857	6.13298	6.05955	6.53608	7.58222	7.05653	7.54256	6.50989	6.13843	6.99374	6.74857	7.3712	5.58715	7.11849	7.10647	7.35177	5.8602	6.74363	6.28592	4.45029	5.97539	7.17208
ENSG00000116863	4.04138	3.94054	3.484	3.77503	4.71162	4.50183	4.29287	4.75738	4.03826	3.9082	4.19939	4.96259	4.80562	4.08201	4.23129	4.38635	3.66173	4.71434	2.55034	3.33572	4.80476
ENSG00000116871	4.51849	5.65213	4.93277	6.25013	5.86875	5.71308	5.78919	5.50807	5.57493	5.79132	5.92896	5.20314	6.34879	5.88859	5.99143	5.54511	6.54942	6.31085	3.7113	4.35441	6.13501
ENSG00000116874	2.41037	3.3889	2.77671	3.21138	4.4361	3.03883	3.56486	2.86309	2.57087	2.80637	3.38872	2.36843	3.37061	3.09738	2.34048	2.07994	3.49285	2.55628	4.066	1.62808	2.65825
ENSG00000116882	0	0	0	0	0	0	0.0744123	0.0802442	0.215691	0.0932505	0.175572	0	0.0965587	0	0	0.135931	0	0.054347	0.163977	0.0494565	0.0804407
ENSG00000116885	3.44429	3.88407	3.88272	4.12776	4.9859	5.13904	5.2801	4.80143	3.57094	3.70126	4.16249	3.57539	4.8889	4.39326	3.38441	3.22795	3.45029	3.20501	1.52305	4.51789	3.89698
ENSG00000116898	5.42396	5.5914	5.2957	5.72345	5.92553	6.2097	5.50772	5.53302	5.93796	5.92772	5.43878	4.81442	6.20301	5.78554	5.61806	5.50463	5.84626	5.94227	5.20956	6.55771	5.57534
ENSG00000116903	2.44151	4.07002	3.19063	3.34193	3.54329	3.25324	3.06878	3.1319	1.88783	2.77979	2.88075	2.52871	3.33669	3.91791	3.11049	1.92868	3.17029	2.57249	2.00829	1.43096	3.27177
ENSG00000116906	4.03599	4.71394	3.94728	4.34563	4.91436	4.36144	4.81423	4.78432	4.09482	4.8472	4.90938	3.84946	5.50251	4.99555	4.21299	3.51618	5.67461	4.88311	4.74856	4.02029	4.68122
ENSG00000116918	3.9177	5.21587	4.83688	5.37538	5.79452	5.26092	5.33439	5.0655	3.88648	4.94916	5.677	4.26236	5.54099	5.53803	4.62195	3.65365	5.36926	4.71655	4.04786	3.64247	4.73967
ENSG00000116922	3.36594	4.07824	3.85465	4.42931	4.6454	4.19019	4.33467	4.22477	3.01537	4.01362	4.35107	3.30771	4.74979	4.02585	3.55351	2.83672	3.95431	3.80191	3.26171	2.11632	3.52231
ENSG00000116954	2.73896	3.30741	3.28226	3.96733	3.9503	3.32121	4.07434	3.68741	3.53638	3.88491	3.93986	3.08908	3.50147	4.64112	3.75886	3.28013	3.47944	4.0646	2.26411	2.39499	4.0896
ENSG00000116962	3.78261	2.82151	2.65951	4.66964	2.59133	5.11326	4.21915	3.58368	4.86435	4.37178	4.94953	4.13219	4.28151	3.6733	5.00921	4.98503	3.44528	4.60827	3.86452	3.66256	5.2847
ENSG00000116977	5.01009	4.90051	3.86547	4.7355	5.08043	4.42951	5.84724	5.0428	4.24695	5.58976	5.17381	4.15425	4.68017	6.11964	4.20755	4.64885	6.37377	4.86518	5.41955	3.3656	5.02598
ENSG00000116981	0	1.37648	0.0935588	0	0.420707	0	0	0	0.0302541	0.0741218	0.0377842	0.0635043	0	0	0.171864	0	0.0907871	0.071381	0.0372107	0	0.375583
ENSG00000116983	0.140534	7.06924	0.285879	0.0971901	1.79185	0.344766	1.25782	0.119602	0.268179	0.204272	1.20006	0.0810505	0.0460048	0.208597	0.86669	0.136241	0.0288068	0.98194	0.28403	0.0701145	1.26264
ENSG00000116984	3.03906	2.3735	2.31673	2.81596	3.17652	2.65306	2.72738	2.43324	2.01031	2.39901	3.15276	2.14845	2.50775	2.7848	2.31634	2.09487	2.76742	2.81235	3.57892	1.76096	2.98892
ENSG00000116985	0.881998	4.36532	1.23739	0.492422	3.78837	2.75324	4.71124	3.45821	2.23574	3.77952	1.29117	3.40974	1.90906	0.266088	1.7489	2.06914	0.432765	1.4028	1.51454	0.97939	1.14766
ENSG00000116990	0.72122	0.217339	0.27269	0.027314	0.206872	0.206178	2.89905	0.912024	1.22072	2.91426	0.211892	0.500219	0.217494	0.402998	0.782133	1.46215	0.439289	3.02932	0.217672	0.095356	1.166
ENSG00000116991	2.63046	3.89288	3.37516	3.79011	3.46282	2.34689	3.42975	3.68921	2.51537	4.08639	3.58824	3.2915	1.24807	3.63225	4.02282	3.42124	4.34341	2.26633	3.09013	1.10048	3.78634
ENSG00000116996	0.0439828	0	0	0	0	0	0	0	0	0	0	0	0	0	0	0	0	0	0	0	0.0263723
ENSG00000117000	1.97615	2.24062	1.79682	2.74703	2.49036	2.05918	2.53587	2.11782	1.97149	2.23012	2.32647	1.74206	3.17326	2.61074	1.9813	1.86928	2.54114	2.65012	1.30124	1.24847	2.47677
ENSG00000117009	1.51141	4.62193	0.481933	0.341266	0.0339931	0.313471	0.385217	0.236521	1.23948	1.3327	0.624838	0.313723	0.0920992	0.161088	0.142043	2.43	0.218242	2.17467	0.0919665	0.0685704	0.571845
ENSG00000117010	1.81941	1.78312	1.96326	2.05063	2.169	1.96179	1.59261	2.11576	1.61507	2.5579	2.6452	1.52313	3.01432	2.58203	1.63403	1.98812	2.30105	2.55173	1.43849	1.06159	2.16787
ENSG00000117013	0.674762	0.246449	0.489695	0.392634	0.363128	0.0378629	0.23014	0.242517	0.3211	0.341217	0.251459	0.254646	0.66773	0.29651	0.562625	0.602375	0.0401097	0.408931	0.129704	0.0264177	0.621937
ENSG00000117016	0.568496	0.473977	0.639484	0.953843	0.828158	0.781784	0.886197	0.803227	0.21844	0.654434	0.571877	0.270609	1.31674	1.1672	0.419798	0.683774	0.530675	0.768908	0.0453479	0.0460034	0.372463
ENSG00000117020	3.3729	4.21469	4.01503	4.13301	5.88578	3.27057	4.73693	4.64542	3.69116	4.76624	4.8367	3.71405	5.04174	3.98893	4.17444	3.24688	5.48915	2.9198	2.08671	2.31242	4.60634
ENSG00000117036	2.12516	2.50046	2.24449	2.80382	3.01284	2.44588	3.00785	2.7391	2.33746	2.63126	3.06944	2.1304	3.0507	2.81203	2.24768	2.4249	3.19697	3.2404	2.02155	1.29577	2.50583
ENSG00000117054	4.17795	5.71054	5.11627	5.81661	5.84711	5.69216	5.52041	5.66252	4.05947	5.7463	5.83955	4.63923	5.00933	5.64504	5.30686	4.19259	5.82649	5.10622	4.81556	3.53895	4.90908
ENSG00000117069	2.88677	0	5.38194	3.89693	3.55128	1.74825	3.98079	5.67508	2.33352	4.44124	0.143662	4.17432	3.85296	4.79616	2.24401	0.81481	1.09327	2.61617	0.537404	0.942388	1.55039
ENSG00000117090	0.829772	0	0.15217	0.0436119	0	0.0920004	0.252882	0.312003	0.198856	0.00997199	0.134893	0	0.39651	0.0211371	0.10085	1.41227	0.0444039	3.38125	0.021022	0.0273777	0.329333
ENSG00000117091	2.31981	0.147485	1.29673	0.735563	0.416485	0.904718	0.881065	1.12489	2.45444	0.378049	1.92955	0.32931	1.38389	1.69915	1.41912	4.54804	1.34322	7.2057	0.87419	0.687835	1.82897
ENSG00000117114	3.23371	1.79494	3.84284	4.65764	2.52061	2.65554	3.78236	3.36973	3.48628	3.93816	5.1177	5.27156	2.92638	2.3	4.20617	4.11547	4.63662	3.09806	1.34565	1.25757	3.89164
ENSG00000117115	0.45791	0.0805703	0.191302	0.0941509	0.126241	0.557247	0.304117	0.273129	2.23512	0.200876	0.506387	0.0994945	0.457432	0.338724	0.485878	2.80077	0.27543	1.70372	1.04523	0.310074	1.12243
ENSG00000117118	4.84438	5.93677	5.45071	5.95082	6.45322	6.08741	5.88826	5.75213	5.42336	6.0773	6.47118	4.8494	6.51607	6.36662	5.67988	5.47322	6.59835	6.48506	5.99821	5.84986	5.9143
ENSG00000117122	2.91593	1.8802	1.56283	1.52678	0.500449	1.04477	2.08973	3.44382	6.06327	1.05938	2.22805	1.70791	2.95185	3.60178	4.48041	1.10435	2.05741	5.0074	3.00453	1.61567	4.82514
ENSG00000117133	3.51707	4.78082	4.2376	4.53808	5.03136	4.09595	5.13417	4.51861	3.74904	5.07506	4.56373	3.37325	5.17482	4.57347	4.38663	3.58994	6.13468	4.34687	3.44945	2.93475	4.43872
ENSG00000117139	2.92021	3.68647	2.80134	3.6573	3.79942	3.18532	4.18946	3.44591	3.30612	3.95548	4.06072	3.18553	4.32562	3.75347	3.68344	3.78113	4.39588	3.49733	3.82868	2.16646	3.99944
ENSG00000117143	3.84967	5.04567	3.42753	4.64003	4.3712	4.66889	4.67947	4.34068	4.63753	4.56891	4.6278	3.75258	4.85501	3.32172	4.39423	3.46804	4.75149	4.70075	4.87981	4.10527	4.59738
ENSG00000117148	0.0219245	0	0	0	0	0	0	0	0	0	0	0	0	0	0	0	0	0	0	0	0
ENSG00000117151	3.50131	4.70395	4.52782	6.92154	6.16525	5.40127	5.32232	5.15954	3.96139	5.5868	4.27147	4.17035	4.92613	5.89709	4.53109	3.54396	7.08316	3.72049	2.89347	3.08036	4.8165
ENSG00000117152	5.00209	4.26614	4.35199	4.97487	0.374923	6.21738	3.56529	6.70303	5.59855	3.70643	7.67781	1.50872	1.73833	7.3021	3.83595	5.33388	8.9299	4.07097	1.2436	2.99977	4.30952
ENSG00000117153	3.12305	4.19588	3.65056	4.37095	4.6707	4.17141	4.65813	4.14449	3.65602	4.19541	4.07956	3.23113	4.55817	4.4922	4.19577	3.66372	4.64356	3.84733	3.38399	3.52818	4.47247
ENSG00000117154	1.79924	0.608845	3.91517	0.615422	0.427609	3.80226	3.35277	2.48388	1.9564	1.90825	1.24205	1.00091	1.83314	6.05156	4.50426	2.16595	4.76586	1.38376	0.656052	1.5811	5.26796
ENSG00000117155	4.87241	4.58112	3.89246	3.48575	5.32122	4.15195	4.80771	5.11745	2.0493	4.87248	4.73407	2.79099	3.65003	4.19842	3.66009	3.30363	6.44958	2.00136	1.398	1.44163	3.96745
ENSG00000117174	1.66891	2.11696	2.03514	2.35896	2.84148	1.80644	2.20156	2.03675	1.68644	2.33477	2.25646	1.4603	2.40976	2.35124	2.03459	1.58305	2.50034	2.30246	2.54112	1.07941	2.30567
ENSG00000117215	0.0928921	0	0.0697077	0.0161739	0.0161796	0	0	0.0167473	0.0815891	0.0139681	0.0209139	0.0242899	0	0.0219103	0.0331488	4.62607	0.0253095	4.61415	0	0.0109073	0.0847201
ENSG00000117222	2.27907	3.8262	2.75221	3.33871	3.65385	2.87994	3.8901	3.15889	2.29565	3.29712	3.06499	2.37549	3.55607	3.18375	3.20083	2.34381	3.80916	3.04062	2.40765	1.75525	3.16706
ENSG00000117226	2.87865	0.972096	2.41836	0.853657	1.56138	1.94258	1.44133	1.49647	4.07879	1.36435	2.74059	1.82969	2.56302	1.80126	2.35313	4.59702	2.25789	5.47137	1.4305	0.911082	1.94308
ENSG00000117228	2.62251	1.52523	1.4177	1.42978	0.99453	1.65216	2.23726	2.89904	3.14231	2.05035	3.60596	1.59152	3.52243	2.65403	3.07999	6.57155	2.01809	6.79754	1.36075	0.901987	3.32542
ENSG00000117245	1.67125	0.994761	1.22193	0.961291	1.17653	2.47696	1.85091	2.12934	1.48201	1.37906	2.07742	1.20669	1.17808	1.72398	1.19464	2.548	0.745852	1.40099	0.296561	1.71293	1.74116
ENSG00000117262	3.4422	3.84594	3.23788	3.81491	3.5566	4.39228	3.73861	3.96472	3.43157	3.99283	3.99178	2.37802	4.23969	4.14685	3.91316	3.86497	4.69145	3.85659	4.23325	3.15845	3.78744
ENSG00000117266	2.81004	4.84751	3.22008	4.68919	3.54252	2.36033	2.6931	3.46775	3.05753	4.18909	2.48458	3.21117	2.67202	3.89345	3.25857	3.55573	3.67855	4.60719	3.0813	1.18473	4.08699
ENSG00000117280	3.3884	4.5016	4.08277	5.45352	2.84753	4.15995	4.91387	4.06928	2.89194	3.20118	3.64497	2.41338	2.55582	5.49095	3.99035	3.37732	1.79579	4.24748	3.41255	1.57955	4.8572
ENSG00000117281	0.547945	1.43483	0.816338	0.247938	0.273959	0.266412	0.217198	0.399735	0.210669	0.387259	0.428088	0.360708	0.778347	0.495704	0.26582	0.741684	1.04314	1.00296	0.118614	0.240451	0.672871
ENSG00000117298	4.97836	5.26422	3.20843	4.93914	3.14617	6.04655	6.73448	6.36762	6.05111	5.98859	5.93329	5.73649	6.73193	5.35686	5.65701	5.46783	7.23986	5.80771	5.34363	4.59773	5.79225
ENSG00000117305	4.15579	4.84805	4.71067	5.08412	5.49217	5.2872	4.38766	4.39086	4.4259	4.97092	4.50201	3.52085	5.30387	5.45757	4.73446	4.12919	5.07248	5.07768	3.55661	3.9072	4.88488
ENSG00000117308	3.95538	3.77547	3.1225	2.88969	3.54834	2.76967	3.78644	3.7536	3.06187	4.2384	4.55443	2.54891	4.68912	4.74044	3.17891	3.3941	2.96707	5.25132	4.49874	3.25301	3.46512
ENSG00000117318	5.58619	4.04606	3.93714	4.78834	4.28517	5.95684	4.59841	6.28338	7.37673	6.09751	6.59898	5.63109	5.04915	5.32279	5.30327	6.39779	4.78106	5.99171	4.09628	5.41311	5.30421
ENSG00000117322	0.0380442	0	0.0119478	0.0423095	0.0216389	0.0404436	0.0105908	0.0436679	1.06374	0.0194685	0.00983157	0	0.0111492	0.0373668	0	0.0570634	0.0610448	5.20574	0.246476	0.0264007	0
ENSG00000117335	6.71416	8.00804	6.78573	8.18068	7.18586	9.08149	8.00618	8.39682	6.55776	7.47594	7.48362	6.27264	8.28585	8.20449	6.66389	7.30647	7.89248	6.97755	7.54198	6.35721	7.16846
ENSG00000117360	5.78621	4.93256	4.59659	4.96332	5.06687	4.18596	5.09	5.19749	4.53008	4.87558	5.5854	4.64308	5.83056	4.77327	4.64621	5.20484	5.50563	5.0358	4.49714	4.35796	5.43783
ENSG00000117362	5.70811	5.92739	5.90669	6.2363	6.58918	6.27811	6.2327	6.00084	6.00971	6.44723	6.44739	5.36986	6.55399	6.5413	6.06941	5.90357	6.76595	6.67215	5.627	4.98051	6.43771
ENSG00000117385	4.39397	4.84504	3.70526	5.37511	4.25527	5.29039	4.79981	4.19498	5.37459	4.94758	4.85433	4.00953	5.05996	4.37027	5.29433	5.1705	4.94415	5.26094	4.14811	4.34027	5.91442
ENSG00000117394	3.48837	4.04025	2.87448	4.52839	4.2037	3.37626	3.68837	5.02267	3.78108	3.76362	3.78743	2.02016	3.43168	3.36634	2.95309	2.1811	3.79268	4.08344	2.08867	2.55204	3.44287
ENSG00000117395	4.87885	5.25869	5.26587	5.52315	5.57167	5.82092	5.75702	5.51824	4.84607	5.69972	5.44064	4.45817	6.09099	5.79916	5.37765	4.78749	5.52359	5.5931	4.22502	5.19586	5.42941
ENSG00000117399	0.80681	0.989441	1.3733	0.369369	1.12832	2.82851	1.60274	0.996871	4.40385	0.896774	2.09838	1.18034	1.24195	0.531412	1.35057	1.37895	0.733121	4.83754	1.8752	0.666948	2.34666
ENSG00000117400	0.946494	0.562242	0.419999	0.347589	0.899805	0.975983	1.13236	1.90962	0.962947	0.913116	0.90934	0.318397	2.26015	2.05284	0.472216	1.28876	2.04045	0.797861	0.520029	0.263403	0.927222
ENSG00000117407	1.16428	1.76663	1.21691	0.458669	0.545629	2.61321	1.04232	1.51453	1.2233	2.47966	2.49582	1.86021	1.61689	0.973055	1.71565	1.24801	0.599303	1.98302	1.22354	3.72935	1.67936
ENSG00000117408	4.5561	4.22666	3.73174	3.97111	5.35327	3.93595	4.94656	4.72994	4.18794	4.62285	6.15013	4.20264	5.35519	4.56711	4.36195	4.53908	4.7636	4.66674	2.74117	4.43843	4.75423
ENSG00000117410	6.84319	7.48608	7.67123	8.79073	7.88475	8.74897	7.60019	7.32902	7.48391	8.36816	7.67527	6.43993	7.79466	8.40799	7.45985	7.15158	7.96136	7.66228	6.34026	7.99272	7.68321
ENSG00000117411	3.88089	3.96378	4.2011	4.41589	5.37819	4.36763	4.62973	4.40565	4.71664	4.37753	4.91447	3.74156	4.87373	4.46893	4.65152	3.35416	3.80465	5.06933	3.90172	4.60869	5.06459
ENSG00000117419	4.75063	5.50479	4.35387	5.14741	5.61991	5.69522	5.47856	5.52449	5.55497	5.83613	5.50921	4.25772	6.35302	5.56603	5.03393	4.55895	5.66663	6.62225	4.56054	5.22798	5.28674
ENSG00000117425	1.95982	2.07987	1.0153	1.30631	1.45323	0.716768	1.88739	1.7221	2.0623	0.598269	1.07739	2.66136	2.29687	0.679215	1.97083	1.59883	1.27954	2.84087	0.497161	2.07323	2.67846
ENSG00000117448	5.88595	6.40511	5.52139	6.76112	5.72205	7.19229	6.11193	5.71996	6.14885	6.4417	5.35807	5.37373	6.53413	5.75632	6.65587	6.4069	5.42142	7.0648	5.02451	6.90259	6.77373
ENSG00000117450	6.58303	7.41532	6.51504	6.9075	7.08403	7.51515	7.47073	6.99062	6.92326	7.39705	6.89327	6.12685	7.29336	6.97491	7.40714	7.51264	6.57624	8.29813	4.6969	7.06854	7.51874
ENSG00000117461	2.89166	2.96431	1.73233	2.73047	3.47764	3.28248	3.55138	3.7318	2.75625	3.96019	4.16048	3.82524	4.02143	4.12202	3.68201	4.62891	3.91353	2.99689	1.27342	1.95128	3.649
ENSG00000117472	4.07997	5.78381	4.20495	1.4844	1.03739	7.57803	1.85624	5.07027	6.94174	6.55212	0.86616	0.237051	2.32688	0.916568	6.96599	2.61668	9.24411	6.34923	1.06854	5.9231	7.09888
ENSG00000117475	3.10854	4.21508	3.6691	4.29962	3.96401	4.38029	3.91883	3.67209	2.75041	3.3698	3.45595	2.97353	3.71555	3.30422	3.58108	3.06344	3.82743	3.1236	3.22311	3.17917	3.64908
ENSG00000117477	3.05706	3.99756	4.22553	5.27444	4.08719	4.3991	4.56078	3.59152	3.20993	2.87475	3.15299	3.99177	3.89388	3.20063	3.84695	2.69804	3.91189	0.447717	4.84958	4.1555	3.5692
ENSG00000117479	3.24525	3.5261	3.43684	4.28069	3.48931	3.89824	2.70006	2.52584	3.70726	2.9789	3.16248	2.58882	3.31357	2.48066	3.54758	2.04665	4.11966	2.71404	4.48037	3.23979	3.68132
ENSG00000117480	4.73129	4.41937	5.08689	5.49689	5.6387	4.17704	5.53185	4.46468	5.13418	5.62373	5.22219	4.56406	5.87235	5.3485	5.1217	5.75949	5.94913	4.98656	3.56688	4.78286	5.38174
ENSG00000117481	2.7763	3.65965	3.40039	3.56706	4.38975	3.49043	4.04559	3.37403	2.53208	3.68507	3.84289	2.64884	3.71977	3.80387	3.28595	2.78975	4.44505	3.25919	2.78656	2.28908	3.32272
ENSG00000117500	3.64519	5.72104	3.89823	5.43421	5.23077	5.70916	5.03999	5.68442	4.0954	4.46363	4.0899	3.81919	4.97068	6.23209	4.187	3.77671	5.82577	4.4765	4.20656	2.73531	4.54933
ENSG00000117501	0	0	0	0	0	0	0	0	0.0685828	0	0	0	0	0	0	0	0	0.0112881	0	0	0.0675699
ENSG00000117505	3.13599	4.45721	4.28875	4.66123	4.9802	4.47011	4.99939	4.46769	3.68817	4.89456	4.64451	3.38349	4.56711	4.56861	3.73725	3.74755	5.36234	5.24296	2.76231	1.6331	4.05073
ENSG00000117507	0	0.0239451	0.0602231	0	0.020328	0	0	0	0	0	0	0	0.0285239	0	0	0	0	0	0	0	0.0288619
ENSG00000117519	5.06309	4.96812	4.66068	4.85549	4.50983	4.3663	6.17417	5.74813	6.13322	6.64624	6.85388	5.27185	6.02439	6.09567	6.11415	6.18051	6.43289	6.53439	4.30152	3.18966	6.58841
ENSG00000117523	4.6516	4.39212	4.34261	4.88054	5.48619	4.27677	5.20335	4.84197	4.30328	5.08613	5.28607	4.43746	5.65122	5.01115	4.57713	5.50022	5.66559	5.70115	5.18472	3.36386	5.29043
ENSG00000117525	6.52986	3.71236	5.09642	5.05195	3.84391	3.38316	3.89876	3.04992	5.04034	3.58254	3.13222	1.97607	5.86679	6.77505	5.0444	3.80097	3.80495	4.59724	5.84227	3.57718	5.78665
ENSG00000117528	4.2414	5.13435	3.79268	4.04144	4.41069	5.1423	5.03092	5.05251	3.68708	5.10007	5.1757	3.97887	6.13098	6.04255	3.80266	4.202	5.57293	4.55162	3.23461	3.66758	4.23702
ENSG00000117533	2.94919	3.39702	4.64829	4.48743	5.33218	3.58687	3.81179	3.61843	2.95599	4.48536	4.77068	2.9816	4.39546	3.9924	4.04375	3.53699	4.88358	2.93185	3.17944	2.16345	4.29817
ENSG00000117543	4.0955	4.22476	4.27712	4.74103	5.15921	4.19706	4.9665	4.79474	4.38627	5.53215	4.20429	3.35433	5.3267	4.44776	4.33339	3.5791	4.74381	4.65336	4.66032	4.29644	4.60671
ENSG00000117560	0.353248	0	0.0272418	0.048723	0.0542095	0.046241	0	0.10074	0.165322	0.0220325	0.128613	0.0188734	0.122155	0.218336	0.103405	0.401204	0.54259	1.39544	0	0.0153877	0.195149
ENSG00000117569	3.26159	4.12419	3.42316	2.97559	3.18297	2.97529	3.82513	4.00292	3.11681	4.71388	4.7177	4.52862	5.16668	4.89359	3.31961	3.43333	4.84498	3.77568	3.04078	2.13273	4.03858
ENSG00000117586	0.327724	1.17669	0.566229	1.65792	0.564987	0.245583	1.42147	1.29286	0.673529	1.59668	1.3477	0.460777	1.84268	2.58959	1.49166	0.697754	1.5158	1.16491	1.2225	0.464557	1.92534
ENSG00000117592	5.78475	5.82912	5.78992	6.25382	6.12716	6.57523	6.16933	5.8669	6.45847	6.30603	6.9552	5.60848	6.80242	6.15479	6.51475	5.74651	6.75931	6.92398	6.74967	5.63617	6.52942
ENSG00000117593	2.21507	2.55765	2.83841	3.04808	3.52477	3.23384	2.85649	2.78133	2.12971	2.61217	2.94328	2.16353	2.83034	2.5999	2.3077	2.10518	2.84872	2.92845	4.1988	2.02504	2.69492
ENSG00000117594	1.34512	0.119003	0.117615	0.077135	0.0344228	0.0635637	0.201487	0.10499	3.65617	0.434968	0.940344	0.944921	2.26285	0.932586	3.37834	3.06383	1.84004	4.73294	0.488209	0.474813	4.02902
ENSG00000117595	3.50445	2.38421	2.73889	3.26707	3.44796	5.05392	2.93852	3.73	4.75433	4.75662	3.61711	2.71974	5.30824	5.17632	2.73466	4.25928	5.56922	3.80151	2.67622	3.68943	3.0063
ENSG00000117597	1.50648	1.30976	2.02958	1.77489	2.68861	1.75576	1.42114	1.81666	1.27476	1.96817	2.03697	0.972004	1.63592	1.95478	1.49793	1.5629	1.55487	1.98179	2.44134	0.785663	2.17151
ENSG00000117598	0.698718	0	0.0245183	0.0324112	0.0559078	0.0199111	0	0.673925	0.237146	0	0.331361	0	0	4.1494	0.00772654	0.73841	0	0.018298	0.0231105	0.0281561	0.0107913
ENSG00000117600	3.55536	0.2464	3.7364	5.5061	4.82605	2.35908	2.60658	1.60118	1.27151	0.807906	3.67079	2.50334	1.11248	0.598733	2.66508	2.82308	2.3468	1.28559	0.132016	0.58756	2.12736
ENSG00000117601	0.314589	0.167028	0.181472	0.135316	0.160364	0.0526621	0.0849745	0	0.27571	0.0248643	0.144456	0.125647	0.191046	0.355923	0.23761	0.444535	0.0850915	0.342646	0.1311	0.0902031	0.171226
ENSG00000117602	3.44831	3.84472	2.9544	3.85474	5.57256	4.4948	4.40397	4.42651	3.70251	4.40149	4.43934	3.26808	5.49671	5.60353	3.825	3.11364	5.71825	4.40415	3.00288	3.30587	4.08921
ENSG00000117614	4.73966	5.43319	5.2002	5.50971	5.76856	4.87557	5.75367	5.34971	5.13818	6.03393	5.62258	4.53633	5.95018	5.14553	5.41722	4.68261	6.55095	5.91038	4.69865	4.79499	5.42452
ENSG00000117616	6.31739	6.81658	5.85932	6.43808	6.23382	5.55724	6.84214	6.49798	5.63501	6.66693	6.69025	5.71881	6.72381	6.35185	6.00012	6.75299	7.47585	6.77982	4.74541	5.89893	6.58775
ENSG00000117620	3.03035	4.14077	3.01291	3.98099	3.49418	3.84105	3.48055	3.63433	2.86898	3.92417	3.67338	2.79113	3.79576	4.02272	2.83056	2.50571	3.94881	3.06986	2.23178	2.10766	3.31081
ENSG00000117625	4.89797	5.31001	4.57046	4.81011	5.40028	4.00528	5.53872	5.27568	3.67539	5.18486	5.32226	4.37625	5.68302	5.48289	4.81381	5.16021	5.63308	4.60842	5.72912	3.13849	5.29358
ENSG00000117632	4.98558	6.11091	6.27498	5.4366	7.60165	7.67345	8.04619	7.39566	7.15858	7.08542	6.03085	5.52242	7.46773	8.50239	6.41762	5.23281	7.35456	7.0241	4.85318	5.18427	6.44989
ENSG00000117640	5.26569	5.31215	5.16028	5.58084	6.47708	5.53174	6.12628	5.73457	4.82818	6.22249	6.90426	4.986	6.62745	6.19357	5.46726	5.77002	6.10537	5.27901	4.92226	5.56266	5.76464
ENSG00000117643	3.38996	6.02714	2.94835	4.14242	6.94382	3.69677	4.35041	4.6178	4.68805	5.38659	5.15134	5.42315	2.59994	4.10044	5.82648	2.57875	4.90849	3.7993	3.80459	4.04088	6.1836
ENSG00000117650	0.430749	0.442001	1.27098	0.116591	1.29204	2.59956	0.946202	0.940797	2.32885	0.357135	1.22131	0.661515	0.173669	0.272972	0.423309	0.796418	0.331067	2.76153	1.96543	0.22909	0.804429
ENSG00000117676	3.00904	2.5195	1.63111	2.03983	1.42383	4.68389	2.90869	3.10569	3.82815	3.19712	3.82396	2.00888	2.5578	3.129	2.69001	4.41238	3.3861	5.57196	3.78474	3.33274	3.63567
ENSG00000117682	3.95582	5.01469	4.03391	4.76419	4.89382	5.16577	4.24293	3.9834	3.58925	4.62842	4.81107	3.61259	4.93721	4.73491	4.36219	3.99544	4.91774	4.49258	4.06869	3.61564	4.56793
ENSG00000117691	7.04285	6.02503	7.59558	7.78263	8.51978	7.58573	7.69654	6.87077	7.4059	7.43759	7.9863	6.87972	7.79637	6.9994	7.58404	7.23056	8.26929	6.50198	5.9417	8.36743	7.73442
ENSG00000117697	3.07928	4.53339	3.93774	4.3338	4.84132	4.09991	4.81978	4.45163	3.4835	4.54366	4.38872	3.71625	4.72018	4.57164	3.92439	3.61996	4.39372	4.15902	3.17293	2.49091	4.01671
ENSG00000117707	2.62248	3.49116	3.04832	3.80522	3.22413	3.18036	4.34577	3.42134	2.93335	5.93021	3.75076	2.12994	5.23913	4.5242	2.73826	1.94887	5.47275	4.33171	2.58066	2.04727	3.21162
ENSG00000117713	3.83106	4.61136	3.47675	4.35697	4.72883	4.01778	5.2265	4.5256	3.66063	4.93906	4.53521	3.77907	5.29308	4.92513	4.08367	3.78075	5.63625	4.96802	3.77872	1.93975	4.63677
ENSG00000117724	0.938365	0.683621	1.83142	0.345302	1.21822	3.22795	0.857237	1.11344	3.70113	0.25201	1.08257	0.621448	0.118801	0.344624	0.273521	1.41427	0.414893	3.08622	2.59037	0.20905	1.73166
ENSG00000117748	4.26181	5.14021	5.3502	5.40404	5.56677	4.90906	5.53693	5.46994	4.86446	5.07544	4.88136	4.3642	5.17081	4.79801	5.0899	4.10972	5.59629	5.46732	3.57073	3.9707	5.15899
ENSG00000117751	3.5905	4.71177	4.43845	4.74616	5.40242	4.63631	4.93729	4.57233	4.20912	4.63732	4.75064	4.03325	5.02696	4.72363	4.40779	3.648	5.06791	4.60855	3.26244	3.45936	4.55631
ENSG00000117758	4.01199	9.2991	4.32917	4.75496	5.08327	4.88739	6.90008	5.86412	4.29259	5.3604	5.09186	4.36901	5.3608	5.68523	6.95609	5.07208	5.76221	4.90101	3.55127	3.29998	6.57942
ENSG00000117791	4.05309	4.32658	2.65003	3.84195	2.9747	3.67045	3.82761	2.97274	4.57244	4.0457	4.92655	3.37365	5.40233	2.39062	3.61507	2.8485	5.27627	4.77131	5.23978	4.04648	3.73442
ENSG00000117834	1.60927	0.360229	0.751216	0.139354	0.171216	0.477377	0.950159	0.652656	2.07457	0.784145	0.807315	0.350978	2.2632	0.549499	1.08368	1.15219	0.281213	2.31216	0.0349552	0.461886	1.38505
ENSG00000117859	4.63339	5.64546	4.60312	4.94163	5.58311	5.70244	5.30897	5.29097	4.74327	5.25178	5.63644	4.1006	6.07402	5.63486	4.98239	4.50305	6.01436	4.58756	4.55505	4.75831	5.52755
ENSG00000117862	4.03757	4.60768	3.30248	5.54158	4.9409	6.1835	4.5334	4.58035	4.40358	4.60036	4.31255	3.66809	4.80921	4.77558	4.12699	3.45362	5.27834	4.49539	3.04424	5.33704	4.31801
ENSG00000117868	4.49867	4.86026	3.75354	5.812	4.90787	4.8943	4.78502	4.59699	4.55308	4.23919	5.03612	4.11076	4.89918	5.74862	3.99844	3.68208	5.13088	5.08507	5.05281	3.83481	4.72267
ENSG00000117877	1.03716	1.70083	1.61241	2.20692	1.80027	1.82825	2.03942	1.95095	1.10851	1.61775	2.06724	1.00332	1.73448	1.71258	1.50807	0.956259	1.07109	1.51834	3.01487	1.1613	1.57949
ENSG00000117899	4.11603	4.73581	4.16209	4.60467	5.23126	5.18107	4.73786	4.19703	3.89803	4.17723	3.94921	4.09229	4.29385	3.95942	3.95112	3.29985	4.8937	4.11267	3.86403	3.56553	3.78759
ENSG00000117906	4.76265	5.93242	4.43439	5.53936	5.79313	5.00112	5.62489	5.14129	4.84537	5.61226	5.18321	5.11905	5.53343	4.65508	4.77581	4.46161	5.18268	4.87467	4.37361	3.43854	4.98569
ENSG00000117971	0.102858	0.873995	2.63313	2.68036	0.541351	0.963004	0.0732924	0.0432031	0.576941	0.129549	0.474304	0.340076	0.0380962	0.0386918	0.837229	0.153978	0.0735324	0.0417939	0.902905	0.0792436	0.337913
ENSG00000117983	3.0118	0.397973	0.254391	0.168989	0.804486	0.17997	0.21148	0.0688029	0.0640647	0.354688	0.191607	0.0259104	0.951806	0.0548415	2.33073	0.0668263	0.539083	2.62721	4.71573	0.0127131	3.66317
ENSG00000117984	8.48903	9.04018	8.18669	9.45587	8.17076	8.42168	8.99957	8.24652	9.34546	8.53947	8.4892	7.96773	8.25167	9.15879	8.35035	9.23192	8.13232	9.35895	8.6562	8.55832	9.01057
ENSG00000118004	4.60284	2.73006	2.39419	2.55872	3.16421	2.23783	4.19047	4.97731	5.28923	3.69756	5.90736	4.34226	4.30149	4.31902	5.56759	2.44291	4.22523	3.8398	2.36297	2.39614	5.47007
ENSG00000118007	2.44254	3.33605	3.09073	3.51172	3.78038	2.93381	3.63661	3.06397	2.79966	3.30946	3.31491	3.58444	3.97572	3.91111	3.28269	2.48189	3.93062	3.17848	2.09108	1.58977	3.72377
ENSG00000118017	1.29537	0.0588928	1.11663	0.0490954	0.0732499	0.0235946	0	0	0.0693117	0.440382	0.303886	0.129875	0.733559	0.0236244	0.679132	0.106791	0.320985	0.123551	0	0	0.782017
ENSG00000118046	5.57495	5.13842	4.87758	5.10205	5.53802	5.33228	5.9031	5.60703	5.36676	5.25839	5.63884	4.84656	5.98756	5.39207	4.99724	5.06653	5.77763	5.60564	4.50342	5.37298	5.24953
ENSG00000118058	3.88151	4.16132	4.12904	3.82107	4.63903	3.1342	4.84033	3.88554	2.60298	4.22699	4.22826	4.61524	4.26526	4.15406	3.94702	3.0256	4.68486	3.98914	3.04092	2.6345	4.29004
ENSG00000118094	1.69262	0.368429	0.473311	0	0.120701	1.94864	1.02499	2.70085	1.11113	2.63297	0.13093	0.348243	2.84363	3.54776	1.08505	1.13039	3.59381	4.48673	0.0453409	0.373342	0.729815
ENSG00000118096	3.78241	5.36264	4.08173	4.14022	4.84032	3.41956	5.86369	5.18263	3.88842	4.66059	4.56586	4.79156	5.41329	4.67957	4.28719	3.11493	4.99025	3.83112	3.11088	3.20566	4.36163
ENSG00000118113	0	0	0	0	0	0.0165106	0	0.0145538	0.0387382	0	0.0674446	0	0.0141339	0	0	0.0289538	0	0	0	0	0
ENSG00000118137	0.966472	0.315768	0.366137	0.164984	0.38522	5.00819	0.716572	2.95035	4.20994	0.139873	0.488656	0.422048	0.617608	4.52066	0.490294	0.876817	0.0626688	10.5464	0.388107	2.32809	0.790678
ENSG00000118156	0.293547	0.195133	0.219046	0.157812	0.224248	0.0552623	0.473599	0.466894	0.110846	1.05569	0.242761	0.109786	0.104236	1.21401	0.0433179	0.607978	0.101705	1.8012	0.223566	0.0826467	0.14769
ENSG00000118160	3.94921	3.53646	3.0049	5.86723	5.50062	4.88653	6.69882	6.12191	1.96562	3.95209	5.58904	5.27426	5.24159	6.41601	4.32689	4.01019	3.73629	3.39657	4.31841	3.64278	4.74575
ENSG00000118162	4.92394	4.45481	3.9577	3.90932	4.25634	3.8666	4.51585	4.37929	4.35546	4.4206	3.76009	4.39882	4.56556	4.01637	3.68979	4.23019	3.75529	3.16826	3.45586	5.01791	3.71415
ENSG00000118181	9.99973	10.6306	9.95276	10.1317	10.4507	9.10381	10.6725	9.9052	10.0587	10.8995	10.2627	10.6257	10.6216	9.51257	10.3541	8.81445	10.7121	11.0456	10.0721	10.0872	10.2032
ENSG00000118193	0.0875565	0.294657	0.298128	0.16288	0.310248	0.590058	0.173891	0.0490843	0.655238	0.0739518	0.276395	0.167286	0.035638	0.0514153	0.0825296	0.221841	0.103707	1.28801	0.523162	0.0352382	0.287003
ENSG00000118194	0.06921	0.0641144	0	0	0	1.51146	0.818082	0.219989	0.177515	0.0804298	0.16545	2.61424	0.484639	0.0742629	1.03345	0.354722	0	0.687996	4.23425	0.317929	1.11084
ENSG00000118197	3.47731	4.0208	3.02884	3.18279	3.57045	2.93786	3.9133	3.57919	3.62824	4.10253	3.83754	3.13006	4.86089	3.70536	3.36255	3.73753	4.40223	3.40247	4.12005	3.98671	4.19151
ENSG00000118200	2.65628	3.38638	2.75859	3.30213	4.20352	3.10917	3.18854	2.8533	2.46064	3.5795	3.84472	3.03038	3.23912	3.15718	3.35749	2.97471	3.86337	2.1645	2.85587	1.4548	3.8459
ENSG00000118217	2.96612	3.99829	3.55267	4.11019	4.71625	4.43915	4.04018	3.83	3.13774	4.01062	4.17949	2.97007	4.33694	3.71771	3.35909	3.47097	4.42407	3.67372	3.55951	2.40353	3.70877
ENSG00000118231	0	0	0	0	0	0	0.384377	0.413745	0	7.22584	0.351237	0.0670907	0.254775	0.366493	0	0	6.39857	7.48832	0	0	0
ENSG00000118242	1.81401	3.32083	2.44696	2.22583	2.48441	1.30444	1.86743	1.83363	1.19049	2.73745	2.78094	2.357	3.11814	3.01795	2.07709	2.67069	2.25849	3.17741	1.8388	0.957876	2.58833
ENSG00000118245	0	0	0	0	0	0	0	0	0	0	0	0	0.170069	0	0	0	0	0	0	0	0.171674
ENSG00000118246	3.17607	3.92229	2.98642	3.52223	4.06048	3.61359	3.80316	3.64601	2.71123	3.90159	3.8106	3.26396	3.85065	3.60282	2.7355	2.76677	4.31761	3.44023	3.53592	2.19364	3.36572
ENSG00000118257	3.03053	1.54044	0.896706	2.11378	0.910391	2.51745	2.23423	3.208	3.39455	5.08844	4.60835	1.21233	1.71466	3.36846	3.86198	3.48575	1.37895	3.00706	3.9242	0.983878	4.27473
ENSG00000118260	2.50934	3.78861	3.07822	3.33093	4.3147	2.70677	4.33706	3.54103	2.65088	4.01901	3.81259	3.18798	3.83637	4.40023	3.05134	2.75842	4.69387	3.44692	3.07866	1.65007	3.39169
ENSG00000118263	2.58854	2.67943	2.27201	1.63967	2.22082	1.75985	2.88086	3.20414	3.05948	2.24239	3.39143	2.59692	3.31705	3.1286	2.97997	2.84234	3.22085	2.26136	2.00076	1.28909	3.37885
ENSG00000118271	14.2994	13.2742	8.87812	10.646	3.47664	14.1165	15.1401	15.1799	14.1813	9.19751	11.0338	10.9626	11.7608	16.7197	11.4454	13.9975	10.6971	9.07091	5.57182	16.3347	11.2528
ENSG00000118276	2.28663	5.75582	3.94504	3.66616	3.89279	3.01246	4.9471	3.84243	2.39478	4.13987	4.08592	4.244	4.59364	4.21432	3.5995	1.40733	4.83262	1.53456	1.07951	3.52551	3.79669
ENSG00000118292	3.68189	2.81953	3.70418	3.31931	2.43927	2.72755	3.34902	3.68992	5.29167	3.35033	4.52493	3.50757	3.32209	3.24695	4.33375	5.29333	2.68415	5.79119	2.34836	3.73542	4.76705
ENSG00000118298	0.599304	0.301677	0.576645	0.677837	0.835353	1.14311	0.584557	1.16401	0.231292	0.887857	0.757313	0.773345	0.680136	0.788328	0.491582	0.479502	0.693586	0.304933	0	0.255266	0.607736
ENSG00000118307	1.72022	1.74478	1.79822	1.95449	2.89983	3.33422	2.81226	2.85945	0.931452	1.06895	1.37293	1.46275	2.29987	1.90601	1.43749	0.874075	0.986613	0.228757	0.557821	0.788383	1.81481
ENSG00000118308	3.09945	0.889474	2.02595	1.70307	1.77552	2.25682	1.64886	3.23202	2.29182	1.8753	2.50063	1.23184	2.2353	2.07132	1.48552	3.57579	1.76168	4.50478	3.28963	0.875635	3.06169
ENSG00000118322	0.653253	0.106126	0.409904	0.200404	0.215939	0.0999105	0.057453	0.0278306	0.0841595	0.542168	0.644953	0.0691206	0.206471	0.158543	0.19001	0.196743	0.107585	0.313668	0.0540635	0.0433613	0.937854
ENSG00000118363	6.50633	9.0797	7.70627	7.80819	7.65649	6.21257	8.40723	8.12691	6.77991	7.62165	7.01206	7.48624	7.97105	7.21007	7.67584	5.57812	7.99057	7.39468	5.66628	7.13725	7.69372
ENSG00000118369	2.66622	4.20578	1.82844	3.33208	2.91631	2.17115	4.47884	3.60426	2.57817	3.76807	3.45978	3.59789	3.24649	3.31635	3.56424	3.06192	3.37727	2.52013	1.74525	2.35307	3.29193
ENSG00000118402	2.08233	3.91692	2.67878	4.5266	2.35798	2.8289	4.34728	4.11048	2.2456	2.67559	3.68958	3.85502	2.61505	4.46502	4.5665	1.66876	4.27319	1.10362	1.38948	2.61838	5.21457
ENSG00000118407	0.651148	1.13259	1.28371	1.66461	0.659393	0.564192	1.43583	0.799285	1.1607	1.8658	1.62302	0.754745	1.13764	1.14511	1.3191	1.61957	0.69784	0.788058	0.422145	0.179636	1.78728
ENSG00000118412	1.75847	2.6068	2.43464	2.86053	2.15691	1.2812	2.67717	2.33358	1.83638	2.55475	2.75927	2.75524	2.76656	2.75918	2.29324	2.02784	3.00228	2.96292	1.06765	1.44156	2.81518
ENSG00000118418	6.25399	7.12969	6.75375	7.46819	6.69231	5.83989	7.47383	7.1425	6.7489	7.31237	7.50392	6.24162	7.96309	7.73651	6.47118	6.41182	7.84796	6.59477	5.40573	6.46919	6.93222
ENSG00000118420	2.00035	2.66049	2.6995	2.7915	1.71271	1.09982	2.51748	2.2024	1.26949	2.29622	2.30417	2.55418	2.66574	2.59114	2.41353	1.69689	1.90298	1.33934	1.56795	2.15028	3.03881
ENSG00000118432	2.61462	0.186119	0.788575	1.32675	0.706999	0.131863	0.932506	1.46041	0.761454	5.08576	0.812168	0.540683	0.820418	0.339925	0.274687	0.262855	1.92616	1.4498	0.223799	0.316079	0.552882
ENSG00000118434	0	0	0	0	0	0	0	0	0	0	0	0	0	0	0	0	0	0	0	0	0
ENSG00000118454	2.76672	3.67366	2.63982	3.13445	3.62883	3.358	3.90728	3.61485	2.39832	3.43201	3.51663	2.63317	4.06557	4.4186	3.05177	2.53922	4.13415	3.24277	2.67919	1.70034	3.32578
ENSG00000118473	2.90992	4.44154	3.89928	3.70149	2.65134	3.5494	1.85429	2.29177	3.33368	4.63878	5.03305	0.803758	4.87329	5.23793	4.22469	2.86455	2.10812	1.44628	0.665566	2.67055	3.73182
ENSG00000118482	3.1878	4.60738	3.68107	5.00371	3.97844	2.84513	4.73975	4.36387	3.39313	4.63041	4.4574	4.06572	4.6335	4.88389	3.75457	3.15583	5.28531	4.23369	3.50084	2.50706	4.5226
ENSG00000118491	0	0	0	0.101595	0	0	0	0	0.0377969	0	0	0.0406652	0	0	0	0.100484	0	0	0	0.0593096	0
ENSG00000118492	0.168655	0.0629078	0.349577	0.0449746	0.548428	0.25838	0	0.38216	0.0260776	0	0.263014	0.00464952	0.111134	0.0200349	0	0.657432	0	0.4273	0.0200477	0.0508722	0.0208471
ENSG00000118495	2.02249	6.03236	4.30533	3.17321	0.530994	0.587142	4.43702	3.78172	2.54476	5.31759	6.12633	4.007	4.00218	4.99244	5.75056	3.0869	1.75182	5.02373	4.77956	2.248	7.16014
ENSG00000118496	1.38102	2.8696	1.71471	2.17813	1.40103	1.10976	2.38072	2.18981	1.62134	2.23227	2.6762	1.90707	2.95926	2.74506	1.9105	1.5207	2.44778	1.99062	1.05223	0.936184	2.39386
ENSG00000118503	2.83145	0.725874	1.43971	2.08538	2.21567	2.9383	2.41829	2.3186	3.61787	2.75305	3.71653	2.33255	3.39993	2.64953	2.37712	4.53549	2.82966	6.08028	1.41012	3.63411	3.19704
ENSG00000118507	2.46771	1.97571	3.51444	4.61727	3.11127	1.1809	1.50798	1.29455	2.22025	2.44704	1.75571	3.68042	3.9624	1.97804	3.27454	1.84838	2.35878	2.76051	1.10386	1.10138	2.87212
ENSG00000118508	2.9677	4.59643	2.45678	3.25672	2.15985	2.16805	3.1167	2.91704	4.52584	2.28425	3.23013	2.36586	3.26263	3.61723	3.8145	4.10555	2.61298	4.81785	2.2043	1.40445	4.9146
ENSG00000118513	0.80193	0.0576069	0.199212	0.0864591	0.0974301	0.176517	0.0859916	0.208495	0.964433	0.0557232	0.376646	0.0820417	0.17728	0.803772	0.250966	0.278662	0.1075	1.82242	0.352608	0.177953	0.52675
ENSG00000118514	0.282626	0.646828	0.451984	0.453033	0.0505365	0.0270436	0.145765	0.296205	0.402729	0.662885	0.820016	0.281137	1.0157	0.130597	0.158417	0.364803	0.0731141	0.542737	0.378247	0.960386	1.04333
ENSG00000118515	5.04485	5.17244	4.17949	3.02021	3.25943	4.02743	4.59836	5.63237	5.28965	4.0242	6.57292	4.27439	4.89406	4.23274	5.91607	5.51611	4.41608	5.50009	2.38807	3.27463	5.435
ENSG00000118518	4.6295	5.76275	5.73345	6.20534	5.02954	3.56731	5.72824	5.38451	4.43273	5.64447	5.98324	5.57964	5.92571	6.53579	5.25401	4.80292	6.24784	4.78369	3.4251	3.81228	6.15715
ENSG00000118520	2.34277	0.308004	1.67249	2.8674	2.34783	5.8639	1.23117	0.706205	1.28884	0.127576	0.76149	0.610549	0.635866	0.43073	0.230028	4.02721	0.395173	0.529686	0	4.59604	0.812762
ENSG00000118523	6.1142	6.3343	4.48506	3.02268	4.19058	4.44437	6.46206	6.28469	8.1469	5.09356	7.47745	6.09326	7.87871	6.39583	8.52138	6.52984	7.10628	7.54467	4.86513	1.70374	9.14635
ENSG00000118526	0.86333	0.519986	0.765361	0.159869	0.292862	0.0602909	0.926983	0.0578162	2.39169	0.713269	2.09067	0.75437	1.15367	0.403921	1.84649	0.268991	0.307076	1.28877	0.399151	0.136501	2.09245
ENSG00000118557	1.41439	0.73546	1.01518	0.86162	0.745349	0.372273	0.68151	1.1714	1.48072	2.29033	0.75557	1.31915	1.50158	0.74008	1.31916	1.41609	3.87669	1.30297	1.64254	1.60525	1.75508
ENSG00000118564	5.03535	5.47555	6.11039	6.44073	6.82028	6.46573	6.78647	6.67805	6.10318	6.11629	5.29317	6.38558	5.98382	6.91213	5.60737	5.14456	6.49772	5.09622	4.5891	5.71135	5.8169
ENSG00000118579	3.41092	5.10549	4.36143	4.73333	5.13871	4.65001	5.9829	5.22002	3.97029	5.06109	4.98855	4.34653	4.00908	5.08166	4.52427	3.96988	5.72642	4.72286	3.32056	2.51961	4.51811
ENSG00000118596	1.79006	0.15783	1.72666	1.57666	2.46221	1.2754	0.331558	0.444649	1.20975	0.941444	1.19009	0.157544	1.65342	1.50655	1.11464	0.641674	0.249552	1.30819	1.89433	0.407056	0.879706
ENSG00000118600	4.53444	5.29223	4.29742	4.92655	7.61282	4.80287	5.61048	5.86228	4.90069	4.55132	4.64013	4.3178	4.33455	4.76378	3.95348	2.74992	4.42058	3.57719	4.05383	3.13836	4.66287
ENSG00000118620	1.85883	2.4182	2.14024	2.93458	3.03974	1.93691	3.33052	2.60418	1.65167	2.09275	2.17521	2.41175	1.88402	2.5192	1.75592	1.38738	2.9448	2.39591	1.15643	1.58935	2.07561
ENSG00000118640	5.59494	4.55936	5.41148	4.52741	3.07671	6.07395	3.90038	4.97026	6.34143	6.22634	5.99896	5.31528	4.36016	5.57933	5.16234	5.87437	7.36538	7.74592	7.14965	3.2957	6.30309
ENSG00000118655	0.99919	1.40925	1.35038	1.55916	1.95494	1.35176	1.81946	1.42942	1.49374	1.3318	1.86095	0.93326	1.41007	1.52125	1.33102	1.74361	1.01372	2.51226	1.93377	0.525493	1.66854
ENSG00000118680	7.19086	8.32122	7.61384	7.27438	7.41369	7.90346	7.7035	7.09057	8.22587	7.6804	8.0572	7.55179	8.07528	7.91566	7.81115	7.54094	7.92104	8.42049	6.28521	8.12677	8.1558
ENSG00000118689	3.20281	4.66687	4.39018	5.00433	3.649	2.40848	4.22069	3.22303	3.70594	4.31019	4.26861	3.18791	4.42899	3.55842	4.34375	2.68937	4.79499	3.71108	3.04504	2.4413	4.76414
ENSG00000118690	1.57222	3.5731	3.05588	3.29527	2.44491	2.30201	2.98777	3.90194	1.00902	2.59176	3.6024	2.62232	3.30583	2.65201	2.57481	1.10071	3.27371	1.43053	1.90755	1.48812	3.38313
ENSG00000118702	1.19385	0.514677	0.948388	9.43368	2.55324	0.0954222	0.365722	0	0.359032	9.79281	0.75958	3.83705	5.55219	0.731699	0.256536	0	0.776497	0	0.11821	3.78321	0
ENSG00000118705	6.91497	8.0171	6.88744	7.63711	7.26484	8.61699	7.3068	7.73983	7.85129	8.22223	7.50251	6.71761	7.43497	6.85655	7.25487	5.91297	7.54929	7.56664	6.57193	7.06818	6.92924
ENSG00000118707	2.20714	1.28566	1.5583	2.06971	1.66928	2.45952	1.78351	2.72679	2.69484	1.92183	1.79595	2.04733	1.8966	1.93664	1.88771	2.03164	2.76133	3.63368	3.45321	1.63695	2.2815
ENSG00000118729	0.174277	1.95401	0.51571	2.08737	0.615874	0.224323	0.903698	0.47995	0.413412	0.697743	2.01328	0.596354	0.753111	0.443239	1.1649	2.52396	0.658913	0.626971	0.290221	0.0583331	1.87349
ENSG00000118733	0.0518148	0	0	0	0.17661	0.0184504	0	0.0813655	0.590001	0.0355817	4.52788	0	0.241284	0	0	0.0338254	0.0391117	0.968336	0	0	0
ENSG00000118762	4.08496	4.10392	4.61533	4.71891	4.72883	3.50856	4.62957	4.70969	3.8324	4.31513	4.90488	4.36316	4.15782	4.85827	4.69592	3.88366	5.7106	3.15424	2.2352	2.33031	5.07501
ENSG00000118777	1.171	0.300561	1.97231	3.08319	1.75371	1.83848	2.07537	2.77666	1.08897	2.95666	1.31512	4.06939	0.650276	3.46667	1.30719	2.94952	1.82019	0.709239	0.456839	0.981691	1.2826
ENSG00000118785	8.61641	3.21899	6.29852	3.48439	4.70829	5.3869	3.76675	3.55274	6.28306	6.04421	6.47215	2.55114	6.82032	0.334811	7.1586	3.84403	1.0685	5.02114	3.87767	0.172356	8.11437
ENSG00000118804	2.21576	3.98237	3.27212	3.91567	2.96925	4.07705	4.83452	3.95358	4.658	3.75297	3.40537	3.44927	4.20528	2.31843	4.17747	2.48515	4.55745	3.18848	2.59018	3.19787	3.77337
ENSG00000118816	6.57285	7.6543	6.91298	7.75811	7.6816	6.82606	8.73592	8.28879	7.514	7.23932	7.18103	7.28121	7.36818	7.93119	7.36309	6.25774	8.18332	7.20331	8.10145	6.21126	7.38827
ENSG00000118849	2.81573	0.747435	2.11033	1.78008	0.380049	0.402081	0.892418	1.0258	3.71073	1.00382	0.424968	1.69297	1.72522	2.48067	2.71111	3.17218	1.39546	4.64723	1.27153	1.11961	5.14062
ENSG00000118855	4.51369	5.67183	5.04649	5.29951	5.68572	6.20097	5.17133	5.16544	5.05209	5.92366	5.68828	5.27486	5.86971	6.23996	5.52853	5.4179	6.07069	5.93617	3.27048	3.73709	5.78426
ENSG00000118873	4.03849	4.59754	3.30277	3.82675	4.06355	4.87813	3.942	3.94604	2.39131	3.75078	3.95258	3.13105	4.18401	3.90423	3.19646	3.3421	4.56163	3.15504	3.90683	2.88146	3.64653
ENSG00000118894	2.85942	1.24821	3.259	3.48708	3.44218	3.30754	3.3579	3.05098	2.473	2.83427	2.83346	2.00003	4.09395	3.86081	2.39087	2.06424	2.57213	3.23542	2.3042	2.72648	2.99043
ENSG00000118898	4.65148	4.83526	4.42526	4.63566	6.25914	6.23024	6.06451	6.2268	4.35548	6.03291	6.34509	3.74314	5.88083	6.29731	4.71161	5.55994	5.21218	4.77916	1.15052	2.88627	5.4132
ENSG00000118900	3.41745	3.80862	2.96262	3.34768	3.99225	4.18238	4.85581	4.12415	2.96056	4.19314	4.1691	2.93395	4.07119	4.49555	3.14264	3.46178	4.72596	4.15507	2.53269	2.13212	3.79707
ENSG00000118903	0	0	0	0	0.125511	0.120749	0	0	0.0948495	0	0	0	0	0	0	0.113655	0.130972	0	0.120704	0	0
ENSG00000118922	1.79031	3.14306	1.67673	1.57036	2.63914	1.52093	2.47132	2.84335	1.88488	1.46475	2.20737	2.6457	2.27416	2.98076	1.72463	1.32867	1.93244	2.04827	0.721345	0.978035	2.09326
ENSG00000118939	4.43512	6.53025	4.54006	6.11419	4.61918	4.41345	4.72109	4.48192	4.52438	4.62621	4.14672	5.27869	4.83326	5.83087	5.0196	3.67236	4.7803	5.01224	4.14101	4.46315	5.26865
ENSG00000118946	2.46084	5.62491	3.51324	3.93516	3.91984	1.34098	4.50595	3.8981	1.58098	1.26741	3.97792	1.56235	4.16602	6.02287	2.95464	2.9274	0.282169	1.09314	0.397557	0.593048	2.93101
ENSG00000118960	3.36805	3.52038	3.5523	3.6008	3.98645	4.49835	4.97878	3.74491	4.30379	3.30429	3.23467	3.60802	3.65977	4.69375	4.00785	3.40404	3.48278	4.01474	4.33136	4.10247	4.24317
ENSG00000118961	2.03052	3.48588	3.00469	3.36542	3.29647	3.03252	3.34805	3.19991	1.99222	2.98969	3.08218	2.4913	3.38915	3.55822	2.77569	2.18855	2.88123	2.636	3.33077	1.58196	2.85392
ENSG00000118965	2.70848	3.17953	2.84248	3.11302	3.72517	3.18913	3.38276	3.36354	2.03348	2.93602	2.78649	3.20482	3.74495	3.30717	3.06804	1.9491	2.55219	1.86708	3.29873	2.1017	3.51386
ENSG00000118971	3.24278	5.60009	5.37523	4.03582	4.97116	1.00544	5.67954	5.99747	2.50522	4.4239	2.20628	4.05079	4.30892	5.24324	4.84032	3.46526	1.64242	4.69361	0.677471	1.56484	5.50533
ENSG00000118972	0	0	0	0	0	0.0266967	0	0	0.0197845	0.0127989	0	0	0	0	0	0	0	0.0240274	0.0135709	0	0
ENSG00000118976	0	0	0	0	0.0291645	0	0.0139267	0.0149908	0	0.02596	0	0.0109101	0	0	0.0404338	0.012583	0	0.0245892	0	0	0.0146138
ENSG00000118985	6.68518	5.02749	6.6424	6.94649	5.74152	6.72335	6.18901	7.12139	6.00275	6.30972	5.89243	6.0701	5.59916	7.99311	4.7032	4.86656	7.95336	4.39255	4.28825	4.77696	5.27689
ENSG00000118990	0	0.274984	0.653346	0.45867	0.627786	2.66452	0	0	0.63135	0.231144	1.14407	0	0.670975	1.65538	0	0.862571	0	1.40704	0	0	0
ENSG00000118997	2.38124	1.29288	1.52113	1.36896	1.94344	3.1204	2.18818	2.64417	1.2933	0.463402	0.970001	1.87043	1.80792	1.75857	1.08274	1.26063	0.11624	0.765025	1.74514	2.59816	1.77232
ENSG00000119004	2.41058	3.33777	2.67565	3.01773	2.98397	2.402	2.74859	2.88603	2.32057	2.78844	2.68548	2.63982	3.14822	3.42611	3.00197	2.08697	3.31184	2.80454	2.10456	1.71694	3.21947
ENSG00000119013	5.69782	6.71416	6.22077	6.69261	6.80671	6.78766	6.51553	6.40559	6.06718	7.09055	7.27408	6.31933	7.25911	7.12755	6.62758	5.71503	6.89256	6.43736	6.5436	5.98309	6.51498
ENSG00000119041	3.62368	3.90268	3.74086	4.12489	4.52842	3.52767	4.21927	4.34088	2.75378	4.14906	4.28465	3.90325	4.62937	4.83511	3.50519	3.52549	4.80291	3.36357	3.8175	2.5884	4.04453
ENSG00000119042	1.10892	0.543828	0.384329	0.426955	0.0606534	1.36309	0.444625	0.448514	1.41853	0.770336	0.334914	0.291152	0.170446	0.423814	2.36224	1.13652	0.283071	0.589617	2.65116	0.546365	2.98886
ENSG00000119048	5.99162	7.05617	6.4107	7.37083	6.82148	6.96481	8.09713	7.73565	6.58384	6.56102	6.69181	6.91497	6.71399	7.29709	6.20675	5.76693	7.38163	6.35088	6.09229	6.04357	6.70578
ENSG00000119121	0.806528	0.225409	0.354426	0.31772	0.887489	0.408553	0.167104	0.333988	0.114927	0.712041	0.553	0.391825	0.39008	0.152267	0.780502	0.683235	0.660124	0.150076	0.0950643	0.122414	0.413884
ENSG00000119125	5.76536	0.1769	1.6983	0.312752	5.02046	4.1701	4.56337	5.19207	0.755688	0.498588	2.4946	0.130375	1.05414	0.218391	3.32208	3.66726	0.297985	0.397571	2.21984	2.17104	1.43433
ENSG00000119138	4.57577	5.71771	5.34875	5.48651	5.0828	5.54545	5.98436	5.05759	5.41365	5.41012	5.52726	5.33463	6.04911	5.24457	5.38877	5.00194	7.02743	4.50374	3.94793	4.51688	6.08924
ENSG00000119139	4.57736	5.63044	4.32087	2.77193	4.42228	4.66297	2.37293	3.39968	3.55516	4.47966	3.46258	3.5714	3.10686	4.22336	4.31052	4.15572	4.45041	4.17513	3.83882	3.75209	4.94567
ENSG00000119147	2.49789	2.99087	0.807149	0.397815	0.800468	0	1.15564	1.81263	2.5042	2.22247	3.117	0.9446	3.70523	2.2641	3.17859	0.386195	4.56557	1.79935	0.433318	0.116688	3.70624
ENSG00000119185	4.85489	5.22656	5.44862	5.14504	5.49906	5.74983	5.53988	5.2935	5.35314	5.10459	5.54093	5.32657	5.61382	5.51872	4.96145	5.00293	4.79736	5.95597	4.75854	5.29041	5.96112
ENSG00000119203	3.20444	4.03604	3.65533	3.86966	4.84424	3.93498	4.20444	3.71502	3.10201	4.45691	4.26453	4.02592	4.71509	4.18346	3.69237	3.76528	4.71957	4.43902	4.13516	3.38117	3.94563
ENSG00000119227	2.4059	2.61076	2.29562	2.95138	3.24013	5.03456	2.02606	1.86803	2.00867	3.9294	4.21813	3.59739	4.76941	3.55528	2.87234	2.92773	2.53977	3.42772	2.42221	2.74814	2.69953
ENSG00000119231	3.06927	3.31193	3.07883	3.6913	4.13521	4.00224	4.06689	3.45132	2.77734	3.55999	3.70894	3.60678	4.33836	4.40091	2.93185	3.53367	4.09659	3.1393	2.32414	2.66066	3.70831
ENSG00000119242	3.00435	2.44294	2.50076	3.22206	3.36448	3.38136	3.98177	4.61176	3.4045	3.33962	3.67255	2.92264	3.96178	4.00445	2.81164	2.52356	4.10505	3.68657	2.03894	1.54172	3.40922
ENSG00000119280	3.13913	3.57389	2.26071	3.21501	2.82242	2.8036	3.02099	3.07234	3.92419	3.40838	3.48721	1.98938	3.70186	3.91592	3.37447	2.1827	4.56715	3.95471	3.18702	2.54632	4.40287
ENSG00000119283	0.466027	0.0280641	0.351004	0.224352	0.53499	0.40307	0.184406	0.689864	0.132364	0.896503	0.324457	0.111254	0.167929	0.529405	0.0103244	0.311117	0.0615453	0.0863327	1.29265	0.645489	0.105701
ENSG00000119285	2.20851	2.21261	2.0014	2.63215	2.86154	2.05141	2.50223	2.14577	1.65988	2.4226	2.63333	1.50205	2.72042	2.32614	1.99118	1.68235	2.64965	2.87328	3.10574	1.01045	2.3633
ENSG00000119314	3.27149	4.57191	3.93695	4.25332	3.91813	4.12858	4.15568	4.78536	3.70605	4.73453	3.71942	4.685	4.43836	4.31014	4.60727	3.31069	5.34405	4.41962	4.3707	2.50955	5.01133
ENSG00000119318	4.69841	6.51396	5.58951	6.41661	5.85935	5.96542	5.80392	6.32087	5.55591	5.78202	5.64485	6.07771	5.8235	5.92647	5.67857	4.4666	6.54103	5.44225	7.39234	4.79524	6.06296
ENSG00000119321	2.85244	3.41086	3.31881	3.66834	3.37526	3.3326	3.11324	3.55104	3.00954	3.72566	3.02838	3.88879	3.47006	3.40203	3.25025	3.39675	3.65876	3.83357	3.38894	2.5084	3.546
ENSG00000119326	4.42935	3.65767	3.25533	3.64114	4.18542	4.24429	4.17246	4.29921	4.01977	5.97338	4.43731	3.95891	3.9804	3.64359	4.51252	4.18084	3.5078	3.91455	4.06961	4.62752	5.46963
ENSG00000119328	3.54652	4.20342	3.12588	4.15358	3.78051	3.89761	3.95258	4.14848	3.16218	3.30959	3.63874	3.77889	3.74039	3.50124	3.7177	3.09249	3.50697	3.48814	4.47267	3.99664	3.95479
ENSG00000119333	6.54562	6.21429	5.42775	5.12825	5.32614	6.73657	6.50024	7.00716	7.18497	4.7958	4.517	7.26136	6.27872	5.52492	5.91288	5.58865	6.62438	5.98198	4.5526	6.62103	6.26714
ENSG00000119335	6.11024	7.83616	7.15048	7.67242	7.59419	6.82299	7.57699	7.71192	6.69926	7.2441	7.16818	7.70038	7.52301	7.47815	7.44211	5.86564	8.14342	7.47212	7.51754	6.2278	7.69549
ENSG00000119383	5.65292	6.31578	6.41056	6.56025	6.79518	6.9547	5.93749	5.94169	6.7272	6.476	6.28967	6.25022	6.87225	6.19022	6.32289	5.56688	6.47178	6.59097	5.22146	5.76623	6.76463
ENSG00000119392	3.69795	4.38912	3.86824	4.43619	4.24757	3.67025	4.33848	4.18416	3.24713	3.98003	3.94645	3.94245	4.14963	4.18903	3.87117	3.05702	4.41507	3.98377	3.1864	3.49854	4.11613
ENSG00000119396	4.54579	6.35242	5.38453	6.03815	5.86681	5.50032	5.72647	6.00216	4.93112	5.62915	5.61654	5.92024	5.77437	5.59021	5.33828	4.36284	6.23898	5.03432	4.80734	3.69354	5.58042
ENSG00000119397	3.2747	2.78568	2.59041	2.70601	2.98182	2.69721	3.21421	3.53959	2.60614	2.8902	2.91783	3.15873	3.74483	3.21859	2.86025	2.90254	4.10416	3.7941	3.20776	3.4578	3.38365
ENSG00000119401	2.16233	3.56554	2.57599	3.03823	2.93989	2.21433	2.53446	2.88209	2.17759	3.29885	3.18766	3.18968	2.76185	2.60166	2.87621	1.92808	2.35282	2.45601	2.06919	1.30749	3.1687
ENSG00000119402	3.54662	4.68369	3.74024	4.22226	4.58083	4.80105	4.09009	3.9824	3.94057	4.36349	4.40429	4.39312	4.43365	4.5904	4.1492	3.57818	4.3656	4.20418	3.29732	2.48167	4.4111
ENSG00000119403	3.04509	3.31067	3.23193	3.35399	4.72975	3.91305	3.87687	3.71016	4.74184	4.02543	3.76921	4.375	3.39181	2.52361	4.22685	3.32691	3.45681	4.94449	4.61985	3.90554	4.49742
ENSG00000119408	2.9341	1.9706	1.48694	1.43854	0.829475	1.50705	0.996331	2.51541	3.29746	1.54993	1.65998	0.902198	1.33976	1.61081	1.66884	3.09966	0.634655	3.74051	3.01095	1.05017	2.8882
ENSG00000119411	2.79229	6.03312	3.00719	3.31066	4.52607	4.00075	3.93299	4.01852	2.83699	4.15809	3.8799	4.03199	4.92284	4.51194	3.54619	2.86329	4.76953	3.30157	3.16255	3.29913	3.40888
ENSG00000119414	4.05538	5.40474	4.51461	5.22669	4.89002	4.88996	4.99236	5.22263	4.12329	4.93062	4.68727	5.0194	4.85414	5.17767	4.64911	3.68352	5.54881	4.52623	4.06832	4.01147	4.88198
ENSG00000119421	5.27266	6.45599	5.50323	6.61402	6.31381	6.60756	5.86998	6.05685	6.18056	5.92473	6.23013	6.36343	6.40871	5.94717	6.09231	5.19464	5.87634	6.08081	6.51882	7.26567	6.13711
ENSG00000119431	4.64615	5.64219	4.14074	4.44439	4.54609	4.74102	4.65715	4.57444	4.35149	4.44252	4.31337	4.6721	5.09094	5.31544	4.71073	3.82104	4.87862	5.09682	3.42384	4.48736	5.12898
ENSG00000119446	2.86565	4.46521	3.69472	4.49396	4.16821	3.88303	3.65696	3.91024	3.38983	3.99243	3.87777	4.21546	4.14225	3.91631	3.47836	2.84634	3.94679	3.33669	4.02089	3.03146	3.45978
ENSG00000119457	0	0.430797	0	0.24505	0	0.0403889	0.0473792	0.0300761	0.0887536	0	0.0243069	0.159951	0.0902098	0.0747863	0.0472592	0.134164	0	0.27111	0	0.0718244	0.0732101
ENSG00000119471	3.34398	4.8585	3.25316	3.59995	3.96842	4.41034	3.24903	5.17877	3.53409	4.06421	3.89234	3.84511	4.12211	4.03685	4.014	2.7749	3.79889	3.14403	3.07763	3.4627	4.34191
ENSG00000119487	4.36987	5.48474	4.39353	5.38833	4.75639	5.3419	4.64761	5.26116	4.73973	4.61288	4.43572	4.91414	5.05174	4.81204	4.96684	4.11083	4.34653	5.14155	3.99504	5.16068	5.21557
ENSG00000119508	0.964659	1.56388	0.129093	1.47663	0.785961	1.91526	1.17892	1.70621	2.38201	0.936055	2.15105	0.781802	2.3641	2.29794	1.15377	1.48483	4.74252	2.22873	1.30371	1.8527	1.07382
ENSG00000119509	2.45798	3.37151	3.03242	3.51716	3.11842	3.19123	3.25291	3.72725	2.32171	2.83425	2.86378	3.43703	3.24525	2.89651	3.2927	2.04846	3.49991	2.47963	2.86928	1.92161	3.9195
ENSG00000119514	4.17086	3.07538	3.27906	4.56659	3.14269	3.12241	1.7701	3.73018	5.13381	4.29534	3.53318	3.92612	4.17002	3.65877	4.71322	1.69333	4.95235	4.1617	3.08548	4.10454	4.80513
ENSG00000119522	2.80057	3.55131	3.5326	4.03563	4.04756	3.76983	3.74892	3.7274	3.41756	3.5207	3.54633	3.75683	3.63169	3.7123	3.20465	2.94733	3.61282	3.2856	3.31013	3.22946	3.49172
ENSG00000119523	4.9603	6.8184	4.80378	5.84041	4.88615	5.89211	5.44838	5.84122	5.01886	6.07017	4.73952	6.16745	5.55972	4.548	5.60304	3.7282	5.51632	4.86844	4.6355	5.93041	5.43686
ENSG00000119535	1.36449	0.369453	0.937331	0.28694	0.322805	1.15093	0.822358	1.71888	2.3908	0.789598	2.00856	0.395097	1.17322	1.03378	1.74529	4.03902	2.00934	4.03901	1.10725	0.588643	2.84427
ENSG00000119537	3.2923	5.30804	3.95403	4.48341	4.73553	4.50339	4.84604	4.15853	4.00485	4.10955	4.45248	4.56327	4.30315	4.20141	4.02148	3.31179	4.4445	4.4214	3.35521	4.22449	4.70479
ENSG00000119541	3.57624	5.22676	4.76463	4.53887	4.81423	4.04528	4.9965	4.30915	3.49356	4.48215	4.48338	4.52578	4.9359	5.31933	3.87855	3.52371	5.24806	4.41738	2.76911	3.73014	4.17409
ENSG00000119547	2.53648	4.24923	1.11842	0.151583	0.788449	1.50353	0.478004	0.176241	1.83822	1.71532	0.730046	0.672059	2.8706	1.92914	2.78865	0.693236	0.531687	1.923	1.08064	1.9331	3.19834
ENSG00000119559	4.94617	5.30812	4.78934	4.85196	4.93863	4.86843	5.31132	5.10351	5.44674	4.33823	4.67786	4.84793	5.0752	4.54857	4.11353	3.39388	4.62438	4.85636	4.3432	4.59848	4.36109
ENSG00000119574	3.49622	3.39786	3.55268	3.63752	4.0383	3.6452	3.72012	3.51295	3.21295	3.50084	3.39057	2.95733	3.51916	3.194	3.0984	2.51267	3.50529	3.59234	3.03791	2.98343	3.53308
ENSG00000119596	4.58726	4.40855	4.45176	4.91785	5.75427	4.67721	6.06435	4.57909	4.39575	5.04392	4.8848	4.49804	5.29139	5.4455	4.22304	4.20987	5.3476	4.22076	4.08905	3.94761	4.74021
ENSG00000119599	3.32284	2.32275	3.26738	3.82372	4.25346	2.72641	3.45532	2.9416	3.04704	3.41324	2.70577	3.36879	3.05431	3.72533	2.56482	2.84211	2.16484	2.55636	3.21607	2.73512	2.64572
ENSG00000119608	1.24961	0.197902	0.412066	0.346843	0.618019	0.310194	1.02424	0.671014	0.151668	0.251479	0.475243	0.612745	0.441604	0.766878	0.274914	0.601776	0.170121	0.248162	0	0.0972926	0.470107
ENSG00000119614	0	0	0.0323153	0	0.059178	0	0	0	0	0.126575	0	0	0.0154605	0.013861	0.0212395	0.026538	0	0.0124242	0.0252301	0.00975706	0.0470455
ENSG00000119616	3.69886	4.67642	4.46354	4.98017	5.51442	4.78356	5.36469	4.45644	3.76591	4.59515	4.4131	3.96345	4.61241	5.18783	3.91692	3.39412	5.09194	4.02648	3.48625	2.3446	4.3461
ENSG00000119630	2.80574	2.64472	2.43266	2.30146	1.92665	1.85025	3.09009	4.00193	4.70044	3.7917	2.69436	2.8863	3.54946	2.93503	4.0021	3.85659	1.8139	4.18716	1.1285	2.63404	4.81502
ENSG00000119632	7.51473	5.98747	7.51877	7.50717	7.44854	7.96203	7.36716	5.92537	7.39101	6.47352	6.44377	7.17931	4.66848	6.78145	6.33901	7.67478	6.76554	7.27362	2.90911	6.7798	6.73455
ENSG00000119636	3.04947	2.43375	2.64008	3.43033	3.50971	4.78431	4.01493	3.6113	2.5304	2.81631	2.83333	2.86851	3.27404	3.28078	2.46581	2.125	1.97611	1.97706	1.46183	3.59907	2.93795
ENSG00000119638	5.657	5.2186	5.11705	5.95624	6.62365	5.74124	6.51444	5.76909	5.27246	5.41835	5.64948	5.36815	5.89204	5.64763	5.30021	5.00416	5.92206	4.76568	3.35608	5.23037	5.68169
ENSG00000119640	4.66394	4.04725	4.92271	4.86466	5.77576	4.56329	6.29611	4.66928	5.49575	5.29506	5.35123	4.89852	4.9834	4.75339	4.04746	4.66299	5.65674	4.36395	3.47653	4.86984	4.61201
ENSG00000119650	5.24947	4.82238	5.37744	5.59067	5.9785	6.1582	6.1988	5.29066	5.64856	4.97989	5.09489	4.91095	5.77177	5.79497	5.10661	5.16254	4.85762	4.50031	3.21284	6.36153	5.36343
ENSG00000119655	8.23543	6.36427	6.34714	8.00785	7.00173	6.98762	7.07945	6.58149	8.38494	6.19413	6.74174	7.18317	6.31618	9.79154	6.33303	7.79578	6.77923	7.60276	7.11696	8.64977	7.60873
ENSG00000119660	0	0	0	0	0	0	0	0	0	0	0	0	0	0	0	0	0	0	0	0.124918	0
ENSG00000119661	2.6739	3.05406	2.97563	3.7328	4.1968	4.82471	4.29174	3.30084	2.43919	2.86191	3.10477	3.07174	3.30445	4.04363	3.00821	2.23781	2.77458	1.85312	1.54072	2.67219	2.97962
ENSG00000119669	4.57031	5.78612	3.5677	4.53044	6.06516	4.82328	5.63845	4.83704	5.22059	5.60785	5.16282	4.94246	5.56121	4.66143	4.32369	3.89581	6.16028	4.08227	2.85441	3.86008	5.10699
ENSG00000119673	3.96063	4.34677	4.71895	4.54428	5.62168	5.24621	5.37544	4.1783	4.97562	4.79476	4.64106	4.62876	4.9757	5.16773	3.64528	4.08348	5.09197	4.10699	2.39024	4.23682	4.02626
ENSG00000119681	3.90844	2.07197	1.41573	1.52866	1.8957	1.95942	2.04925	1.41902	4.98681	3.21971	2.85984	2.37097	3.69742	3.94047	5.37793	2.0872	3.12379	3.88548	2.44748	2.25475	6.17457
ENSG00000119682	3.70973	4.17432	3.35229	3.92579	5.62713	4.03663	5.30467	4.03754	3.45786	3.89057	4.64508	4.4834	4.58801	4.71738	3.39679	3.38599	4.5698	3.51217	2.76436	3.42601	3.89561
ENSG00000119684	3.58427	3.11478	4.18055	4.60355	5.17416	2.81231	5.32517	3.76869	3.99673	4.06214	3.86711	3.92255	4.25497	4.25203	3.72157	3.54193	4.17593	3.41166	2.85265	3.95443	4.55864
ENSG00000119685	3.20088	2.89133	2.56689	2.70965	3.52341	3.12067	3.81693	2.85015	3.27205	2.72381	2.43867	2.70481	3.22359	2.95193	2.43821	3.05639	2.85744	2.85189	2.6597	3.41417	3.1262
ENSG00000119686	0.778308	0.0418247	0.605082	0.822279	0.166523	0.842816	0.592149	0.71514	0.737174	1.12787	0.752684	0.269365	0.648566	0.898696	0.469296	2.54749	0.406148	2.78787	1.25179	0.315508	1.31064
ENSG00000119688	6.24511	5.28378	4.96201	5.90386	5.85637	5.21041	6.79291	5.64038	5.93838	5.56781	5.56038	5.13495	6.06389	6.44609	5.33519	5.97782	5.50735	5.10827	4.50996	5.55417	5.93955
ENSG00000119689	5.17256	4.99044	4.88197	5.53025	6.37186	5.79436	6.38906	5.29595	5.08483	5.03778	5.89174	4.92815	5.71872	5.78518	4.65017	5.00572	5.63587	5.12895	5.41348	4.43856	5.05419
ENSG00000119698	2.87867	1.9802	5.18935	5.48109	4.74456	3.62451	3.86299	4.06492	2.95043	2.55939	2.71033	4.20209	0.0698492	4.22931	3.09072	0.0911758	3.86652	0.695164	0.943929	0.504792	1.16562
ENSG00000119699	3.93361	3.27137	3.71567	5.2451	2.33178	3.86956	4.02506	2.90729	5.6902	3.38541	4.02016	3.83255	4.46544	2.55221	3.74265	2.78136	2.51032	4.61749	5.48855	3.00611	5.33691
ENSG00000119703	3.14595	3.07359	3.33897	3.81246	4.12508	4.38807	4.30412	3.26506	3.57725	3.11615	2.60253	3.02944	3.16219	3.46993	2.71616	2.70788	2.79967	1.71789	1.36684	3.94499	3.11126
ENSG00000119705	7.18817	7.67818	6.65129	7.33666	7.74235	8.13755	7.9648	7.5271	7.55853	7.05528	7.03821	7.78065	7.47961	7.5932	7.20997	6.77696	7.08529	6.6816	6.42176	8.87796	7.04431
ENSG00000119707	5.4535	5.12444	4.88375	5.2646	5.82059	4.86723	6.01377	5.59202	4.16845	5.35104	5.95728	5.34675	6.10161	6.11498	5.09036	5.24613	6.17168	5.23211	4.80527	4.22529	5.65888
ENSG00000119711	3.21616	3.28071	3.32406	4.334	4.49483	5.84689	4.60789	2.80356	3.52247	4.04755	3.26981	2.34667	3.5741	3.73525	3.11361	2.45307	4.17711	1.83231	2.45033	4.09458	2.7816
ENSG00000119714	0.774975	0.579724	0.66588	2.27518	1.50273	0.454557	0.353799	0.616799	1.7854	1.53753	0.607571	2.70095	1.26006	2.32672	1.90342	1.08569	0.369197	2.29384	0.166002	0.149799	3.38821
ENSG00000119715	1.38646	0.0714112	0.458929	0.177562	0.0595671	0.574597	1.91829	1.35102	0.124995	0.291639	0.143382	0.169527	0.409535	2.25338	0.0934114	1.10559	0.468134	0.109973	0.558916	0.414235	0.298577
ENSG00000119718	4.61283	5.23988	4.53595	5.43862	5.63165	5.24487	5.90833	4.76403	5.37282	5.19442	4.46652	4.7291	5.26232	5.16069	4.57249	4.77619	5.40265	4.86257	4.74054	4.39099	4.86132
ENSG00000119720	3.53734	3.23599	3.11166	3.74193	4.45934	3.54797	4.20469	3.17808	3.37962	3.74355	2.7614	3.58829	3.74808	4.19742	2.92921	2.99026	3.98663	3.27151	1.56394	3.34023	3.36243
ENSG00000119723	4.83305	4.49537	4.65261	5.24016	5.68956	5.09439	5.63566	4.6265	4.42298	4.66883	5.07915	4.61157	5.44136	5.4714	4.07204	4.32803	5.13237	3.66499	3.25532	4.61889	4.32188
ENSG00000119725	4.70825	4.88257	4.61	4.98287	5.51667	4.85858	5.61463	4.55713	4.8064	4.75722	4.53546	4.60266	5.08039	5.13873	4.40083	4.39708	5.51563	4.55444	3.42349	3.98716	4.89903
ENSG00000119729	3.63347	3.30387	3.98045	4.63925	3.45865	4.72286	3.6158	4.75018	4.22424	3.80379	4.204	4.33333	4.45475	4.08339	4.39172	4.41833	3.94725	5.03339	3.76244	3.80724	4.93438
ENSG00000119737	1.09505	1.06346	1.11759	1.48832	2.41813	1.30479	1.67403	1.82947	0.242057	1.94786	2.78922	1.51103	1.7824	1.67888	2.01754	0.862619	2.09278	0.59966	0.583639	0.223589	2.03806
ENSG00000119760	4.13636	4.2608	4.52701	4.69068	5.14835	4.95695	4.98235	4.83604	4.11253	4.75741	4.91203	4.81645	5.26599	5.07236	4.40797	4.44396	5.18286	4.22731	4.31784	3.64679	4.52055
ENSG00000119771	3.76059	4.20145	4.28134	4.37897	4.24248	1.78672	3.99665	4.05234	1.71968	4.78746	2.40695	3.80446	5.481	2.04385	3.5347	2.46739	5.2877	2.28325	1.57528	1.28612	3.53829
ENSG00000119772	2.99496	3.31807	2.69136	3.32146	3.8182	2.81493	3.60486	3.11877	3.12433	3.81332	3.57594	4.19974	4.0734	3.82053	3.25395	2.76416	3.65317	3.44488	3.12718	1.89425	3.64671
ENSG00000119777	5.46182	5.96127	5.08483	6.44394	4.91564	6.03242	5.72598	5.4118	5.71378	6.14081	5.01219	5.55393	6.2506	5.07615	5.60272	5.44534	5.86792	6.00031	6.23336	5.61964	5.79621
ENSG00000119778	1.98077	2.05049	1.38563	1.58119	2.59731	1.55583	2.55181	2.16685	1.38774	2.314	2.44769	2.21593	2.8882	2.66166	1.33811	1.88236	3.51452	2.48422	2.0458	1.05989	1.97361
ENSG00000119782	3.01293	1.52982	2.4018	5.27967	2.94962	5.54187	5.46052	3.4898	2.97764	3.26184	3.20208	3.30459	7.30907	5.08911	4.56479	4.34861	5.52538	6.14881	0.629358	4.27342	4.83236
ENSG00000119787	3.7032	4.26155	3.99459	4.25628	4.66172	4.2122	4.49711	4.48608	2.99673	4.16371	4.5188	4.45384	5.08579	4.70141	3.4927	3.51167	4.89237	3.97773	4.18105	2.74031	3.93115
ENSG00000119801	5.11635	6.65625	5.06418	5.85737	6.15581	5.88839	6.21085	6.4159	5.77088	6.628	6.10862	6.20586	6.27055	6.04722	5.76178	5.32005	6.78923	6.12938	4.96964	5.35208	6.22236
ENSG00000119812	3.61902	4.59485	3.66744	4.96123	4.53372	4.9714	4.40606	4.15073	3.19092	4.39123	4.18158	4.03221	4.46763	4.08528	4.0165	3.41861	3.96901	4.08442	4.30981	3.45109	4.26643
ENSG00000119820	3.46571	5.14758	4.46598	5.30459	5.49084	4.6068	5.41449	4.48687	4.14238	4.99996	4.47592	4.89484	4.96989	4.51093	4.38469	3.4834	5.8092	4.24313	3.72453	3.00489	4.60948
ENSG00000119844	4.53242	5.09317	4.62131	4.93873	5.19376	5.81601	5.32227	5.19628	4.87662	5.18906	5.2327	5.40922	6.39386	5.28907	5.04728	4.30718	6.19457	5.14953	4.40407	4.91655	5.18899
ENSG00000119862	3.73608	3.33654	2.22984	3.84846	3.15405	5.08376	4.28113	4.49461	3.47157	3.41563	4.11909	3.81043	3.6207	4.9496	3.62535	3.68714	3.58689	2.58601	3.43153	3.14402	3.81237
ENSG00000119865	3.71636	2.68399	4.01858	4.29073	5.40782	3.44228	4.3352	3.76529	3.63939	4.91572	4.86442	4.37056	5.05793	3.92611	4.60305	3.54833	2.60556	3.15787	4.44421	2.92307	4.54222
ENSG00000119866	2.09271	1.61311	0.561646	0.427471	0.0946712	1.92728	0.188844	1.60407	2.09359	3.15101	1.42661	0.0739655	4.04305	2.38556	0.560054	2.405	0.271205	4.03467	3.69476	2.94089	1.48956
ENSG00000119878	2.54606	3.77775	3.226	3.64781	3.64462	3.22155	4.12883	4.01328	2.34832	3.5484	3.48085	3.29592	4.06093	3.80779	3.17219	2.63809	4.48556	2.9143	3.08147	2.88086	3.15766
ENSG00000119888	7.16709	8.5134	7.94154	9.51076	8.88948	9.35833	8.81306	8.30908	8.06134	7.94018	7.97522	8.94459	8.84876	8.78746	8.10843	6.2794	9.16572	8.44634	8.13802	7.96821	8.02437
ENSG00000119899	2.86345	5.13681	3.70969	5.28644	3.12185	3.59256	4.41787	4.13007	3.24914	3.58135	3.95	3.98242	3.77849	5.81484	3.74163	2.82788	3.76276	3.88209	3.18016	2.15457	4.19068
ENSG00000119900	1.88256	2.35704	3.28185	2.70815	2.04047	1.19181	2.34376	2.20044	2.89805	2.75818	2.74467	1.43492	1.67995	1.9281	2.72598	2.35089	2.07177	2.6535	1.41495	0.763932	3.21306
ENSG00000119906	3.67431	3.60805	3.88987	3.78255	4.12958	2.82114	4.46542	4.32241	2.90671	3.80093	4.43863	4.30945	4.34193	4.79133	3.18786	2.94947	3.90782	3.25584	3.58673	2.49123	3.67829
ENSG00000119912	2.68578	2.74854	1.96082	1.89065	2.55243	2.48765	2.74788	2.96508	2.2363	3.18715	2.88848	2.81736	3.39231	3.34029	2.48435	2.439	3.38133	3.42892	3.59136	1.85158	3.17323
ENSG00000119913	0	0.0180473	0	0	0.015626	0	0.0227825	0	0.072431	0.0415808	0.0277273	0	0	0	0.0109216	0.013235	0	0.0369239	0	0.238672	0.0310027
ENSG00000119915	0.0293214	0.0394009	0.0708097	0.0956666	0.0326016	0.203528	0.0934006	0.194414	0.233803	0	0.0576346	0.455619	0.276705	0.0308107	0.197828	0.239185	0.0670577	0.368605	0.109827	0	0.167301
ENSG00000119917	2.29248	0.847901	3.0861	3.05175	3.1172	2.00299	1.56466	2.26082	2.99289	3.09805	3.68159	2.78114	2.28598	3.48546	2.6553	5.01246	2.14536	4.1554	2.47172	1.17323	3.75753
ENSG00000119919	2.68119	2.16304	0.670524	0.229902	0.695656	0.557825	2.7541	2.08334	2.0362	0.974599	3.17457	0.765222	2.02513	1.62565	1.47767	2.3836	1.38762	1.91898	1.14918	0.791746	2.67838
ENSG00000119922	1.66609	0.431222	2.29378	2.02804	2.33393	1.16085	1.03786	1.46473	2.13905	2.35437	2.15974	1.71866	1.81006	2.22209	2.06053	2.89016	1.8602	2.83524	1.9848	0.733851	2.6915
ENSG00000119927	1.65358	2.11469	1.61954	1.40747	1.88084	1.3711	1.95213	1.75772	0.999421	1.76824	1.75473	1.65782	2.59602	1.83111	1.48672	0.842614	2.20186	1.69069	1.00938	0.966533	1.56586
ENSG00000119929	3.26917	3.37771	3.62525	3.27828	3.65394	3.28048	4.52816	4.15504	3.47066	3.63419	4.10804	3.66496	4.30357	4.62445	3.30796	2.86625	3.98079	4.38915	3.3298	2.54993	3.6956
ENSG00000119938	1.73551	1.52545	1.82822	1.85044	3.48205	0.728635	2.37367	1.47194	2.85902	4.30668	2.98355	1.90792	2.45506	1.94887	2.52962	0.801779	1.8465	4.1058	3.19099	0.901939	2.77117
ENSG00000119943	5.35576	0.867537	4.17307	1.90132	1.46434	6.80123	3.35064	4.20295	2.73996	2.30723	2.30518	1.03371	1.95312	6.26323	3.10023	5.13824	1.97582	3.07627	2.77797	1.15801	3.64797
ENSG00000119946	2.22891	0.151808	2.32171	3.18469	3.11472	3.21431	3.94129	3.30271	2.59765	2.48604	2.96289	2.39581	1.71847	6.00035	2.94244	1.1955	2.14261	1.97969	3.43329	2.67117	3.06199
ENSG00000119950	3.11143	3.83324	4.52032	4.44633	4.63323	4.16654	5.25206	5.60058	3.84172	5.18337	4.91576	4.5207	4.68618	5.58252	4.5872	2.67544	4.9849	3.77438	5.23893	3.34744	4.87461
ENSG00000119953	3.11968	3.89926	3.98687	4.32554	4.56072	3.86004	5.06642	4.42508	3.61022	4.4698	4.5819	4.14125	4.76438	5.13073	3.71586	2.94394	4.78009	4.26324	3.92993	2.17462	3.81335
ENSG00000119965	2.30591	3.0506	3.20964	3.38783	4.23164	2.66938	4.02118	3.59932	2.14704	3.08673	3.43333	3.37259	3.45955	3.86867	2.65682	1.85418	3.29535	2.52918	2.1005	1.70137	2.72984
ENSG00000119969	1.29217	1.69207	1.85319	0.96261	1.48467	0.910185	2.06225	1.27093	1.46601	1.13422	2.12725	1.807	1.41659	1.1412	0.901284	0.907964	3.18194	2.26834	1.97127	1.64607	1.69085
ENSG00000119973	0.509978	0.322407	0.0172578	1.22509	0.00794608	0.0365694	2.8478	0.774847	0.328498	1.82106	0.0492627	0.231147	0.0639957	0.242376	0.251948	0.0773401	1.83273	1.60002	3.06523	0.0189631	0.764033
ENSG00000119977	4.21985	4.61396	4.85159	5.42716	5.42117	6.33302	5.04876	5.28511	4.37838	4.88317	5.03145	4.73316	4.73543	5.00706	4.45482	3.24008	4.73803	4.34303	4.31721	3.88576	4.68245
ENSG00000119979	3.06482	3.38541	3.24385	3.46734	4.6633	3.27833	4.83577	3.85858	3.29503	3.47103	4.48378	4.03193	4.42063	4.73906	3.88186	3.08036	4.15915	3.89399	3.10959	3.00139	4.25846
ENSG00000119986	2.38359	2.27262	2.34461	2.1878	2.4663	3.69885	3.67455	2.9754	3.57119	2.5224	3.22039	2.13013	2.97978	3.25365	2.04791	2.61713	2.96892	3.87271	3.27301	3.17412	2.08234
ENSG00000120008	4.22294	4.48751	4.41325	4.3214	4.74751	4.01897	4.94373	4.82713	3.54088	4.66133	4.62483	4.79402	5.25517	5.27428	4.15151	3.57715	4.96679	4.38993	5.8271	3.30035	4.65409
ENSG00000120029	3.12431	3.55331	3.5173	3.55786	4.35285	3.47772	4.4224	3.98731	3.52847	4.00275	3.88533	3.74385	4.17047	4.1854	3.40274	2.88544	4.09412	3.91535	3.66956	3.10253	3.79974
ENSG00000120049	0.993324	1.38657	1.87635	1.58241	1.82401	1.32249	2.84489	1.96067	0.892553	2.01711	3.04214	2.81332	1.67312	2.20368	1.94924	1.15609	1.43468	1.28101	2.30437	0.506253	2.03139
ENSG00000120051	0.131916	0.16935	0.788339	0.192324	0.0886301	0.277175	0.305823	0.282316	0.0712231	0.0231602	0.102443	0.00991181	0.102563	0.0608692	0.216907	0.0889557	0.0129705	0.0861927	0.0124471	0.0684466	0.707279
ENSG00000120053	4.46183	5.07902	4.15514	4.85424	5.37892	6.3251	6.71751	6.91103	4.79769	3.93759	6.27988	6.13866	5.31735	6.54766	4.42751	3.7523	4.1471	4.70776	7.04342	5.00233	4.45495
ENSG00000120054	0.0213561	0	0	0	0	0	0	0	3.22944	1.34218	0	0.0179974	0	0.0651449	0.0975151	0	0.163036	1.89148	3.64406	0	0.713395
ENSG00000120055	2.75877	3.08145	3.15631	2.4919	3.74748	2.48975	4.58794	3.93354	2.39436	3.88692	3.4817	3.81069	4.43878	4.33207	3.02046	1.86161	4.61033	2.71376	2.34336	2.0363	3.06474
ENSG00000120057	4.26391	0.214081	4.34008	0.129779	1.30532	1.67944	1.53733	3.27977	2.86642	3.88439	0.935546	1.64342	6.09838	0.0752848	5.31082	0.0251295	0.0564032	1.36719	0.230231	1.25308	3.39399
ENSG00000120063	3.00642	3.70269	3.00613	4.03094	3.65882	3.70018	4.37285	4.10469	3.92446	3.39474	3.32804	3.48846	3.64662	3.68847	3.51857	3.34087	4.2945	4.32963	2.41653	2.67435	3.95991
ENSG00000120068	0.283392	0.063387	0.0574142	0.0762937	0	0.0975663	0.106508	0	4.70531	0.0483269	0.11811	0.555444	0.732331	0.235971	0.0572243	0.372233	0	0.929127	0.122523	0.0348848	0.211847
ENSG00000120071	3.43993	4.12271	3.65023	4.75182	4.07338	3.33045	4.27041	2.67216	3.85272	3.70513	4.5446	2.28649	2.70341	4.63982	3.42177	2.77604	4.29371	4.70684	1.40626	1.23076	4.5629
ENSG00000120075	1.18536	0.763321	0.228556	0.425207	0.269323	0.306213	0.729299	0.672821	2.6767	0.657907	1.28158	0.761953	5.61615	1.28502	1.47858	1.18427	0.134621	1.69381	0.436925	0.489985	1.83194
ENSG00000120088	0	0	0	0	0	0	0	0	0.0138067	0	0	0	0	0	0	0	0	0	0	0	0
ENSG00000120093	2.81359	1.40171	1.103	1.24234	0.788003	0.6359	1.79366	4.961	4.40997	1.86703	2.43697	1.5994	6.12835	2.15906	2.19981	2.46153	0.725176	2.93782	1.57846	1.83147	3.29935
ENSG00000120094	0.0199595	0	0	0	0	0	0	0	0.0306087	0	0	0	0	0	0	0	0.0466112	0.0549818	0	0.014591	0
ENSG00000120129	5.65622	5.35159	4.51162	4.81272	6.28096	6.39153	7.96145	9.21837	7.90378	6.26337	6.27654	6.10572	6.69673	7.15159	7.10711	7.80377	9.11756	6.98135	5.3319	5.47368	6.03531
ENSG00000120137	3.17439	3.53943	3.23096	4.03186	3.97951	3.63844	4.5737	4.22595	2.54876	3.92247	3.81681	3.77321	3.91862	4.61486	2.79313	2.67296	4.28532	2.90211	3.4127	1.83038	3.30942
ENSG00000120149	0.124188	0.378111	0.0681026	0.0430309	0.0432815	0.155652	0.0828184	0.0456932	0.906283	0.0563449	0.147812	0.0160698	0.0475872	0.098747	0.323575	0.158518	0	1.6232	0.0366088	0.0811187	0.217191
ENSG00000120156	2.00672	1.18706	1.32584	1.52377	1.94542	1.5325	2.87893	2.4494	2.06451	1.8736	3.93957	2.06431	2.20219	2.44982	2.53014	3.42117	1.06257	1.80153	0.914916	0.61985	2.48321
ENSG00000120158	2.92551	3.38127	3.26915	3.3507	3.47044	5.41281	3.0819	4.01004	2.81538	3.52565	3.19651	3.24071	3.27715	3.28761	4.03797	3.68259	2.79232	3.10143	3.78645	3.97502	3.93253
ENSG00000120159	3.29497	4.50392	3.79476	4.51608	4.70782	4.14631	4.0482	3.98746	2.68243	3.51084	4.05318	4.32393	3.83838	3.81524	3.75814	2.62341	4.1013	3.30763	3.16411	3.18465	3.98045
ENSG00000120160	0.184415	0.409038	0.0598813	0	0	0.0517702	0	0.210804	0.121779	0.210678	0	0.139843	0	0.0704649	0.063572	0	0	0	0.199183	0	0
ENSG00000120162	1.54224	4.41602	0.968689	2.29942	0.8885	3.03379	4.33024	3.70428	1.45452	1.997	0.75352	1.72692	1.3861	1.76415	1.92216	1.17148	0.646627	1.59746	0.698938	0.55426	2.42003
ENSG00000120210	0.214922	0.219546	0.0811255	0.151793	0.129017	0.186451	0.0729701	0.734725	0.124271	0.501184	0.253533	0.148774	0.191459	0.898039	0.130645	0.582114	0.68031	0.419149	0.259827	0.150265	0.567705
ENSG00000120211	0	0.02597	0	0	0	0	0	0	0	0	0	0	0.0225184	0.0841119	0.0317862	0	0	0	0	4.81095	0.0447005
ENSG00000120215	0.742569	0.708862	0.308033	0.771768	0.824359	1.04778	0.629698	0.953608	0.22771	0.85299	0.470277	0.369691	0.539429	1.08791	0.483987	0.30355	0.826272	0.327474	0	0.102094	1.17185
ENSG00000120217	1.13506	1.39956	2.13419	2.43154	2.25878	1.80623	2.23598	1.66557	0.742527	0.850475	2.9555	2.33538	1.6724	1.08917	2.38656	3.00017	4.54663	2.80449	1.2327	0.923414	2.26528
ENSG00000120235	0.0285225	0	0.0801637	0	0	0	0	0	0	0	0	0	0.0312681	0	0	0	0	0	0	0	0
ENSG00000120242	0	0	0	0	0	0	0	0	0	0	0	0	0	0	0	0	0	0	0	0	0
ENSG00000120251	2.1143	0.0751684	4.78794	5.39848	6.57234	3.20824	5.48612	5.96035	0.50495	5.22292	5.52337	0.0978373	5.04665	6.2708	3.43409	3.30732	4.46231	1.48268	4.11071	1.4498	3.436
ENSG00000120253	3.02198	4.08747	3.31408	3.81432	2.70262	2.46784	3.61694	3.34305	2.57163	3.72588	3.57793	3.32053	3.70121	3.72095	3.18842	2.85902	3.93532	3.86205	2.59125	2.22846	3.98939
ENSG00000120254	2.35602	3.38245	3.13828	3.35647	2.98146	1.41252	2.68712	2.89193	3.1209	4.27341	3.02922	3.03154	1.32803	2.95301	3.03326	2.41608	1.69213	4.14626	2.6475	1.49405	4.27132
ENSG00000120256	4.68287	7.89906	5.82206	7.25066	4.61439	6.2349	7.11708	7.6375	6.80179	6.2981	5.33905	6.5632	6.38032	7.2742	6.33044	4.71653	6.73594	5.27909	3.6338	5.57166	6.73934
ENSG00000120262	0.437966	0.755035	0.0541858	0.109764	0.0651794	1.02868	0.134354	0.292056	0.664617	0.406265	0.113152	0.717054	0.168188	1.68929	0.1687	0.676111	1.78715	0.562105	0.101362	0.977311	0.648818
ENSG00000120265	4.70631	7.23757	6.1283	6.68131	5.60689	5.11708	6.73041	6.44644	5.06779	6.17544	6.03421	6.31896	6.51173	6.7129	6.0118	4.68311	6.26032	6.04961	4.12086	4.05963	6.36673
ENSG00000120278	2.3236	1.4843	1.36569	1.80744	1.04115	1.55515	2.42283	1.93196	2.03864	1.92996	2.9597	1.83123	1.50819	2.01844	2.57935	2.5884	0.935734	2.99746	0.519825	0.399713	3.24622
ENSG00000120279	2.5699	1.60005	1.82241	1.9869	1.50212	1.48592	2.95943	2.97282	2.04886	2.16822	3.93479	2.88456	1.50822	2.99966	2.61108	3.92948	1.2656	2.23233	0.992335	1.08553	2.5436
ENSG00000120280	0.897545	0.0274881	0.171569	0.0906543	0.178234	0.302247	0.41887	0.93495	0.487532	0.37649	0.51949	0.0359898	0.402381	1.00831	0.707323	1.75154	0.904086	2.38795	0.174648	0.123374	1.29498
ENSG00000120289	0	0	0	0	0	0	0	0	0	0	0	0	0	0	0	0	0	0	0	0	0
ENSG00000120306	7.37698	8.46286	6.64794	6.81794	5.86153	8.7909	8.98011	8.71752	8.1061	8.94385	6.84229	6.88224	8.08759	9.39251	6.89106	7.27224	8.76509	8.96388	6.38302	8.21915	6.72867
ENSG00000120314	4.14744	3.55659	3.2127	3.91147	3.84218	4.66041	4.40471	4.22111	3.3535	3.79572	4.06152	3.48143	4.00229	4.08774	3.22343	3.62009	3.919	3.97297	4.27339	3.62897	3.61969
ENSG00000120318	2.80528	1.8185	1.88134	1.95022	1.45091	1.9045	3.00314	2.98905	2.58884	2.52001	4.10913	2.8508	2.18266	2.95038	3.25541	3.86104	1.26492	2.58655	1.6515	1.92515	3.19617
ENSG00000120322	1.18933	1.84412	1.30111	1.49286	0.426746	1.16003	1.18115	1.56107	1.00568	2.02035	0.867662	0.445612	1.61591	4.62328	0.670271	0.864264	3.57164	0.134228	2.11336	0.150181	1.41196
ENSG00000120324	2.06476	1.42358	3.11252	3.73133	4.81426	1.92403	2.61255	2.64465	2.54834	2.86151	2.78951	1.5685	3.59268	3.57567	2.10856	1.22043	1.25819	0.70546	3.52179	0.948288	1.73264
ENSG00000120327	2.55664	3.10134	2.66057	2.90995	3.68693	1.37397	2.38919	3.04153	2.16747	2.3797	2.24993	2.19495	3.26115	3.20658	2.29059	1.38597	2.37763	1.25188	2.31327	1.02125	3.16031
ENSG00000120328	0.933147	0.385689	1.41796	2.62428	4.02624	1.4322	1.83557	1.7982	1.26949	1.49117	1.09412	0.857506	2.16772	3.53344	1.4889	0.819374	0.865685	0.506145	1.61143	0.233467	1.03695
ENSG00000120329	0.190682	0	0.103277	0.0941388	0.0948617	0.1184	0	0.0667188	0.272796	0.084565	0.0570912	0.0488388	0.127965	0.145254	0	0.0564337	0.0330868	0.0545082	0	0.117349	0.0992036
ENSG00000120332	0.506276	0.0510825	0.274977	0.0830608	0.0351537	0.139108	0.0727891	0.0212196	0.581441	0.0732334	0.36501	0.0813233	0.285847	0.106519	0.558109	0.0299292	0.290065	0.218458	0	0.0605856	0.173175
ENSG00000120333	3.56195	4.7055	4.18614	4.36461	5.13272	4.36244	4.74371	4.55429	3.81388	4.91611	4.98684	3.56097	5.31048	4.87791	4.49003	3.83753	5.1769	4.41618	4.09203	3.10072	4.57564
ENSG00000120334	1.2345	1.47905	1.4448	1.27868	1.50764	1.75267	1.76221	1.92569	1.47163	0.909871	1.53094	1.4	1.66975	1.1001	1.13269	1.11818	1.10141	2.51673	2.24705	0.626577	1.63218
ENSG00000120337	0.164364	0.0975933	0.179547	0.0212864	0.260492	0.35929	0.391332	0.634069	0.22979	0.113427	0.526771	0.126727	0.225634	0.700334	0.475793	0.655726	0.200979	0.348058	0.248262	0.061143	0.656298
ENSG00000120341	1.74275	2.28281	1.76384	1.30493	2.52655	0.900619	1.25973	2.64376	1.97821	3.94353	1.24337	1.26722	2.34345	4.02493	1.7191	4.77672	3.73232	3.60039	1.19551	0.867787	2.49328
ENSG00000120370	3.30059	2.8789	2.78297	3.05322	2.6745	2.9339	3.07441	3.07644	2.25316	3.07017	2.89262	1.95634	3.32971	3.09463	2.67393	2.60228	3.00387	3.01203	2.17804	1.09832	3.07236
ENSG00000120436	0	0	0	0	0	0	0	0	0.0152606	0	0.0194528	0	0.0224303	0	0	0.148442	0	0.902213	0	0	0.111065
ENSG00000120437	2.30016	3.77903	2.48057	3.26662	2.60861	2.47788	3.43357	2.48731	2.87718	2.91108	3.19196	3.2958	3.49569	3.307	3.99171	2.48632	3.69895	3.91991	1.12753	2.57285	3.98783
ENSG00000120438	5.52266	7.20752	6.18634	6.99058	6.19832	5.17359	6.7945	6.54573	5.46876	6.7317	6.95245	6.4438	7.08418	7.37028	6.40229	5.4304	7.179	6.52441	5.83758	5.31504	6.78033
ENSG00000120440	0.370976	0.0268156	0.192254	0.237419	0.348215	0	0.0608457	0.0809905	0.185506	0.020143	0.0797897	1.12232	0.0949252	0.0149994	0.0322109	0.10488	0	1.38941	0.0559786	0.0141539	0.252433
ENSG00000120451	4.18055	5.49209	4.29125	5.12579	5.75699	4.15814	5.63208	4.93152	3.88951	4.79064	4.85176	4.56392	5.32697	5.05873	4.49762	3.23851	5.47928	4.2627	2.86166	3.5925	4.75078
ENSG00000120457	0.290664	0.753966	0.189693	0.06932	0.378151	0.838732	0.324518	0.148368	0.49799	4.17515	0.474923	0.202969	0.283603	0.204007	0.45455	1.40226	0.150725	2.29328	0.238414	0.154783	1.55913
ENSG00000120458	3.2232	3.56695	2.85795	2.88416	3.43944	1.55567	3.62932	3.07293	2.37161	3.1098	3.77788	3.52829	3.88373	3.33562	2.98858	2.56273	3.72158	3.14361	2.52558	2.61048	4.07073
ENSG00000120471	0.405532	4.39504	0.367276	0.591823	0.0151621	0.323036	0.0905771	0.0767342	3.50783	0.114384	0.1949	0.181137	0.277629	0.0416131	0.351886	0.182437	0.0611209	0.0250345	0.115296	1.73682	0.949137
ENSG00000120498	0.0511368	0	0.182078	0	0	0.0359012	0.03778	0.0138924	0.0681865	0	0.0176312	0.0407774	0.119319	0.0255802	0.17383	0.0472899	0.0381299	0.128181	4.08347	0.0163337	0.298304
ENSG00000120500	0.522276	0.348333	0.25327	0.170421	0.1377	0.396372	0.225585	0.0735502	1.01112	0.301451	0.427645	0.472129	0.0364654	0.346604	0.0744739	0.0896026	0.680251	0.252078	0	0.258775	0.213607
ENSG00000120509	4.6422	4.93031	4.5669	5.30515	5.78085	5.25708	4.64054	4.45415	5.45649	5.15239	5.05608	5.29074	5.49214	5.70453	4.77695	4.49655	5.03153	5.10955	5.27091	5.50455	4.8411
ENSG00000120519	2.11347	1.99398	2.39215	2.83797	2.38074	2.78296	2.99134	3.12511	2.22911	2.37986	2.27979	2.12098	2.63348	2.95762	1.88056	2.17313	2.76458	2.03502	1.31177	1.48357	2.21186
ENSG00000120526	2.13695	3.37402	2.77581	4.07897	4.13477	3.61063	3.8821	3.36937	2.39805	3.05764	3.18507	2.67196	2.96127	3.07557	2.30413	2.37088	3.40762	3.23101	2.91854	1.54665	2.56982
ENSG00000120533	5.21994	6.17307	5.8612	6.84729	6.84555	7.17097	6.56147	5.9917	5.532	6.00185	6.36224	5.86472	6.4021	6.65411	5.87268	5.41916	6.45104	6.69168	5.46005	5.22939	6.10038
ENSG00000120539	1.92077	2.50736	2.59901	2.88873	3.29868	2.15505	3.18551	2.79523	2.27254	1.9532	2.18051	2.96489	2.71171	2.51802	1.6839	1.45048	3.10354	2.70927	1.71324	0.811465	2.33095
ENSG00000120549	2.85867	1.02511	3.22269	2.79526	0.958333	1.66973	1.92151	1.93626	3.19796	3.95811	4.68128	1.91737	3.47064	4.48234	2.46309	2.67357	0.759533	4.51727	4.34322	0.595653	3.51618
ENSG00000120555	1.11793	1.85215	0.998367	1.67278	2.20427	1.46389	1.06214	0.838242	1.44507	1.30275	1.48858	1.54918	1.08298	3.19811	0.595241	1.30678	0.604747	0.875056	0.877824	0.707103	1.71676
ENSG00000120563	0.146865	0	0	0	0	0	0	0	0.0617873	0	0.148689	0	0.0637763	0.487187	0	0	0	0	0	0.0532365	0
ENSG00000120594	2.19176	0.572197	1.1043	1.28404	1.00044	2.08586	1.57156	2.6541	4.06971	1.75975	1.77679	0.867037	2.01745	1.67817	3.77057	2.64204	2.45385	3.58114	2.6364	0.954819	4.32773
ENSG00000120616	3.66246	4.35667	4.29527	4.01136	4.09095	3.18832	4.71576	4.42722	3.07764	4.33429	4.37388	4.04682	4.96791	4.68042	3.69297	3.71795	5.00089	4.23766	4.29693	2.52625	4.07621
ENSG00000120645	5.61697	4.73066	3.20525	4.16132	5.95528	6.07045	4.95485	5.89803	5.5631	2.76368	5.49649	5.64876	5.76101	6.20367	4.0384	5.89313	1.37741	4.18934	4.55625	6.68391	5.35587
ENSG00000120647	2.86032	3.82094	2.22957	2.44699	2.52492	2.84073	2.77027	3.56701	2.78721	2.59509	2.53032	2.53795	2.74965	3.13539	1.77485	2.135	2.33739	2.52503	2.25854	1.9068	3.03009
ENSG00000120656	3.01681	3.81871	2.81691	3.58183	3.78117	3.91259	4.08722	3.43151	3.67399	3.94001	3.37576	2.96334	4.06301	3.43074	3.67682	3.16241	4.22675	4.36901	4.00954	3.79164	3.84493
ENSG00000120658	2.49029	0.132852	1.8155	2.78549	2.29878	2.84748	1.64692	1.82633	2.38982	2.23769	2.24616	4.20455	3.62397	1.35537	0.808935	1.53758	0.547238	1.49726	1.50424	3.16216	1.25771
ENSG00000120659	0.822352	0	0.157275	0.0852479	0.060468	0.150441	0.0402023	0.845397	1.37792	0.0373738	0.0564282	0.137573	0.0819381	0.0595712	0.0445508	0.792854	0	1.43113	0.115498	0.157493	0.396119
ENSG00000120662	3.44312	3.57215	3.41803	4.10155	3.5662	2.63344	3.41296	3.86047	2.61627	2.80533	3.31998	3.93213	3.62587	3.18099	2.62579	2.671	3.28333	2.99594	2.64902	2.80515	3.2982
ENSG00000120669	0.586136	0.0698877	1.12452	0.420716	0.060201	0	0.0778364	0.268287	0.3597	0.0363219	0.107443	0.0464366	0.124192	0.481082	0	0.0356492	0	0.0389629	0.609049	0	0.0409822
ENSG00000120675	3.12205	4.56675	3.49746	4.01871	3.02891	3.47968	3.53279	3.88062	3.50796	3.36939	3.76872	4.21578	3.60993	5.0157	3.59956	2.44918	3.69518	4.1863	1.02244	4.14087	3.62043
ENSG00000120685	3.67562	3.91267	2.73214	3.50636	2.86473	2.78117	4.06229	3.581	2.83686	3.21334	3.53506	3.4587	3.72602	4.10574	3.16209	2.78634	3.80854	4.15653	3.25528	3.14589	3.42633
ENSG00000120686	5.61646	6.03412	5.03171	6.54588	4.90305	6.18679	5.87145	6.14402	5.33349	5.40121	5.79731	5.45837	5.84515	6.04949	4.98449	4.70041	5.90105	5.2292	4.7309	6.04173	5.12009
ENSG00000120688	3.52056	4.41867	3.59945	4.46476	3.86677	3.12157	4.81006	4.67982	3.57243	3.92039	4.18564	4.22674	4.41974	4.67641	3.48774	2.66234	4.47593	3.60183	2.36092	3.29771	3.72299
ENSG00000120690	4.0315	5.11982	5.19383	5.85763	5.66975	4.53042	5.51067	4.70114	4.48063	4.76525	4.89627	4.85526	4.99267	4.91098	4.10319	4.35806	5.68308	5.79917	3.43989	2.78186	4.58966
ENSG00000120693	2.8915	4.91641	3.12969	3.79205	1.63033	1.87634	2.57808	3.605	3.15161	3.50849	2.07168	3.69149	3.87154	4.24488	2.17472	1.58606	0.311059	1.21744	2.24609	2.0963	2.06445
ENSG00000120694	5.74609	6.95414	5.18377	7.58748	5.32224	5.95964	6.95421	6.7141	7.40486	5.25136	4.98005	5.79174	5.09118	6.47425	5.52674	4.83888	6.09057	5.34594	3.73379	6.33184	5.57441
ENSG00000120696	2.66909	4.04058	3.44163	4.90759	4.00893	2.89745	3.73127	3.65091	2.18041	3.25952	3.18395	3.81987	3.547	3.33407	3.06934	1.70811	3.41188	2.65936	1.2733	2.69565	3.10656
ENSG00000120697	5.38813	6.20514	5.24012	6.75397	4.91121	5.83188	5.95062	5.84486	5.48252	5.46562	4.78868	5.67128	5.58287	5.69133	5.45936	4.0035	5.77818	5.66067	4.43266	5.98349	5.56163
ENSG00000120699	5.15064	5.51005	4.48901	5.30918	4.70467	3.82362	5.77328	5.17461	4.763	4.64639	4.85165	5.03108	5.59911	5.39757	4.64094	4.11292	5.09529	5.2835	3.71998	4.76011	5.04497
ENSG00000120705	4.85677	5.2553	5.00751	5.74012	5.56191	5.99383	6.18333	5.89015	4.56292	5.22233	5.09427	4.94517	5.36301	5.73746	4.81324	4.25424	5.4078	5.02965	4.93136	4.13195	5.21694
ENSG00000120708	4.78777	2.65751	3.48765	4.25992	2.12464	7.99887	3.99686	3.73675	10	4.36467	4.89095	3.38685	3.81017	3.53127	4.27174	5.61638	3.60794	6.75806	3.74316	8.88898	5.31286
ENSG00000120709	3.37962	3.90969	3.20521	4.15316	4.21639	4.51482	5.32262	4.6879	3.2272	3.85858	4.48681	4.31705	4.14016	4.97087	3.55584	3.09395	4.39595	3.80628	4.79309	3.62172	3.594
ENSG00000120725	6.92036	5.40815	6.11365	8.54968	6.05729	8.67779	7.24429	6.81672	6.70194	6.58161	5.53465	6.22626	6.21329	6.31555	6.18873	5.05208	6.15418	6.04344	5.46054	7.96971	5.94379
ENSG00000120727	6.26169	6.59994	7.07934	8.13205	7.89921	7.76944	8.61632	7.92227	6.26771	7.36336	7.29984	7.2625	7.49019	7.45264	6.50652	5.64101	7.30287	6.28046	5.48542	6.32483	6.43017
ENSG00000120729	0.309033	0	1.23478	0.0901773	2.05682	0.113031	1.14989	1.95409	0.158524	2.57171	0.741965	1.88897	1.9212	0.337395	1.09823	0.0836709	1.29236	1.33644	0.970957	0.490944	1.05412
ENSG00000120733	4.81129	4.43998	4.31521	4.89851	5.00682	4.58948	5.77928	5.31914	4.19246	5.2294	4.9795	4.80969	5.25389	5.57001	4.07184	3.98331	5.53671	4.81756	4.32456	4.11481	4.6227
ENSG00000120738	5.685	7.70017	5.42403	3.72564	6.86411	4.77946	7.93665	9.05851	6.67838	6.72104	5.36993	6.57551	5.53159	8.11358	7.03458	5.24554	10.3684	5.16927	5.19652	3.14744	5.38505
ENSG00000120742	5.58579	6.5889	5.71508	6.56231	6.32419	7.27757	5.5102	6.05617	5.45923	5.92805	5.50909	5.58048	6.15853	6.10888	6.0611	4.76149	7.07076	5.98058	5.53718	5.11867	6.38676
ENSG00000120756	2.87868	4.33633	4.56772	4.00556	3.95547	4.48693	3.72716	3.19609	3.47652	6.17694	4.73591	2.78841	5.04778	4.07831	3.78318	2.01088	6.601	4.20246	3.13581	1.2557	3.83729
ENSG00000120784	2.59348	3.52912	2.96622	3.45466	3.72826	2.41125	3.71039	3.68227	1.7563	3.25788	3.06003	3.09799	3.64515	3.26821	2.41044	1.60757	3.38919	2.34206	2.08331	1.10162	2.56129
ENSG00000120798	5.12426	4.70158	4.45897	4.40222	4.07163	4.05036	4.74372	5.17454	3.92125	4.65642	4.65094	4.69689	5.37507	4.94592	3.9056	4.11857	5.20588	4.04141	4.66546	2.99106	4.92943
ENSG00000120800	2.20711	2.07643	1.7622	2.2906	2.13297	1.94535	2.32238	2.53607	1.69468	1.85379	1.93917	1.43874	2.09196	2.14233	1.4666	1.20542	1.85308	1.8967	2.01685	0.791796	1.94494
ENSG00000120802	4.04397	3.991	3.7595	4.17426	4.81719	4.1605	5.2531	4.92256	4.36352	4.32512	4.3497	3.73624	4.87967	5.34974	3.37121	3.8455	5.44574	5.17531	4.81274	2.6335	3.96487
ENSG00000120805	5.68442	6.71965	6.20059	7.40067	6.10109	7.21764	6.6077	6.90178	5.54379	6.16462	6.13289	5.54261	5.91571	6.20484	5.90606	4.18997	6.26684	4.72973	5.83968	4.88945	5.99096
ENSG00000120820	3.18205	5.99417	3.25382	3.67291	4.25405	1.33151	2.75333	2.80259	3.90822	2.82841	4.6468	3.062	2.80103	3.16263	5.7739	2.5038	6.3657	2.49264	0.946896	1.59024	5.57118
ENSG00000120832	4.33147	4.32653	4.22849	4.31699	4.97133	4.82406	4.64762	5.40776	3.96181	4.04996	4.86036	4.37794	4.87517	5.07812	3.89569	3.85581	5.03	2.63226	4.67792	4.48578	4.68187
ENSG00000120833	5.35081	5.34712	4.02994	4.27145	5.99072	3.88847	6.03103	5.76438	3.85325	6.27483	5.06906	4.44463	5.47024	5.16666	4.11679	3.57768	6.15341	3.51215	3.13048	3.88968	4.32996
ENSG00000120837	3.95088	4.71711	3.13947	4.14007	5.25227	4.0655	5.84839	5.55461	4.95079	4.73331	4.65916	4.29891	5.15732	5.21945	4.00235	3.22558	5.79192	4.5623	4.05403	3.24611	4.67625
ENSG00000120860	5.15143	5.89343	5.54258	5.71707	5.86232	5.30223	6.4334	6.40627	5.7286	5.63579	5.36929	5.46878	6.02018	6.39044	5.32651	4.61309	6.07049	4.75697	4.36679	5.10478	5.81992
ENSG00000120868	2.79954	1.86955	2.32044	3.08422	2.41926	2.53672	3.35557	3.80417	3.15608	3.09664	2.50862	2.88138	3.46986	3.24218	2.6108	2.47381	2.82423	3.3365	2.30901	1.55662	2.9704
ENSG00000120875	2.6962	2.74993	0.774992	1.23643	3.10754	4.88275	3.09304	2.41259	3.28176	3.76508	4.79447	1.28612	3.50514	1.7789	1.6891	2.63588	4.35638	2.73193	4.43441	3.54565	2.06901
ENSG00000120885	11.6058	9.09316	12.3126	12.1143	12.3491	13.9577	12.9479	13.4533	11.5793	12.9881	12.2304	10.7163	10.8953	14.1086	11.4998	11.1679	12.3183	10.8408	6.98305	12.1334	11.3578
ENSG00000120889	3.32498	1.09919	2.05988	3.09959	3.30011	3.64481	2.04067	2.45934	3.52209	3.30265	4.46611	2.78583	3.55152	3.7325	3.04905	3.60227	3.02768	4.09114	5.45399	1.46518	3.29173
ENSG00000120896	6.3437	5.31667	5.55432	5.79462	6.05335	7.56159	7.23408	6.94826	6.56137	6.34378	6.99633	5.41962	6.44687	6.64082	6.46856	6.99575	6.83084	6.97762	7.56358	6.17184	6.68816
ENSG00000120899	3.86044	2.96215	3.7898	5.06966	4.63683	5.10442	5.68072	5.86424	3.4283	4.13194	4.04946	5.77759	6.28088	5.88994	3.22175	4.83993	5.14098	6.22377	3.93925	2.84466	4.12152
ENSG00000120903	0.0962807	0.558222	4.26733	7.08477	3.15819	1.37984	0.350377	0.127367	0.0714359	0.466435	0.641043	1.23447	5.94048	5.06572	0.0507385	0.972941	0.0111965	3.837	0.105742	0.216555	0.0908914
ENSG00000120907	0.642368	0.627362	0.0844997	0.0434859	0	0.0419648	0.374254	0.386137	0.240063	0.113886	0.0615523	0.116603	0.201045	0.103837	0.377918	0.348468	0.155142	0.417419	0.213814	0.0516978	0.244536
ENSG00000120910	3.02434	3.67688	2.77538	3.76086	4.6831	4.55164	4.56626	3.84809	3.67818	3.73958	4.24914	3.58329	4.14771	4.28299	3.44265	3.92323	4.34563	4.14339	4.30749	2.64921	3.95424
ENSG00000120913	4.67681	2.27796	3.22719	3.88887	3.66775	4.58431	6.40035	4.9715	5.61151	3.89224	5.66428	2.75696	3.26591	5.76734	4.5992	4.54345	1.97753	5.45298	4.08803	2.81863	5.68852
ENSG00000120915	5.253	6.26511	6.48798	7.56274	7.79351	7.5005	6.45103	6.55791	4.85729	6.06054	6.05052	6.19318	7.29583	7.62494	5.39556	6.27115	6.40672	6.78961	4.45727	5.17029	5.26989
ENSG00000120925	2.93332	4.10029	3.76814	4.43183	5.24401	4.51633	4.92138	4.57948	2.46275	4.14969	4.11414	3.59335	4.28671	4.76018	3.23091	2.66537	4.40406	3.46576	3.16821	2.0784	3.58615
ENSG00000120937	0	0	0.0828443	0.0775657	0	0	0.27862	0.160489	0.0538301	0.133052	0.0682553	0	0.0789636	0	0	0.0682704	0	0.126061	0	0	0.232437
ENSG00000120942	2.5001	3.42936	2.61497	2.91421	4.07282	2.98211	3.41997	2.95323	2.53143	3.05297	3.64372	2.47932	3.9641	3.3321	2.54117	2.16588	3.53775	3.53736	3.2332	2.23909	2.93475
ENSG00000120948	5.73419	6.44758	6.32501	6.60527	6.82558	5.89281	7.17035	6.8754	5.95131	6.86924	6.96027	5.7751	7.27985	6.78468	6.41876	5.79231	7.40633	6.63966	5.36834	5.07574	6.77676
ENSG00000120949	0.0998661	0.0570565	0.0894371	0.128904	0.0663124	0.0582084	0.160201	0.2271	0.460562	0.0715938	0.390022	0.0354198	0.183414	0.211708	0.0657942	0.558196	0.0887101	1.73753	0.0628898	0.133965	0.119634
ENSG00000120952	0	0.0648346	0	0	0	0	0	0	0	0	0	0	0	0	0	0	0	0	0	0	0
ENSG00000120963	5.56731	6.70168	6.07734	6.63962	7.25845	7.16805	6.86512	6.63054	6.1579	6.8185	6.54206	6.14555	6.97632	6.9969	6.12682	5.83875	7.71726	7.58062	6.47685	5.70628	6.41075
ENSG00000120992	3.81334	5.393	4.1191	5.04681	5.55486	5.77058	5.00999	5.13162	4.03807	5.23356	5.13184	4.10594	5.29745	5.49683	4.23587	4.16696	5.64746	5.20818	5.97494	2.716	4.62868
ENSG00000121005	3.37887	0.643864	1.43097	2.18427	0.86113	1.061	1.0137	2.02199	2.97314	2.01772	1.96753	0.682493	0.510817	0.911322	2.3853	1.71206	2.18007	1.28579	0.715502	0.317838	3.33678
ENSG00000121022	4.56939	6.13021	5.33059	5.78295	6.37781	6.05732	6.31201	5.93852	4.6334	5.80849	5.54991	5.53574	6.03291	6.52465	5.30999	4.68517	6.1992	5.48728	5.35454	4.67176	5.42763
ENSG00000121039	2.99227	3.50947	3.73592	3.94542	1.08232	3.45197	2.06632	2.77163	2.08424	3.29804	2.30187	2.36987	2.28996	2.09083	3.10242	1.77623	2.71178	3.1219	5.33603	1.63209	3.7456
ENSG00000121053	0.560782	0.185627	0.349214	0.211769	0.348519	0.83164	0.502984	0.536178	0.148092	0.219901	0.325857	0.498345	0.67929	0.218153	0.338632	0.197563	0.237096	0.151747	0	0.142026	0.272239
ENSG00000121057	4.67158	3.63785	3.65494	4.41264	4.71342	4.91687	4.35723	4.79079	4.52543	4.89772	4.97582	3.17648	4.55498	4.3403	3.57121	3.32845	3.8608	5.28916	4.31693	4.36371	3.7558
ENSG00000121058	3.15964	3.37731	3.45054	3.79252	3.65644	3.36396	4.1955	4.04711	2.88841	3.83788	3.78064	3.4486	4.19662	3.61331	2.95412	2.55443	3.94085	3.4022	2.14502	2.84461	3.10226
ENSG00000121060	4.02496	3.78493	3.55693	4.04022	4.06607	3.72037	4.53376	4.47105	3.23238	4.67167	3.85497	4.00696	4.59044	4.14184	3.33818	3.40077	4.72961	3.80233	3.8869	2.99121	3.89859
ENSG00000121064	6.15663	6.33142	5.15171	6.57426	5.25209	6.71678	6.39933	6.41435	6.22538	6.22831	5.37386	6.15269	6.148	6.81221	5.67744	6.61272	5.89231	6.61938	3.38115	5.94711	6.23053
ENSG00000121067	5.08473	5.28153	5.02845	5.57908	5.5074	5.26453	6.11307	5.94488	4.75571	5.16167	5.20578	5.42674	5.74006	5.39542	4.62702	4.61551	5.72591	5.19606	3.1743	4.35783	5.27563
ENSG00000121068	3.79663	3.09881	3.22829	3.0166	2.54409	2.42007	3.688	3.77189	3.89919	4.11815	4.90347	3.6921	3.29809	3.41828	4.74277	4.92934	1.92717	3.01299	2.30183	2.11731	4.65088
ENSG00000121073	6.69781	6.47444	5.84777	7.07262	5.69408	7.85035	6.7307	6.56884	6.52651	6.24743	5.70179	5.84241	6.53739	6.61962	6.14771	5.53749	6.61447	5.98063	4.19277	7.75467	6.23145
ENSG00000121075	0	0	0	0.0181641	0.0630086	0.0249948	0	0.0444011	0.0659183	0.011965	0	0	0	0.0198442	0.00961376	0.0472187	0.0431961	0.0448753	0.0588415	0.0594923	0.0423235
ENSG00000121089	2.98212	3.63604	2.76823	0.0815428	1.90497	3.0889	3.21901	2.53071	2.98361	3.03041	1.44148	1.92529	2.09026	1.89291	2.5699	0.0735077	3.41596	3.46216	2.44453	2.7484	1.94364
ENSG00000121101	0.960698	0.19539	0.403466	0.201673	0.95348	1.10602	0.398536	0.456167	0.179179	0.919366	0.315285	0.566221	1.0735	0.887239	0.873763	0.477529	0.28354	1.19306	0.0777954	0.64524	1.10721
ENSG00000121104	4.70206	4.62628	3.75056	4.58314	4.65545	5.85386	5.54213	6.21485	5.71214	4.84167	4.36138	5.29796	5.17903	5.02389	4.60118	3.6982	4.86694	4.96275	2.62631	5.10294	4.64465
ENSG00000121152	0.410975	0.504904	0.82077	0.310992	0.860263	1.04961	0.793865	0.883811	2.08099	0.458907	1.04892	1.26156	0.180578	0.404101	0.31113	1.27944	0.399367	3.04074	1.74414	0.16701	1.13686
ENSG00000121207	2.44948	0.0498315	0.431147	2.06706	1.036	1.72351	1.63935	1.41111	3.19871	0.164157	1.21831	0.0250614	0.258772	0.104553	0.154027	2.24188	0.0966033	1.15733	1.65941	2.32352	0.35035
ENSG00000121210	1.95794	2.49585	1.81489	2.97817	2.85721	3.11619	3.48311	2.74253	2.82406	2.80647	3.08239	2.81111	2.4867	3.60342	2.58141	2.46021	3.09104	4.23868	2.78656	1.00521	2.54124
ENSG00000121211	0.520531	0.54173	0.841783	0.530942	1.55019	1.56822	1.76441	1.03446	2.57959	0.763121	1.20672	1.50449	0.807699	0.740559	0.782611	0.472616	0.700509	2.49754	2.43433	0.670375	0.978689
ENSG00000121236	0.559837	0.223928	0.630591	0.0519623	0.560338	0.0711737	0.191402	0.0378418	0.52983	2.68325	0.633298	0.504491	0.309951	0.454229	0.715528	0.843827	2.57209	0.463423	1.20297	0.0480799	1.19067
ENSG00000121270	0.0216076	0.16499	0.243966	0.0643655	0.185615	0.0696527	0.0478678	0.143589	0.0544859	0.4094	0.0926932	0.0184533	0.173148	0.101256	0.040654	0.141687	0.226761	0.0621286	0	0.016114	0.156025
ENSG00000121274	1.95751	2.65602	2.83361	2.95535	3.17375	2.99258	3.69973	3.22801	2.27752	2.72475	2.83477	2.26363	3.47374	3.06411	2.39586	2.2478	3.21339	2.68273	1.87863	1.47775	2.39581
ENSG00000121281	3.70148	0.241138	0.641875	0.991641	1.05198	2.45916	4.19875	5.7118	1.82135	0.49328	1.50978	0.631568	1.40209	3.58339	1.18479	3.95896	1.18352	4.49363	1.66413	0.871458	2.20807
ENSG00000121289	3.45272	3.53362	2.97175	3.12618	3.90376	3.73571	4.03183	3.55958	3.76622	2.6659	3.28733	3.3363	3.46469	3.06344	2.93565	2.82593	3.20798	2.99653	3.21627	3.90347	3.39949
ENSG00000121297	1.83947	2.94315	3.03236	2.98314	3.33991	1.08676	2.0429	0.982771	2.23161	4.0204	1.08197	2.71901	4.33059	0.962421	2.71806	1.63025	0.790749	2.13389	0.489469	0.83772	3.24148
ENSG00000121310	7.52204	5.89914	6.4711	5.87165	7.21123	6.1673	7.55102	7.50597	5.85932	7.54645	7.51903	6.24247	7.45652	7.45667	6.34331	7.68404	7.96777	6.87679	6.36588	6.21478	7.01064
ENSG00000121314	0.233749	0	0.0767424	0	0	0	0.0363148	0.0379711	0	0.0328146	0.033552	0	0.267589	0.263721	0	0.0912706	0.0361038	0	0	0	0
ENSG00000121316	3.30997	6.02707	2.54798	2.97315	1.24327	0.962347	0.546208	1.03033	2.87668	4.0208	1.408	0.774696	2.05814	1.40492	4.13265	3.64644	2.01525	3.67369	5.53286	0.410544	5.09975
ENSG00000121318	1.65365	0.237055	0.22628	0.319856	0.090428	0.300174	0.89034	1.2548	0.229663	0.542222	0.464564	0.409767	0.838005	1.19371	0.289721	0.640556	0.210213	0.340688	0.0955045	0.0436959	0.6791
ENSG00000121335	2.05484	0	0.294514	0	0	0.604588	0	0	0.587152	0	0	0	0	0	0.406815	0	0.336449	0.026565	0	0	0
ENSG00000121350	3.7583	5.61472	3.67218	3.74528	3.62241	3.72778	4.3084	4.5951	3.53983	4.95263	3.79287	3.59416	4.17591	5.0179	4.27489	3.00031	4.03656	3.95447	3.86634	3.06839	5.05178
ENSG00000121351	0.492316	13.426	3.56327	7.08213	0.928327	0.233765	11.3018	3.58164	3.96945	8.43008	1.88275	0.271139	0.266172	0.368264	7.26942	0.850231	0.0659459	0.225445	0.358732	1.89812	8.9257
ENSG00000121361	5.68681	3.74367	5.63899	3.49197	4.93111	4.72271	1.23492	5.72093	5.04948	3.44627	3.43134	6.48629	1.74094	4.40748	3.50504	3.47177	3.2935	2.93315	5.45019	3.73654	4.16153
ENSG00000121377	0	0.0492097	0	0	0	0	0.0419873	0	0	0	0	0	0.0436161	0	0	0	0	0	0	0	0
ENSG00000121380	0.614057	0.214185	0.26214	0.116081	0.115659	0.130421	0.132406	0.153993	0.0664144	0.096865	0.290569	0.0544873	0.11527	0.064938	0.216128	0.927735	1.9945	2.73595	0.0218578	0.106529	0.25911
ENSG00000121381	0	0	0	0	0	0	0	0	0	0.0773004	0.0400115	0	0	0.122905	0	0	0	0	0	0.0249125	0
ENSG00000121388	0.193125	0	0	0	0	0	0	0	0.300275	0	0	0	0	0.203331	0	0	0	0	0	0	0
ENSG00000121390	4.93972	5.87313	4.806	5.12536	5.39623	4.46791	5.95754	5.6157	5.11117	5.07605	4.86747	5.19891	5.57173	5.65946	4.51303	4.40837	5.54124	5.18313	3.69146	5.06535	4.97968
ENSG00000121406	2.53318	3.07144	2.08146	2.4769	2.35106	1.65424	2.94309	2.93784	1.68716	2.30061	2.33832	2.31296	2.93322	2.67073	2.05095	1.74865	2.6925	2.21189	1.01612	1.83219	2.36281
ENSG00000121410	5.68606	5.75702	5.09229	6.08149	5.44938	7.82509	5.95987	5.6075	6.67245	4.37997	5.74224	5.5739	5.64587	5.50307	4.81183	4.38368	5.8487	5.46722	1.43502	7.66105	5.45812
ENSG00000121413	6.46814	6.64712	6.45242	6.1918	7.05611	6.34466	7.38744	7.68599	6.18007	6.53375	6.40072	6.61789	6.91875	6.64028	6.26775	5.40565	6.41401	6.12635	3.47288	3.66321	6.39817
ENSG00000121417	4.41769	3.97144	3.68194	4.43023	3.95771	2.92059	5.04368	4.57879	3.2623	3.80115	3.74704	3.99752	5.30741	4.69914	3.84287	4.58872	4.0623	3.75475	2.62754	3.93637	4.14712
ENSG00000121440	3.51837	5.23366	0.756926	3.4456	0.923616	2.79585	2.13853	5.69273	3.97975	4.89656	2.72879	0.720653	4.80712	5.41118	2.89467	1.85734	3.39923	2.68642	3.39458	2.6035	3.79481
ENSG00000121446	0.112545	0	0	0.0143153	0	0	0	0	0.0241636	0.204807	0.126591	0	0	0	0	0.130661	0.00728307	0	0	0	0
ENSG00000121454	0.991405	0.996478	0.678487	0.65847	0.578192	0.357131	0.667956	0.746764	0.208813	0.790102	0.81548	0.293245	1.09528	1.15128	0.753714	0.697707	1.47911	0.223494	0.17249	0.050836	1.21413
ENSG00000121481	2.38562	4.36913	2.52185	3.6482	4.27135	2.09424	4.87947	3.52715	2.42309	4.3034	3.31608	3.69965	4.25666	3.66825	3.31023	2.9938	6.41889	2.86588	3.21948	1.39245	3.33669
ENSG00000121486	2.42071	3.54513	3.26468	3.42269	4.16986	3.16965	4.01096	3.51353	2.2721	3.54536	3.58601	2.55204	4.06123	3.9764	3.21175	2.71374	4.41801	3.00196	2.81486	2.15815	3.27393
ENSG00000121542	2.78987	3.52365	2.87691	3.65317	4.16721	4.57803	3.71507	3.06032	2.44632	3.73483	3.48809	4.12198	3.60367	3.08069	2.97836	2.56199	3.73508	2.76353	2.33885	1.75967	3.23403
ENSG00000121552	0.429543	0.226624	0.771876	0.198546	0.138816	0.24116	0.472028	0.654339	1.81757	0.486373	0.82014	0.0523616	0.628041	0.612013	0.883364	2.84557	0.622978	3.93227	0.697534	0.142706	1.90322
ENSG00000121570	0.565441	0.144054	0.188988	0.13687	0.205787	0.294191	0.123151	0.351943	0.138432	0.131859	0.128363	0.0829968	0.213472	0.294191	0.0638867	0.49868	0.631323	0.433756	0.165408	0.329943	0.344976
ENSG00000121577	2.1993	1.98171	1.7767	2.1549	2.58311	1.5271	2.65145	2.76745	2.54339	2.11349	2.98496	3.06668	2.82266	2.05902	2.5522	2.92003	1.81015	3.32513	0.838725	1.61468	2.80556
ENSG00000121578	3.72487	4.38067	3.82056	4.33835	4.61726	4.77761	4.78724	4.77544	4.71804	4.95056	4.67744	4.49689	5.32759	5.57307	4.3691	3.41004	4.71617	4.58073	2.28394	4.15933	4.63539
ENSG00000121579	4.12168	5.80265	4.70925	5.42457	5.80445	5.93615	5.36143	5.39257	4.37479	5.66327	5.46849	5.09153	5.87148	6.05608	5.0334	4.05672	6.29333	5.58358	4.17012	2.69119	5.29841
ENSG00000121594	0	0.0354522	0	0.0702615	0	0.154592	0.0692058	0.0638867	0.974432	0.163979	0.173812	0	0.0782054	0.0442542	0.220618	2.27005	0.399778	1.70435	0.280619	0.0566362	0.429226
ENSG00000121621	0.259623	0.290091	0.383229	0.143294	0.463746	0.411399	0.971901	0.33946	0.795243	0.119185	0.572279	0.419615	0.153847	0.139362	0.103304	0.419241	0.248196	1.37749	0.526373	0.198311	0.282612
ENSG00000121634	0	0	0	0	0	0	0	0	0	0	0.0316535	0	0	0	0	0	0	0	0	0	0.0391454
ENSG00000121644	2.63213	3.28819	2.76899	3.41206	3.63131	3.14211	3.3658	3.44664	3.44029	3.22271	3.44434	2.91555	4.09419	3.59199	3.1346	2.46286	4.32071	3.66532	3.10632	2.09172	3.91081
ENSG00000121653	4.72772	7.29906	5.82471	6.42875	6.97442	6.31919	6.84702	6.04731	5.12384	5.7948	6.19731	6.94028	7.2039	5.85839	5.65358	5.26976	6.72432	3.99203	4.86619	5.50658	5.84748
ENSG00000121671	5.23757	6.61941	6.65004	7.08357	6.89632	5.03684	7.25462	5.99504	5.70382	6.62214	6.30366	6.02323	8.52405	6.48372	5.53221	5.80087	7.23737	5.57706	3.32646	4.37787	6.10734
ENSG00000121680	5.28927	5.85268	4.60807	5.2596	5.49502	4.18995	5.86661	4.9536	4.99183	5.86083	5.29732	5.21297	5.77758	5.60164	5.01128	5.14683	5.64487	5.6889	3.78917	5.65375	5.47882
ENSG00000121690	1.14448	0.0968245	0.322271	0.230301	0.322161	0.976372	0.471834	1.14729	0.857437	1.06779	0.286507	0.409655	1.29046	0.6871	1.85206	0.488941	0.384684	0.649268	1.55663	0.811894	2.21373
ENSG00000121691	4.80969	6.49485	4.33131	4.61489	4.42838	1.57449	5.40464	4.14854	4.71069	5.02532	4.65833	5.50156	6.20283	4.18617	5.01632	4.84314	6.03193	5.33455	3.99528	4.62991	5.55427
ENSG00000121716	8.25794	6.34036	7.366	7.54306	8.16814	7.39847	6.43372	8.19382	7.2211	7.41229	6.79115	7.81888	8.34944	7.07184	7.35498	8.07866	6.74932	6.35041	7.48017	7.83868	7.55611
ENSG00000121741	4.64509	5.78951	4.6588	6.02319	5.09293	3.8185	5.67431	5.51265	3.54047	5.15288	4.91754	5.89562	5.50117	5.3856	4.16461	3.68887	5.01547	5.31888	4.05793	3.50327	5.17333
ENSG00000121742	0.0850248	0	0	0	0.0248416	0.111013	0.0405783	0.0754053	0.857686	0	0	0	0	0.101119	0.024192	0.219235	0	4.38749	0.0917513	0.749447	0
ENSG00000121743	1.7316	0.0200434	0.0377927	0	0	0.519182	0.0508165	1.32285	0.69975	0.023332	0.247827	0.142812	0.0262916	2.69732	0.374689	0.449053	0.0170026	0.0501367	0.209709	1.00237	0.042867
ENSG00000121749	4.24821	4.93608	4.54786	5.40508	4.97987	4.95544	5.27532	5.3191	4.0927	4.65694	4.82245	4.49923	4.67299	5.01837	4.18233	4.03478	4.85106	4.66205	5.04345	3.51964	4.86657
ENSG00000121753	0.989186	1.41217	3.37334	1.04732	2.06011	2.74106	0.479416	0.886756	3.82132	4.71955	4.37965	2.04761	3.90833	0.703608	2.15108	1.39205	0.4526	3.9847	1.12642	1.69717	2.87102
ENSG00000121764	0.167097	0.176357	0	0.110033	0.197099	0	0.828017	0.629472	0.0194472	0.366408	0.632801	0	0.133224	0.0473988	0.36363	0	0.514395	0.132185	0.0386595	0.0183863	0.476761
ENSG00000121766	3.41722	4.31769	4.26529	4.58616	4.97185	4.55423	4.75146	4.23415	4.1671	4.67476	4.74624	3.72864	4.80111	4.47702	4.32702	3.44973	4.63123	4.5631	2.97616	4.05092	4.41626
ENSG00000121769	1.58465	1.56547	2.10618	1.57231	1.91328	1.84779	1.46011	2.38738	4.04302	1.71076	2.11698	0.993284	2.19939	2.00823	1.77183	3.61061	1.39954	2.98769	0.61499	0.849871	2.77162
ENSG00000121774	5.184	6.32854	6.12986	6.45925	6.70637	5.8655	6.86782	6.53674	5.85036	6.48244	6.39243	5.87728	6.65772	6.58109	5.99054	5.09251	6.77036	6.43967	5.39617	5.10972	6.25901
ENSG00000121775	2.97982	3.75346	3.42066	3.89984	4.10866	3.8055	4.16073	3.73218	3.52895	3.87168	3.76657	2.96506	3.9722	3.86523	3.39889	3.3683	3.86721	3.89856	2.36355	3.05271	3.77032
ENSG00000121797	0.899217	0.179101	0.729159	0.465392	0.468135	0.612424	0.772826	0.803382	2.69877	0.557226	1.14748	0.355092	0.905744	0.885254	0.829451	3.08857	0.152488	3.29258	0.560652	0.200788	1.36825
ENSG00000121807	1.22014	0.0228109	0.350601	0.127163	0.146722	0	0.0724022	0.411721	0.368986	0.0162096	0.561529	0.0872062	0.400965	0.373858	0.3112	1.35167	0.152326	3.36712	0.0525759	0.0697255	1.36614
ENSG00000121851	4.5795	4.92143	4.84801	5.18455	5.58071	5.36562	5.79843	5.11461	5.0912	6.496	5.28739	4.34737	6.27982	5.81372	4.85652	5.04558	6.84101	5.71891	4.08932	4.71909	5.20866
ENSG00000121853	0.0738682	0.0687437	3.54838	3.00072	1.12985	0	0	0.0444543	0	0	0.108162	0.365237	0	0.734192	2.28657	0.151558	0	0	0	0	1.17679
ENSG00000121858	4.60593	2.10998	3.9481	3.78803	2.64035	1.62762	4.57458	3.74896	4.25437	4.7473	4.82472	3.59092	3.31848	7.29526	3.75974	5.61182	4.34165	6.61236	1.73093	1.29086	4.54532
ENSG00000121864	3.62229	4.65295	4.16211	4.88224	5.16942	4.88022	4.94267	4.62713	3.57298	4.99037	5.14759	4.51589	5.07683	5.33622	4.22099	3.43337	5.25374	4.34641	3.61563	2.73631	4.66963
ENSG00000121871	0.21311	0	0	0.413674	0	0	0.00927407	0.0294755	0.944274	0	1.65548	0	0.404498	0	0.013528	0.0329359	0	0.055633	0.0179903	0.00580669	0.0486156
ENSG00000121879	1.84385	2.65636	2.1039	2.52699	3.05693	2.27243	3.13421	2.56196	1.96616	3.36393	2.85535	2.36216	3.14865	3.53565	2.21109	2.43484	3.95847	2.74503	1.3399	0.926248	2.88461
ENSG00000121892	3.53795	4.19854	3.90764	4.95722	5.47505	4.57145	5.40856	5.18756	4.22474	4.48318	4.20826	4.22175	4.56368	5.37575	3.74149	3.68398	5.03312	4.31217	4.73569	4.00711	4.17519
ENSG00000121895	0.787819	0.273804	0.173608	0.121168	0.167646	0.21731	0.657848	0.11359	0.802412	0.1748	0.378264	0.14916	0.342417	0.264853	0.93305	1.32638	0.935749	3.34405	0.193565	0.21056	0.841418
ENSG00000121897	3.35434	2.98603	3.69543	4.22382	5.03398	4.19947	5.12609	5.07469	3.47927	4.07685	3.87329	3.54003	4.1626	4.48808	3.44853	3.34265	3.6616	3.34244	4.53835	3.90044	3.63725
ENSG00000121898	3.29327	1.0722	4.66	0.473998	0.431139	0.187806	0.69776	0.934249	3.26625	1.27419	2.19944	5.24145	1.82421	2.65034	3.38403	2.9743	2.35783	3.19395	1.12731	0.21604	4.93246
ENSG00000121900	5.41502	5.34457	4.49935	4.94096	6.31332	6.52726	6.02513	5.33889	5.83439	5.52778	5.20936	3.88936	6.14035	5.96853	5.40937	4.69177	6.18866	5.40046	3.1323	6.04587	5.92321
ENSG00000121903	0.801348	0.860651	0.834451	1.02845	1.58468	1.08245	1.43281	0.984102	0.645904	1.38088	1.29027	0.753088	1.31002	1.36865	0.770778	0.890545	1.37864	0.912616	0.41603	0.403251	0.991556
ENSG00000121904	0.488682	0.144185	0.199976	1.9798	0.353925	0.297439	0.210931	0.860744	0.588613	0.770702	1.52275	0.151506	0.305409	1.09543	0.365659	0.859838	0.0364668	2.60465	0.103514	0.418674	0.602643
ENSG00000121905	1.82598	5.13817	2.19962	1.26645	3.05139	2.29912	4.08196	2.86918	2.69649	3.63079	3.51881	2.18734	3.50255	4.11177	3.76409	2.92647	2.08861	1.40781	1.0791	2.2754	4.3621
ENSG00000121931	3.73604	5.07316	3.40186	5.49866	5.29504	4.33061	3.84282	2.96272	4.299	2.37104	4.25701	3.3889	3.1367	2.8877	3.25046	2.72914	3.83981	3.23486	3.37417	4.31363	3.25015
ENSG00000121933	0.963569	0.336232	0.388554	0.40071	0	0.376335	1.01431	0.238863	1.65388	0.385844	1.1123	0.551959	0.561874	0.374285	1.2766	2.58523	1.01543	1.92792	0.379275	0.566155	2.43542
ENSG00000121940	3.34521	4.26163	4.01223	4.90661	4.85892	4.15113	4.81376	4.43178	3.28626	4.33106	4.06084	3.3635	4.48353	4.63972	3.98717	3.10436	4.84895	3.57849	5.02805	3.57711	4.04701
ENSG00000121957	1.57851	1.58816	1.6019	2.07431	1.86568	1.98105	1.99988	1.9878	2.15124	1.91993	1.79354	1.58814	1.9392	2.14846	0.984072	1.65121	1.78841	2.45136	3.64358	1.41032	2.22132
ENSG00000121964	2.28564	2.6973	3.83096	3.37427	4.41048	1.13707	2.16539	2.19551	2.85571	3.79355	1.92416	2.8795	2.18198	1.40404	2.94469	2.09216	1.68863	3.33156	3.43027	1.97079	3.83929
ENSG00000121966	4.33057	1.44468	2.60157	4.02395	1.89832	3.01994	3.161	3.10884	5.70434	3.93007	3.82491	3.39036	3.5746	3.90687	3.93137	4.93767	4.23613	8.28348	3.18951	3.30116	5.27398
ENSG00000121988	1.18903	1.6545	1.93545	1.98142	2.18106	1.61325	1.7549	2.16842	1.13287	2.32602	1.49537	1.77846	1.68506	1.88375	1.54367	0.613484	1.5264	1.02689	1.74407	0.866474	1.98202
ENSG00000121989	2.4831	2.94794	2.46037	2.86879	3.77865	2.10013	3.18652	3.17254	1.99907	3.42727	3.78002	2.86532	3.74846	3.23781	2.7299	2.28714	3.70868	2.06923	2.09718	1.1321	2.95012
ENSG00000122008	3.35839	3.34839	3.34504	4.12043	4.11181	3.61123	4.4854	4.51139	2.64351	4.08372	4.05586	3.54841	4.19035	4.37955	2.98642	2.83266	4.6308	2.81895	3.56587	2.2611	3.24299
ENSG00000122012	0.0231759	0.0264956	0.11923	2.25464	3.73556	0.014061	0.588804	0.308141	0.0338268	4.9067	0.0333871	0.0450795	3.23152	0.0282226	0.0396971	0.134241	0.0187538	0.912217	0.0106209	0.234282	0.057173
ENSG00000122025	0.314687	0	0.116425	0	0.0540622	0.0102786	0.170694	0.0993774	0.119473	0.113672	0.19936	0.0412668	0.284051	0.177053	0.113935	0.589698	0.16359	2.32804	0.098119	0	0.319905
ENSG00000122026	9.73857	10.0437	9.37452	10.0286	9.40492	8.71798	9.98453	9.92628	9.44033	10.0041	9.05115	9.99665	9.87957	9.24219	9.46166	8.11477	10.249	10.1246	8.96876	9.39638	9.6183
ENSG00000122033	6.44747	7.29096	5.76595	6.54299	5.93093	5.75613	6.76214	6.43338	6.50477	6.15264	5.77792	6.59036	6.64751	7.01372	6.00714	5.50073	6.03162	6.21756	5.73117	6.7922	6.31089
ENSG00000122034	6.59695	7.11155	6.25304	7.27673	6.30975	5.9387	5.95705	5.8898	6.95786	6.18368	6.27237	6.36957	7.02127	7.16971	6.39632	5.65437	6.26167	7.32047	5.56262	6.96422	6.7056
ENSG00000122035	3.47158	2.69886	2.7893	2.04105	1.73584	3.75055	3.31263	3.31697	2.54022	3.13946	2.75671	2.79833	3.17699	4.11406	3.12226	2.37388	3.25531	3.38873	1.3897	0.91366	3.24517
ENSG00000122042	4.99479	7.51172	5.3173	6.79067	6.20222	5.05925	6.57936	6.29243	5.40838	5.1426	5.85088	6.88172	6.45261	6.2217	5.02919	4.04678	6.38221	4.75841	3.22949	4.94195	5.30405
ENSG00000122068	3.20941	5.36474	3.76153	4.32032	5.35308	4.45795	4.79218	4.7045	3.09059	5.13507	5.06802	4.1028	4.7428	5.34383	4.19368	3.60932	6.15794	4.21822	3.51042	2.76806	4.47818
ENSG00000122085	5.50206	4.6522	4.10502	4.76426	5.27373	4.31845	5.63434	5.59245	4.605	4.98412	5.35124	5.55375	6.4218	5.82713	4.79325	5.03247	5.26555	5.01993	4.35779	3.99265	4.99988
ENSG00000122121	0.11227	0.0661512	0.0697008	0.075946	0	0.421683	0.0490299	0.0657791	0.356134	0.0870989	0.0336506	0.0764469	0.0892853	0.791899	0.113288	0.0547249	0.05337	1.66176	0.0979465	0.0173832	0.60457
ENSG00000122122	2.06856	0.208874	0.702384	0.393483	0.276238	0.536572	0.639143	1.19744	1.7549	0.418449	1.24363	0.43788	1.25427	1.29547	1.29794	3.2416	1.58273	6.12612	0.904489	0.335913	2.36743
ENSG00000122126	5.32193	4.08547	3.49848	4.2763	4.72782	4.95838	6.62626	5.89242	3.96379	4.76563	4.58016	6.05059	4.49674	5.43769	4.01274	3.80643	6.06449	3.07316	4.00468	4.31478	4.05535
ENSG00000122133	0.351885	0	0.20104	0	0	0.260264	0	0.198372	0.419736	1.11406	0.885357	0.0672284	0.137459	0	0	2.93643	0.29043	0.121201	2.10407	0.0640564	1.60275
ENSG00000122136	0.663058	0.196746	0.0836096	0.274881	0.0780318	0	0	0.258014	0.417277	1.0599	0.102673	0	0.218038	0	0.20321	0.888878	0	0.0919002	0.193354	0	0.114654
ENSG00000122140	5.05768	5.0558	4.75009	5.32828	5.45622	5.43461	5.19527	5.22343	5.13046	4.89824	5.05806	5.1296	5.34172	4.23267	5.09223	4.23094	5.5381	5.12156	6.62918	5.10298	5.10033
ENSG00000122145	0	0.0268326	0	0	0.0396396	0	0.0646125	0.0922656	0	0	0.19142	0	0.0209096	0	0.0160798	0.0195966	0.0227982	0	0	0	0.0234867
ENSG00000122176	4.92533	2.70428	1.67078	1.35256	2.82863	2.18162	1.48851	2.57582	5.50778	2.63784	2.33766	1.95781	3.82331	2.70434	4.96486	3.44725	3.77763	5.63196	2.29693	2.46424	6.27363
ENSG00000122180	0	0	0	0	0	0	0	0	0	0	0	0	0	0	0.0224019	0.0279665	0	0	0	0.0203038	0
ENSG00000122188	0.85806	0.143837	0.100258	0.133744	0.245262	0.141203	0.222117	0.204738	0.14121	0.0550665	0.24085	0.115928	0.244395	0.373845	0.21448	0.650635	0.162066	2.55691	0.0427494	0.00987026	0.296826
ENSG00000122194	1.07719	0.147488	0.476346	0.542628	0.196163	0.327441	0.643358	0.463248	0.604195	0.34845	0.599939	0.326924	0.880586	0.321231	0.32067	0.712878	1.10299	0.553025	1.02395	0.372287	0.839682
ENSG00000122203	5.39565	5.94051	5.06053	6.12643	5.79029	5.97718	6.92192	6.64936	5.42687	5.93991	5.71559	5.76517	6.12324	6.53493	5.56175	4.62108	6.23688	5.33641	5.51347	6.04187	5.73941
ENSG00000122218	5.62198	6.45898	5.70095	6.94804	6.07608	6.69048	6.1155	5.98284	5.32225	6.3451	6.3489	5.40188	6.82364	6.10629	6.33068	5.73367	6.22957	6.42634	5.88137	5.70087	6.48065
ENSG00000122223	0.147262	0	0.0727013	0.0979087	0	0.0641254	0.1129	0.123298	0.267561	0	0.229081	0.064978	0.0861791	0.198171	0.124209	0.925093	0.875509	1.25714	0.0157002	0.0331107	0.311873
ENSG00000122224	0.380622	0	0.302285	0.247686	0.00823014	0.0729592	0.27936	0.204111	0.633981	0.0675341	0.176671	0.0878267	0.251346	0.241512	0.148319	1.78024	0.255328	4.20871	0.0578065	0.146836	0.573621
ENSG00000122254	0.30164	0.163095	0.228	0.6239	0.198665	0.515038	0.250526	0.124171	0.681215	3.08798	0.223337	0.0707987	1.48136	0.201877	0.201459	1.3584	0.102111	0.833734	0.0698204	0.304072	0.544664
ENSG00000122257	4.14005	4.10708	4.41605	4.32522	4.76567	4.61548	4.84875	4.34956	3.67297	4.55643	4.82573	4.04212	5.1886	4.6696	4.00765	3.92859	5.23366	4.43559	3.41501	3.44163	4.83034
ENSG00000122299	4.49299	5.18513	4.86195	5.16535	5.06303	5.32458	4.87659	5.11372	5.45386	4.95186	4.88792	4.61416	5.77002	5.26286	4.64803	4.75259	5.21178	5.03531	4.61491	4.20607	5.1099
ENSG00000122304	0	0	0	0	0	0	0	0	0	0	0	0	0	0	0	0	0	0	0	0	0
ENSG00000122335	1.79771	3.91854	2.04073	2.37396	1.81704	1.00506	3.51007	2.90958	1.41884	2.81579	2.76279	2.80063	2.99069	3.3441	3.08027	2.41132	3.69259	2.80711	1.26146	1.16544	3.43388
ENSG00000122359	6.33322	6.43712	5.22511	4.84429	4.32012	6.20298	5.97361	5.10202	6.47048	6.50347	6.30331	6.14447	6.19935	6.1582	6.74403	6.29837	6.40373	7.38058	7.7501	6.22069	7.11513
ENSG00000122367	0.672724	4.09036	2.73309	0.666352	1.14013	0.30448	1.17629	0.377205	0.538521	1.35299	0.474248	0.812704	1.71981	1.39372	1.34855	1.04562	0.428381	0.574507	0.680992	0.13663	1.9047
ENSG00000122375	0.0253279	0.0894032	0.0411617	0	0	0.086959	0	0	0.0256667	0.397218	0	0	0.145612	0	0.0131035	0.580055	0	0.0154048	0.350826	0	0.0304731
ENSG00000122376	3.23886	3.77246	3.18326	3.82844	3.60336	4.09153	3.63302	4.42946	3.07258	3.06736	3.79257	3.82455	3.97401	4.26822	2.87649	2.64442	3.33585	3.4237	3.60438	2.16377	3.35206
ENSG00000122378	4.49127	6.79149	4.68606	5.73002	5.92425	5.93232	6.49733	6.23748	5.20151	6.00532	5.79518	6.02449	2.57959	8.2086	5.49329	4.55403	6.90312	5.00954	4.72761	4.21339	5.54844
ENSG00000122386	3.37712	3.11276	3.6281	3.08911	3.45654	3.98307	3.89493	3.50612	3.63731	3.57892	3.34073	2.82153	4.22614	3.56161	3.33657	3.64349	3.41216	4.00633	3.19293	3.36879	3.74074
ENSG00000122390	5.21435	6.18936	4.69733	5.18842	5.48696	5.99756	5.01206	5.14071	5.05071	5.98847	5.73704	4.80563	6.30019	5.60204	5.11852	5.04746	5.94921	5.97479	5.03588	4.31559	5.46901
ENSG00000122406	9.64359	9.69135	9.6151	9.89507	10.3025	9.39387	9.96011	9.93253	9.41406	10.5508	9.60969	9.47527	10.2337	9.2079	10.021	8.70841	10.3137	10.0185	10.0672	10.2924	9.96686
ENSG00000122417	4.64933	4.55983	4.50751	3.86183	4.86224	4.11022	5.77209	5.05077	3.36435	4.46277	5.35571	4.17131	5.12086	5.19087	4.2174	4.95019	5.10757	4.29716	2.24366	3.41723	5.31894
ENSG00000122420	0.936893	0	3.73144	0.0884117	5.67267	0.0689528	2.50757	0.161049	0.456364	2.58914	0.0210191	4.8469	4.10527	0.0369281	0.33964	0.0803411	6.17811	0.945833	0.222927	0.0290641	1.09046
ENSG00000122432	1.89282	1.93227	1.9473	2.23212	2.38002	1.75953	2.55372	2.71033	1.27935	2.85415	2.33843	1.53293	1.51699	1.84509	1.56398	1.97497	4.62485	1.95709	0.879387	1.11455	2.85434
ENSG00000122435	3.21198	2.91085	2.73705	2.89719	3.12599	2.19561	3.27662	3.44042	2.08388	3.94731	3.77213	2.31775	4.09463	3.74487	2.3608	2.88508	3.79332	3.02513	2.92598	1.60317	3.20964
ENSG00000122477	1.12317	1.60186	0.694913	2.42203	0.817193	0.935119	0.78633	1.11915	0.63757	1.11646	1.16554	0.750386	2.09752	3.68228	0.783314	1.01485	0.665538	1.0744	0.351841	0.848851	1.36856
ENSG00000122481	3.49004	4.15292	3.60621	3.47455	4.16748	3.30278	3.93282	3.61685	3.66477	4.4994	4.2682	3.17713	5.04927	3.99088	3.6263	3.98892	4.78421	4.50008	2.38456	3.56604	3.84692
ENSG00000122482	3.62139	4.87134	3.80515	4.08108	4.52335	3.93862	4.32706	4.43048	3.65787	3.82414	4.08858	3.26363	4.7158	4.09898	3.50614	3.62136	4.85797	4.15213	3.15408	2.97827	4.00724
ENSG00000122483	1.64407	2.27907	1.41369	0.858565	1.1313	0.956726	1.21823	1.37367	1.5568	0.767421	0.765163	0.902799	1.5727	0.951503	1.2309	1.51292	1.88788	2.13384	0.671055	1.02914	2.12259
ENSG00000122484	2.40961	3.0653	2.49003	2.97273	3.45342	2.50465	3.16124	2.86461	2.70154	2.97518	2.36544	2.09349	3.20136	3.05629	2.51874	2.38207	3.87733	2.75721	2.73368	1.82115	2.77656
ENSG00000122490	3.93332	6.14992	4.23642	3.78165	4.55158	4.54823	5.46732	5.26212	4.79699	4.79352	5.10969	4.30389	5.43775	5.97755	4.60704	4.27371	4.88126	5.51217	4.04712	4.81352	4.79338
ENSG00000122507	2.24712	2.70302	2.68228	3.59843	4.10758	3.23854	3.37589	2.85908	3.36377	3.49204	3.14566	2.83863	3.448	3.64824	3.34476	2.30332	3.43164	2.28178	2.3699	2.64563	3.70615
ENSG00000122512	2.60176	2.84538	3.02683	3.82075	4.41271	3.4578	2.81293	2.68682	2.27082	3.44392	3.29191	3.2268	3.44761	4.00928	2.65558	2.22382	3.36299	2.60039	2.43541	2.45951	3.06179
ENSG00000122515	6.04404	4.98405	4.77243	6.06948	6.28235	5.1266	5.53131	5.55606	5.90992	5.88234	6.0776	5.84357	6.11133	6.89125	5.44495	6.30908	6.15851	5.8886	6.90335	5.77237	6.5887
ENSG00000122543	0.653689	0.102352	0	0.345858	0.145916	0.326499	0.228432	0.423591	0.205367	0.356859	0.226179	0.791216	0.532933	0.389479	0.06375	0.463108	0.0903697	1.13035	0.220508	1.02725	0.227638
ENSG00000122545	6.2831	7.14201	7.17722	8.01864	8.78059	6.73418	7.47355	7.25242	7.18777	7.53813	7.99561	7.06853	7.57665	8.26185	7.27135	6.34123	7.68157	7.37181	5.98689	5.93673	7.9847
ENSG00000122547	3.44375	2.88368	1.80278	1.46378	0.861092	1.96003	1.26123	1.99753	4.50267	4.58338	1.86557	1.73669	1.72653	1.96531	2.04436	2.96865	4.90731	2.87404	4.10331	4.50942	3.2277
ENSG00000122550	3.31534	3.6776	3.38248	4.4802	5.34582	3.99907	4.03906	3.42906	3.74087	3.88888	4.60687	3.78306	3.69957	4.83383	4.14303	2.80611	3.85036	3.35474	3.1284	3.24762	4.64618
ENSG00000122557	3.67607	4.13728	4.56121	4.8882	5.95898	4.78688	4.32965	4.21074	3.96335	4.7242	4.62166	4.20485	4.57389	5.37516	4.16923	3.55983	5.02322	4.10531	4.21537	3.57826	4.74925
ENSG00000122565	5.36592	5.54733	5.85378	7.21611	7.12576	6.15754	5.84794	5.51928	6.08509	6.09656	6.29185	5.44245	5.8538	6.1687	5.22801	5.3536	6.05989	6.80523	5.53204	4.68088	6.0637
ENSG00000122566	8.12001	8.76626	8.77146	9.08005	9.34692	8.31042	9.19838	9.05121	8.64003	8.91923	8.87203	8.62181	9.21797	9.39378	8.50227	8.01489	9.53588	9.15645	8.03654	8.26059	9.01335
ENSG00000122574	2.5987	1.02681	2.43072	2.39619	3.9564	3.53147	3.07101	2.93945	1.27897	2.82481	1.84913	2.90307	2.83798	3.35312	2.27981	1.17917	2.1971	0.782383	1.78414	0.459876	2.39271
ENSG00000122584	0.610628	0	0.707701	0.520017	4.62511	0.341904	0.0432521	0.0461068	0.188248	0.060533	0.0203422	1.17877	0.857613	0.085925	0	0.0482487	0	0	1.49827	0.293842	0.0222868
ENSG00000122585	0.0697544	13.1042	0	2.98512	0	0	0	0	0.152651	8.19808	2.09573	0.0862539	0.114763	0.290449	6.75484	0.19168	3.85239	0.0929854	0	2.01856	5.70083
ENSG00000122591	2.22501	1.00879	1.11082	2.06316	0.978554	3.0637	1.34847	1.6156	3.34421	3.25425	1.92856	2.15249	1.36105	4.97889	2.87127	1.81323	1.19198	3.14622	1.90665	0.965516	2.93322
ENSG00000122592	0.611567	0.153429	0.268604	0.264834	0.410756	0.160004	0.666689	0.0463346	0.908718	0.820072	1.03286	0.305186	0.363002	0.248582	0.995986	0.632163	0.276018	0.527261	1.88148	0.161416	1.12715
ENSG00000122641	2.72544	0.686204	0.211289	1.18864	0.578175	3.09155	1.17236	0.942066	4.13863	0.393536	1.75964	1.42725	1.07509	2.33597	2.62121	1.35797	1.47923	2.3457	1.66556	0.841825	3.61716
ENSG00000122642	5.25917	5.0316	4.38736	6.02043	6.30532	5.51229	5.79445	5.63218	5.88291	6.64517	6.30006	5.43594	6.15994	6.10325	5.88801	4.97747	6.69895	4.67853	5.29669	4.73566	6.58229
ENSG00000122643	5.1168	5.25139	4.20878	4.54186	5.45072	6.13534	4.71492	6.06621	5.40426	6.50733	5.38136	4.78401	6.8077	6.38026	4.58018	4.32044	6.98234	5.54133	6.01884	4.62928	5.48499
ENSG00000122644	3.21664	3.66234	3.19095	3.90923	3.95881	3.74846	3.66466	3.55605	4.07527	3.28347	3.24673	2.95114	2.57242	4.33456	3.40839	3.96224	2.62184	3.98528	2.52625	2.64622	3.82788
ENSG00000122674	5.18982	4.80765	5.00136	6.12146	6.07154	5.33589	4.88312	5.02657	5.46764	5.72711	5.52668	5.27763	5.73231	6.36041	4.75806	4.73571	5.7781	5.53181	4.73163	6.36384	5.71483
ENSG00000122678	4.39748	3.30577	3.36541	3.99783	4.40941	3.79478	3.8059	4.18719	5.55431	4.24178	3.99555	3.52915	5.12931	5.23883	3.77109	4.59005	4.58611	4.56432	4.44846	3.38759	4.57543
ENSG00000122679	4.71929	3.65493	3.95696	2.0026	3.79907	3.97594	4.17363	4.37204	4.75659	3.93347	6.50407	3.35318	4.07479	4.59118	5.40902	6.63541	2.20136	4.97241	2.07252	2.95612	6.43104
ENSG00000122687	3.73582	4.19147	3.77745	4.94756	5.30745	4.62096	4.06754	3.67031	3.70889	3.67094	4.28068	3.89957	4.51299	4.8346	3.42848	3.27105	3.7736	4.52682	2.66845	4.25545	4.05988
ENSG00000122691	1.16808	0.194869	0.980598	0.720274	0.236235	0.959789	0.403417	0.115108	3.16958	0.531917	0.85366	0.493678	0.0844644	0.579739	0.850408	1.15376	0.202622	2.18875	0.156103	0.643524	0.834911
ENSG00000122692	3.47466	4.12679	3.61835	4.05824	4.10801	3.88244	3.74334	3.93056	3.5054	3.52072	3.81412	3.935	4.13615	3.63801	3.65676	2.79727	4.01097	3.44505	2.02929	3.28427	3.80014
ENSG00000122694	2.12085	1.53729	1.56898	1.46998	0.971492	1.13084	4.50254	2.386	3.82402	1.86399	2.41415	2.20659	1.88444	2.04628	2.62418	3.72322	4.95194	5.50162	1.4756	1.2543	3.57144
ENSG00000122696	2.94981	4.2419	3.13651	3.49932	3.22684	3.78366	3.32054	4.01659	3.15853	3.46015	3.33218	3.3195	3.51799	3.54691	3.62503	2.33925	3.63651	2.84463	2.20703	3.1727	3.74771
ENSG00000122705	6.80201	7.56178	6.73438	7.13357	6.92723	7.13386	7.64288	7.75103	7.27791	7.42773	6.75116	7.19814	7.11103	7.36609	7.70965	6.31914	7.65483	7.0727	6.66507	6.77827	8.07822
ENSG00000122707	2.92858	2.434	2.00661	3.74264	3.2292	3.40757	3.77497	3.76739	2.88097	2.48936	3.4458	3.7749	3.28704	2.80742	2.77639	2.65919	3.0704	2.55778	1.40171	2.37349	3.22651
ENSG00000122711	0.637198	0	0.176821	0	0.31706	0.435526	0	0	0	0.152612	5.4551	0.258468	0	0.562015	0.236919	0.967537	0	1.51218	1.96787	0.208249	0
ENSG00000122728	0.0121739	0	0	0.00667719	0	0	0.0065307	0.0142182	0	0.0121195	0.00609979	0.0617264	0.00692416	0.00640288	0.0194059	0.0240629	0.0205939	0.0342664	0.0123985	0.0172193	0
ENSG00000122729	3.06717	4.06465	4.20595	4.16576	4.01863	3.74131	3.56241	3.51235	3.70412	3.90207	4.4317	3.89199	3.98267	3.50659	3.63997	3.21598	4.50461	3.8687	3.08271	3.07884	3.73752
ENSG00000122733	0.296322	0.0177338	0.113523	0.159056	0.0924483	0.0806358	0.402916	1.39191	0.162936	0.364034	0.209372	0.152575	0.388576	0.110792	0.0305607	0.276231	0.123747	0.332824	0.0690504	0.103866	0.0763361
ENSG00000122735	4.15237	2.66075	2.56018	3.54819	1.33114	5.6021	3.83097	5.19254	1.52002	2.22242	3.852	3.54685	3.79875	2.26751	3.20772	6.15345	3.0002	4.53312	0.315814	2.80387	3.80664
ENSG00000122741	3.03233	4.15854	3.0928	3.83563	3.99569	3.88904	3.38369	3.71755	2.87718	3.7656	3.61828	3.62019	4.02947	3.47836	3.28686	2.41992	3.82765	2.7916	2.49997	2.51602	3.55554
ENSG00000122756	1.75234	1.01723	0.171751	0.497023	1.5337	0.200581	0.174068	0.544345	0.641813	0.389953	1.35219	2.82221	1.60931	1.59178	0.106551	0.0687368	0.42434	0.288845	0.752022	0.351427	0.226491
ENSG00000122778	2.0049	1.41978	1.81649	1.83181	2.44313	1.38862	2.93123	2.6138	1.38472	2.32665	1.94901	2.24632	2.28088	2.96866	1.49468	1.3806	4.06259	0.66259	2.42795	1.1694	1.62258
ENSG00000122779	2.66821	3.31903	2.68409	3.99383	4.34734	3.22538	4.14169	3.13637	3.55211	3.567	3.3892	3.07427	4.01443	5.25413	2.53884	2.42025	4.1465	3.06977	3.69791	2.50427	2.92023
ENSG00000122783	4.62389	4.82354	4.57571	5.30174	5.76542	5.16978	4.49821	4.42697	5.34659	4.45769	4.69929	4.56472	4.73754	5.92831	4.3072	5.5573	5.2524	5.28883	2.90457	4.2024	5.1309
ENSG00000122786	5.66505	4.66556	6.09739	7.32403	4.32351	4.95876	5.50652	5.61135	6.76284	6.52005	6.12776	5.63533	5.98078	7.30169	6.30951	6.49198	5.3442	6.29055	4.65	3.6966	7.17918
ENSG00000122787	0.0699015	0.0670164	0	0.053559	0	0.0443214	0	0.020382	0	0.0143424	0.0491219	0.0297624	0.114519	0	0.0228109	0	0.0317594	0.0331615	0	0.0346214	0.0164293
ENSG00000122824	0.536144	0.589299	0.316927	0.583151	1.24743	0.179566	1.47468	0.930315	1.0388	0.326093	0.950832	1.40804	1.44181	0.96048	0.315557	0	0.681221	0.764777	0.118087	0.323545	0.510809
ENSG00000122852	0.0458497	0.534498	2.2886	0.85703	3.29047	0	0.0377674	0.0212338	0.0581197	0.017835	0.0609798	0.404067	0	0.018909	1.87628	0	0	0	1.83509	0.0266684	2.09945
ENSG00000122859	0.0661953	0	0	0.47819	0	0	0.079301	0.0400143	0	5.46089	0.0689885	0.118579	5.69722	0.139007	0.0282961	0.173722	0	1.76285	0	0	0
ENSG00000122861	3.2989	1.01326	1.26261	1.95157	1.6411	2.97566	2.6292	3.36199	4.19085	1.99236	3.52004	1.68827	1.82853	3.15257	2.81348	3.9177	1.79317	4.07641	1.88749	1.00147	4.17625
ENSG00000122862	5.40003	4.2978	4.21733	5.4449	3.95448	4.67186	6.32174	6.01372	6.28937	4.99815	6.06091	5.45819	5.41495	5.62994	5.16555	7.38842	5.94449	8.21462	3.46487	3.49359	5.92076
ENSG00000122863	1.63138	0.898623	1.21028	3.18918	0.643151	1.20579	1.47744	1.90471	2.79664	2.12479	1.98975	1.47436	2.53819	1.48135	2.314	2.06079	0.780384	1.76962	0.319117	0.568785	3.24553
ENSG00000122870	2.9106	0.388951	1.69486	0.72611	0.390999	0.416605	2.0154	0.831709	2.82376	1.11773	2.90953	0.272517	2.45224	0.541939	2.05909	0.401148	2.16154	2.28892	0.524373	0.343002	3.1983
ENSG00000122872	0	0	0	0	0	0	0	0	0	0	0	0	0	0	0	0	0.0736722	0	0	0	0.071856
ENSG00000122873	4.29436	6.06583	5.32859	5.59265	6.40131	5.88304	6.47619	6.1457	4.60463	5.70106	6.21882	5.2139	5.93078	5.60294	4.90427	4.19544	6.50817	5.11313	6.25009	3.7896	5.1852
ENSG00000122877	2.34454	2.25145	1.26974	0.229018	1.29523	0.856221	1.73351	4.0929	3.6709	0.525014	1.20636	1.64429	1.21517	2.83599	3.55435	1.96012	3.52824	3.02197	0.791103	1.16077	2.56778
ENSG00000122882	3.03762	4.28419	3.99533	4.04484	4.4276	3.81671	4.65268	4.47479	3.35876	4.65066	4.3628	3.95229	4.59569	4.74841	3.83156	3.08518	4.75425	3.9869	4.60832	2.56232	4.02988
ENSG00000122884	3.16011	3.16337	3.76978	6.1361	4.04313	5.19759	4.00353	4.46887	4.41388	4.11553	4.44647	4.57296	3.95357	4.04867	3.69963	3.12298	5.00899	4.36273	3.75688	2.39018	4.48648
ENSG00000122912	2.71391	3.1449	2.7408	2.95854	2.96759	2.99137	3.01003	2.93887	1.63642	3.09266	3.49241	2.6029	3.66509	4.39374	2.81435	2.23449	2.86325	2.25627	4.84572	2.45366	3.83807
ENSG00000122952	1.75244	2.49117	2.65046	1.83276	2.8879	3.02699	3.3441	2.74621	3.9924	1.91403	3.14374	2.74326	1.53365	1.68761	2.31739	2.32315	2.63152	4.52783	3.2609	1.27997	3.3908
ENSG00000122958	3.38483	4.19031	3.60715	4.09516	4.39722	3.22072	4.98587	4.34144	3.6549	4.49675	5.12877	3.92589	4.71785	5.16629	3.88079	3.33894	4.85084	4.54746	4.79745	2.35391	4.37005
ENSG00000122965	4.62278	3.50886	3.97438	3.91354	3.59265	3.31171	4.20714	4.53115	3.68822	3.61384	4.20415	3.25519	4.35387	4.72704	3.14402	3.67754	4.00143	4.19805	3.64943	2.98408	4.07174
ENSG00000122966	4.02889	6.03372	4.58605	1.48518	1.2231	1.76992	3.17974	3.92048	2.2273	1.23744	2.01976	3.72683	0.846177	1.10216	5.10713	2.70597	1.16382	1.9052	2.3706	0.214262	4.97237
ENSG00000122970	3.60615	4.16115	4.34273	4.51391	4.83073	4.22427	4.81482	5.13499	3.48983	3.57044	4.04829	4.36218	4.61218	4.75331	3.07366	2.99479	3.45057	2.59432	2.72572	2.83322	3.71548
ENSG00000122971	4.31423	3.94846	4.05816	3.69414	3.98584	4.03065	4.20883	4.59925	4.33602	4.10103	3.38743	4.32441	4.83834	3.95929	3.31935	2.68793	3.93672	5.80314	4.38048	3.24812	3.89994
ENSG00000122986	2.40599	1.2362	1.28929	1.13646	1.18018	1.04372	1.94177	2.46448	2.19088	1.67137	2.46894	3.33027	1.39748	2.06255	2.31013	3.77195	0.79682	4.94177	0.760021	1.79099	2.35874
ENSG00000123009	0.275916	0	0	0.162314	0.303181	0.741429	0	0.169639	0.328125	0.274447	0.144185	0	0.165969	0	0.11563	0	0.468195	0.269218	0	0.281951	0.456019
ENSG00000123064	5.21676	5.48308	4.43495	4.7017	4.7786	5.04799	5.24188	5.24081	5.66594	4.888	4.73423	4.11967	4.87753	5.20899	4.61897	4.58482	5.45822	6.07554	6.1003	4.4741	5.31293
ENSG00000123066	4.15245	3.87435	3.80507	4.27844	4.34349	3.59627	4.91625	4.60695	3.79686	4.39209	4.24578	4.33314	4.51023	4.82372	3.63388	3.8078	4.36829	4.10161	4.53159	2.5118	4.34164
ENSG00000123080	3.06676	3.72642	4.68088	4.27908	1.99764	3.7412	2.66817	4.24061	4.94614	3.03963	5.484	4.03048	3.0558	4.79003	4.67754	2.63844	2.08621	3.85718	3.52755	2.7155	4.67466
ENSG00000123091	4.63945	6.34467	5.70499	6.63055	6.79123	5.90975	6.37424	6.42176	4.90074	6.36976	6.96219	5.29648	6.85571	6.97791	5.79222	4.76463	6.89326	4.99912	4.17769	4.31446	5.97637
ENSG00000123094	1.93332	4.79196	1.6038	2.86997	1.59141	1.47053	3.30559	2.69798	2.24166	3.20433	2.41993	1.31484	1.93555	1.51237	3.17637	1.66335	2.87612	1.93397	0.87468	0.331921	3.76494
ENSG00000123095	3.47654	3.33304	4.9853	6.2602	6.40129	1.97133	3.2913	3.42606	4.3447	6.58551	5.03826	5.05281	5.19986	1.58577	3.67588	2.78955	4.83711	4.00716	4.07897	1.63548	4.57724
ENSG00000123096	3.11071	1.8442	2.99563	1.89707	3.49085	0.78216	1.10263	1.38614	3.29529	3.30008	1.92612	2.01896	3.32233	1.26336	2.51459	1.24915	3.68222	2.5934	0.817121	0.436829	3.81786
ENSG00000123104	2.06944	2.62259	0.927243	1.04922	1.20473	0.871303	0.653561	1.33893	1.67514	1.71969	1.14383	0.381607	1.20389	0.92002	1.97029	2.03622	1.43366	2.25041	2.12841	0.566338	2.6605
ENSG00000123106	3.74136	5.43351	4.45642	5.0354	4.84239	4.44291	5.29949	5.6788	4.24433	5.17294	5.05877	4.40953	4.67832	5.89685	4.39825	3.62842	5.50465	3.76554	4.14722	3.07269	4.99721
ENSG00000123119	0.56755	1.66106	2.89265	2.86428	2.38534	0.920716	2.48979	1.99387	1.09889	1.31171	1.74471	1.77563	2.28118	1.36715	1.59886	0.465725	2.72164	0.53837	0.030329	0.421764	1.60449
ENSG00000123124	3.67112	3.64037	2.92649	4.57083	4.59789	4.62225	4.57861	4.48985	3.48996	4.16955	4.83253	4.76112	3.79164	4.1054	3.78519	3.68284	4.54643	4.5411	3.95624	3.04378	4.20639
ENSG00000123130	3.77743	1.38773	2.33424	2.56732	1.2272	2.9131	2.50209	2.65951	3.37236	1.94268	4.30208	3.34774	3.27297	2.45386	3.2448	3.82611	1.81493	4.58357	3.49601	2.32205	4.16725
ENSG00000123131	7.93575	6.68235	6.74581	9.1773	7.11918	8.93265	7.77912	7.00501	7.79455	6.84982	6.19049	7.55634	6.93396	6.36293	7.04325	5.72222	6.46426	6.03314	6.99852	8.2908	7.13974
ENSG00000123136	5.35668	5.17965	4.9217	5.70256	4.75751	5.52674	5.76922	5.43735	6.28709	4.56882	4.78557	5.50053	5.36951	5.31182	4.91291	5.58848	4.62967	6.59699	6.00967	5.69258	5.40968
ENSG00000123143	6.04002	5.85588	5.38197	6.13365	6.05383	6.38934	7.06015	6.19629	6.74819	5.59984	6.38542	6.02826	6.06381	6.47659	5.60811	6.2246	5.97073	6.9133	6.51174	7.06448	5.96168
ENSG00000123144	7.42824	7.51899	7.09804	7.24675	7.36867	7.23465	7.57771	7.41561	7.45132	7.22238	6.90003	6.88145	7.21565	7.09284	6.85616	6.72259	7.79949	7.67338	7.75801	7.86544	7.36773
ENSG00000123146	3.34765	1.41637	2.49687	1.82279	1.73013	1.95494	2.48379	2.73599	3.04416	2.69221	3.30367	1.74087	3.11925	2.82498	3.44704	5.01998	3.14961	6.23327	4.81935	0.996313	3.66958
ENSG00000123154	4.67593	4.37821	4.00993	4.22968	4.14557	4.33955	4.73474	4.29433	4.28188	3.94146	3.90186	4.26587	4.65692	3.72576	3.51116	3.86549	4.03571	3.8264	3.1582	5.26196	3.73394
ENSG00000123159	5.62895	5.72271	5.12346	5.85373	5.81376	6.03984	6.18705	5.78249	6.40514	5.94758	5.94687	5.52494	5.97956	6.30518	5.57366	5.82897	6.0291	6.16582	5.13806	5.984	5.94505
ENSG00000123165	0	0	0	0	0.0313966	0	0	0.0329458	0.0442486	0	0	0.0244317	0	0.0297977	0	0.0548151	0	0	0	0.0207333	0.0334801
ENSG00000123171	0	0	0	0.0411827	0	0	0	0.0430883	0.0850493	0	0	0	0	0	0	0	0	0	0	0	0
ENSG00000123178	3.50738	3.84445	3.27676	4.47917	3.97422	3.30508	4.66156	4.56143	3.85077	3.28795	4.13382	4.00949	4.2713	4.43047	3.55977	2.70678	3.98949	2.99497	2.76764	3.59705	3.3349
ENSG00000123179	4.86815	4.66793	4.62562	5.46745	5.20361	4.38418	5.19799	4.83145	4.7599	4.33488	4.06524	5.08682	4.50466	4.28879	4.62512	3.44005	4.5476	4.80965	4.2243	5.53156	5.0721
ENSG00000123191	2.44118	1.76589	2.46774	2.94555	1.0828	2.1357	1.66773	2.9676	1.39	1.6928	1.89231	3.05892	1.94028	1.06622	0.738891	1.49948	2.31226	1.33668	1.36402	1.67433	1.30995
ENSG00000123200	3.48811	3.82893	3.17669	4.00872	4.01992	3.0653	4.24159	3.8932	3.1947	3.25959	4.18085	3.76445	4.15236	4.04779	3.05197	2.79654	4.25126	3.70448	2.41073	3.1548	3.35363
ENSG00000123201	0.160492	0.17449	0	0.0752574	0	0	0.379652	0	2.98691	0.0132793	0.15729	0.0141482	0.640604	0.0544748	0.16421	0.325598	0.552857	0.0624064	0	0.0685099	0.201856
ENSG00000123213	1.43674	1.63534	1.93805	2.32984	2.46816	2.0017	3.06004	2.5395	1.84418	2.22103	2.20257	1.29701	2.14283	2.73822	2.9185	1.53455	1.20459	2.32239	3.21509	1.08251	2.80866
ENSG00000123219	0.98522	1.48764	1.17201	0.996818	1.3742	2.03767	1.83141	2.06827	2.79315	0.735052	2.19512	1.59679	0.519112	0.863675	1.02415	1.46388	2.06883	3.15461	2.24482	0.59287	1.85553
ENSG00000123240	4.63572	4.87578	5.28309	4.85955	5.74856	5.48939	6.61346	6.16694	5.43347	5.98704	5.9976	5.88774	6.28007	6.05262	5.22572	5.59225	7.16837	5.8647	6.75228	3.5194	5.59726
ENSG00000123243	4.02732	1.90309	5.35422	5.46577	5.97333	2.58371	2.10765	3.54035	3.37812	2.83053	3.53527	3.80079	2.69115	3.29774	3.50311	3.28109	1.56008	4.15495	0.67698	0.80279	3.33114
ENSG00000123268	3.36002	4.4719	4.02193	4.46295	4.03859	4.00351	4.60493	5.17281	3.54896	3.70226	4.02758	3.87328	4.14459	4.51321	3.20148	2.89141	4.54233	3.98195	3.44127	1.43295	3.74524
ENSG00000123297	4.46226	5.23482	4.8646	5.35009	5.42316	5.44836	5.13099	5.3369	4.49926	4.72737	5.08494	4.4645	5.19992	5.33218	4.52235	3.58794	4.61808	4.80029	3.49586	3.76576	5.07275
ENSG00000123307	0.0804735	0	0	0	0	0.00976566	0	0.0109574	0.263299	0.0280726	0	0	0	0.0101912	0	0	0	0	1.86132	0	0
ENSG00000123329	2.4233	0.34401	1.03978	0.514017	0.324498	0.908487	0.993307	1.78626	2.96304	0.684785	1.83711	0.578612	1.83659	1.6195	1.68585	3.47443	3.21	6.19917	1.7163	0.82478	3.07029
ENSG00000123338	2.34118	1.00688	0.740903	0.501234	0.365383	1.3863	0.87218	0.727305	2.82482	0.563486	1.16788	0.502779	1.0282	1.30187	1.44698	3.97274	1.68663	5.31092	1.38188	0.663506	2.65348
ENSG00000123342	3.4523	2.24928	1.22505	1.85932	0.692754	2.51771	3.18405	2.93346	4.16692	1.34036	3.41101	2.17801	3.78141	2.82325	4.36686	2.80159	3.45203	4.56471	1.09162	1.41362	3.83363
ENSG00000123349	9.64123	9.41441	9.1032	9.41729	9.00445	9.66013	9.84607	10.0195	9.60314	9.49903	8.90842	9.21551	9.67675	9.36074	9.13703	8.79556	9.42623	9.69858	8.83402	9.28137	9.52296
ENSG00000123352	4.77207	6.14384	5.59181	4.9978	4.8275	4.22493	4.6227	5.32582	4.0874	5.12565	4.19328	4.93865	4.27269	3.95578	4.72068	3.71199	5.44833	4.34328	4.33559	3.08003	4.74581
ENSG00000123353	5.29783	6.00038	4.47337	5.01154	4.92892	5.94684	5.5084	5.65831	5.73632	5.39406	4.36873	4.75032	5.54674	5.86475	5.54963	4.34913	5.27836	5.93919	4.07933	5.10843	6.05036
ENSG00000123358	5.72873	7.31602	2.81756	3.90549	5.77729	6.0426	6.95433	7.74988	7.40496	4.34654	5.60862	5.76575	5.44663	5.99562	6.11691	5.57557	10.5726	5.97359	4.55166	6.52988	4.47158
ENSG00000123360	4.30672	6.19661	1.0742	2.966	4.63965	5.86146	2.68865	2.91199	3.2274	3.77364	4.14342	3.65405	2.04142	1.81217	2.3546	3.79634	0.680969	2.39242	1.81421	3.38024	3.13087
ENSG00000123364	0	0	0	0	0	0	0	0	0.280602	0	0.0187951	0	0	0	0	0	0	0.0856069	0.777232	0	0
ENSG00000123374	2.59506	2.03341	2.16166	2.26667	1.53177	3.03821	3.07914	3.5607	3.53897	2.23381	3.63673	2.38881	2.38328	2.10999	2.237	2.89046	2.51851	4.09921	2.67523	0.921913	2.90215
ENSG00000123384	5.24374	2.75002	3.3065	5.13426	3.21359	5.00147	4.4862	5.11642	6.01102	3.34443	4.88936	3.56972	5.99676	4.58216	5.31993	4.44984	2.83916	5.36289	2.75868	3.28011	6.78621
ENSG00000123388	0	0	0	0	0	0	0	0	0.0826767	0	0.0203223	0	0	0	0	0	0	0.130337	0.6369	0.0295207	0
ENSG00000123395	5.77966	5.55121	3.74218	4.85867	4.32432	6.10972	6.33907	6.46539	5.91772	4.31066	4.49515	5.07207	4.89301	5.18816	4.72418	4.68857	5.05329	5.55566	3.77838	3.69338	5.45641
ENSG00000123405	0.564749	0.129444	0.116439	0.0600183	0.0547693	0.0727452	0.126542	0.408813	0.0803439	0.199712	0.485137	0.118801	0.208104	0.143501	0.179664	0.390243	0.153305	0.397778	0	0.0710652	0.141433
ENSG00000123407	0	0	0	0	0	0	0	0	0.0968218	0	0.0126616	0	0	0	0	0.0253364	0	0.0237138	0	0	0
ENSG00000123411	3.76654	2.82365	2.88003	3.41301	3.34794	2.95415	3.81971	3.60523	2.56614	2.68131	3.65696	3.44053	3.35339	3.82039	2.48751	2.20285	3.34165	2.34661	2.29547	1.66386	3.67548
ENSG00000123415	4.71541	4.83668	4.12714	4.52922	4.5159	4.1868	4.04889	4.54797	4.98597	4.43358	4.72742	3.95697	4.79742	5.54977	4.35117	3.81584	4.50029	5.07282	4.07283	4.32785	5.20485
ENSG00000123416	8.05029	7.24308	8.31757	8.54665	8.21354	8.60655	8.08506	8.83538	9.30369	8.14216	8.31518	7.21102	8.04943	8.9619	8.04534	7.68377	8.68709	9.42282	8.24596	6.61501	8.79838
ENSG00000123427	2.55506	2.0795	2.8123	3.33215	2.72739	3.46395	2.52879	2.6559	2.75736	2.53089	2.41253	2.31045	2.40958	2.2993	3.04707	2.36965	1.84296	2.6628	3.55485	1.38186	3.55646
ENSG00000123444	3.07929	4.96145	3.96456	4.01455	5.14921	3.15023	5.08281	4.2081	2.65515	4.43301	4.46808	4.35962	4.55225	4.29398	3.72345	2.83891	3.73372	3.51426	2.12599	1.46822	3.88615
ENSG00000123447	0	0	0	0	0	0	0	0	0	0	1.41436	0	0	0	0	0	0	0	0	0	0
ENSG00000123453	2.49622	3.20035	1.99496	1.67755	3.57915	1.65304	0.252525	2.68245	1.60908	2.75621	4.02385	0.402072	0.66756	0.585385	1.87946	1.48678	0.265697	2.28486	0.165343	0.585391	4.13965
ENSG00000123454	0.730479	0.670543	0.203725	0.322911	0.90204	0.195615	0.0222101	0.493452	0.370892	0.560814	1.2063	0.107974	0.269312	0.234236	0.364386	0.385305	0.0722911	0.649544	0.0290825	0.0302061	1.42128
ENSG00000123472	4.55621	5.3544	5.55316	6.14405	7.45167	7.00249	5.65964	5.14121	5.0475	5.67921	5.66567	4.50223	5.91408	5.82522	5.25199	4.5096	6.09438	4.50662	4.33038	5.2404	5.018
ENSG00000123473	0.691584	0.518428	0.808578	0.8041	1.20969	0.866564	0.741847	0.695714	0.705928	0.547437	0.923945	0.612302	0.561724	0.665426	0.780097	0.699115	0.618497	1.62902	0.757366	0.194908	1.23314
ENSG00000123485	0.345631	0.333592	0.681467	0.259448	0.799306	0.945837	0.399942	0.285699	1.88499	0.210566	0.62683	0.966605	0.0839758	0.167497	0.223093	0.826995	0.181007	2.3956	2.60199	0.192192	0.746341
ENSG00000123496	6.67284	0.217422	2.11505	4.53772	0.087862	1.94379	6.20532	5.464	5.16856	0.70606	1.95848	3.95405	0.195665	2.77789	1.02734	4.27044	0.411692	0.239224	0	1.25589	1.12357
ENSG00000123500	2.8622	0.980963	0.150855	0.229547	0.0133894	0.402489	0.499631	0.113395	6.34438	0.154848	0.855319	0.73701	0.633748	2.84015	3.11584	0.325371	0.69398	2.79739	3.71527	0.0580089	5.38711
ENSG00000123505	3.82687	5.7167	3.86531	4.77558	4.09435	3.58317	5.21229	4.70723	3.74355	4.69786	4.87149	4.03132	4.80412	5.44326	3.9752	3.9148	6.23417	5.44037	3.80638	3.22095	4.60043
ENSG00000123545	3.10866	4.60322	3.31527	4.25861	3.60836	3.11616	3.67363	3.79411	3.47215	3.40404	4.77967	3.09648	4.32769	4.23857	3.59366	3.63265	3.53148	4.84535	4.39708	3.76657	4.46074
ENSG00000123552	2.24837	3.30872	1.95137	2.62925	2.10065	1.25012	2.94336	3.17254	1.67112	2.60646	2.74827	2.57209	3.44707	3.41021	2.05671	1.7542	3.47107	2.26652	2.50332	1.40221	2.80585
ENSG00000123560	0.136017	0.0171879	0.0478915	0.362174	1.3255	0.0271668	1.74317	2.51217	0.396886	5.84797	0.772069	0.128618	0.176681	0.201436	0.246753	0.0880059	0.113519	0.349968	0	0	0.120349
ENSG00000123561	0.0161682	0	0	0	0	0.0341763	0	0	0	0.51079	0.849343	0	0.0371981	0.843146	0.07766	0.0324705	0	0	0.214761	0	0.172671
ENSG00000123562	7.15477	7.84716	6.47278	7.73363	7.44861	7.31951	7.87491	7.91082	7.38987	7.32718	7.40379	7.39098	7.50612	7.32266	7.3763	6.18494	7.36832	7.04823	6.9455	7.51445	7.49918
ENSG00000123569	0	0	0	0	0	0	0	0	0	0	0	0	0	0	0	0.0503011	0	0	0	0	0
ENSG00000123570	2.15176	2.3276	1.8417	2.42286	3.10025	1.40372	3.39559	2.8659	2.31325	3.04792	2.73615	2.65146	3.78289	2.78993	1.50472	1.30573	2.94397	2.75096	1.14789	1.83651	2.13105
ENSG00000123572	0.165226	0.0930422	0.0336802	0	0	0.0122168	0.00985163	0.0158643	0.694544	0.0360348	0.063137	0	0.113398	0.0337	0.366787	0.0132264	0.12153	0.316002	0.30422	0.0203422	2.22419
ENSG00000123575	3.21327	3.45257	2.99873	4.08906	4.51677	3.55822	3.94791	3.83699	3.22636	4.1965	4.26516	3.70802	4.00221	4.06526	3.67397	2.60203	4.28508	3.13931	2.81073	2.86543	3.95143
ENSG00000123576	0	0	0	0	0	0	0	0	0	0	0	0	0	0	0	0	0	0	0.0303107	0	0
ENSG00000123584	0	0	0	0	0	0	0	0	0	0	0	0	0	0	0	0.178017	0	0	0	0	0
ENSG00000123594	0	0	0	0	0	0	0	0	0	0	0	0	0	0	0	0	0.0592597	0	0	0	0
ENSG00000123595	3.55035	3.79439	3.12513	3.77554	3.90983	3.65734	3.91185	3.29099	3.64655	4.27517	4.10466	4.06967	4.1642	3.68117	3.60154	3.38756	4.4353	4.20482	4.10398	3.48091	3.89246
ENSG00000123600	1.63581	1.42688	2.22583	2.06197	2.61809	1.85118	1.80969	1.94135	1.41192	1.73871	2.01031	1.60981	1.97473	2.30155	1.82629	1.87215	1.70356	2.92362	3.06425	0.701439	2.23507
ENSG00000123607	2.94322	2.64089	2.89526	3.08666	3.64651	2.34451	3.82954	3.45677	2.56312	3.35057	4.06762	3.37802	3.77276	3.34192	2.44876	2.78376	4.29296	2.78971	3.6621	2.01052	3.05471
ENSG00000123609	2.51453	1.823	2.42922	2.38331	3.06002	1.8411	2.59827	2.04045	2.92649	2.28253	2.63751	2.51237	2.81579	2.97325	2.52775	3.74054	3.90926	4.59219	2.04374	1.29646	3.30908
ENSG00000123610	0.981053	0.393524	0.651512	0.262246	0.106161	1.2953	0.372177	0.270765	2.97995	0.278979	0.938352	0.412877	0.48225	0.592216	1.18579	2.48174	0.218207	2.07111	0.623021	0.581899	1.65577
ENSG00000123612	0.510462	2.59948	2.59217	3.79412	5.12502	0.350863	2.88442	2.37131	0.81984	1.55149	2.28663	1.551	2.61048	0.448228	0.15528	0.26278	4.50399	0.552998	0.529796	0.110385	0.253556
ENSG00000123636	3.81833	4.22821	4.39556	4.8908	5.59285	3.77447	5.31537	4.71283	2.66837	5.21692	4.70961	4.69626	5.35807	5.16095	4.09944	3.77421	5.90098	2.37599	4.15075	1.55298	4.50168
ENSG00000123643	1.90808	2.05004	0.785535	1.70996	1.30016	1.11469	1.66087	1.17435	2.19305	1.8473	1.8369	2.00481	1.24673	2.02145	2.54496	2.18657	1.45272	2.432	2.76308	1.30323	3.14792
ENSG00000123684	3.49173	4.04607	5.27647	6.78676	5.06093	5.25017	4.83857	5.23525	2.78786	3.63528	3.60688	4.56197	3.47787	4.76958	4.71612	3.57153	4.9644	3.40865	3.37495	2.75729	4.53033
ENSG00000123685	2.09115	0.52872	0.877793	1.82947	1.1269	2.1273	1.3361	2.13896	2.79183	0.856457	2.09672	1.1273	1.89126	1.07536	1.69106	2.74612	1.37373	3.93247	1.37027	1.39541	2.62567
ENSG00000123689	1.58152	3.49056	1.90337	1.41937	0.479953	0.946187	2.08471	1.35556	3.78322	1.81696	4.28721	5.97984	1.56496	3.30686	3.98277	2.07543	1.25244	4.73757	2.01582	1.10902	4.53776
ENSG00000123700	1.43191	0.214299	2.05358	2.32698	0.663589	3.37954	2.50435	3.60007	1.79838	2.5421	1.72347	1.08263	3.2782	3.19603	0.513233	1.90964	0.144538	2.31609	0.173057	0.442246	0.779149
ENSG00000123728	3.17646	2.53795	1.93581	2.94185	3.14835	3.33311	2.76577	3.08395	3.13942	2.42726	2.9945	2.86564	2.83201	3.44033	3.25681	3.27543	3.10889	3.81807	3.99911	2.10423	3.42856
ENSG00000123737	3.54609	4.09081	4.32833	4.56429	5.29383	4.62541	5.68849	5.10678	4.46517	4.49672	4.62623	4.43764	5.03753	4.4856	3.77195	4.10815	5.02209	4.61698	3.32661	4.71857	4.12308
ENSG00000123739	3.3144	4.17476	4.06071	5.00734	5.46492	5.71521	5.24816	5.35565	3.71236	4.3578	5.09627	4.39285	4.83434	4.99995	3.50308	2.69486	4.81473	2.7828	4.11599	4.13743	3.739
ENSG00000123810	3.82877	4.24279	2.75362	2.96775	2.1184	4.07222	3.80732	3.89529	3.94105	2.85612	2.91038	3.0169	3.60462	3.1032	2.82406	2.81836	2.92455	3.90875	2.34056	3.63768	3.34782
ENSG00000123815	5.39365	5.3337	5.14037	5.83214	5.71888	6.12924	6.0385	5.6033	5.47412	5.60673	5.4071	5.69669	5.71189	5.49335	4.90774	5.17056	5.54369	4.86213	4.96369	4.7001	5.38675
ENSG00000123836	2.52872	8.42341	5.61655	4.4858	5.29685	3.14057	3.16888	2.93199	2.04608	5.01975	3.35543	3.84793	3.11517	3.28116	7.79724	2.5702	4.97686	2.94474	1.97977	1.9287	7.29621
ENSG00000123838	2.59624	0.0223209	0.358609	0.055447	1.03252	0.0531127	0.0722444	0.379734	1.02537	0.515856	0.708244	0.168148	2.50318	0.121795	2.61579	0.40634	0.188734	0.586804	0.537577	0.633469	3.14409
ENSG00000123843	2.21691	0.101284	0.367465	0.0689872	0.159348	0.196294	0.234699	0.827908	2.6728	0.314476	0.544106	0.158413	1.44083	0.427989	1.13326	0.898974	0.180522	0.268179	0.0797242	0.350109	0.91674
ENSG00000123870	2.05848	2.35088	0.61601	2.08598	2.60105	0.954102	2.86985	2.67442	1.13395	2.12865	1.97864	2.10836	3.35547	3.33765	1.80091	1.15003	3.10429	2.37516	2.2616	0.361173	1.91744
ENSG00000123892	0.962993	1.93855	0.368125	1.09872	0.0927149	0.324299	0.449711	0.659613	1.02595	0.308553	0.28745	0.162427	0.424945	1.36644	0.640897	1.46216	0.153633	1.5784	1.05368	0.0389151	1.34799
ENSG00000123901	0.367787	0.0238046	0.0428516	0.0194941	0.0408924	0.0471656	0.217579	0.297478	0.467709	1.60091	0.153604	0.186012	0.11892	0.0565294	0.0767493	0.0531155	0.0299179	0.105725	0.0453675	0.40144	0.110393
ENSG00000123908	2.00146	3.53119	2.45567	3.21256	3.82053	3.2863	3.64097	2.94437	1.6903	2.69759	2.85469	3.0641	3.24849	3.16731	2.266	1.91509	3.11626	2.73773	3.00921	1.15996	2.82002
ENSG00000123933	5.9043	6.36603	7.21561	7.07648	6.62451	6.221	8.57166	7.71656	5.83603	7.15472	7.05223	6.04194	7.28775	7.31515	6.23329	5.84525	5.59105	5.35112	5.12829	5.98226	6.29919
ENSG00000123965	2.47996	2.61406	2.25142	2.28189	3.29401	1.6642	2.72097	1.6414	1.66415	2.36083	1.44751	2.06938	1.96246	1.84064	2.19251	1.64112	1.58485	1.18045	1.94358	1.58617	3.07265
ENSG00000123975	2.68691	3.69136	3.50779	3.31238	3.46106	4.76362	3.35084	3.27149	5.5811	2.0242	4.01111	4.27465	3.0768	4.81362	2.76601	3.0202	2.66494	5.45123	5.10805	2.5477	2.98022
ENSG00000123977	0	0	0	0	0	0.129742	0	0.0365146	0	0	0.0237848	0	0	0.016706	0.019161	0	0	0.221739	0	0	0.0737517
ENSG00000123983	4.54623	5.012	3.80365	3.83649	4.81541	6.0831	4.77812	4.98982	5.01476	4.75543	5.90676	4.42517	5.84883	4.04879	3.99654	4.44994	4.99648	4.77911	3.72399	3.73916	4.02463
ENSG00000123989	5.41884	6.96009	6.46863	7.3697	7.26103	7.6406	5.41651	5.88786	7.10819	7.54342	7.72697	6.07079	6.35235	5.328	6.5226	4.42099	6.21397	6.31719	5.8296	6.15079	7.20995
ENSG00000123992	5.60495	4.52012	3.76179	4.66554	4.60243	5.35531	5.24922	5.5119	5.90493	5.03085	5.43954	6.31194	5.62927	5.69979	4.82377	5.56523	5.71963	6.28145	5.33798	5.77153	5.39717
ENSG00000123999	1.81529	0.851498	1.4601	1.94159	3.20922	1.33343	1.41436	1.05818	1.91193	2.37712	8.29458	1.87039	3.05112	1.20009	1.51274	1.69341	2.57071	4.04952	2.51456	2.47166	1.92331
ENSG00000124003	1.4322	0	0.953878	0.0447047	0.250754	0.928803	0	0	0.0957962	0.119731	0.0411028	0.135594	0.967177	0	0.616154	0	0	0.0392634	0.311744	0	0.994928
ENSG00000124006	5.88925	5.76705	5.88769	6.61914	7.00108	6.38367	6.08938	6.46629	5.79471	7.17441	8.46894	6.93555	7.78432	6.62716	5.80506	6.51152	7.60654	6.40524	5.82786	6.27882	6.13681
ENSG00000124019	0.727047	0.234976	0.658458	0.948089	0.173605	0.26973	0.960684	1.04914	1.00985	0.511745	0.390475	0.232682	0.536023	1.04624	0.626438	1.13346	0.211592	0.905214	0.435095	0.191008	1.41972
ENSG00000124067	3.5918	2.51285	2.64399	2.99135	3.12385	2.8395	3.14533	3.43246	4.61634	3.83439	4.54465	3.47393	3.6609	3.50825	4.58967	4.29504	2.44112	4.29368	2.83248	3.04364	5.06685
ENSG00000124074	4.38599	4.51844	4.5587	4.60056	4.95637	5.07248	4.9778	4.96864	4.90867	4.5129	5.0715	4.31186	5.50662	4.73362	4.54243	4.70485	4.77177	4.9781	4.76652	4.79789	4.92576
ENSG00000124089	0	0	0.047745	0.358466	0	3.96296	0.042395	0	0	0	0.282033	0	0	0	0	0.0369984	0	0	0	0.757369	0.0468989
ENSG00000124091	0.270683	0.273406	0.174193	0.267171	0.0823606	0.244025	0.0407887	0.166704	0.0295956	0.126212	0.0745411	0.0791412	0.147384	0.188786	0.125032	0.198873	0.342691	0.154272	0	0.0132378	0.145929
ENSG00000124092	0.0202255	0.230011	0.148607	0.307287	0.248316	0.0257149	1.01815	0.553326	0.0275433	0.186077	0.113396	0.197787	0.206787	0.121651	0.0678947	0.064938	0.0344101	0.0435853	0	0.0355015	0.0765427
ENSG00000124097	0.158946	0.103894	0	0.0900065	0.177726	0.336619	0.174657	0.191166	0.317504	0.39004	0.164542	0.279375	0.437694	0.172744	0.201171	0.159565	0.499635	0.377901	0	0.109259	0
ENSG00000124098	5.93328	5.75157	5.41586	6.02524	5.01415	7.96445	6.55894	6.56148	5.80056	5.16892	6.19241	5.20672	3.99614	6.94854	5.46192	5.20332	5.46331	4.85158	6.04451	5.90934	5.2401
ENSG00000124102	2.57392	0.123107	1.0302	0.104629	0.605381	0.0986298	0.369927	0.308515	0.969753	0.179223	0.180475	0.0807027	0.548497	0	3.25941	0.401879	2.17142	1.88724	0.0907247	0.0669998	1.619
ENSG00000124103	0.919493	0.377237	0.316932	0.202104	0.104353	0.446995	0	0.443795	0.110855	0.32397	0.264284	0.739501	0.653557	0.167872	0.0886803	0.626116	0.274021	0.706387	0.224979	0.826777	0.185519
ENSG00000124104	3.49843	2.96638	3.20017	2.77791	3.65963	3.08234	3.52876	4.05018	3.21922	3.9736	4.57892	3.28226	3.85487	2.37611	4.06679	2.57898	3.66009	3.48346	3.9375	2.18337	4.20558
ENSG00000124107	7.26288	0.562108	4.67164	1.73645	2.03236	2.23219	0.176513	1.13544	9.25114	2.66565	2.91093	1.19623	4.99542	0.861922	5.71733	1.73916	5.56915	3.59007	1.84875	8.41839	4.73143
ENSG00000124116	1.68471	0.513015	0.791712	0.390197	1.40867	1.64019	0.339197	1.79598	1.23473	0.941835	0.442313	0.234279	0.335215	0.462989	0.25937	0.352261	0.241667	0.506895	0.711814	0.444882	0.765563
ENSG00000124120	2.64079	3.27051	2.46441	3.33168	3.5004	3.15689	3.3593	2.92559	1.9881	2.63725	2.75404	2.66922	3.47435	2.9663	2.38897	1.88595	2.86861	2.36816	1.45415	1.99487	2.56967
ENSG00000124126	3.59699	3.74198	3.68933	2.47506	5.56051	3.16041	3.18407	3.82359	4.51713	3.08524	4.72994	4.85527	4.90793	2.50818	4.93428	4.13009	2.16779	5.0275	2.03009	2.0628	4.91671
ENSG00000124134	1.17282	0.0382072	0.388024	0.0237138	0.101229	0	0.0321389	0.0334082	0.129166	0.40387	0.078726	0.0251677	0.268103	0.0529264	0.362605	0.192914	2.36773	0.131044	0	0.0104705	0.407835
ENSG00000124140	6.01078	5.05675	6.06453	6.32831	5.26388	6.74261	6.30514	7.04834	7.98838	6.57082	7.01669	5.5949	6.47978	7.46088	5.77662	5.03552	5.18361	7.89961	6.18503	7.87733	5.13582
ENSG00000124143	0.0274995	0	0	0.0306242	0	0.0232795	0	0	0	0	0	0.0344115	0.0498886	0	0	0.233439	0	0.237813	0.0426037	0	0.0264856
ENSG00000124145	3.98692	4.5514	3.38587	1.26232	1.7512	3.92183	2.17856	1.64216	5.74845	7.26999	2.83711	1.45511	4.39369	4.43523	4.73133	3.30238	6.18482	5.74211	2.35592	3.96048	5.01086
ENSG00000124151	3.01301	4.41674	2.85397	4.13045	3.84731	3.48224	4.06222	4.34686	2.93528	3.13607	3.60217	3.83577	3.56297	3.38665	3.07528	3.48505	3.64535	4.08169	2.7311	2.17392	3.30745
ENSG00000124155	7.18688	7.68594	6.87491	9.24009	6.93739	9.28806	7.67416	7.64108	7.33909	7.85446	7.16485	6.41503	6.74455	6.89521	6.71561	6.25197	7.28055	7.02489	7.04008	8.17438	7.19988
ENSG00000124157	0.0188706	0	0	0	0	0.0390949	0	0	0	0	0.0192607	0	0.0638936	0	0	0.0187723	0.418071	0	0	0.164631	0
ENSG00000124159	0.112688	0	0.0769271	0.0471698	0	0	0	0	0.13094	0.105177	0.0637017	0	0	0.087676	0.0347538	0.0444809	0.145857	0.186196	4.42554	0.0612412	0.166987
ENSG00000124160	4.75846	5.07384	4.49781	4.47639	4.98032	4.48961	5.33759	5.12817	4.26137	3.77897	4.31708	4.14849	4.98852	5.14126	4.1766	4.0701	4.68238	5.06813	3.78507	4.26514	4.59787
ENSG00000124164	4.22066	5.76066	4.382	5.01419	5.41676	5.12523	5.52585	6.02127	4.42421	5.14679	4.82807	4.70165	5.23555	4.91491	4.46846	3.40312	5.24116	4.31437	4.34908	4.13828	4.53768
ENSG00000124171	1.56959	1.42237	1.02455	1.44502	1.07152	1.4307	1.5655	1.578	1.56175	1.49526	1.15837	1.44397	1.75632	1.26948	1.29264	0.621012	1.22511	1.51356	1.03746	0.998583	1.43544
ENSG00000124172	6.27548	7.16232	6.70234	6.99295	6.97577	7.28602	6.69734	7.02527	7.08893	6.81758	5.56874	7.11282	7.18867	7.33028	6.44586	5.67402	6.69835	6.98732	5.86171	8.0935	6.63143
ENSG00000124177	3.96358	3.54329	3.32372	4.05519	4.54967	3.58743	5.05571	5.19834	3.75612	4.129	4.09692	3.78859	4.15925	3.91712	3.09253	3.04725	4.59053	3.51572	2.87918	3.15926	3.69738
ENSG00000124181	5.94635	4.78532	4.17792	4.90886	5.02884	4.02044	6.82399	6.6701	5.71893	4.83461	6.04158	5.19431	5.88613	5.70696	5.54166	5.38747	5.08732	5.95879	3.85614	4.99171	5.6864
ENSG00000124191	3.32725	3.35483	2.97011	3.73215	3.44932	4.49691	4.52082	2.35434	2.45835	5.06144	2.23138	4.78547	1.42674	3.27539	2.33414	3.02833	0.716304	2.52194	1.03733	3.4822	2.17935
ENSG00000124193	6.97254	7.47737	6.39896	6.78242	6.71533	6.25917	8.0074	7.95692	5.49891	6.44595	6.48104	6.79112	7.37741	7.16832	6.34561	6.21124	7.06135	6.65137	6.53704	5.77529	6.6241
ENSG00000124194	3.51759	2.72187	3.7033	4.29767	4.56872	5.14638	4.31261	3.89394	3.78656	4.45363	4.96188	4.46471	5.26703	4.41684	1.73984	2.9637	1.48819	3.1533	0.0169427	3.50783	1.00488
ENSG00000124196	0.104993	0	0	0	0	0	0	0.144315	0	0	0	0	0	0	0	0.245249	0	0.522257	0	0	0.0636189
ENSG00000124198	3.5344	4.83407	3.90814	4.98335	4.41697	4.4051	4.50068	4.58283	3.03479	3.92152	4.0221	4.02179	4.08739	4.16564	3.70492	2.95516	4.18164	3.63435	3.08791	2.79112	3.91032
ENSG00000124201	3.57765	3.44715	2.55759	3.21909	3.42017	3.55239	3.65912	3.88284	2.9223	3.57056	4.06468	3.43586	3.49824	3.09903	3.15653	3.67312	3.25447	4.06291	2.15219	2.2738	3.59054
ENSG00000124203	0.395036	0.570748	0.0399399	0.0495374	0.0321714	0.0213475	0.248217	0.0933925	0.0927487	3.95579	0.0811896	0.132314	0.540094	0.13704	0.227421	0.263661	0.115385	1.95815	0	0.105124	0.302911
ENSG00000124205	2.61994	1.32714	4.32732	0.794263	3.90077	7.95854	4.83754	10.4629	1.26462	9.14337	6.33571	4.63432	2.50865	5.84477	6.83564	0.457805	1.83853	4.10625	0.103154	3.06124	6.87594
ENSG00000124207	4.03456	5.23997	4.58932	5.27205	5.49035	4.3638	5.71455	5.38795	4.45458	4.39862	4.76416	4.87789	4.91221	4.75195	4.06499	3.28619	4.97162	4.86141	4.81751	4.19327	4.15569
ENSG00000124208	0	0	0	0	1.44222	0	0	1.14262	0	0	1.03824	0.415782	0	0	0.462979	0	0.885207	0	0.244417	0	0.276511
ENSG00000124209	2.57364	3.3928	2.66885	3.66857	3.49888	3.23721	3.4687	3.85542	2.69687	3.06083	2.91958	2.90304	3.12659	3.40734	2.70428	2.02226	3.09346	2.78269	2.18173	2.7012	3.05504
ENSG00000124212	3.10047	0.452575	0.694129	0.430539	0.245662	0.13595	0.195811	0.34628	3.02227	1.45515	0.363649	0.164037	0.825856	1.80032	1.5544	0.154831	1.30754	3.02442	0.923887	0.31078	4.42457
ENSG00000124214	4.59058	5.97234	4.20495	4.92208	5.64355	4.93143	5.76008	5.96204	5.52203	5.04672	5.36822	5.14259	5.50994	6.25048	5.08569	4.15177	5.66976	5.53855	5.34775	4.27168	5.2838
ENSG00000124215	1.34711	0.429919	0.807379	1.41195	0.953167	0.35445	0.820199	1.40433	0.200803	1.22253	1.17306	0.624626	1.64955	1.5906	1.1538	1.43387	1.18459	0.709206	0.441065	0.818329	1.15511
ENSG00000124216	2.13637	0.954822	0.480228	1.1326	0.672072	2.09392	1.63188	1.50485	3.60304	0.871478	2.05503	1.38764	1.84307	1.4117	1.6817	1.35724	2.77936	2.95326	1.13563	1.51207	3.56674
ENSG00000124217	2.00926	1.9501	1.74198	2.20176	2.37853	2.32113	2.41181	2.64497	1.74344	1.71893	2.00968	1.81293	2.26673	1.8124	1.52727	1.03223	1.30442	1.97428	1.32726	1.68432	1.62295
ENSG00000124222	5.91212	5.17591	5.01531	5.81649	5.43655	5.30019	6.20332	6.41063	4.84607	5.72492	5.57408	5.12691	6.2296	5.89272	5.00476	5.0634	6.32539	5.53344	4.69309	5.16455	5.43234
ENSG00000124224	2.33974	1.12229	0.783449	0.652589	2.36368	0.57543	2.87832	2.26836	1.66787	1.49556	1.43513	0.915758	1.82263	1.54095	1.35274	1.3673	2.0011	2.23784	1.34048	0.842775	1.53522
ENSG00000124225	4.68642	3.63571	3.41	4.33336	2.60996	3.24094	3.47278	3.07606	4.46066	3.48529	3.38941	2.46067	4.43758	2.37208	4.98326	3.11714	1.57136	3.18929	2.29604	2.16381	5.02946
ENSG00000124226	5.0321	6.15474	5.04368	5.39221	5.1082	5.10746	5.36152	5.88739	4.96681	6.2283	5.39403	4.88196	5.90861	5.91661	4.79643	4.8241	5.49022	6.00514	5.8317	4.0648	5.40126
ENSG00000124227	0	0	0	0	0	0	0	0	0	0.808601	0	0	0.059473	0	0	0	0	0	0	0	0
ENSG00000124228	4.55232	4.67995	4.29383	4.74946	4.74932	4.50424	5.33506	5.07829	4.77425	4.28878	4.65278	4.1872	5.09565	4.55757	3.85578	4.11011	5.10004	5.1779	4.83	4.64759	4.2804
ENSG00000124232	0.0504627	0.0344651	1.6993	0.0283697	0	0.054636	0.171436	0.0864509	0.0248558	0.313379	0.353674	0.0540358	0.0370223	0.0166304	0.279979	0.123532	0.120796	0.200089	8.53182	0.0981042	0.596719
ENSG00000124233	0.0482515	0	0	0.0267986	0.0271682	0	0	0	0.0198357	0	0	0	0.0281009	0	0.019857	0.024531	0.0798416	0	0	0	0.0818809
ENSG00000124237	0	0	0.0686089	0	0	0	0	0	0.211309	0.0554025	0	0.0478929	0	0	0.129489	0	0	0.0537105	0.0559661	0	0
ENSG00000124243	3.69351	0.995422	1.18332	2.0582	3.16009	3.41734	4.53456	5.6537	4.41805	2.36524	2.83468	3.42278	4.5497	3.21794	2.54793	2.26301	3.59339	3.53365	3.01097	3.01303	2.95536
ENSG00000124249	0.474465	1.61539	3.14178	3.9768	1.09645	1.41969	0.126602	0.497306	1.02999	3.58222	0.187618	0.118248	0.163048	0.109239	3.29961	0.0780879	0.86452	2.38732	0.53757	0.704929	4.08925
ENSG00000124251	1.51591	1.33682	1.28301	0.788393	0.837904	1.42043	1.36962	1.74417	0.885671	1.63298	1.55997	1.05587	1.107	0.927557	0.877708	1.33257	1.09804	1.56999	0.177857	0.606337	1.42774
ENSG00000124253	0.644883	0.317242	1.13071	5.58185	7.36747	6.92383	4.47573	4.66609	2.83859	2.43715	0.656635	1.45366	8.52823	0.0152977	1.58283	0.874271	0.0394571	0.183662	0.0952466	3.97393	1.56761
ENSG00000124256	0.607162	0.0403201	0.0988911	0.100017	0.0843051	0.139765	0.142753	0.112685	1.10469	0.106608	0.441408	0.155779	0.534383	0.214853	0.387464	1.57328	0.355429	3.54197	0.163863	0.0540719	0.693266
ENSG00000124257	2.85823	2.25617	2.1537	2.5696	3.04576	2.61333	3.64706	3.69979	2.12203	2.36118	3.00988	2.08628	3.05508	3.71316	3.33149	1.89166	2.2716	2.27948	2.18994	1.2747	3.50691
ENSG00000124260	0.032328	0.0198129	0.0369365	0.018375	0.0337986	0	0.0161483	0.0196834	0.0226533	0.0716954	0	0.0127274	0	0.0329401	0.10697	0.0560383	0.0657984	0	0.0318313	0	0.0181114
ENSG00000124275	4.52332	5.20944	3.58084	4.83555	4.13104	3.82784	5.78436	5.65356	3.88826	5.04526	4.37915	3.99955	5.05734	4.89012	3.95929	3.57616	5.32332	4.33716	4.84059	3.13282	4.40144
ENSG00000124279	3.97903	3.8992	3.19245	4.40188	3.32468	3.36081	4.98403	4.91523	3.42516	3.43311	3.33499	3.57924	4.45161	4.69092	3.43056	2.49054	3.97806	3.59754	2.56738	4.06292	3.73696
ENSG00000124299	5.07536	5.99806	6.77836	7.0109	6.43836	5.2391	5.94369	5.70587	4.81671	6.40065	5.5345	4.99483	7.70887	6.70849	6.38507	4.67392	5.83299	5.65716	3.16352	5.91192	5.98959
ENSG00000124302	0.514247	0.11156	5.31491	5.64978	3.58619	0.190262	0.173212	1.75504	2.34898	4.19669	0.21163	0.0768272	6.24779	0.0687602	2.63357	0.8118	0.3991	3.16402	0.697838	0.284381	4.19829
ENSG00000124313	2.98336	2.48869	2.42541	2.24421	1.69251	3.5842	3.70742	4.23409	2.56478	2.70016	2.72641	4.44867	2.22085	2.41624	3.18788	2.77171	2.60453	2.9801	2.87485	2.75868	3.54547
ENSG00000124333	3.59026	4.22855	2.96273	3.85147	4.96762	4.48825	3.88491	4.09043	4.40459	4.08354	4.6074	3.9792	4.35703	4.79216	3.65589	3.40516	4.91378	4.33162	3.35327	3.88638	4.12268
ENSG00000124334	0.707062	0.0283004	0.140565	0.398689	0.265066	0.889523	0.199647	0.0611319	0.423152	0.246376	0.199958	0.0556691	0.627153	0.102281	0.124189	0.474641	1.38063	0.773263	0.474746	0	0.457642
ENSG00000124343	0.56191	1.16583	0.15383	0.0145324	0.108797	0.284898	0.274761	0.13194	1.11877	1.27918	0.491582	0.0553109	0.733326	0.736324	0.129469	0.771983	1.04316	0.429708	0.635832	0.86309	0.788953
ENSG00000124356	3.78575	4.46854	4.11096	4.65606	5.09842	4.12577	4.86342	4.45382	3.96771	4.41125	4.651	4.32972	4.80208	4.88031	3.9251	3.76596	4.81669	4.81165	4.3214	3.68782	4.29655
ENSG00000124357	4.92447	5.36028	5.61098	5.40814	5.1737	4.96373	6.017	5.57378	5.87364	5.65213	5.39521	5.59449	6.34137	5.81201	5.57542	6.4749	4.98214	6.53453	5.565	5.98064	6.16027
ENSG00000124370	3.83751	4.1297	4.29148	4.84127	4.0335	4.78211	4.33326	3.5852	3.88798	4.81911	4.18474	3.71529	5.19611	4.06667	4.25068	3.52957	4.86157	3.8037	4.56495	4.09167	4.23435
ENSG00000124374	2.0291	2.05554	2.01881	3.08555	3.18515	4.07426	2.75993	2.11845	2.23919	4.14678	3.25922	2.51487	2.54502	1.27895	2.3144	0.727892	6.19414	2.11569	4.50063	2.66526	2.1839
ENSG00000124380	3.84628	5.07072	5.07344	5.46071	6.0059	4.99871	5.65805	5.05933	4.57254	5.59324	5.79223	5.35317	5.59505	5.60453	4.91543	4.29036	5.92085	4.89337	4.89248	3.87225	4.83021
ENSG00000124383	3.86157	4.75082	4.34719	5.05784	4.58024	4.21786	4.95513	4.2453	3.7962	4.54758	4.46292	4.33941	5.00176	4.47986	4.07888	3.50588	4.96074	4.50119	4.62689	3.99585	4.24262
ENSG00000124391	0.0921113	0	0	0	0.197662	0	0	0.0563727	0	0	0	0.197509	0	0	0	0.14314	0	0.761483	0.0420643	0	0
ENSG00000124399	0	0	0	0.177337	0.175228	0.171604	0.175834	0	0	0	0	0	0	0	0.130359	0	0	0	0	0	0
ENSG00000124406	3.98649	4.95415	4.51333	5.42883	5.98114	4.80602	6.93285	6.70009	3.83187	3.39647	3.07744	5.63564	5.63754	4.69317	4.38213	3.11211	5.56581	3.19694	3.30116	2.04321	4.50153
ENSG00000124422	5.56351	6.09136	5.93559	6.47318	6.58175	6.24817	6.96806	6.47088	5.73573	5.76096	6.11099	6.13365	6.24371	6.50121	5.9049	4.73983	6.21463	5.61004	4.20918	5.18759	6.42816
ENSG00000124429	1.48698	0.1321	2.52353	0.163076	0.912831	0.068276	0.131512	0.201087	2.79064	2.84571	3.63523	1.57215	2.04107	0.188179	0.924402	0.205346	4.0955	2.36592	0.679653	0.254875	0.794081
ENSG00000124440	0.971311	0.719572	0.556693	0.740328	0.585918	0.172468	4.64486	1.66184	0.859931	1.56012	3.43544	1.52281	4.22068	2.77224	1.18544	2.1558	1.26989	2.70452	0.438908	0.213336	1.46788
ENSG00000124444	3.50813	4.74775	3.61565	4.27495	4.14689	4.58743	4.51096	4.08185	4.03131	3.71154	3.66405	3.14874	3.8958	3.78313	3.27075	2.74319	3.8391	3.63821	3.57174	3.3138	3.23578
ENSG00000124449	0.0524437	0	0	0	0	0	0	0	0	0	0.0823674	0.0461599	0	0	0	0	0	0	0	0	0.0626702
ENSG00000124459	2.92264	3.88337	3.29684	3.67065	3.49106	2.6943	4.05183	3.47765	2.83382	3.21176	2.95647	3.48138	3.48631	3.22349	2.48571	2.68612	3.98564	3.27547	2.09089	2.04992	2.89954
ENSG00000124466	1.5965	0.193419	1.33827	0.609805	0.556533	1.40356	2.34622	2.27018	1.72131	0.98464	1.57848	0.0300253	1.86659	1.71348	0.237642	1.33363	1.10241	2.19607	0.567444	1.1542	0.751759
ENSG00000124467	0	0	0	0	0	0	0	0	0	0.150505	0	0	0	0	0	0.0153506	0.0365624	0.0608291	0	0.202892	0
ENSG00000124469	0.0494342	0.0222172	0	0.0185929	0.0381917	0.0176055	0.0984357	0.095379	0	0.0494495	0.0664557	0.0283372	0	0.169479	0.0265211	0.12524	0.0378011	0.107605	0	0.0112351	0.0193219
ENSG00000124479	0.132092	0	0.635095	1.59055	0.0257857	0.673311	0.0249905	0.303891	0.439578	2.08628	0.0460468	5.66039	0.0521571	0.0952804	0.0184932	0.30856	0.0516269	0.757793	0	0	0.128617
ENSG00000124486	3.8727	5.15456	3.01745	4.31895	5.35479	3.52775	5.29192	4.03385	3.51784	4.53156	4.60177	4.5314	4.32214	3.84602	4.3801	3.22903	5.55328	3.83484	3.90698	2.91893	4.66537
ENSG00000124490	1.82561	0.111959	0.745864	0	0.216809	0.0617333	0	0.101479	1.83762	0.143264	0.0597567	0	0.916613	0.0317777	0.72557	0.0295377	0	0.479227	0	0	0.638729
ENSG00000124491	3.76212	0.466558	1.36719	2.13532	0.592258	1.32022	2.3743	3.22047	1.88408	3.73777	2.24697	1.40023	0.880617	3.11862	1.50276	2.13589	0.627258	2.24503	0.397128	0.949718	4.28917
ENSG00000124493	2.5268	1.40953	4.36981	2.39232	4.40444	1.27057	3.98952	6.24497	0.625756	2.47743	3.75416	1.57975	1.16145	3.46613	4.09063	1.41456	0.749629	1.7131	0.253079	1.63451	4.251
ENSG00000124496	1.89463	1.9806	1.86479	2.04252	2.60856	1.15549	1.71429	1.69927	1.42266	2.87509	1.9917	2.38113	2.09008	3.23167	2.79553	1.78958	2.77472	2.41307	0.684503	0.726133	3.53795
ENSG00000124507	1.75406	0.947653	2.23797	4.35958	3.46441	3.99118	2.8445	2.91934	3.33144	1.52427	4.09961	3.48344	5.10006	4.92559	2.48313	2.16081	0.165705	3.05493	1.97024	1.83199	1.52766
ENSG00000124508	2.36973	0.751909	1.33398	2.07957	0.587449	2.40101	1.082	2.00029	2.66881	1.58203	3.64593	1.94094	1.4096	1.80245	1.63724	3.79795	2.00816	3.94409	2.32077	1.16586	2.11478
ENSG00000124523	2.65343	2.83494	3.37944	3.57961	4.16259	2.98954	3.14704	2.93243	2.21198	3.7228	3.99563	3.08663	3.47872	3.80003	3.15522	2.91765	3.44129	2.92858	2.72512	2.05597	3.87231
ENSG00000124532	3.39747	4.81705	3.88174	4.72674	5.32628	4.06417	4.1309	3.85487	3.36888	4.39035	5.04433	4.04848	4.77929	5.13419	3.69074	3.27323	4.41452	4.12053	3.20829	3.15913	4.49028
ENSG00000124535	4.53385	6.55167	5.46396	6.19289	6.70854	5.39154	6.08214	5.55299	5.50518	5.90356	5.7781	5.93894	6.43664	6.79134	5.75962	4.59128	6.8023	5.73461	4.10261	4.934	6.1806
ENSG00000124541	4.567	5.92612	4.9785	5.68008	6.05351	5.28998	5.45555	4.81759	4.80882	5.29026	5.09991	5.13896	5.66484	6.13647	5.32089	4.67319	5.03754	5.63826	3.60702	4.56853	5.80388
ENSG00000124549	1.17396	0.2998	0.477182	0.861985	0.380923	0.594288	0.91231	0.93237	1.03668	0.746907	1.40662	0.678984	0.548494	0.875008	0.950297	1.95524	0.311798	1.27287	0.578059	0.23533	1.37429
ENSG00000124557	0.039568	0.0355296	0	0	0.0193703	0	0.0144396	0.020291	0.0208343	0.0132321	0.0515503	0.0341579	0.0304745	0	0.021366	0.0522712	0.0152421	0.189793	0	0.0253336	0.0808732
ENSG00000124562	5.13637	6.69999	6.15266	6.55819	7.2101	6.2774	6.37785	5.83887	5.60877	6.33699	6.23389	5.9826	6.94207	7.03915	6.06712	5.13405	6.64167	6.91619	5.39199	5.64851	6.63759
ENSG00000124564	0.198829	0	0.163951	0.0622599	0	0.0275363	0	0.0431149	0.0413103	0.821076	0.0950629	0	0.0937887	0	0	0.110173	2.90136	0.486729	0.208219	0.0500767	0
ENSG00000124568	0.298942	0	0	0	0	0.0727369	0	0.0538273	0.0451004	0.0427368	0.0337958	0.0184148	0.141532	0.0247551	0.0702574	2.23258	0.197316	0.200556	0	0.046315	0.0248374
ENSG00000124570	5.99606	6.31486	6.09251	6.16339	6.79173	6.13063	6.74857	6.39437	6.62395	6.79781	6.09411	6.30843	7.89101	7.14146	6.6574	6.67784	6.90155	8.56703	6.47669	5.15669	7.25319
ENSG00000124571	3.7272	4.41036	3.29844	4.16871	4.46724	3.20925	4.24135	4.11262	3.11935	4.30156	3.99054	3.91694	4.39462	4.81643	4.26636	3.60991	4.33751	4.2791	3.7757	3.23204	5.15527
ENSG00000124574	4.10535	3.93521	3.51713	4.0483	4.43294	3.13069	4.27788	4.30272	3.91684	4.14427	4.39785	4.29794	4.61653	4.73787	3.93149	4.52325	4.17662	4.46113	3.1271	4.34345	4.80312
ENSG00000124575	0	0	0	0.0807723	0	0	0	0	0.112316	0	0	0.121644	0.159581	0	0	0	0	0.257823	0.0705405	0.105001	0
ENSG00000124587	4.22935	4.3098	4.77635	5.33942	5.82205	4.84737	4.72482	3.73814	4.22635	4.76333	4.32027	4.1597	4.69705	5.15307	4.4207	3.93049	5.32061	3.78051	2.74009	2.99656	4.81006
ENSG00000124588	4.10107	4.10774	4.57585	4.3777	4.93223	4.0768	3.87895	4.18032	4.3354	3.8994	4.8791	4.01199	4.52859	4.7479	4.37047	4.00199	4.71897	5.40509	3.61365	4.36237	4.22691
ENSG00000124593	3.31662	3.46133	2.65343	2.42721	2.95504	1.82565	2.73437	2.85063	2.1234	2.87362	3.40295	3.02056	3.01552	2.65227	3.20377	3.71041	2.62183	2.89168	1.67652	1.45813	3.14975
ENSG00000124596	4.31809	5.04431	5.44959	5.83511	6.36067	4.82855	5.32758	5.20392	4.17426	5.54594	5.15587	4.76987	5.93744	6.29598	5.07218	4.01485	5.0372	5.12826	3.93389	3.65473	5.53219
ENSG00000124602	2.5173	0.251886	2.13738	0.611118	2.00027	1.37299	1.60514	1.06234	3.55096	1.78554	3.03514	0.342709	3.75872	6.00632	2.57405	3.37352	0.622116	4.52306	1.9345	0.310498	3.52129
ENSG00000124608	2.85451	2.90511	2.57514	3.34911	3.60331	2.41801	2.93103	2.60366	2.43151	2.61697	2.94476	2.33725	3.14217	2.90675	2.67806	2.64118	2.89076	3.08317	1.92385	2.68326	3.3662
ENSG00000124610	0	0.0994474	0	0.0837131	0.235928	0	0	0	0	0.210006	0.212046	0	0	0.0778569	0	0.203512	0.171227	0	0	0	0
ENSG00000124613	2.06553	2.57256	2.10758	2.8203	3.18196	1.86842	2.54858	2.55595	1.46203	3.26669	2.68234	2.64425	3.41881	2.82853	2.35456	1.33489	2.76056	1.44919	1.29096	1.03791	2.7889
ENSG00000124614	9.4658	9.98552	9.53194	9.8133	10.1174	9.34461	9.17004	9.081	9.6124	10.1858	9.15629	9.85963	10.0086	9.32281	9.85221	8.33624	9.82794	10.6122	10.4767	8.96485	10.2093
