## Supplementary Data 1 for "Sex-specific transcriptional differences and loss of gene imprinting in pancreatic neuroendocrine tumors" (part 2 of 3)

### Sheet: Supplementary_Data_1_validation (continued)
	CA1	CA10	CA12	CA13	CA14	CA16	CA18	CA2	CA20	CA22	CA23	CA24	CA25	CA26	CA27	CA28	CA3	CA33	CA35	CA5	CA9
ENSG00000124615	3.04645	3.1232	3.23759	3.93872	3.30506	3.53961	3.95657	3.32973	3.30648	4.0298	3.30768	3.27165	3.73718	3.43782	4.20849	3.91935	2.55328	3.24849	2.67093	2.63971	3.93376
ENSG00000124635	0.961042	2.2761	0.400438	1.34642	2.1379	2.13966	0.717313	0.432951	1.51133	1.36954	1.03628	2.17543	1.14448	2.40074	0.0719013	0.565988	2.25031	1.03485	0.460998	0.551746	1.93091
ENSG00000124641	2.42812	5.1734	3.65555	3.91536	4.2166	3.04347	4.25157	3.67572	2.65913	3.87885	2.99454	3.05251	3.85359	3.98366	3.89126	2.73292	4.72506	3.3556	2.02675	1.77766	4.31477
ENSG00000124657	0.0457435	0.467395	0	0	0	0.141838	0	0	0.0372613	0	0.135782	0.153812	0	0	0.074652	0.0908507	0	0.0882325	0.139932	0	0.204305
ENSG00000124659	4.41666	6.40183	5.79008	6.13094	6.44904	4.59579	5.09006	4.68315	3.87237	5.82153	5.52701	6.14392	5.45112	5.97627	5.41392	4.49651	5.65807	4.98064	3.26369	3.77918	5.35101
ENSG00000124664	1.28354	0.15256	0.753132	0.0261301	0.270987	0.916972	0.155116	0.159824	2.95495	0.173927	0.261415	0.257636	1.18481	0.185804	0.433857	0.31355	0.0832787	0.369092	2.33714	0.608997	0.598174
ENSG00000124678	0.0469897	0	0.112762	0.102532	0.0466196	0.0984735	0.149371	0.105256	0.14486	0.105026	0.246103	0.0620181	0.204602	0.0794525	0.0383477	0.256622	0.140054	0.100966	0.151695	0.100927	0.13535
ENSG00000124688	3.42675	5.2675	4.00906	4.77783	5.15787	4.39356	4.72512	4.00611	3.65778	4.75137	4.50164	4.35528	4.88732	5.06495	4.34917	3.49213	4.40071	4.97792	2.98989	3.063	4.9081
ENSG00000124701	0.64704	0.428521	3.50801	2.36574	5.24238	0.0761472	0.187493	0.0838655	1.98789	5.43927	3.15265	0.673609	4.06339	1.05101	0.740305	0.136332	0.200757	0.397862	0	0.0531948	2.15181
ENSG00000124702	4.94068	5.87513	6.30764	6.50262	7.22208	6.36485	6.47412	5.95903	5.28559	6.47902	6.42521	6.05864	6.48419	6.88201	5.60932	5.32157	6.9016	6.06731	3.87425	4.95229	6.05583
ENSG00000124713	1.00635	0.555827	4.33079	1.86513	1.42306	1.81113	3.30507	0.85053	0.685165	1.37908	0.673299	1.07263	1.37429	1.02451	2.24581	0.738323	1.43737	1.76688	3.20898	2.82998	2.89536
ENSG00000124721	0.00274572	0	0	0	0.00312582	0.00290411	0	0	0.282002	0.0258212	0.00263628	0.00235832	0.00589721	0	0	0.140772	0.00614863	0.194242	0	0.00178351	0.0031143
ENSG00000124731	0.175637	0.132096	0.419304	0.632394	0.0637887	0.470676	0.461901	0.610435	1.86067	0.141906	0.747688	0.228139	0.176576	0.350462	0.326307	0.969129	0.858879	1.67311	0.439559	0.0587293	2.04608
ENSG00000124733	4.84934	6.00483	5.88208	6.10486	6.42093	5.05419	5.90618	5.37521	5.72681	5.83612	5.54308	5.23571	5.85287	6.35862	5.37759	4.90851	5.71298	6.23982	4.28259	5.54654	6.04488
ENSG00000124743	0.491029	0.494466	0.994859	1.06865	0.527366	0.311659	0.227259	0.518036	0.154574	0.444338	0.698326	0.392305	1.24876	0.32854	0.348086	0.458926	0.0974989	0.320783	0.345604	0.0735913	0.260764
ENSG00000124749	1.63016	0.92077	0.84908	0.800831	0.222073	0.555357	0.95654	0.674273	2.03318	1.01361	1.65585	1.47859	1.53504	0.718245	2.50096	2.10824	0.906028	1.05827	0.415065	0.16291	3.5829
ENSG00000124762	4.74852	6.43788	5.21926	5.79421	6.49805	6.97777	4.59619	5.21363	6.80658	5.54464	6.12545	5.29037	5.25315	5.85387	6.11705	5.44742	6.81723	5.49075	3.80395	4.23824	6.26333
ENSG00000124766	2.24745	1.65432	2.14188	2.77414	2.10883	2.48924	1.69014	1.51883	3.92498	2.28092	2.94869	2.15275	2.07623	5.54752	2.73097	2.39231	1.3718	4.58093	2.10811	1.2763	3.0025
ENSG00000124767	4.65514	5.93447	5.29625	5.34339	6.10833	5.15387	5.30977	5.25922	5.52436	5.96315	6.37018	5.53958	6.32387	5.82703	5.74768	4.50457	6.52275	5.97205	5.3028	4.92754	6.01412
ENSG00000124772	0.943065	3.60881	0.850042	1.35257	1.51577	1.07474	1.51826	1.65937	1.71061	1.47834	1.99681	2.13099	0.834015	1.06295	2.03174	1.96985	0.353219	3.57365	1.72859	0.439803	2.19483
ENSG00000124780	6.21263	6.91265	6.27252	5.45151	1.45764	1.33472	4.32446	4.39665	1.61848	8.97476	4.01655	7.49251	6.45589	2.50092	7.21974	4.88507	6.92304	0.594806	0.201083	0.354922	7.45919
ENSG00000124782	2.9193	3.49514	3.45326	3.92114	3.74918	2.98949	3.54092	3.40842	2.28728	3.79165	3.66168	3.36702	4.35569	4.43722	3.14789	2.70635	4.03824	3.61833	2.1188	2.42628	3.99919
ENSG00000124783	4.74598	6.98214	6.09318	7.20693	5.96004	5.67641	6.39651	6.0671	5.0185	6.47429	5.49589	5.308	5.81474	6.62336	6.02779	4.40753	6.09713	5.81127	5.03837	4.19633	6.26597
ENSG00000124784	2.98616	4.37237	3.63543	4.41217	4.15315	3.03458	3.81698	3.61933	2.93133	3.67856	3.61011	3.56508	4.16182	3.85884	3.21231	2.93138	3.88158	3.86289	3.38728	2.28713	3.96653
ENSG00000124785	1.7476	0.857638	6.01466	1.8131	1.58069	1.63694	2.25039	2.15347	4.34472	2.17671	2.76545	1.76909	1.01625	2.27041	1.77481	3.54946	0.688192	5.59711	0.720315	0.920679	1.75566
ENSG00000124786	3.4907	4.64285	3.81773	4.53559	4.16834	4.86306	3.50651	3.51047	4.17544	4.25439	3.63014	3.90177	4.38149	4.94995	3.61623	3.42679	4.29773	4.25592	2.58527	3.11044	4.4226
ENSG00000124787	1.70493	3.65848	3.86289	3.65603	4.83541	1.46473	1.95006	2.06732	1.6383	1.65476	1.35337	2.97958	1.9913	3.03359	2.15839	1.31556	1.51044	2.19709	2.6657	1.81696	2.80623
ENSG00000124788	2.25203	4.26571	2.14113	2.9449	4.31451	2.37858	2.33095	2.1972	2.76173	3.22814	2.97717	3.22688	2.89254	2.91889	2.51017	2.48769	3.58858	3.08784	2.10348	0.956506	3.29803
ENSG00000124789	2.82978	4.32849	3.74645	4.4898	4.74656	3.31214	4.05739	3.79814	2.58726	3.67672	3.98167	3.61299	4.22496	4.45751	3.17528	2.70516	4.20721	3.96205	2.68081	1.73423	3.95102
ENSG00000124795	4.35051	6.12854	5.17574	5.61149	6.40608	5.44532	5.86669	6.0295	4.80347	5.68187	5.56596	5.56487	5.63834	5.70627	4.90304	4.47346	6.72691	5.96648	4.00399	2.98955	5.45631
ENSG00000124802	3.70922	4.95305	4.6175	5.2436	5.44912	4.5314	4.7184	4.70535	4.25157	4.69154	4.7556	4.17556	5.26138	5.49534	4.53483	3.56504	4.97227	4.6029	4.2023	4.01035	4.88851
ENSG00000124812	0.313326	0	0.196042	0	0	0	0	0	0	0	0	0	0.0713549	0	0.0254683	0	0	0	0	0	0.0354423
ENSG00000124813	1.90471	0.452812	0.638427	0.713286	1.57809	0.710495	0.342639	0.757113	2.69878	0.488674	0.324955	0.623446	1.58703	0.947582	1.23867	0.637175	0.641208	2.25537	0.523417	0.235987	1.9795
ENSG00000124818	0	0	0	0.0851391	0	0	0	0	0.0166917	0	0.0419522	0	0	0.0232582	0	0.131545	0	0	0	0	0.20561
ENSG00000124827	0.0156503	0.0209793	0	0	0	0	0.0171024	0.0545054	0	0	0	0	0.017872	0	0	0.0452528	0	0	0	0.0104547	0
ENSG00000124831	5.00666	5.49845	3.14313	4.728	2.96217	4.88242	6.0132	6.13126	5.9533	7.85386	5.8306	5.09485	6.45178	6.87782	5.78513	5.82812	7.48736	7.26493	5.28573	4.25979	5.88468
ENSG00000124839	6.08392	6.18475	3.10598	5.43038	0.644131	5.81154	7.16862	5.96724	6.41725	6.54342	6.35626	5.06164	7.20881	7.64193	5.96877	6.70356	6.64722	5.85688	6.78621	6.37003	6.53387
ENSG00000124875	2.09101	0	3.19616	0.0617278	1.40142	0.108792	0	0	3.14645	0.409671	0.0832869	0.0874262	1.97676	0.029949	3.86498	0.195382	0.0598453	0.657575	0.202335	0.11894	2.95481
ENSG00000124882	0.223982	0.0112623	0.117303	0.148615	0.256837	0.0997099	0.220418	0.275632	0.28322	0.112457	0.27387	0.215751	0.119213	0.141602	0.115138	0.325454	0.285863	0.676784	0.151687	0.0214101	0.250985
ENSG00000124900	0	0	0	0	0	0	0	0	0	0	0.125925	0	0	0	0	0.0258226	0	0.0235762	0	0	0
ENSG00000124920	5.1395	5.30381	2.03429	0.128076	0.831465	3.01523	5.36035	5.15632	4.33045	5.35969	5.52607	3.80523	6.62472	5.75994	4.32427	4.87888	6.30498	5.10671	4.01696	4.15772	3.76423
ENSG00000124935	0	1.44737	0	0	0	0.129778	0	0.145709	1.60278	3.35973	1.00039	0	0.502376	0	0.788073	0	7.05979	0.975649	0.448241	5.74297	1.51755
ENSG00000124939	6.93852	3.23575	1.39731	0.712363	3.34573	0.993527	1.0778	1.9065	8.00705	3.83201	9.64938	4.61926	1.46588	0.107649	5.90566	5.82059	10.7869	0.582024	1.2441	3.46957	7.67859
ENSG00000124942	4.69137	2.5956	2.77846	2.58656	2.41542	3.50603	3.80713	3.44409	4.38637	3.43502	3.97166	2.67168	4.71543	3.98548	4.29623	4.41805	5.70343	5.15964	1.63986	2.90809	5.19444
ENSG00000125037	5.05934	6.15488	5.9345	6.19967	5.95106	7.54008	5.96794	5.68517	5.52354	6.11492	5.37873	6.00134	6.2534	6.16301	5.73223	4.82971	6.33636	5.60376	4.81352	4.88286	5.82781
ENSG00000125046	1.74271	0.495838	0.402085	0.148506	0.448511	2.05358	0.472371	0.800957	3.93038	0.636159	1.29339	0.236823	3.62907	0.435273	1.49186	0.596621	0.270262	0.428676	0.213081	5.92335	2.25414
ENSG00000125084	0.191584	0	0.352246	0.131077	0	0.0841024	0.0496656	1.04899	0.156432	0.084561	0.042678	0	0.148924	0	0.0685869	0.132249	0	0.872168	0	0.244909	0.094963
ENSG00000125089	3.83048	2.42907	3.83173	2.84138	4.56824	4.50268	5.11821	5.00505	5.24855	4.85346	5.89046	4.38732	5.02583	3.81247	4.28779	5.23327	3.90406	4.71718	4.92107	5.35869	4.57108
ENSG00000125107	5.24787	5.6412	5.56966	5.84187	6.32087	5.73277	6.25211	5.6508	5.46013	6.26361	5.99829	4.88064	6.96201	6.38134	5.91526	4.921	6.3913	6.37902	5.23168	4.25475	6.14083
ENSG00000125122	2.56715	3.2578	2.99132	2.64209	3.7445	3.13802	3.58586	3.28269	3.02672	3.66249	4.02586	2.57278	3.99008	3.73942	3.79495	3.29854	3.56561	2.85533	0.997899	2.79597	4.09274
ENSG00000125124	4.55614	4.93216	5.24879	5.26418	5.68715	4.60516	5.9621	5.1878	4.30192	5.39804	5.70973	4.53379	5.93847	5.60651	5.11506	4.45262	5.37267	4.63989	3.32136	4.25992	5.3673
ENSG00000125144	1.50748	0	3.60779	0	0.282284	7.51997	1.28028	2.18713	1.80915	11.0157	1.56236	1.31095	2.37898	4.95974	0.615264	0.519141	2.30186	11.8217	8.94292	0.451587	2.73453
ENSG00000125148	5.81477	8.06769	8.51134	7.53884	7.84991	10.4195	8.26196	7.2178	9.53776	9.91927	8.25573	8.23019	10.6796	8.19876	7.78979	7.3878	8.40223	11.1458	10.665	5.8942	9.12396
ENSG00000125149	2.90691	3.2868	3.04413	3.34064	4.46767	3.58571	3.90015	3.68496	3.01599	3.54127	3.89901	2.72901	4.64957	4.05426	3.57219	3.72092	3.76726	3.56378	2.2141	2.47227	3.89374
ENSG00000125166	4.87641	5.37565	5.45621	5.86376	6.2664	5.9594	5.74102	5.68485	5.17052	5.80377	6.00125	4.50539	6.07742	5.56813	5.70292	4.53488	5.47129	5.39496	4.67474	5.11507	5.79335
ENSG00000125170	4.16896	3.95293	3.56252	3.5478	3.89444	4.93636	4.83286	4.57043	4.62979	6.20681	5.21569	3.71167	5.29207	5.84308	3.91688	4.46852	7.34573	4.4758	1.83718	4.16841	4.34423
ENSG00000125207	0.140098	0.051361	0.531776	0.0647932	0	0.08989	0	0.0344172	0.0228791	0.0295108	0.247537	0.0248827	0.0551304	0.0523644	0.157605	0.218033	0.0219899	0.238952	0	0	0.0661898
ENSG00000125245	0.445425	0.104182	0.0974611	0	0.134455	0.0840997	0.0685951	0.200057	0.348755	0.0542539	0.0822175	0.113771	0.149847	0.238069	0.146277	0.511171	0.291668	3.36705	0	0.0353973	0.381855
ENSG00000125246	2.9066	3.65158	3.4416	4.04564	3.73891	3.10093	3.6429	2.90618	2.80467	2.30017	3.71784	3.65942	3.59195	3.92217	2.859	2.31261	3.20861	3.45576	3.23562	3.68038	3.39107
ENSG00000125247	2.62114	2.87925	1.68036	1.8763	3.37324	1.52037	2.22552	2.26478	2.45178	2.4143	4.64041	3.73474	2.61845	3.65078	3.61243	1.8693	3.65075	3.24782	2.89021	1.82907	3.9111
ENSG00000125249	3.11209	5.07416	2.97216	5.20775	5.06281	3.9395	4.34622	3.94086	3.32026	2.72833	3.86403	3.76179	3.76901	4.1584	3.60991	3.42153	3.4262	3.28048	1.34875	2.81374	3.95348
ENSG00000125255	0	0.0764893	0	0	0	0.315878	0	0	0	0	0.0100866	0	0.0222755	0	0	0	0	0.169009	0.0110648	0.00630664	0
ENSG00000125257	3.03785	1.10931	1.26269	2.60182	1.184	1.05733	5.69564	5.27442	1.6312	2.526	1.23335	2.71137	1.11174	2.35066	1.12705	1.45927	2.27322	2.32471	2.71487	0.637779	1.50102
ENSG00000125266	2.8555	2.44211	1.56226	2.86083	4.78944	2.97155	3.53197	3.42367	3.0577	2.78426	3.98029	3.62883	2.18016	3.06516	2.96564	4.5178	1.5568	3.66603	2.25997	1.12559	3.68984
ENSG00000125285	0.0337408	0	0	0.720598	0.0392634	0.0860704	0.0840928	0	1.07713	0.0568928	0.130061	0	0	1.13829	0.116767	0.0189645	0	0.449739	0.135922	0.022588	0.0196948
ENSG00000125304	6.52105	7.6961	6.89153	8.44224	6.84287	7.28711	7.36843	7.61933	6.15824	6.38589	6.50117	6.95723	6.64932	7.63827	6.20129	5.39239	7.25308	6.46576	4.05249	5.95997	6.48414
ENSG00000125319	0.814832	0.351407	0.57661	0.844215	0.895264	1.5678	1.03622	0.365437	1.38337	0.38034	0.874893	1.13326	0.655072	0.48831	0.236353	0.620196	0.357442	1.29569	0.795931	0.409892	0.541933
ENSG00000125337	0.317763	0.0372402	0	0.168589	0	0	0.191793	0.0517132	0.145758	0.0796136	0.329962	1.28083	0.0707259	0.209332	0.249977	0.371085	0.0512203	0.26496	0.214252	0.22376	0.185278
ENSG00000125347	4.17115	2.09314	2.46355	3.68565	3.26195	4.95101	4.35534	3.73583	4.55675	3.45137	4.48976	3.50053	3.64551	4.35768	2.96681	5.58762	4.38076	6.94476	2.59748	3.1045	3.49244
ENSG00000125351	3.20579	3.14305	2.85662	3.37835	3.76311	2.50513	3.92591	3.49814	3.3995	3.42954	3.75958	3.62366	3.80705	3.38568	3.41735	3.14462	3.59774	3.53222	3.07101	3.22261	3.66022
ENSG00000125352	3.89163	3.62661	2.96107	3.58176	3.41796	3.69894	3.74873	3.3879	4.42501	4.21623	3.35575	3.72531	4.09841	3.64309	3.32022	3.09085	3.42352	4.48955	4.6823	4.3373	3.4743
ENSG00000125354	3.84205	1.34227	4.05936	2.9213	5.41738	4.67925	4.41843	3.89956	4.73921	3.13609	4.61393	3.88954	5.06869	4.84051	3.62856	4.67489	3.22362	6.31768	1.79209	6.11134	3.97598
ENSG00000125355	0.881144	0.043875	4.74271	3.43743	0.590916	0.524459	2.17743	4.12498	0.237526	0.693834	0.142914	3.5346	0.573228	5.21862	0.600115	1.30052	0.168878	0.891288	0.130692	0.277416	0.943692
ENSG00000125356	8.22576	8.12249	7.3948	9.10134	8.92677	8.92718	8.34456	7.80823	8.54072	8.574	9.18598	8.31518	8.7551	8.72412	8.0179	7.71801	8.81479	8.7234	8.18449	10.0693	8.01286
ENSG00000125363	0	0	0	0	0	0	0	0	0.05118	0	0	0	0	0	0.0519679	0	0	0	0	0	0
ENSG00000125375	3.88709	3.83063	4.08416	4.26731	5.07254	3.83588	4.82803	4.03193	3.51499	4.48069	3.94914	4.02204	4.41909	4.64915	3.58654	3.05262	5.08067	3.20869	2.80899	3.25906	3.96736
ENSG00000125378	2.67441	0.637895	1.89158	2.18506	1.03264	2.22722	0.960502	1.24589	3.5245	1.50811	1.5416	1.14522	1.84715	3.2026	2.21764	2.3532	0.821175	2.21205	1.42451	0.654787	3.24807
ENSG00000125384	1.51268	0.532125	0.169071	0.378429	0.0726876	0.305264	0.171969	0.340191	1.72647	0.507017	0.546875	1.00931	0.489669	0.395076	0.968492	1.43803	0.991868	2.91841	0.0988089	0.203033	1.30923
ENSG00000125385	0	0	0.173827	0	0.163226	0	0	0.177143	0	0	0	0	0	0	0.124389	0	0	0	0	0	0.464954
ENSG00000125386	2.92186	3.4163	3.33661	3.97808	4.16368	3.30071	5.03901	4.41092	3.18051	3.45929	3.68495	3.55581	4.00316	4.33323	2.93176	3.12551	3.89497	3.47984	3.73783	3.40908	3.32591
ENSG00000125388	2.10348	2.64262	2.73736	3.27665	3.79378	3.68552	4.60868	3.99383	3.15494	3.42691	4.6892	2.87456	3.79566	3.95323	3.57552	2.87307	3.102	2.81437	3.20061	3.99526	3.73295
ENSG00000125398	3.27217	1.30223	2.55422	3.90788	2.87554	2.35936	0.269776	0.671503	3.30359	6.09288	3.05747	2.77109	3.47116	3.51856	3.33837	0.296311	0.612972	4.54287	0.745488	2.44725	2.81371
ENSG00000125409	1.34464	0.230885	0.197864	0.191211	0.120775	0.393758	0.857574	0.415709	2.45207	0.979647	0.274115	0.434829	0.242128	0.147893	0.253389	0.518743	0.305294	0.922288	0.348266	0.277137	0.575214
ENSG00000125414	0.0220823	0	0.00756295	0.00680068	0	0	0	0	0.0157045	0	0.0361333	0	0.00885114	0.111184	0.0151821	0.0158715	0	0	0.00777677	0	0
ENSG00000125430	1.69779	0.827712	0.395609	0.974841	0.429726	4.08614	2.96617	3.15202	2.83789	4.28347	0.998775	0.28293	0.462319	4.25211	1.14813	2.59005	2.52391	2.45817	2.6941	0.781623	1.05261
ENSG00000125434	3.86057	2.46714	2.77167	2.9721	3.05415	2.09145	2.34052	1.93726	3.17929	4.13062	2.05873	2.98239	4.0376	2.08741	5.01558	2.48287	3.94731	3.46356	3.22713	2.61796	5.35384
ENSG00000125445	5.09547	5.19033	5.39018	5.70937	5.82829	6.18365	5.93168	5.44354	5.54648	5.72351	5.79089	4.83015	5.68459	5.22289	4.97298	4.79957	5.47407	5.28203	3.96529	5.27618	5.14036
ENSG00000125447	4.77677	3.67969	3.72058	4.27683	4.54395	4.14466	5.08422	4.6614	4.00586	4.12436	4.64639	4.22785	5.0291	4.45946	3.75964	4.50821	4.67869	4.67696	3.69135	3.9641	3.98318
ENSG00000125449	3.221	3.20879	2.77985	3.13122	3.20871	3.28078	3.55332	3.0342	3.67755	3.03474	2.70113	3.04552	3.56062	2.83028	2.84894	2.91666	2.94894	4.14238	1.33562	2.82316	2.98197
ENSG00000125450	5.70024	4.03017	4.12735	5.31246	4.44271	4.65993	5.19403	5.08362	5.59868	4.36858	4.61099	4.63635	5.43969	4.59238	4.35534	5.14264	5.27973	5.86326	3.08019	5.43095	5.22042
ENSG00000125454	3.14823	1.80148	2.16583	3.03801	2.93513	2.9497	3.37973	3.03444	3.59707	4.03386	3.2769	2.34933	2.92756	2.70507	2.16656	2.89339	2.19155	4.38866	3.27403	3.56169	2.58023
ENSG00000125457	4.58549	3.35325	3.83832	4.06856	4.83003	4.94871	5.10115	4.54871	4.82351	5.36814	4.69798	4.11443	4.87847	4.12787	4.24017	4.22609	4.55427	5.2318	4.0454	3.64248	4.58144
ENSG00000125458	5.54803	4.31597	5.17021	5.1312	5.31179	4.80248	5.3803	4.38554	6.14456	5.31883	4.95136	4.67552	6.0377	5.43214	5.26021	3.98716	5.18539	6.61972	4.67056	5.92507	5.75746
ENSG00000125459	5.08661	5.2356	4.31771	4.57642	4.58329	4.65509	5.28533	5.31038	4.67722	5.12344	5.07586	3.57827	5.60275	4.88083	4.71656	5.41911	4.8986	4.88617	6.14231	4.9569	5.03401
ENSG00000125462	0.110172	0.0216574	0.260758	0.0438302	0.273613	0.693178	0.03074	0.0455772	0.0628802	4.84603	0.281952	0.0811378	0.0541525	1.25052	0.0490452	0.964313	0.0779607	0.65119	0.13801	0.110382	0.066588
ENSG00000125482	2.70826	3.56364	2.92947	3.54483	3.48356	3.4316	2.67551	2.99727	3.36154	3.00925	2.87875	3.40952	3.45647	2.60481	3.20483	2.56145	3.1802	3.10953	3.35175	4.09569	3.50809
ENSG00000125484	2.63498	4.14766	3.05604	3.79733	4.039	4.16471	3.36388	3.27989	2.65358	2.78647	2.88763	3.88293	3.1839	3.32808	3.31318	1.82808	3.28927	2.52532	2.39559	2.23923	3.72738
ENSG00000125485	3.81683	4.92439	3.59415	4.4622	3.66419	4.22522	3.35837	3.75886	3.34824	2.91142	3.02384	4.18015	3.34652	2.67754	4.11464	2.94909	2.91663	3.22947	3.37666	3.56331	4.17196
ENSG00000125492	0	0.523245	0.0517855	0.189655	5.0265	1.51064	0	0	1.07966	0.0574544	0	3.23812	0	0	0.075482	1.15728	0.149356	0	0	2.96161	0
ENSG00000125498	0	0	0	0	0	0	0	0	0	0	0	0	0	0	0	0	0.123654	0	0	0	0
ENSG00000125503	7.22741	6.11767	6.88489	6.22756	6.24585	7.06213	6.93277	6.69879	7.1768	5.89649	6.49858	6.83872	6.71782	6.4487	6.1866	6.79143	6.12817	6.70069	5.97353	7.04114	6.65317
ENSG00000125505	5.59236	5.24803	4.41026	5.69728	4.49168	5.91299	4.3624	4.90561	4.84163	3.81616	4.63382	4.55139	5.02074	4.20371	3.4955	0	3.95808	4.60314	4.87814	4.38583	3.75824
ENSG00000125508	0.0588761	0.360012	0.0362037	0.188369	0.163075	0.0619213	0.034582	0.29248	0.0683269	0.551213	0.199458	0.102583	0.105099	0.031367	0.119686	0.0938198	1.75442	0.635722	0	0.0213504	0
ENSG00000125510	0.862927	0	0.330003	1.29495	1.10149	0.59944	0.292124	0.488459	0.799958	0.308567	0.29403	0.344047	0.776372	0.310952	0.624995	0.186352	0.170596	0.972934	0.177351	0.25769	1.75533
ENSG00000125520	6.11305	6.34857	6.01348	6.35984	5.84214	5.70962	6.28854	6.75481	6.81782	6.58052	6.50148	5.85408	7.39017	6.1125	5.78047	5.76732	6.16102	6.52242	5.50964	6.57204	6.52274
ENSG00000125531	2.71822	0.152939	0.0356915	0.171282	0.446881	3.41645	3.08153	2.20797	4.37409	0.239231	0.292533	2.36634	2.10028	1.18575	0.0848834	1.08275	3.20255	2.61507	0.0913288	3.316	0.450179
ENSG00000125533	0	0	0	0	0	0	0	0	0	0.127438	0	0	0	0	0	0	0	0	0	0	0
ENSG00000125534	8.87446	9.52989	8.57993	8.45428	8.61023	8.8618	8.20406	8.7144	9.74305	9.50208	8.25698	8.70124	7.66647	8.05574	8.38895	7.30488	9.7204	9.49279	8.2105	9.42249	8.42585
ENSG00000125538	0.823079	0.67189	0.03011	0.105812	1.11772	1.09383	1.04166	1.29298	0.807679	0.206009	2.18075	0.533808	1.57349	1.02576	2.39454	1.92141	1.73404	2.32035	0.322709	0.236962	0.606588
ENSG00000125551	2.1299	0.299371	1.71078	1.49492	1.96256	1.06555	0	0.999934	0.64865	0.630549	1.92269	1.5524	2.22367	0	1.84345	1.60722	2.21563	1.42865	2.09617	0	0.448833
ENSG00000125571	0.115489	0	0.171567	0	0.0729098	0.0891578	0	0	0.0679938	0	0.0594799	0	0	0	0	0.160431	0	0.164749	0.412778	0	0
ENSG00000125611	4.32395	5.28393	5.24393	5.15431	5.19573	5.53507	4.72443	4.75195	5.03598	5.43651	4.59405	4.62499	5.46832	5.02656	4.92534	4.03674	5.23432	5.21138	5.46919	4.61067	5.31354
ENSG00000125618	3.51397	0.204501	2.49787	1.99933	2.28315	2.32328	0.39081	3.41019	1.04744	2.26964	0.382684	0.201441	2.66144	1.65664	2.13931	0.638509	2.28828	1.55713	0.464126	0.4101	1.09987
ENSG00000125629	3.57864	6.0293	3.39967	4.25596	3.99442	4.05864	4.21488	3.79232	3.65688	4.64916	4.15136	3.88257	4.28879	4.15632	3.80573	3.66773	4.27101	4.16795	2.64131	2.63678	4.18876
ENSG00000125630	2.14014	3.21932	2.78179	3.33048	3.90389	2.56281	3.23836	2.74168	1.69733	3.14075	3.44253	3.28802	3.48433	3.10492	2.65203	1.7115	2.73468	3.03058	3.24982	1.48829	2.90551
ENSG00000125631	0	0.0463136	0.0427522	0.113396	0.076923	0.0371137	0.145542	0.0409752	0.0278476	0.147677	0.10326	0.117581	0.040177	0.176337	1.06164	0.0681576	0.116642	0.033621	0	0	0.125
ENSG00000125633	4.14297	4.15195	4.31621	4.76962	3.93262	3.93698	4.44652	5.17333	2.8916	4.58979	4.56305	4.85575	4.91403	5.40371	4.5288	3.69944	4.81799	4.25562	4.51406	2.86243	5.11916
ENSG00000125637	3.95684	2.45611	3.34337	3.17482	3.28586	5.03208	4.72555	4.44259	3.733	5.30864	5.05187	3.42522	5.55292	5.50469	4.15473	4.69099	6.52644	5.98138	4.88813	3.07122	4.41201
ENSG00000125648	4.37684	5.40551	4.08187	4.89392	5.24388	5.69354	5.05895	5.37674	4.28632	4.66688	5.04617	4.87828	5.53384	4.50179	5.29557	3.64398	4.2461	4.55748	5.32124	5.40462	5.22716
ENSG00000125650	2.4483	1.48372	1.34249	1.6933	1.73846	2.592	2.34762	2.18471	1.247	1.5976	1.03476	1.52638	1.4661	1.30969	1.03965	1.04928	1.52358	1.13864	0.735354	2.17596	1.05649
ENSG00000125651	5.74889	6.05628	5.37673	6.07062	5.94535	6.02247	6.78952	6.21483	5.7691	6.10712	5.56924	5.62516	5.85739	5.50266	5.24932	4.87274	6.08728	5.60743	5.51942	5.82093	5.36803
ENSG00000125652	6.23409	6.28075	5.6605	6.60418	5.91802	6.8334	6.4768	5.84346	6.71388	6.16212	5.63075	5.50567	6.27929	5.62228	5.70262	5.29651	5.82927	6.36281	6.99705	6.31036	5.80696
ENSG00000125656	5.52338	5.57933	5.28296	6.09624	6.01773	6.75038	6.36213	5.67235	6.60591	5.83995	5.21128	5.53157	5.9535	5.91121	5.06668	5.16431	5.95644	6.20458	6.47602	6.69911	5.33198
ENSG00000125657	0.313902	0	0.0961269	0.0298006	0	0.330455	0.0618232	0.265611	0.925731	0.135316	0.0555677	0.0241551	0.0648332	0.113407	0.269322	0.401289	0.257861	0.931511	0.594644	0.0751301	0.262296
ENSG00000125675	5.29302	4.65206	0.225323	1.10089	4.70527	3.35547	4.88164	3.55776	1.12569	5.27373	5.19046	0.0652869	4.13509	4.08627	4.03712	4.38366	6.85614	0.222363	0.0131478	2.83388	3.30048
ENSG00000125676	5.3019	4.78475	3.77617	4.94163	5.02391	4.36203	5.33275	4.96366	4.60895	5.11278	5.40567	5.17498	5.89968	5.22892	4.59506	4.52839	6.33066	5.14945	5.20901	4.30512	5.11406
ENSG00000125686	2.92425	3.10796	2.9496	3.41307	3.51252	3.30709	4.05698	3.39174	2.73027	3.2663	3.4544	2.90974	3.37695	3.37784	2.71206	2.41362	3.5228	3.20031	2.17684	2.5961	2.95456
ENSG00000125691	10.2598	8.99072	9.39695	9.59557	9.48604	9.9874	9.55585	9.60911	10.2	9.92294	9.25168	9.68383	9.54636	8.47709	9.76257	8.3617	9.87678	10.4712	10.1297	10.3514	9.89019
ENSG00000125695	0	0	0	0	0	0	0	0	0	0	0	0	0	0	0	0	0	0	0	0	0
ENSG00000125703	1.89755	2.11864	2.56186	2.21393	2.95667	2.208	2.88521	2.71149	2.25348	3.02535	2.42317	2.00574	2.87292	2.55898	2.57488	1.98616	1.95731	2.49427	2.17937	1.73651	2.6202
ENSG00000125726	0.196691	0	0	0.116571	0	0.0547832	0	0	0.460769	0.0523324	0.151589	0.091467	0.122148	0	0.0438442	0.469804	0	1.58551	0	0.0752999	0.122981
ENSG00000125730	7.60933	2.25841	4.06021	0.762373	2.19276	0.84324	0.678053	1.41616	8.80671	3.12138	3.79581	0.642752	6.23827	3.39089	7.84934	4.55492	4.28445	9.34181	5.34705	3.68745	9.47707
ENSG00000125731	3.78425	0.329245	2.3545	0.147899	1.73453	1.76634	0.176707	0.30709	3.24141	3.51061	2.89874	0.267129	1.96526	0.251708	1.65133	1.51445	2.62082	3.94772	4.52129	3.6214	1.87396
ENSG00000125733	4.89484	2.26455	3.3443	1.9978	3.04558	3.19088	3.38079	3.70609	4.8511	4.34197	4.83601	3.24651	4.68453	3.37182	4.88452	4.35436	4.13263	4.73755	4.67599	3.42508	5.45712
ENSG00000125734	6.28751	5.62723	5.69586	6.35465	5.74971	6.37738	6.11756	6.08915	6.40422	5.86557	5.86225	5.91885	5.8237	5.37729	5.90154	5.45668	5.91186	6.44529	6.23037	6.99268	6.48439
ENSG00000125735	0.633187	0.0767629	0.155879	0.0814896	0.0291334	0.0273537	0.0957813	0.15041	0.204103	0.213992	0.158371	0.0243296	0.436149	0.165468	0.213275	0.40089	0.151913	1.57298	0.136357	0.0252089	0.745446
ENSG00000125740	2.97981	4.51246	1.87516	2.44824	4.54427	3.97404	4.8905	6.22573	4.97561	0.652266	4.6427	2.57067	3.43782	4.52414	6.06847	2.22689	6.15651	4.05645	1.85498	1.94017	3.21298
ENSG00000125741	3.09999	3.4973	2.69664	3.18189	2.6523	3.48686	3.53589	3.20628	2.78724	2.63672	2.83398	2.74269	3.21752	3.22215	2.34027	2.47557	3.1147	2.84874	2.47795	2.42328	2.7171
ENSG00000125743	7.95016	8.04766	7.46483	8.07502	7.76911	8.54347	7.99316	7.68278	8.25136	7.51447	7.10306	7.32938	7.7678	7.14115	7.54013	6.42652	7.76811	8.12646	7.39122	8.85095	7.70048
ENSG00000125744	3.84286	3.8026	2.96156	3.72749	3.91498	4.5878	5.01371	4.76139	4.10234	4.05381	4.019	4.2766	4.86173	4.56253	3.94842	3.61636	4.30148	4.4563	4.72583	4.37035	3.62285
ENSG00000125746	5.19897	5.35525	5.53857	6.0358	5.82463	5.55217	6.83547	5.74691	4.66309	5.18492	5.36425	5.35219	6.4298	5.46128	5.16997	4.91202	5.96064	5.33469	5.69195	5.0579	5.21079
ENSG00000125753	4.8606	4.57036	4.72835	5.02733	4.60094	5.3283	5.37073	5.31382	5.1389	5.31927	5.58289	4.75582	4.97079	4.60441	4.97189	5.547	5.37487	6.79514	4.46475	4.5859	5.21977
ENSG00000125755	5.9214	5.67254	5.42203	5.65443	5.26742	5.68213	6.29717	5.76088	5.75734	5.58798	5.33626	5.63036	6.01833	5.80946	5.39433	5.8699	5.7606	5.82406	5.70163	6.27783	5.80523
ENSG00000125772	4.06844	2.90336	2.39367	3.32803	3.63763	2.70543	3.27425	3.29375	3.30987	2.95886	3.1916	3.15465	2.75204	3.04149	2.75213	3.23411	3.13686	4.26405	3.68575	3.11865	3.47445
ENSG00000125775	3.77801	2.55381	2.70771	1.33112	1.76438	3.25729	2.0101	1.73464	3.38194	2.83564	2.31916	1.54192	2.98755	1.65096	3.42543	2.66881	1.20414	7.48759	3.20159	3.58162	3.366
ENSG00000125779	4.34782	4.92645	4.30245	4.79702	4.84058	4.78075	5.04847	4.8855	4.54426	4.38912	4.32361	4.46916	4.67544	4.45403	4.28052	4.29295	4.59819	4.88529	4.68445	4.43113	4.63843
ENSG00000125780	0.0295942	0	0	0	0	0	0	0	0.105759	0	0.982838	0	0.0490605	0	0	0.0315025	0.137384	0.751278	0	0	0
ENSG00000125787	0.872662	0.958632	0.409667	0.976861	1.48567	0.967462	0.200211	0.761769	0.39087	0.390724	0.819994	0.884059	0.788753	0.600993	1.12503	1.23513	0.65863	0.849042	9.27345	0.435183	0.815702
ENSG00000125788	0	0	0	0	0	0	0	0	0	0	0	0	0	0	0	0	0	0	0	0	0
ENSG00000125798	4.83151	5.86123	4.88799	6.01751	5.95662	5.75674	6.00035	6.03077	5.95094	6.7341	5.96354	5.54259	6.34293	6.18755	4.839	3.84043	6.09635	5.26676	5.55047	5.82035	5.28095
ENSG00000125810	3.44885	2.66968	2.95875	3.98529	2.95247	3.57741	4.16107	3.55959	4.16213	2.97252	4.84774	3.96227	3.36394	4.11796	4.31859	4.79843	2.77223	4.44037	1.99554	1.1475	5.18157
ENSG00000125812	3.17934	3.94486	2.33511	3.2443	3.30694	3.34541	3.92648	4.23141	3.17926	3.07218	3.19935	2.99434	3.54272	3.29851	2.43835	1.98633	4.13578	2.70951	2.78532	2.67868	2.81586
ENSG00000125813	0	0	0	0	0	0	0	0	0.029655	0	0.0334152	0	0.0623165	0	0.00618454	0.0679622	0	0	0	0.041264	0.43087
ENSG00000125814	3.93188	4.79573	4.34014	5.38182	5.3498	5.1795	5.14929	5.36993	4.3236	4.36472	5.30432	4.71707	5.01895	5.04248	4.39431	3.46948	5.0512	3.49815	3.38839	4.05842	4.42076
ENSG00000125815	0	0	0	0	0	0	0	0	0	0	0	0	0	0	0	0.0763251	0	0	0	0	0
ENSG00000125816	0	4.2386	0	0	0	0	0	0.0403664	0	0.0428768	0	0	0	0	0.0965061	0	0	0	0	0	1.99985
ENSG00000125817	5.40531	5.8616	4.98504	5.37055	5.78431	5.60296	5.86027	5.48918	6.08752	5.36206	5.55742	5.08736	5.73866	5.36886	5.36065	4.76234	5.50298	6.05191	5.77978	5.258	5.99905
ENSG00000125818	5.93544	7.2565	5.99158	6.50293	6.07837	6.72794	7.01069	6.8223	6.25902	6.80502	6.18216	5.80319	6.68546	6.69445	6.16689	5.30774	6.91564	7.06254	7.97254	5.47382	6.21117
ENSG00000125820	6.34358	7.88546	5.92083	0.623377	6.37009	5.3908	9.30703	8.65595	5.70402	5.99079	6.5915	7.33931	6.57531	6.23984	7.16665	5.61651	9.19747	5.29693	0.111647	4.34784	7.4197
ENSG00000125821	4.69182	5.11477	5.51255	5.27607	5.69713	5.09165	5.85365	5.83767	4.71734	5.58712	5.47566	5.25126	5.91088	6.70671	5.51723	4.03673	5.45297	4.90986	4.77139	4.54812	5.56021
ENSG00000125823	0.370482	0	0.132626	0	0.123468	0	0.121538	0.131712	0.177854	0.213549	0.218052	0	0	0	0.178729	0.52833	0.132701	0.208465	0	0	0
ENSG00000125826	7.57207	6.32017	6.3403	6.72229	6.37148	6.60483	7.19394	7.6547	7.25994	6.41207	6.5426	6.66461	6.84539	6.61896	6.3805	7.38159	6.68212	6.94865	7.39852	7.60861	6.7922
ENSG00000125827	4.96328	5.62611	6.43168	7.14839	7.47837	6.68886	6.90287	7.20272	5.40946	6.09082	6.29014	5.58369	5.80255	6.33436	4.94233	3.98684	6.3752	4.54824	4.48966	5.30606	5.29408
ENSG00000125831	0	0	0	0	0	0	0	0	0	0	0	0	0	0	0	0	0	0	0	0	0
ENSG00000125834	2.92504	3.33921	2.71075	3.30988	3.57789	3.7481	3.54027	3.73908	2.76359	3.42821	3.81457	2.95094	3.3623	3.14255	2.66818	2.32004	3.16778	3.33834	3.3379	2.75941	3.26291
ENSG00000125835	6.19313	6.04417	6.14496	6.52895	6.30609	6.8359	7.10719	6.67122	7.09579	6.31449	6.55858	5.94373	6.76618	6.57208	6.21436	5.65376	6.56283	7.81538	7.3869	6.73716	6.45232
ENSG00000125841	5.84555	5.4197	5.52498	6.2142	6.3332	6.37281	6.795	6.88947	6.0857	5.78699	6.26788	5.67534	6.35969	6.30522	5.73835	5.33979	6.33493	5.68846	5.66523	6.81969	6.12186
ENSG00000125843	3.1612	4.50893	3.16647	3.45262	3.84763	3.86167	4.16208	4.07335	3.42307	3.3687	3.64727	3.4066	3.63712	3.60114	2.93091	2.62867	3.19479	3.74292	3.22142	3.03983	3.45665
ENSG00000125844	5.66245	5.10988	5.00341	6.44561	3.80101	6.73007	5.50598	6.62883	6.3545	4.78941	4.62173	4.85474	4.77863	5.3665	5.39901	5.22119	3.64732	6.70524	6.77181	5.99189	6.16279
ENSG00000125845	3.15173	1.45899	1.88925	0.577023	2.91212	4.76999	2.95286	3.20013	3.76857	1.69449	3.68341	1.46776	2.61003	2.43449	2.33058	1.89473	1.68051	1.53512	1.20529	4.41766	1.83026
ENSG00000125846	4.62578	3.43783	3.32736	3.77898	3.50652	3.85755	4.12789	4.06275	3.68942	3.62982	3.85719	3.81294	4.33107	3.21024	3.30661	3.90883	3.15299	3.92875	3.93724	4.26284	3.91039
ENSG00000125848	2.20792	0.118429	3.99933	2.86781	0.378439	0.525877	1.13521	0.667547	1.24635	0.495999	1.68245	0.381909	0.891872	0.56468	0.842456	0.270151	0.0805676	0.187855	1.33353	0.521613	0.931899
ENSG00000125850	2.45145	1.90294	2.48718	2.23681	1.63187	2.72521	3.08281	2.99105	3.26678	2.90351	1.10649	2.4925	3.27859	2.19742	2.20448	0.847496	5.01809	4.05442	1.91607	3.21807	2.08092
ENSG00000125851	9.12001	8.94505	8.84897	9.07653	4.9867	10.8206	7.71925	9.59362	6.6675	8.44258	10.1787	8.32176	7.19086	8.8491	7.99103	6.90658	9.15741	2.36784	0.312411	8.55499	7.76483
ENSG00000125861	0	0	0	0	0	0	0	0	0	0.119373	0	0.071094	0.352731	0	0	0.0825704	0	0	0	0	0.121688
ENSG00000125863	4.81357	5.27151	4.61633	5.02327	5.67215	5.42027	5.54074	5.93568	5.08996	5.41788	5.2634	4.69634	5.31682	5.832	4.48835	3.94835	5.28393	5.18472	5.0101	5.09765	4.84736
ENSG00000125864	1.02466	0.400939	1.63064	2.58633	1.839	2.78723	1.64198	2.30823	2.70102	0.718036	1.09162	2.3594	2.52044	2.00187	1.34093	1.27433	0.10623	0.551385	1.35333	2.27493	1.00127
ENSG00000125868	7.75332	8.41001	7.93366	8.88226	8.34004	9.08384	8.46234	9.2698	9.00164	7.38915	8.24207	7.98748	9.01825	8.20883	8.03717	6.70014	6.79397	7.15512	7.86243	8.06955	7.90953
ENSG00000125869	2.95969	1.91391	1.72508	0.959912	3.26505	6.0252	2.98379	2.00828	5.74267	5.48298	6.60069	1.27356	0.615082	4.77797	1.78366	1.25396	0.511278	1.63185	6.97507	3.16065	3.19
ENSG00000125870	4.97123	6.08912	5.35275	6.02979	5.83148	5.71123	5.95462	5.97557	5.3733	5.05167	5.10573	5.28537	5.44722	5.26104	4.89702	4.48741	5.4288	5.61605	5.3068	5.23376	5.21798
ENSG00000125871	2.33208	2.53968	2.61007	3.14017	2.69132	2.98236	3.18952	3.23535	3.09515	2.5113	2.44169	2.5956	2.7744	2.3485	2.42195	2.79256	2.49626	3.35797	3.28442	2.92415	2.87133
ENSG00000125872	0.0968663	0.0225468	0.153875	0.0727767	0.0742218	0	0.0626371	0.206543	0.0679581	0.0891808	0.0359884	0.250861	0.205939	0.0186071	0.472962	0	0	0.0162638	0.0302273	0.0247962	0.288245
ENSG00000125875	4.08669	5.22408	3.88633	4.64882	4.00698	4.45992	5.57358	5.10086	3.91157	4.83459	4.59214	4.40696	5.11853	4.64466	4.386	3.79707	5.93723	4.32152	4.21761	3.6228	4.7093
ENSG00000125877	5.35455	5.15034	5.21217	5.22181	5.06761	5.03241	5.00512	4.87833	5.66017	5.56787	5.12934	4.49592	5.70123	5.50179	4.64534	5.35094	5.06832	6.18303	5.44407	5.5725	5.31334
ENSG00000125878	0.225105	0.769641	0.878473	1.05622	0.31723	0.13908	0.639074	0.444096	0.606483	1.23066	1.16576	0.584625	0.0952129	0.334897	2.16029	0.83673	0.116365	0.780271	0.242496	0.212193	1.69199
ENSG00000125879	0	0	0	0.0297002	0	0.0821494	0	0	0.020729	0	0	0	0	0	0	0	0	0	0.0445284	0	0
ENSG00000125885	1.3691	1.95828	1.1454	1.45955	0.907658	1.23133	1.95628	2.89615	1.83465	1.85503	1.42046	0.905235	1.3922	1.90349	1.09618	1.00962	2.23018	1.93401	1.96034	0.68278	1.33634
ENSG00000125888	0	0	0	0	0	0.190359	0	0	0	0	0	0.307259	0.209321	0	0	0	0.139834	0	0	0	0
ENSG00000125895	6.16757	3.56683	2.28806	3.84569	4.01395	6.15047	5.20124	6.05913	5.39592	4.70077	5.98929	3.79615	5.34997	4.78342	3.99518	5.80176	5.86307	6.44777	5.08238	5.05519	4.29149
ENSG00000125898	2.5527	3.07299	2.92656	3.26288	3.19664	2.15036	3.99552	3.00716	3.4092	3.10536	3.22926	2.27557	2.81961	2.56157	3.48353	2.65349	3.11448	4.47921	3.47512	1.95969	3.7645
ENSG00000125900	0	0	0	0	0	0	0	0	0.0898466	0.143542	0.098433	0.125115	0	0	0.115768	0.668827	0	0.74208	0	0	0.0647063
ENSG00000125901	5.82197	6.06492	5.645	6.27213	6.34642	6.5689	6.40451	6.36931	6.62969	6.35537	5.7881	5.52246	6.42669	6.10447	5.60259	4.77625	6.18228	6.0494	7.24678	6.80761	5.59316
ENSG00000125903	0	0	0	0	0	0	0	0	0	0	0	0	0	0	0	0	0	0	0	0	0
ENSG00000125910	0.980832	0.194363	0.496212	0.249837	0.166559	0.289244	0.56703	0.943849	0.594312	0.295605	1.23876	0.885796	0.605	0.704868	0.457998	1.92208	0.360711	5.11373	0.104173	0.242835	0.76867
ENSG00000125912	5.29112	5.00854	4.36401	5.10299	4.32901	5.42227	5.23711	5.11369	5.22863	4.68218	4.48167	4.67292	4.74912	4.72355	4.54624	4.6326	4.43959	5.07156	5.52423	5.49392	4.78017
ENSG00000125931	0	4.49192	1.47105	1.54427	0.907994	1.6091	6.35126	1.54703	1.20699	3.31678	0.547784	2.38979	1.9025	0.818365	0.71586	1.53884	3.22325	3.24568	0.913193	1.74142	0.883749
ENSG00000125944	4.90745	5.63066	5.68763	5.83801	6.65268	5.43037	6.39301	5.90329	5.80698	6.21862	6.32855	5.40341	6.24202	6.17668	5.55728	5.01991	6.69077	6.26666	4.99316	4.46209	5.79719
ENSG00000125945	2.062	2.47319	2.41467	2.71278	2.87817	2.45499	2.85997	2.53542	2.14953	2.65855	3.41454	2.28174	2.90216	2.62304	3.08775	2.04325	2.36775	2.58597	1.58103	1.16669	3.09725
ENSG00000125952	5.02554	4.80526	4.6763	5.7542	5.41716	5.42627	6.00916	5.15043	5.26371	4.91715	5.0705	5.40155	5.43324	5.55811	4.91648	5.02902	5.47224	6.07146	5.05923	4.80561	5.19846
ENSG00000125954	0.461939	0.219979	0	0.553652	1.79562	0.316344	2.80791	0.51092	0.142704	0.745587	0.56721	0.358295	0.797705	1.2975	0.246217	1.02557	1.32794	0.191863	1.14835	2.76149	0.271183
ENSG00000125962	3.58765	4.43386	3.09388	3.95151	4.46965	3.65859	4.43405	3.86698	3.48797	3.74732	4.197	3.73022	4.64236	4.35752	3.70248	2.81669	4.44902	3.02933	3.98658	3.33771	3.45493
ENSG00000125965	0.0473415	0.0644014	0.0192763	0.310875	0.0267604	0.0533018	0	0.0184547	0.114933	0.0456596	0	0.0134394	0.0363655	0.177723	0.0268893	0.0477687	0.0189731	0.0470693	0.0296974	0.0361094	0.0995753
ENSG00000125966	2.79497	3.81882	1.57904	2.65686	3.2264	3.48304	3.90996	3.01835	2.96155	3.33421	4.00547	3.74587	3.94212	2.60105	3.49655	1.22261	3.3525	1.95371	2.26064	2.2229	3.72715
ENSG00000125967	5.18408	4.02066	4.14707	4.75705	4.25074	5.93465	5.11973	4.81528	4.61011	4.41599	5.40885	3.88416	6.17416	5.30047	4.79469	5.18114	3.54758	4.61366	6.70503	5.84755	4.85189
ENSG00000125968	6.57819	3.85792	3.06799	3.80418	3.83823	7.41056	3.31185	6.68743	6.78354	2.61878	6.45159	4.24114	5.36425	3.86295	5.12261	4.40769	2.33183	4.54671	1.46145	7.11096	4.24101
ENSG00000125970	5.776	6.55056	6.07462	6.23032	6.1728	6.43673	6.58363	6.6288	6.82903	6.27052	6.45027	5.8664	6.41055	6.36494	6.00615	5.76586	6.75784	7.39835	6.14124	5.39453	6.21107
ENSG00000125971	7.56497	8.36441	7.6051	8.04753	7.6878	8.06159	8.67478	8.40675	8.20177	7.91346	7.84488	7.94512	8.35864	8.2759	7.59912	7.04083	8.09879	8.39004	7.77613	8.51101	7.7779
ENSG00000125975	0	0	0	0	0	0.0439254	0	0	0	0	0.163367	0	0	0	0	0.0399104	0.052068	0	0	0	0.0524827
ENSG00000125977	4.6089	6.0029	4.67545	5.38258	5.20746	5.42128	5.60511	5.91342	5.14686	5.18424	5.03588	5.01033	5.27421	5.04302	4.59573	4.21124	5.33339	5.53156	5.34503	4.16652	4.95925
ENSG00000125991	7.86203	7.85323	7.21324	8.49169	7.58789	8.95561	8.01977	8.07335	8.64088	7.34738	6.96699	7.54732	7.63276	7.24545	6.87147	6.98712	7.50279	8.21551	7.4012	8.9086	7.29241
ENSG00000125995	7.74786	7.70364	7.06373	8.16551	7.46512	8.69616	7.98998	7.60835	8.51484	7.74373	7.53374	7.48484	7.79297	7.66421	7.5186	6.705	7.36694	7.90711	6.45127	9.26735	7.67965
ENSG00000125997	0.708955	0.247139	0.16607	0.115815	0.256508	0.434485	0.435393	0.263503	0.547561	0.192733	0.367837	0.22009	0.156371	0.242907	0.110105	0.283713	0.0812619	0.279757	0	0.243188	0.123162
ENSG00000125998	0.0629893	0.180307	0.0313783	0.0285069	0.0431513	0.0665205	0	0.0152207	0.0593013	0	0.0128776	0.0963617	0	0	0.0103688	0.0262392	0	0	0.0239551	0	0.0608014
ENSG00000125999	0.456283	0	0.030045	0.083084	0	0.025926	0.0219828	0	0.160638	0.0713755	0	0.0174374	0.109766	0	0.129336	0.114326	0.028712	0.0804121	0.397323	0.187699	0.105973
ENSG00000126001	3.70129	3.30785	3.21813	3.48784	3.88594	3.59298	4.09331	4.19717	4.41858	2.83421	3.95152	3.76064	3.6762	3.65264	2.58203	3.33669	3.69966	4.23111	3.58795	4.35257	3.09106
ENSG00000126003	2.81418	4.88958	3.55009	4.28939	3.66054	2.80635	4.24264	3.60549	2.43045	3.23698	2.65149	3.46522	4.03486	3.25327	3.16179	2.42113	3.89692	2.96846	2.61039	1.32565	3.49671
ENSG00000126005	5.69415	6.56334	5.82339	5.76417	5.49147	6.35221	6.52452	6.2993	6.34381	6.74653	6.65241	6.22967	6.32318	6.30798	6.04355	4.50765	6.2855	6.198	5.61003	6.15616	6.30389
ENSG00000126010	0.875174	0.104927	0	0.129904	0.707539	0.103606	0.0863612	0.0696513	0.530339	0.985925	0.155175	0.0850044	0.0682195	0.201463	0.153989	0.0585368	0.73391	0.129985	0.0416047	0.014291	0.318867
ENSG00000126012	5.15318	5.68315	4.62141	5.69349	5.01943	4.53454	5.65304	5.18922	4.67209	5.49122	5.37954	5.14327	5.50485	5.2439	4.57898	5.32769	6.04115	4.96389	5.39415	4.04735	5.56322
ENSG00000126016	3.15228	1.28798	4.64033	2.39283	1.38052	1.94127	2.46093	3.78783	1.94375	3.57276	1.93878	2.37096	4.50235	3.6309	2.14036	0.960888	0.836262	1.36299	1.2564	2.76224	1.9065
ENSG00000126062	4.4221	5.19381	4.65623	4.53982	5.11631	5.36895	5.17994	4.7192	5.08523	4.98263	4.82426	4.87301	5.52112	5.49146	4.83762	4.12534	5.23852	5.41754	4.06658	3.90244	5.24509
ENSG00000126067	4.58356	5.50811	4.88004	5.20305	5.58932	5.66412	5.29364	5.1989	5.10251	5.60651	5.6102	4.31643	5.85062	5.60999	5.09401	4.88428	6.2051	5.91429	4.683	4.4966	5.4477
ENSG00000126070	2.08588	2.40248	1.67316	2.33011	2.80028	2.10005	2.54522	2.36429	1.43588	2.58794	2.14666	2.06439	2.40848	2.62987	1.6399	2.00208	2.94265	2.06592	1.44754	1.19637	2.11742
ENSG00000126088	5.27087	5.99423	5.57335	5.73312	6.28418	6.27823	6.08996	5.88958	5.51124	6.10002	6.07695	5.23224	6.70377	6.2525	5.77755	5.66592	5.95367	6.07553	4.61631	5.68306	5.93891
ENSG00000126091	3.04777	3.34182	4.17831	4.12252	5.00007	3.60007	4.43377	3.87437	2.92089	3.79377	4.80875	3.32402	4.31127	4.0678	3.80214	3.32547	3.56225	2.85085	2.78288	3.26763	4.00021
ENSG00000126106	2.47165	5.9508	2.25728	4.92426	3.8451	3.76553	3.70797	3.59071	3.29334	8.0404	3.57626	2.89276	6.00694	4.72419	4.89843	2.61693	3.13864	4.84601	2.86724	2.35021	5.01889
ENSG00000126107	4.06887	3.95818	3.26645	3.6326	4.16338	4.03993	4.31851	3.96757	4.18174	4.42015	4.42083	3.80373	5.14346	4.29082	4.15829	4.76542	4.73977	5.0596	3.69239	3.56723	4.42912
ENSG00000126214	6.46848	6.09542	6.66316	6.96754	7.72829	5.51666	8.30141	6.69503	5.91011	6.74789	7.14499	6.2839	7.02239	7.27335	6.316	6.3935	6.85306	6.08054	4.69431	6.15635	6.67545
ENSG00000126215	3.73607	2.18262	2.35252	2.22117	2.79877	1.84528	3.68273	2.40974	3.62242	2.77154	2.31009	3.13413	3.88303	2.94477	3.01995	4.11278	3.08687	3.50267	0.967701	2.07633	3.6871
ENSG00000126216	3.58347	3.27528	3.08425	3.98253	4.05052	3.15878	4.61224	3.59257	2.81937	2.89637	3.53057	3.90208	3.61965	3.85709	2.75304	2.80978	3.77434	3.71421	1.93706	1.57792	3.02946
ENSG00000126217	5.95214	6.70321	5.66083	6.24499	5.93775	5.87927	7.25995	6.68853	5.92455	5.74099	6.76888	7.50303	6.60961	6.77177	6.34368	6.32736	6.04088	5.32315	4.95157	5.41312	6.45076
ENSG00000126218	6.63823	2.64112	1.12277	1.87999	1.09359	6.75613	9.48036	8.74425	8.31351	3.88525	6.3264	2.48567	3.68453	9.39319	6.75213	6.91256	4.62389	7.2075	3.16702	3.16025	6.78144
ENSG00000126226	5.00798	5.16796	5.1334	5.69742	4.97084	4.10613	6.03358	5.40127	4.59999	4.38979	4.79557	5.32265	5.17719	5.77689	4.57512	4.17693	5.53331	4.76333	3.6729	4.18589	5.03324
ENSG00000126231	1.20088	0.2895	0.262112	1.45157	0.148943	0.234339	2.19034	0.397721	0.164044	0.179269	0.259679	0.647416	0.412122	0.782788	0.359189	0.179057	0.397384	0.240268	0	0.256668	0.24446
ENSG00000126233	0	0	0	0	0	0	0	0.245647	0	0.105091	0	0	0	0	0	0	0	0	0	0	0
ENSG00000126243	4.10429	4.70642	4.28484	5.05549	4.98563	5.25464	5.14705	4.96196	4.44354	4.66066	4.55183	4.03755	4.35463	4.85282	3.95372	2.83246	4.92869	3.84467	3.1617	3.1314	4.35286
ENSG00000126246	4.13022	3.5371	2.23485	2.31769	2.24582	3.57701	3.47006	3.63805	3.40555	2.47191	2.81964	3.27923	2.56852	2.10909	2.58481	4.60068	2.87031	5.98936	2.18636	3.42091	3.14121
ENSG00000126247	8.13934	8.4994	8.72185	8.82937	8.61297	9.22487	8.44588	8.34359	8.82914	8.3747	8.53354	7.9752	8.79021	8.311	8.45684	7.95107	8.63398	9.12232	8.65539	8.82361	8.64989
ENSG00000126249	3.33926	3.89979	2.73254	3.70685	3.668	3.15575	4.74348	3.90835	3.47625	2.89786	2.64068	3.53075	4.02014	3.83971	2.78144	2.52374	3.25493	3.08767	4.1841	4.91063	2.72128
ENSG00000126251	0.897146	0.63585	0.222155	0	0	0	1.1538	0.703621	3.67333	0.0856041	0.214388	0.166742	0.398286	0.701133	1.40776	0.856518	1.6311	4.74587	0.0424762	0.0865379	1.92688
ENSG00000126254	5.69973	5.92529	5.49266	5.89258	5.87954	6.19415	6.1907	5.60422	6.4388	5.82329	5.69899	5.32452	6.2149	5.80181	5.48668	5.10432	6.24893	6.2416	4.85833	6.21967	5.63094
ENSG00000126259	1.96029	0.219395	3.26883	1.25708	0.809921	3.99976	5.81181	6.09542	3.99213	2.30164	3.32773	1.10353	5.28063	3.47357	0.426237	2.33293	4.67181	2.29479	6.1276	1.86462	1.42709
ENSG00000126261	5.24408	6.38583	5.98155	6.71557	6.54331	6.11284	7.17459	6.54148	5.8801	6.32163	6.47916	5.91696	6.24171	6.23509	5.64653	4.9378	6.5406	5.8141	5.51148	5.44485	5.7544
ENSG00000126262	3.07896	0.263723	0.582116	0.0842099	0.0638494	1.54819	0.255762	2.30692	5.78706	1.32106	1.80362	2.43347	5.38017	3.95228	0.302663	1.80527	1.17099	3.45759	2.9727	1.74723	0.175237
ENSG00000126264	3.3125	1.64345	2.87851	3.32534	1.70125	4.8283	2.66788	2.70065	3.44951	1.58553	3.11597	1.59612	1.8318	2.86674	2.55208	5.05808	2.02557	6.74534	1.15408	2.86673	3.9198
ENSG00000126266	2.86232	7.06496	2.36958	0.0593871	0.960336	0.0189745	6.94495	6.31669	0.888768	2.97004	6.0729	2.75443	0.0844752	0.0192735	6.23341	2.74302	5.27516	0.130174	0.0173661	0.123391	6.37512
ENSG00000126267	8.0891	8.42048	7.72887	8.49841	8.25121	8.81186	8.14302	8.09874	9.00133	8.18204	8.76404	7.76293	8.4238	7.8936	7.99913	7.26856	8.33367	8.93616	9.34033	9.98071	8.00946
ENSG00000126337	0	0	0.0606368	0	0	0.0264177	0	0	0.0897612	0	0.0231162	0	0	0	0.0942023	0.254652	0.0585035	0.263098	0.0236854	0.0181926	0.0596474
ENSG00000126351	4.76539	4.92314	5.11143	6.27192	6.72323	5.19563	6.42121	6.29243	5.3647	6.15153	6.59349	5.37578	6.6003	6.00781	5.65874	3.99176	6.65773	4.90972	3.53291	4.56994	5.80654
ENSG00000126353	1.26015	0.0573199	1.6598	1.5939	2.5182	2.93938	0.200044	0.304347	2.21946	0.271816	1.87012	0.326863	1.20223	0.346704	0.293755	2.24691	0.0972508	6.29105	0.112405	0.591135	0.81243
ENSG00000126368	2.73526	2.81064	3.85568	4.74568	4.26814	3.8832	5.06641	4.05097	5.61382	5.09139	5.66573	3.86514	2.28451	2.96772	3.393	2.18137	1.65753	2.88858	4.35787	3.71518	4.85429
ENSG00000126391	3.45924	3.78885	2.77641	3.30586	3.35815	3.02437	4.4214	3.42153	3.85837	3.90239	4.21736	3.89178	3.80624	4.35876	4.00949	3.87164	4.00671	4.77155	2.37797	2.57803	4.28764
ENSG00000126432	7.32419	8.96804	7.6322	8.52905	8.18621	7.59292	8.46899	7.67043	7.78515	8.24507	8.22735	7.59908	8.10621	8.17221	7.95014	6.42429	8.2267	8.24166	6.80033	8.18211	7.99466
ENSG00000126453	2.34521	1.19356	1.74021	1.08481	0.818057	1.65709	1.87753	1.90479	2.49283	1.60348	2.13479	1.28297	1.51017	1.34553	2.19846	2.02562	1.1911	4.26761	2.06163	0.429617	2.53189
ENSG00000126456	6.50693	5.94602	5.09446	5.11917	4.79613	5.55876	6.02183	6.1041	6.08668	5.78007	5.52193	5.03874	6.03896	5.16124	5.52235	6.45433	6.08536	6.77931	6.51248	5.8904	6.46634
ENSG00000126457	6.73439	6.89334	6.74562	7.22959	7.34211	6.73267	7.78549	7.15683	6.89098	6.77822	7.14629	6.881	7.33957	6.8108	6.31592	5.93867	7.20068	7.07454	7.24489	6.5308	6.65306
ENSG00000126458	4.64047	4.35415	3.81416	3.72764	3.87923	4.3916	4.57636	4.44378	5.33622	3.72188	4.96267	4.04207	4.56359	4.0024	4.95057	5.34192	4.02633	5.54934	3.11768	4.26119	6.03494
ENSG00000126460	3.1291	4.73235	4.29432	5.0877	4.81241	4.99138	4.82943	4.30416	4.10636	5.02601	3.68169	3.94686	4.65211	5.33554	3.645	3.32821	5.01216	4.14565	2.24304	4.40861	3.46647
ENSG00000126461	5.02076	5.1624	5.08033	5.44783	5.71543	5.40958	6.14614	5.57609	5.25343	5.20918	5.41759	5.26233	5.56401	5.22856	4.76809	4.38421	5.81352	5.111	4.61321	5.15149	4.9936
ENSG00000126464	3.56713	4.09359	4.19309	4.72106	4.56867	3.96725	4.83954	4.82219	3.56762	4.62955	4.11301	4.52626	4.57659	4.32091	3.8738	3.49631	5.00919	4.06652	3.61012	3.48629	3.97974
ENSG00000126467	0.451811	0.0623345	0.220744	0.0369998	0	0	0.0391187	0.107814	1.01131	0.0236159	0.0885731	0.0758324	0.229862	0.095514	0.259217	0	0.13351	0.706801	0.0427382	0.224234	0.670412
ENSG00000126500	0.248377	0.16689	0.151855	1.77932	0.821258	0.12147	0.354436	0.599601	0.400249	3.90909	4.5484	0.489876	0.202937	1.26426	0.15827	0.0874764	0.230096	1.06001	0.218124	0.239253	0.263155
ENSG00000126522	5.43544	5.15455	5.00175	5.19933	5.44723	6.59187	5.05783	5.06327	5.9405	5.03559	4.63461	4.68749	5.45761	6.61181	5.06778	5.64958	5.358	5.43989	4.91179	4.74684	5.58518
ENSG00000126524	5.95267	6.33083	6.55455	7.37856	7.52827	7.13507	6.47891	6.37994	6.36285	6.46418	6.78573	6.4504	6.9872	7.21944	6.51005	5.50992	6.80323	5.8696	6.6497	6.23222	6.86129
ENSG00000126545	0.0820363	0	0	0	0	0.169779	0.0904294	2.40195	0.275273	0	0	0	0	0.218247	0	0	0	0	0	0.259636	0.0872184
ENSG00000126549	0	0	0	0	0	0	0	0	0.0441073	0	0	0	0	0	0	0.0537647	0	0	0	0.15066	0
ENSG00000126550	0.0315674	0.0171323	0.0252372	0.0789814	0.0324916	0.0244133	0.0563671	0.0118806	0.198297	0.0402276	0.0420195	0.033146	0.176798	0.0223053	0.0254144	0	0.0666693	0.0288746	0.0615149	0.0662256	0.0109946
ENSG00000126561	3.76236	2.90594	2.1504	2.52008	2.33805	3.30046	3.45489	3.29762	3.50087	3.77053	3.01424	3.14359	3.97734	3.21363	2.65626	3.77118	3.82277	5.27651	2.98551	1.74013	3.25114
ENSG00000126562	5.72692	3.01657	0.709526	0.417049	2.3672	3.92703	2.40043	5.42884	5.8345	4.29441	4.46109	5.0674	4.53055	4.22882	2.27773	3.33786	4.31891	2.7217	2.72183	3.87477	2.69944
ENSG00000126581	5.87142	5.72305	5.55397	6.27987	6.03345	6.59822	5.79452	5.81454	6.10086	5.86961	5.90104	6.08949	6.25329	5.94901	5.44496	5.03578	6.14077	5.92161	4.90474	5.43514	5.95024
ENSG00000126583	4.61979	0.235943	0.0463597	0.53146	2.47072	4.15218	4.64647	3.15573	3.34724	0.0723418	2.84039	0.346396	2.38099	3.48143	0.238256	4.27868	0.044499	3.65841	0.623288	4.67165	0.118085
ENSG00000126602	5.6486	5.883	5.76221	6.05295	6.4129	7.14644	6.2557	6.28091	5.3236	6.97207	5.91776	5.24452	6.64745	5.68023	6.02023	5.75286	7.19747	5.75284	6.75032	5.13094	6.61485
ENSG00000126603	2.88166	1.27517	0.897208	1.56223	1.5322	3.08241	2.87389	2.07608	3.58126	1.97648	3.71632	1.9453	3.30602	3.27968	2.09567	2.11423	3.33983	2.26184	2.01311	1.98939	4.28684
ENSG00000126653	4.4424	4.55704	4.42889	5.05683	5.20954	4.9	5.29203	4.92008	4.06639	4.7626	4.92694	4.5283	4.90472	4.97234	4.36524	3.96497	4.76209	4.19174	4.05162	4.01103	4.60932
ENSG00000126698	5.12301	5.72866	5.36497	5.87449	6.14312	5.51959	6.06839	5.84998	5.53477	5.82965	6.12976	5.20356	6.32543	6.4305	5.61758	5.1489	6.1268	6.09519	3.90107	5.21755	5.89646
ENSG00000126705	3.32694	3.5155	3.37737	3.63608	4.66749	3.26383	4.59925	4.50107	3.60255	4.31355	4.99063	4.42227	5.42817	4.70768	4.03983	4.01038	3.43334	3.59604	2.56122	1.87593	4.33386
ENSG00000126709	6.74031	8.62299	8.14826	9.04986	8.26411	8.38874	7.43829	7.9152	7.94044	7.60554	9.69531	6.81592	7.32137	7.77075	9.2679	9.44066	7.82296	8.41334	7.07764	6.42228	9.61146
ENSG00000126733	0.751002	0.212119	3.43779	0.0903182	5.14777	0.0954478	3.23543	0.567232	1.54072	2.37054	1.56993	1.41822	0.375182	0.0245112	1.92026	0.116924	2.01257	0.0365202	0.112445	1.78547	0.237195
ENSG00000126746	5.10963	5.39558	4.73522	5.41397	5.1871	4.77452	5.35719	5.86477	4.49421	4.83585	5.2468	5.12846	5.29491	5.37647	4.56016	4.4744	5.54654	5.30128	5.2318	3.1642	5.28716
ENSG00000126749	4.33453	4.81041	4.55344	4.94878	4.62523	4.92539	5.00572	5.19008	4.33064	4.63045	4.63169	3.87691	5.00603	5.34549	4.15667	3.6385	5.02473	5.19772	3.9875	4.11707	5.05715
ENSG00000126752	0	0	0	0	0	0.0332982	0	0	0.121864	0	0	0	0	0	0	0.0312611	0.0357942	0	0	0	0
ENSG00000126756	7.24054	6.52339	6.04788	6.88163	6.43105	6.83148	6.70641	6.36648	7.65187	6.96713	6.34111	6.48508	7.16811	6.73071	6.76903	6.01898	7.15875	7.47289	6.93004	7.63107	6.80815
ENSG00000126759	2.22474	0.830239	1.63756	0.803206	0.592952	0.499041	1.37659	1.24968	0.869702	0.86935	1.73275	1.79639	1.1794	1.14377	1.3733	3.58094	0.707686	4.01617	1.00968	1.4485	2.26438
ENSG00000126767	3.59588	3.88782	3.06257	3.69866	4.17853	3.50527	4.0363	3.53779	4.26754	4.60141	4.51492	4.33237	4.21248	3.69569	4.06472	3.23011	4.15896	4.1773	4.31979	3.32877	4.43912
ENSG00000126768	5.82782	5.54231	4.95415	5.32577	6.06134	5.90384	6.0996	5.21466	6.35754	5.94621	6.10658	5.13148	6.49946	6.24302	5.10291	5.10344	6.9525	6.21201	5.50675	6.23693	5.43352
ENSG00000126773	4.54008	5.76412	5.1217	5.60641	6.44866	4.84855	6.40534	5.42194	4.82763	5.0593	4.99802	5.42573	5.26791	5.81101	4.35307	3.80941	5.44959	4.63255	3.98722	4.23245	5.01809
ENSG00000126775	3.5731	3.03708	3.49479	3.62534	3.87614	3.1297	4.4488	3.63478	2.69546	3.36664	3.47048	3.20578	3.91619	3.72214	3.06541	2.90589	3.40904	3.32328	2.15402	3.03306	3.65596
ENSG00000126777	5.82895	6.74419	6.27257	7.137	7.33719	6.39042	7.35352	6.26964	6.57819	6.35731	6.49676	6.58602	6.39893	6.7569	5.88717	5.2756	7.13185	6.0511	4.5861	6.08117	6.37159
ENSG00000126778	0.038439	4.67977	0.04885	0.0289029	0	0.026834	0.0218308	0.0221078	2.01133	0.353269	0.0474323	0	0.123677	0.0277528	0.0446235	0.531315	0.0440905	0.258293	0.382409	0.0227996	0.754248
ENSG00000126785	1.98785	0.82636	1.78032	2.35412	1.16293	1.72814	2.22599	2.72542	3.02671	2.33431	3.10398	2.2749	1.4118	2.64871	2.24692	3.65831	1.06169	2.81194	1.47304	1.7014	2.63001
ENSG00000126787	0.260973	0.1454	0.699361	0.185369	0.913972	1.2558	0.51607	0.181921	2.16287	0.241885	0.821246	0.749966	0.114208	0.19954	0.257455	0.582903	0.151791	2.90463	1.4462	0.144233	0.94332
ENSG00000126790	5.27675	3.70871	4.12194	5.71651	4.18117	5.41849	4.08212	4.23754	3.5523	3.98944	4.35976	4.53384	4.65308	4.54454	3.15737	3.49119	4.29005	4.34956	3.84341	4.76764	5.15211
ENSG00000126803	1.84069	1.38073	2.24696	2.48153	3.02318	2.44834	3.06552	2.65009	2.66744	3.51146	3.12005	1.81657	2.25277	2.9824	2.01088	2.60605	4.87507	2.9318	2.12356	1.17079	2.62232
ENSG00000126804	4.10077	3.99332	4.11562	4.24875	5.17682	3.80587	4.96846	4.34306	3.14436	4.33229	4.09052	3.74584	4.36085	4.81655	3.29354	3.64701	5.16372	4.60666	3.54482	2.17434	4.04437
ENSG00000126814	2.37426	2.54795	2.76699	2.95531	3.89166	2.81727	3.61966	2.76801	2.01814	2.4431	2.55718	2.51672	3.12206	3.12348	2.05969	1.8194	2.96096	2.04627	2.12505	2.01464	2.46223
ENSG00000126821	3.37394	3.94904	3.14894	3.76332	5.17991	3.45934	4.57844	3.70881	3.47692	4.48089	3.95758	3.81854	4.08807	3.73031	3.93266	3.09524	4.85318	3.73339	2.53572	3.19043	4.11593
ENSG00000126822	4.84431	3.04149	3.51872	2.88849	2.5279	4.25281	5.86652	5.23026	5.60533	5.12852	4.62341	4.73636	6.54597	6.46581	3.71053	4.4464	5.5244	5.44706	4.16233	4.46785	3.76082
ENSG00000126838	0.0632406	0.0426191	0.0296819	0.180838	0.175371	0.359058	0.172641	0.328916	0.0501241	0.178433	0.65821	0.128749	0.0289595	0.187707	0.0978818	0.624971	0.038033	0.0529987	0.077459	0.0463611	0.444969
ENSG00000126856	0.476256	0.17286	0.369025	0.209438	0.239227	0.295602	0.73971	0.204797	0.130321	0.555906	0.532693	0.440234	0.919393	0.415231	0.1272	0.681382	0.429048	0.508142	0.0787096	0.32312	0.390671
ENSG00000126858	4.4778	4.3657	4.07819	5.26714	5.31869	4.46412	5.26013	4.84251	4.78283	4.80268	4.84311	4.64861	5.13197	4.62055	4.22977	3.66817	4.88122	4.3374	4.07153	4.99774	4.29922
ENSG00000126860	1.82493	0.2309	0.83469	0.703188	0.728384	0.989089	1.17035	1.15626	2.65659	1.15311	1.28494	0.693892	0.971501	1.11708	1.78462	3.20284	1.9167	5.14824	0.640936	0.942868	2.57134
ENSG00000126861	0.175555	0.767258	0.0162239	0.0844235	0.11518	0.16833	0.0554275	0.175102	0.643991	0.327586	0.179775	0.021447	0.836758	0.28486	0.215777	0.332655	0.249039	0.427889	0.0661154	0.0155903	0.957369
ENSG00000126870	3.56192	2.81141	3.28864	3.89292	4.14326	3.59132	4.19417	3.84903	3.0953	3.01868	4.22098	3.51297	4.2614	4.67535	3.13707	3.1888	3.18939	3.54474	3.20879	4.18409	3.68551
ENSG00000126878	2.64226	1.81101	2.29496	1.94199	2.11261	1.87306	2.90629	3.13342	2.25148	3.96897	3.00434	2.97189	2.54646	2.30166	1.94219	2.6636	1.30081	1.20237	2.91426	1.95872	2.52059
ENSG00000126882	1.42125	1.27843	1.02927	0.795254	0.404674	0.760489	0.7186	1.2364	1.31688	0.589666	1.1268	1.19233	0.828913	1.04723	0.966612	2.27258	1.0452	4.31216	0.556359	0.635285	1.56212
ENSG00000126883	5.16251	5.16091	4.12169	4.45559	4.00783	4.9591	4.77999	4.51349	5.17845	4.09008	3.99328	5.26882	4.9959	3.91157	4.86471	5.06946	5.05388	5.20937	5.8729	6.34608	5.25214
ENSG00000126890	0	0	0	0.08296	0.236648	0	0	0	0.0652345	0.119379	0	0	0.586016	0	0.0849827	3.83704	0	0	0	0.408018	0
ENSG00000126895	0.606141	0.0721634	1.0137	0.954605	0.738536	0.580121	0.713848	1.64778	0.333866	0.411709	1.1066	0.901264	0.22586	1.03775	0.332922	0.936023	0.096135	0.802805	0.0324338	0.605869	0.415213
ENSG00000126903	3.52691	3.65556	2.46642	3.35609	4.01928	3.69905	5.40246	3.17849	4.12637	3.86539	3.77891	3.30119	4.04277	2.9199	3.61231	3.32205	6.55136	4.3228	3.10535	3.53135	4.12009
ENSG00000126934	6.78374	6.94526	6.12151	6.70763	6.58522	6.56707	7.52264	6.86852	7.03819	6.47945	6.19231	6.39824	6.85557	6.63342	6.31179	6.1521	6.5052	6.95745	7.02817	7.61458	6.43215
ENSG00000126945	5.35064	6.51744	5.37203	5.95216	6.54627	5.77826	6.21445	5.95799	5.76181	6.22927	6.24115	5.88516	6.62465	6.50017	5.88209	4.80419	6.68299	6.06944	4.81813	5.61938	6.18188
ENSG00000126947	4.08527	4.4838	3.33085	4.92181	4.46559	4.62178	5.28959	5.08794	4.51716	4.51834	4.24056	4.74859	4.93768	5.3626	4.21819	3.81399	4.80149	3.32369	4.61863	4.71119	4.03297
ENSG00000126950	0.162246	0.121805	0.479591	0.253421	0.0426093	0.901252	0.139231	0.32077	0.427828	1.04928	1.30704	0.0322758	0.222366	3.24027	0.303621	0	0.0843188	0.616425	0.020419	0.0635416	0.31762
ENSG00000126952	0.1451	0.209935	0	0.0892351	0.0237521	0.0813996	0.0722252	0.188248	0.115015	0.0686612	0.359806	0.134234	0.186692	0.24677	0.0996413	0.295569	0	0.101861	0.179725	0.355113	0.268058
ENSG00000126953	1.98861	2.54257	1.87068	2.59983	2.61936	2.51093	2.51527	2.39326	1.97858	2.39021	2.67641	1.41559	2.25152	2.40553	2.63317	1.41679	2.3653	2.66366	3.0235	1.72455	2.52155
ENSG00000126970	2.69745	2.69138	2.45583	2.85001	3.64568	2.78221	2.67551	3.09918	2.45835	2.72077	3.56484	3.12706	3.83643	3.39464	3.00775	2.25502	3.99459	2.41566	3.38203	2.5964	3.01006
ENSG00000127022	3.82141	5.56819	7.45606	2.13382	7.22902	1.40056	6.34014	6.32219	3.40593	5.4812	5.16674	5.02531	4.53015	5.65816	5.48755	3.00055	5.93216	6.48104	4.93956	0.352467	7.1149
ENSG00000127054	6.43155	5.92871	5.58158	5.94919	6.7846	5.93803	6.44922	6.40705	6.22055	6.20491	6.78408	5.43586	6.90552	6.232	5.98102	6.72097	6.94847	6.28063	6.24586	5.81362	6.25873
ENSG00000127074	2.36246	0.151425	1.3993	0.136235	0.0723075	0.0300832	0.157432	0	0.538912	0.00746822	1.3269	0.115218	0.610731	0.156945	1.13337	0.347284	0.0985031	1.97343	0.0786795	0	0.992613
ENSG00000127080	2.52417	3.4655	2.79408	3.31318	3.16368	3.55645	3.21298	3.56963	2.4354	3.0893	3.55949	4.01314	3.61292	3.17289	2.91619	2.38052	2.89065	2.92151	2.18946	2.64504	3.26797
ENSG00000127081	1.34642	2.00709	1.99085	2.34362	2.34769	1.6506	1.99001	2.35672	1.20387	2.16906	2.09371	2.01075	2.34625	2.19596	2.32227	1.10347	2.46196	1.46359	1.30792	1.02819	2.61084
ENSG00000127083	1.07829	0.229257	0.372129	0.0354789	0.14393	0.0162866	0.197157	0	2.95072	0.195254	0.127071	0.396921	1.08179	0.958669	1.81085	0.101497	1.93946	2.47478	0.326198	0.051237	3.60472
ENSG00000127084	1.85419	1.65426	1.14857	0.294203	0.263033	0.332795	0.501204	0.755325	1.58753	1.56589	0.989619	0.272927	1.75691	0.683522	2.97991	2.50432	0.877765	4.76519	1.67213	0.220992	3.28912
ENSG00000127124	1.79761	2.22193	1.40142	1.78788	2.71241	1.65192	2.52522	2.63993	2.42649	2.95317	2.90696	2.0843	3.52656	2.81813	2.36951	2.10956	3.75828	2.45035	1.47322	0.990521	2.66905
ENSG00000127125	4.96913	6.28876	5.08243	5.6741	6.1103	5.6032	5.93203	5.32291	5.38466	6.24124	5.52821	4.77447	6.06948	6.62752	5.70816	4.92768	6.081	6.21156	4.31895	5.61981	5.8786
ENSG00000127129	0.395683	0.046533	0.56236	0	0.38226	0.0627807	0.0371784	0	0.533336	1.37721	0.0990716	0.111099	1.32561	0.261137	0.660468	0.224479	0.120266	0.341085	0.107945	0	0.583483
ENSG00000127152	0.369533	0	0.128084	0.0347961	0.0214371	0.0589205	0.0219288	0.113284	0.155502	0.0197233	0.0766384	0.00933714	0.207314	0.0763457	0.115402	0.635198	0.102416	3.04452	0	0.0298034	0.182134
ENSG00000127184	9.1792	9.18557	8.9144	10.3179	9.75211	10.4334	10.4214	9.87334	9.77597	9.83783	9.79433	8.98785	9.72833	10.0493	9.71274	8.3508	9.63019	9.58932	9.21658	10.3444	9.57584
ENSG00000127191	3.33337	4.35812	3.113	3.70924	3.48113	4.07219	3.92044	4.29115	4.29287	3.35804	4.07355	3.6423	4.27781	3.24412	4.04489	3.37199	3.5009	4.74661	4.43974	4.24448	4.77248
ENSG00000127220	3.82725	3.85084	3.47621	4.27106	4.64028	4.78687	4.50997	4.28941	4.37854	4.33755	4.54848	4.19716	4.45995	3.96472	3.65938	3.31206	4.14633	3.68006	2.38217	4.71245	3.74296
ENSG00000127241	1.62758	0.309503	0.40864	0.0482027	0.131554	0.132324	0.922476	1.8493	0.628719	0.366494	0.974019	0	0.624998	0.786654	0.237608	2.13839	0.309508	0.171933	0.0573823	0.00724287	0.347152
ENSG00000127249	2.38091	0.213474	1.50993	0.494026	0.889068	0.629971	1.34974	2.14629	0.928699	1.17378	0.330515	0.778495	2.4498	1.95849	1.61204	0.733235	1.35111	1.049	1.05901	0.61603	1.58792
ENSG00000127252	2.31499	1.51918	2.73051	2.43547	5.54382	1.17253	0.161408	1.31178	1.53359	3.14497	2.67877	2.98362	3.46443	1.78004	3.28106	0.9613	0.150534	0	1.20248	0.475086	3.15601
ENSG00000127311	0.875632	0.776494	0.635288	0.977165	0.778439	0.934024	1.15104	1.12732	0.46042	0.776653	0.735731	0.560295	0.809741	0.617519	0.404359	0.716582	1.27271	1.4262	0.95959	0.390681	0.978535
ENSG00000127314	5.80403	6.48144	6.76922	7.06841	6.30212	6.56535	6.46862	6.58373	6.27877	6.37783	6.34799	6.43183	6.08067	6.64131	5.85587	6.16508	6.56917	6.96744	6.07649	5.78837	6.87145
ENSG00000127318	0	0	0	0	0	0	0	0	0	0	0.0789746	0	0	0	0	0.0381383	0	0.0789814	0	0	0
ENSG00000127324	5.99178	1.00538	5.36113	5.11366	3.31669	7.078	1.44687	0.760436	6.3381	7.59265	5.33564	0.67365	5.23913	1.36943	4.90706	2.42745	7.26294	9.95292	1.21741	6.56133	4.95568
ENSG00000127325	0.0469855	3.9124	5.93796	2.41376	1.40224	0	1.57154	1.89566	0.168706	2.0673	0.227875	3.24544	0.185883	0.0688029	2.35488	0.133339	0.185981	0.0125444	0	0.00914362	3.44189
ENSG00000127328	4.04517	5.58246	5.6836	6.39395	5.06015	5.0594	5.07297	5.39972	4.63718	6.119	3.84041	4.89993	4.65845	5.23591	5.10217	2.89253	5.6413	4.77319	5.01171	4.628	5.4286
ENSG00000127329	2.82135	1.98709	1.76248	3.23465	2.47942	2.65621	4.2801	3.46085	2.61441	4.68174	5.09199	3.552	2.80102	3.70929	3.13225	5.04998	2.0953	3.76869	1.66647	1.82471	3.36151
ENSG00000127334	2.8395	3.10989	2.41484	2.6238	3.34842	2.26787	3.0925	3.50562	3.40852	4.48572	3.43086	3.08619	3.81666	3.45886	2.42738	2.39963	4.52978	4.0912	2.39236	1.53798	3.18808
ENSG00000127337	4.55227	4.28728	4.66731	4.82605	4.99567	5.22299	5.4906	5.53292	4.49718	4.54653	4.5776	4.86367	4.55499	4.39328	3.70368	2.60968	4.7747	4.09656	4.04761	4.96383	4.20056
ENSG00000127362	0.111337	0.190684	0.0912869	0.199855	0.237768	0.154954	0.0821194	0.0880805	0.030644	0.148065	0.113252	0	0	0.193403	0	0.0748945	0.242054	0	0.153687	0	0.169817
ENSG00000127364	1.02863	0.388585	0.271405	0.47057	0.397594	0.431127	0.428303	0.838165	0.182452	0.589082	0.468618	0.40806	0.748066	0.711772	0.533499	0.226092	0.695441	0.271539	0.393194	0.661657	0.973219
ENSG00000127366	1.26207	0.348049	0.955741	0.595444	1.05231	0.405374	0.713108	1.15747	0.38164	0.977009	1.2388	1.25421	1.21741	1.17298	1.11519	1.04057	0.768172	0.981121	1.19817	0.909966	1.76417
ENSG00000127377	0.159952	0.261376	0.154198	0.364326	0.538118	0	0.14265	0.442086	0.26057	0.173977	0.217589	0.20232	0.152448	0.417169	0.0643034	0.268879	0.0801801	0.0308968	0.049851	0.289072	0.217117
ENSG00000127399	3.33436	3.27422	3.52843	4.31595	5.71992	4.37563	3.85654	3.30662	4.76018	4.2229	4.09332	4.34945	5.10952	5.11833	3.29062	3.04909	4.58611	3.98023	3.53686	3.57003	4.43027
ENSG00000127415	5.60399	4.50671	4.72933	5.29857	5.50215	5.77829	5.6941	6.09935	5.43815	5.09955	4.45744	4.63032	5.37514	5.95382	4.70543	5.64354	5.98491	4.96267	5.82661	5.49748	5.78778
ENSG00000127418	1.77873	0.283035	0.892529	0.416574	1.55533	2.96033	0.467008	1.72866	2.47372	0.608194	0.851043	0.784037	1.69018	1.30143	1.29193	2.17237	0.649684	2.95492	6.96587	0.426277	1.77876
ENSG00000127419	6.25562	5.43162	5.98398	6.47349	6.88901	6.52588	7.44707	7.25718	6.37142	6.36565	6.0442	6.82614	6.73986	6.48601	5.99252	6.57544	6.11561	5.74815	5.60363	6.7801	6.14298
ENSG00000127423	0.174236	0.40521	0.353975	0.345198	0.692702	0.561498	0.445873	0.274823	0.696991	0.300207	0.819877	0.473284	0.722102	0.621145	0.155779	0.368212	0.62936	0.943437	0.472072	0.338003	0.42957
ENSG00000127445	6.38894	7.08017	6.72225	6.762	6.78701	7.17275	7.25729	6.84562	7.02853	6.89914	6.73358	6.64918	7.34595	6.64124	6.51826	5.90715	6.74079	6.23458	5.78762	6.55359	6.4017
ENSG00000127452	4.3062	4.39947	3.35859	4.0956	3.74666	3.85056	4.09511	4.05176	3.85215	3.53162	4.05264	3.71752	4.46998	3.84241	3.49321	3.47434	4.54853	3.99231	3.36935	3.80591	4.03668
ENSG00000127463	4.00757	4.58372	4.53128	6.4508	5.73328	5.82066	5.54118	5.14849	3.76908	5.31922	5.40325	3.72101	4.99096	5.33601	4.48136	4.12767	5.18961	4.13061	3.45399	3.09336	4.57747
ENSG00000127472	0.705501	1.37574	0.955517	0.239492	1.61303	0.486073	1.39722	0.487029	2.50566	1.42611	1.79932	2.93797	2.74713	0.314289	1.27789	0.203511	2.16061	1.54433	0.566213	1.71331	1.2688
ENSG00000127481	5.823	6.21638	5.14421	5.37993	5.27605	5.78286	6.08294	5.35515	5.68774	5.83165	5.54584	5.50431	6.61811	5.07054	6.23794	6.13114	6.16556	6.27618	5.73163	5.73087	6.68033
ENSG00000127483	5.3161	6.26433	5.90913	5.97586	6.90181	5.91212	6.17775	6.67098	5.27395	6.34177	6.64665	5.43613	6.60411	6.83517	6.22318	5.26622	6.7613	6.16033	5.34177	4.02089	6.58311
ENSG00000127507	1.32308	0.0929827	0.370918	0.373019	0.182995	1.01623	0.82662	0.435818	0.923172	0.267651	1.31744	0.251563	0.893625	0.875804	0.584267	2.54117	0.975128	2.93766	0.600634	0.252045	1.39276
ENSG00000127511	5.43493	4.57104	4.76031	4.94214	5.06682	4.8209	6.1857	5.81847	4.96812	5.0327	5.55458	5.1935	6.06599	5.3143	4.75868	5.56428	5.24566	4.95459	4.4613	4.14535	5.29965
ENSG00000127515	0	0	0	0	0	0.0445886	0	0	0	0	0	0	0	0	0	0.0211698	0	0	0	0	0
ENSG00000127526	4.38617	5.01694	4.27279	5.41376	5.03288	5.52731	4.99883	4.59719	3.99084	4.17712	4.46279	4.06416	4.4763	3.91042	3.96498	3.16408	4.4891	3.81858	4.14624	4.82694	4.42003
ENSG00000127527	4.32508	3.93371	3.80327	4.40677	4.41744	3.96697	4.76347	4.23412	4.78473	4.00483	4.27499	4.33115	4.47627	4.12397	3.96059	3.59162	4.20572	4.11002	5.17329	5.07054	4.07742
ENSG00000127528	4.33371	3.8037	3.89665	2.9045	3.58125	3.38632	4.17855	4.6631	4.79704	3.04785	5.31228	3.17374	3.61347	4.09687	5.2007	5.24622	4.28288	5.87841	2.15378	3.0671	5.08431
ENSG00000127529	0	0	0	0	0	0	0	0.0529041	0	0	0	0	0	0	0	0	0	0	0	0	0
ENSG00000127530	0.0836355	0.0158172	0.354884	0.349469	0.19251	0.06045	0.0646622	0.10231	0.0495137	1.40933	0.0609286	0.0379276	0.0777489	0.195331	0.0458427	0.278155	0.0355226	0.0391721	0.0107641	0.043973	0.0959406
ENSG00000127533	2.53399	3.75577	1.36404	3.60743	3.12869	3.09373	4.93109	4.21098	4.18402	4.11642	3.80815	4.02282	3.19542	2.12214	4.21016	4.36854	3.13289	3.58018	1.33534	1.65805	4.21294
ENSG00000127540	7.89008	7.64011	7.05768	8.01979	7.84185	8.68026	7.31083	7.10542	8.17814	7.02395	7.14788	6.98245	7.20492	7.24948	6.72538	6.86256	7.15843	7.30465	6.83055	9.11248	7.07107
ENSG00000127554	4.21328	4.76083	4.6522	4.11704	4.64901	4.93087	4.91035	4.49447	4.23866	4.61706	4.56802	3.35907	5.51998	4.70051	4.6038	4.01106	5.20327	5.0777	4.17803	4.09775	4.84836
ENSG00000127561	1.94158	1.2825	3.71495	1.92884	4.08502	5.01476	2.40321	1.70062	2.36467	0.46726	4.63616	3.29219	3.53962	1.03006	2.41955	3.28022	2.33483	1.91341	1.79713	4.51172	2.07757
ENSG00000127564	0.904376	1.31062	1.54346	1.10501	2.0277	2.88119	0.889534	0.958288	4.06175	1.20694	1.95498	1.74801	1.11992	0.655846	1.3909	2.22661	1.54955	4.24868	3.59196	3.1589	2.51521
ENSG00000127578	3.1746	1.14648	0.960693	0.996702	1.13213	2.89692	0.824628	1.77056	0.868389	0.612431	1.17371	1.0116	1.31969	2.07403	0.925897	2.04577	2.48853	1.13122	1.17318	2.44185	1.63534
ENSG00000127580	3.6836	3.33129	3.42133	3.40729	3.93816	4.40112	3.80166	3.54176	2.88485	3.36049	3.19851	2.30142	3.54991	3.17108	3.06981	3.41074	3.79938	3.47052	2.19812	2.57518	3.33512
ENSG00000127585	3.98247	4.20232	6.04002	5.44534	6.28032	4.94926	5.17725	5.02539	4.48086	5.89113	6.15569	4.45817	6.23203	5.54121	5.67258	4.11077	6.60623	3.82383	0.410419	4.25002	5.705
ENSG00000127586	4.17764	2.67472	2.67113	2.51423	3.33562	2.41134	3.59624	3.29133	4.55168	2.92893	4.29236	2.58711	3.90728	2.97503	2.75905	4.30951	3.76999	3.98133	2.77924	4.01502	3.40975
ENSG00000127588	0.724913	0	0.399548	0.102196	0.495074	0.951271	0	0.0555983	0.232636	0.131578	0.131671	0.0383378	0	0.04741	0.0366159	0.218365	0	0.162482	0	0.377198	0.110097
ENSG00000127589	0	0.0359307	0.190816	0.0590202	0.174042	0.169018	0.0849963	0.0613988	0.288204	0.174864	0.20095	0.08965	0.119895	0.187427	0.163537	0.063456	0.0928488	0.402104	0.0508708	0.0195966	0.240534
ENSG00000127603	6.32128	5.09241	5.54651	5.43964	6.29508	5.89025	5.99199	6.40141	5.41751	5.48027	5.69396	5.94721	6.0222	5.80503	5.81159	5.42923	6.0338	5.68145	4.70176	4.69762	6.3511
ENSG00000127616	5.58514	5.54433	4.75199	5.32779	5.50468	5.18332	5.98878	5.77756	5.70841	5.76571	5.75542	5.37313	5.88109	5.725	5.12043	4.78355	5.5197	5.68025	5.679	5.92626	5.62639
ENSG00000127663	4.70559	5.42843	2.9672	4.11407	4.29914	3.70461	5.65699	4.28049	5.72173	3.64009	4.45057	3.70417	4.8169	4.10712	3.51913	3.22466	4.40223	4.0441	3.83888	4.1777	4.0474
ENSG00000127666	3.26502	1.42966	2.44744	2.88235	3.04966	4.11815	4.22986	4.35058	3.39807	5.24672	3.52379	2.80697	3.56158	3.87768	2.49943	3.64189	3.87518	4.80459	3.84109	2.43537	2.80624
ENSG00000127720	2.53255	3.01	2.64168	3.37823	2.92918	2.22051	2.8343	2.92615	2.14969	2.36425	2.591	2.35966	2.82271	2.7177	1.72956	2.07785	2.48127	1.98389	1.47746	3.00892	2.86131
ENSG00000127743	0.701381	0.468901	0	0.15387	0	0	0.127852	0.509266	0.88231	0.662646	0.137637	0.668866	0.414193	0.200836	0.515414	0.63597	0	0.876678	0	0.190534	1.47855
ENSG00000127774	4.92562	4.95127	4.27402	4.66352	4.93944	5.37054	5.09217	5.0474	5.28671	4.27832	4.86287	4.58538	5.47593	4.78948	4.53288	3.79833	4.85647	5.2005	4.20234	5.8322	4.78336
ENSG00000127780	0	0	0	0	0	0	0	0	0	0	0	0	0	0	0	0	0	0	0	0.0326834	0.0529778
ENSG00000127804	4.32984	3.80848	3.73264	4.44531	4.32401	4.03391	4.76556	4.38565	4.60585	3.28707	3.45453	4.4767	4.35715	3.661	3.64297	3.0372	3.88022	3.74434	2.578	4.91357	4.19005
ENSG00000127824	5.24596	6.20939	4.16025	4.92085	6.41287	5.65704	5.99049	6.27713	5.94344	7.07995	6.8496	5.31436	6.99036	7.00778	5.61133	5.52316	6.79658	6.27576	7.69516	5.41808	5.76395
ENSG00000127831	2.55656	5.91004	0.921141	0.0135709	0.368202	5.8125	1.48963	6.26942	4.32191	0.949134	3.42336	0.580579	7.81062	7.35278	1.75857	4.85299	1.24221	6.03257	6.61215	2.82407	1.62324
ENSG00000127837	5.5547	5.8277	6.04415	6.16357	6.68233	6.35769	6.62934	6.10529	6.0771	6.80701	6.45376	5.89174	7.27608	6.96565	6.02455	5.52617	7.03814	6.49542	5.98131	5.4266	6.27945
ENSG00000127838	5.18908	5.59532	5.68342	5.64785	6.24718	6.19891	5.88538	5.61485	5.91843	6.23629	6.48291	5.42396	7.26492	6.23922	5.66183	5.56491	6.25706	6.36712	5.80128	5.42711	5.57699
ENSG00000127863	2.96418	3.10456	3.42903	3.92247	2.70546	4.52184	2.86782	4.045	4.35125	2.15754	3.24806	2.72228	4.21362	3.44207	1.76322	2.46076	0.290489	1.53836	3.49273	3.68562	2.40317
ENSG00000127870	4.08757	5.7281	5.13569	6.25785	5.25099	5.09861	5.06872	5.18062	4.36327	5.03244	4.68123	5.07296	4.57549	5.72673	4.13861	3.65132	5.3567	4.40194	2.5977	4.463	4.28469
ENSG00000127884	5.88866	6.3812	6.82841	6.99382	7.54363	7.27879	6.64374	6.62402	6.26004	6.47498	6.6692	6.74893	6.75775	7.09812	6.14102	5.10723	6.1294	6.42187	5.43381	6.28616	6.14261
ENSG00000127903	1.4986	1.51614	1.95783	2.3437	2.68487	0.0838125	2.44888	2.14357	0.355049	2.30089	1.51058	1.84053	2.22289	2.1575	1.26271	0.859057	2.30356	1.72874	0.0330501	0.0983926	1.25562
ENSG00000127914	5.69703	4.84369	4.61538	5.93866	6.02177	5.58537	5.59802	5.03734	5.45246	4.93634	4.59488	5.50825	5.96777	6.23753	4.62518	4.57257	5.63395	4.31754	4.88577	5.06766	5.52704
ENSG00000127920	3.38864	2.67259	3.38007	3.05919	2.68396	2.63944	3.37612	3.52095	3.84534	2.92635	4.83021	3.33189	2.75527	3.49467	3.99362	4.4302	1.46616	3.60531	1.18142	2.97523	4.12353
ENSG00000127922	7.19677	7.39661	6.74072	7.91659	8.02223	8.36219	7.48914	6.8426	8.25462	7.4077	7.22481	6.6785	7.28169	8.61842	6.84424	6.71268	7.6085	7.32154	6.58472	8.63681	7.56291
ENSG00000127928	0.0979424	0	0	0.0703193	0	0.0429805	0	0	0.146389	0.0627973	0.312469	0.0347397	0.110908	0.450024	0.0392423	0.0195753	0.903581	0.0780947	1.54638	0	0.039495
ENSG00000127946	2.69788	1.68568	1.43522	1.85279	1.68033	1.50188	2.26784	1.96453	2.71672	2.31945	2.58298	2.44773	2.12789	2.10451	2.81097	3.32863	1.53441	2.39631	1.73634	1.64402	3.32515
ENSG00000127947	4.03494	4.52513	3.90864	5.42718	4.98926	4.10049	4.95337	4.38829	4.21877	4.27003	5.07376	5.0663	4.5628	4.79732	4.53487	4.90424	4.91914	4.51455	4.37597	3.24799	5.03582
ENSG00000127948	5.46502	5.82273	5.14994	6.24514	5.85666	5.14968	5.82763	5.39992	6.41375	5.42831	5.40902	6.03898	5.95313	6.75233	5.30157	4.87556	5.9235	6.16069	4.36939	6.0013	6.85306
ENSG00000127951	4.12963	1.47998	1.27658	1.85121	0.968024	1.5189	2.89394	2.54455	3.19752	2.14513	3.38861	1.60945	2.64195	2.93802	3.04453	5.31914	3.16898	5.78396	1.11501	0.946691	3.91732
ENSG00000127952	4.92157	3.70682	5.01685	6.14418	6.5339	5.64924	4.44388	4.18565	5.30369	5.44096	4.70493	4.47874	5.20909	5.66551	5.16627	4.31996	5.44117	5.22465	4.8162	5.38337	5.97085
ENSG00000127954	1.87472	1.21318	2.58973	4.00338	2.96421	1.06072	3.96011	3.72419	0.936883	2.91311	5.31731	2.98102	3.77438	3.70236	2.43814	3.66015	1.02059	2.91357	0.506661	0.135895	2.38545
ENSG00000127955	5.55472	6.34188	5.87941	7.10352	8.32223	5.57727	6.90653	6.89228	5.45469	5.12356	5.76192	7.10302	5.84982	7.12423	5.45441	4.64995	7.27519	2.46301	2.84492	4.08068	6.17195
ENSG00000127957	3.24953	2.78298	3.28813	3.7227	4.04451	2.57209	3.01904	2.71435	2.58921	2.92517	3.6368	2.9887	3.27124	3.90281	2.62191	2.50181	3.4558	3.02411	2.70235	2.48233	3.58026
ENSG00000127980	4.47923	3.8547	3.86067	4.28162	4.76971	4.29031	4.29542	4.52431	3.58461	4.42005	4.91539	3.98641	4.9041	5.22596	3.63004	3.56264	4.5008	3.60802	4.49318	3.29495	4.64858
ENSG00000127989	2.97746	3.11431	3.07987	3.77568	4.32888	3.54721	3.12175	3.12347	2.48379	3.06341	2.71681	3.1237	3.68001	3.80305	2.69304	2.05237	3.38581	3.10296	2.48511	3.12047	3.03692
ENSG00000127990	5.20748	5.44226	5.63128	6.99464	7.3801	5.17346	5.77871	5.43173	5.3004	6.13576	5.81058	6.09535	6.24571	6.2667	5.18297	3.69488	7.18902	4.20179	4.57156	4.13168	5.60561
ENSG00000127993	2.45173	2.49988	2.97392	3.53823	3.52556	3.03052	3.38714	3.15235	1.84138	2.71953	2.76386	2.55698	3.28443	3.63151	2.14275	2.18382	3.15322	2.37179	2.08093	1.87834	2.81677
ENSG00000127995	3.80365	4.72628	5.37247	6.01513	6.10173	4.01031	5.11232	4.40627	3.6932	4.95788	4.71327	4.97075	5.17557	5.43095	4.8964	3.05691	6.08875	3.37822	2.71836	3.19575	5.15566
ENSG00000128000	3.8989	3.7217	2.88918	4.10954	3.76714	3.22856	4.2514	4.48961	1.5568	3.57715	3.84904	3.39786	3.63896	3.88505	2.54912	2.11109	4.73031	2.37482	2.81117	2.59306	3.05925
ENSG00000128011	1.6798	0.123805	1.23055	2.32351	2.55279	2.06043	3.03134	3.42906	1.16191	1.47726	2.26389	2.33716	2.77285	2.75748	0.320499	1.12959	0.394235	1.43687	2.17992	2.14556	0.544509
ENSG00000128016	6.78857	6.57038	5.36692	5.19382	5.60535	7.83021	8.11057	8.21533	8.25984	5.78541	7.17048	6.11195	6.94979	7.27872	7.4593	7.47039	9.82272	7.33146	7.12873	7.78699	6.34544
ENSG00000128039	2.8882	2.74602	3.76204	3.72826	3.88655	4.44133	5.00756	3.78529	4.24137	3.83839	2.95051	3.03916	3.23418	2.64372	3.50265	3.11831	2.9262	3.42243	5.1214	3.88705	3.68281
ENSG00000128040	1.48634	1.32262	1.35542	1.4787	2.46641	2.42064	2.98682	2.19975	1.23372	2.41663	0.23166	3.2913	0.150084	0.141673	5.92061	1.14451	2.90785	2.82189	0.487949	0.168213	6.72979
ENSG00000128045	1.76057	0.551727	0.538344	0.299316	0.216167	0.256821	0.251684	0.180571	3.40727	0.693665	0.248792	1.37576	1.13257	0.314141	1.32123	0.25082	0.35346	1.71659	0.180652	0.732673	2.4072
ENSG00000128050	3.34264	5.37224	5.28851	5.48156	6.28436	4.34321	5.65238	5.99814	4.55713	5.30903	5.3678	4.71454	4.88006	5.03401	4.85576	3.13655	5.34298	4.81034	6.08256	4.63164	4.75423
ENSG00000128052	3.846	2.68061	2.27876	2.76693	2.67808	3.1981	4.19098	4.33946	2.5232	3.45955	6.59427	3.87897	2.94435	4.49563	4.11708	5.59036	1.60013	2.57572	1.81184	1.67294	3.83483
ENSG00000128059	1.83214	3.03858	2.33455	3.02956	3.20053	2.29525	3.25173	3.08819	2.0625	3.13265	3.12859	2.22325	2.66741	2.88213	2.42998	1.9812	2.82803	2.41237	3.31731	1.38498	2.72221
ENSG00000128159	6.12271	4.71235	4.88717	4.85658	4.19677	5.03686	5.22364	6.45766	5.23061	5.21894	5.14974	4.67823	6.05504	5.65241	5.03649	5.23323	5.68681	5.46728	4.51015	5.09626	5.25932
ENSG00000128165	0.76188	2.87803	1.13751	0.172713	0.162205	0.531883	0.140173	3.85437	0.685282	0.178754	0.2025	0.869224	0.218496	0.119493	1.37874	0.12719	0.110398	1.55791	2.46869	0.137417	1.58275
ENSG00000128185	4.99861	6.00798	5.38097	5.59535	4.76583	5.42789	5.43733	6.1966	5.73691	5.31036	5.76685	4.37582	6.09939	5.63599	5.75128	5.0189	5.62317	5.95633	3.55555	5.53384	5.9665
ENSG00000128191	4.09938	4.29521	4.26648	3.37787	3.45695	3.16353	4.75163	5.06624	2.97976	4.07616	4.45185	4.09602	5.19683	4.65562	3.96034	4.05146	4.65614	4.18138	2.92871	3.13606	4.54621
ENSG00000128203	1.61094	0.752639	1.35818	2.07071	2.20369	1.80897	2.03898	2.23331	1.7928	1.75366	2.69547	1.46769	2.26855	1.68638	1.81628	1.04392	2.24019	2.7187	0.266628	1.89404	1.94734
ENSG00000128218	0.30352	0.520919	0.247204	0.795868	1.11915	1.1713	0.274191	0.248819	0.942775	0.868085	1.18352	0.4001	0.799542	0.899789	0.240418	0.249228	0.36105	6.05607	1.48078	0.719307	0.211643
ENSG00000128228	6.78715	6.43304	6.24235	7.17667	4.43001	7.5503	5.51425	5.88371	6.3035	6.19338	4.37904	4.36068	5.57893	5.76064	6.93202	5.00063	6.51452	6.06011	2.98161	7.37032	6.77888
ENSG00000128242	4.40266	2.77999	0.747885	0.15711	0.434446	4.7303	5.13227	5.16049	4.47716	4.18858	4.56771	2.59317	4.25782	4.6897	1.99252	3.01493	4.75846	4.33866	3.08204	3.57856	2.99915
ENSG00000128245	5.90974	7.1846	7.37436	6.76392	7.98124	8.13396	6.85712	7.76955	6.97232	5.86092	7.53309	6.53151	7.7169	7.06623	7.06299	6.30025	7.19076	6.63083	5.46469	6.3858	7.6472
ENSG00000128250	2.80441	0.76972	0.646839	0.647385	0.119954	4.65197	0.528669	4.21561	1.902	0.169675	0.304458	0.345873	0.366088	1.72472	0.242227	0.501349	0.268553	0.167159	0.0756777	0.680895	0.319011
ENSG00000128253	1.04374	0.794773	0.732633	0.206411	1.58205	1.37428	0.936794	3.66464	0.442526	0.412697	0.0776491	0.292351	0.115202	0	1.71579	0.0848956	0.280238	0.231478	0.267767	0	1.63261
ENSG00000128262	1.16757	0.137918	0.198293	0.0784486	0.118641	0.987939	0.352408	0.437635	1.30976	0.206774	0.245752	0.259774	1.16557	0.922522	0.694739	0.546529	0.913137	1.51543	0.480001	0.424181	1.16252
ENSG00000128266	4.19567	5.4297	2.42537	3.92279	3.10396	5.24076	5.06081	6.02528	4.40441	4.76227	4.7623	3.4789	5.54387	5.66741	4.48711	2.92242	4.81299	3.21798	1.06396	3.59701	4.7796
ENSG00000128268	2.19431	0.153035	1.52639	2.11247	1.10683	0.667454	4.91867	4.13171	1.46021	2.58502	4.34843	0.54447	2.93078	4.10715	1.28244	1.56449	6.01268	2.46543	0.735184	1.08288	1.46265
ENSG00000128271	2.75709	1.13146	0.911264	1.07535	0.104872	3.7039	1.9778	5.13543	4.05115	4.07247	4.20229	0.824506	4.8838	5.71114	2.13744	3.14679	3.2146	4.19159	0.637479	1.0077	2.76633
ENSG00000128272	7.25315	8.22813	7.86434	7.86575	6.30449	7.45064	8.28048	8.91218	8.22087	7.21825	7.20198	7.38173	7.78677	7.19757	7.21369	6.68704	7.05805	8.05874	7.78422	7.68224	7.55818
ENSG00000128274	2.18251	1.50133	1.87095	2.45243	1.73341	2.9844	2.92487	3.11448	3.75439	4.85388	3.20139	2.96683	3.35342	2.91374	2.98374	3.86325	6.30624	4.75103	1.14615	2.20792	3.54555
ENSG00000128276	1.08584	0.099139	0.709275	0.393779	0.23098	0.302448	0.124793	0.551285	0.537212	0.446614	0.574413	0.406563	0.909006	0.196305	0.479411	0.292407	0.326668	0.731221	0	0.563528	0.638234
ENSG00000128283	4.82649	2.7761	3.41129	2.83137	2.48619	2.89746	3.5635	3.36004	5.17982	3.89982	4.44821	3.24716	4.61153	3.41398	4.62816	4.28043	2.38666	5.80245	6.62595	3.04719	4.81333
ENSG00000128284	3.40874	1.72533	2.89985	2.63919	2.44356	1.75714	3.49904	3.43509	3.27127	3.19505	4.35338	2.71821	2.76695	3.74135	2.92395	5.80053	4.27565	6.19989	1.2856	1.90059	4.19616
ENSG00000128285	0.0273622	0	0.682835	1.57733	0.378825	0.125328	0.537176	0.341307	0.364522	1.41702	2.0601	0.962613	0.308385	0.0278505	0.0422199	0.102989	0.0160669	0.319361	0	0.0101912	0.171601
ENSG00000128294	2.84438	1.55821	2.04284	3.09257	1.73345	1.9332	2.44754	6.84558	5.04689	5.55147	2.79421	1.98175	3.36439	4.21172	2.22388	3.33555	5.03636	4.5291	2.06543	3.46	2.787
ENSG00000128298	4.71872	1.47419	1.89552	1.32611	0.843309	5.42481	2.77268	2.66547	5.06674	2.1659	1.27302	1.09823	2.41308	3.27924	2.20652	5.72248	1.38763	2.67563	6.89412	0.772835	2.48083
ENSG00000128309	4.08554	2.55297	3.11149	3.43557	2.03896	4.49393	3.11065	2.96087	4.85959	3.84671	1.63783	2.44442	3.65701	3.27062	3.83566	2.65341	3.49153	5.33669	4.55905	4.22994	4.27737
ENSG00000128310	0.0561312	0	0.682983	0.345254	0.124995	0.735278	0.0995268	0.0752204	0.231066	0.378121	0.0795891	0.0729413	0.601228	0	0	0.31909	0	0	0.146548	0.202159	0.065757
ENSG00000128311	4.53765	2.18552	3.22406	2.81331	1.64761	4.95325	2.35344	2.67122	4.28679	3.00364	1.39053	1.81508	3.52869	2.91352	4.20304	2.17336	2.0033	4.69383	2.04776	4.53475	4.59068
ENSG00000128313	0	0	0.0691329	0	0	0	0	0	0	0	0	0	0	0	0.0227967	0.160799	0	0	0	0	0.252508
ENSG00000128322	0	0.102031	0	0	0	0.11717	0.0871193	0.538498	0.316952	0.079417	0.275899	0.218655	0.422154	0.0914642	0.118999	0.078674	0.136273	0.454003	0.415127	1.96623	0
ENSG00000128335	4.78931	4.33136	4.86864	5.14226	5.09328	5.08481	3.79161	4.92428	4.86158	4.1999	5.29165	6.47075	4.59991	4.11312	4.41008	5.20389	3.92927	5.61306	3.03531	3.67541	5.32158
ENSG00000128340	4.027	0.761475	2.26318	1.41173	0.937005	1.32177	1.78729	2.18158	3.16932	0.970812	2.67031	0.781683	2.51167	2.37643	2.90399	4.883	2.86498	7.66229	2.21416	1.24174	3.46583
ENSG00000128342	2.54627	0.272733	0.717383	0.178838	0.25804	1.21867	0.722328	0.824198	2.73354	0.155192	1.34292	0.96795	0.74848	0.922476	1.87642	0.381747	1.76716	2.41063	0.355855	0.0853675	1.56034
ENSG00000128346	1.92174	0.708291	1.51017	1.76195	1.46007	2.75241	2.32667	2.52618	1.33093	1.9416	2.72254	1.54119	2.37255	1.38213	2.06417	1.4371	1.37444	1.40555	0.128391	0.991801	2.374
ENSG00000128383	0.303541	0	0.354123	0.0704841	0.115059	0.102977	0.135338	0.901356	0.286889	0.276873	1.26084	0.0588734	0.0719782	0.66354	0.121407	2.95647	0.713122	2.12654	0	0.276205	0.147372
ENSG00000128394	2.61598	0.812061	2.56146	2.35832	2.1592	2.27054	3.31402	3.9809	2.83439	2.87344	2.23477	2.30219	3.86455	3.30458	2.4473	2.05118	3.51674	3.46681	2.30217	1.58054	2.86483
ENSG00000128408	1.53212	2.27316	0.0894602	1.87304	0.567028	2.20161	2.38886	1.38387	2.86764	1.12432	1.43215	1.41369	0.677955	1.02586	1.27287	1.08749	1.55688	1.97493	0.708204	1.75276	1.67629
ENSG00000128422	3.71891	0	2.37603	0.336912	2.10936	0.910408	0.172002	0.858987	3.36753	0.785052	0.351951	0	1.55086	0.28624	3.38757	0.685954	1.45477	1.32861	0.210529	0.966491	4.32246
ENSG00000128438	0.152902	0	0	0.0443829	0.0444291	0.108341	0.0425253	0	0.10502	0.0761568	0.076871	0	0.11169	0.15537	0.0121996	0.148799	0.0184818	1.77806	0.0250302	0	0.0472955
ENSG00000128463	6.33292	6.47695	6.44198	6.89283	7.25249	7.93139	6.5508	6.22524	5.89254	6.4168	6.44711	6.51816	6.89601	6.78754	6.20318	5.48498	6.67788	6.19727	5.69984	6.86534	6.4291
ENSG00000128482	1.41673	0.206742	0.417398	0.0551179	0.0829383	0.0520263	0.629368	0.126921	1.28784	0.38466	0.289219	0.422509	1.67476	0.362554	0.966931	0.186636	0.294674	1.12406	0.135871	0.516796	1.21278
ENSG00000128487	3.01828	1.20599	2.44763	2.55022	2.28014	1.51554	2.02023	2.95856	3.56412	4.03527	3.81455	2.75704	1.90633	2.15618	2.41914	2.84565	1.24176	2.89259	2.79369	2.73359	2.94842
ENSG00000128510	0.0463416	0.0762964	0.0868829	0.757357	1.44858	0.0314559	0.0795508	0.0823279	0.18921	1.4904	0.121883	0	0.159039	1.31498	0.0440513	0.136036	0.0310535	0.0432199	3.84535	0.0532017	0.825784
ENSG00000128512	2.87263	1.27263	1.71016	3.01855	1.88966	3.43435	4.16485	3.24476	1.84715	2.718	3.83212	3.44078	1.98801	3.55216	2.53048	3.39951	5.48885	2.41549	2.33737	1.4489	2.46948
ENSG00000128513	3.87629	3.9973	3.96615	4.85614	5.2128	3.95425	3.60812	3.86663	3.65549	3.7525	3.72905	3.36197	4.11078	4.44743	3.47002	2.60685	4.03765	3.12395	3.64031	2.74448	4.18883
ENSG00000128519	0	0	0	0	0	0	0	0	0	0	0	0	0	0	0	0	0	0	0	0	0
ENSG00000128524	6.79319	6.68718	6.71453	7.8019	8.61696	7.81128	6.93329	6.66267	8.03886	7.03408	7.38307	7.11859	7.47413	8.19941	7.29189	6.65158	7.2088	7.69669	7.46831	7.94391	7.84714
ENSG00000128534	4.36529	4.20791	4.28314	5.35337	5.64365	4.90664	4.42343	4.20914	5.05205	4.85452	4.6475	4.53165	4.76888	5.24919	4.42001	3.94663	5.3518	5.64001	5.30098	3.8628	4.9263
ENSG00000128536	4.39813	2.39747	2.11591	5.66979	1.33088	5.63917	3.45589	4.82074	6.46808	5.88028	2.16622	0.52404	7.55547	5.84657	1.22164	4.05437	0.190861	5.57456	3.13407	5.18133	1.63342
ENSG00000128563	5.13916	4.35677	4.52615	5.66935	6.17433	5.42745	5.02166	4.52446	5.4942	4.50353	5.20947	5.29395	5.26674	5.60087	4.35126	5.27825	4.70955	4.7769	4.64321	5.96058	5.01194
ENSG00000128564	8.57467	9.10814	7.10937	12.2175	7.52127	11.2329	7.70812	7.66682	6.8319	9.1304	7.98953	6.48851	5.53381	9.0271	8.46473	7.61244	6.35738	4.61606	8.18099	9.33829	9.01161
ENSG00000128567	4.37525	3.6263	3.32996	4.29263	3.30779	3.83141	4.36325	4.73587	4.17184	4.25766	6.78351	4.62814	4.28962	5.03667	5.45764	6.09003	2.25434	3.42287	4.77446	2.20043	5.38847
ENSG00000128573	2.87031	2.48805	2.84893	2.97288	5.94426	2.32534	0.0131206	2.49002	1.64517	1.1074	0.0751643	2.96101	0.0683475	0.0693392	1.54931	1.08379	2.00215	0.227549	0.87189	1.87782	0.710706
ENSG00000128578	3.29008	1.95718	2.01618	1.25856	3.49807	0.451244	0.971793	1.76905	1.35787	0.160195	2.05259	1.94688	0.350245	0.82205	2.04422	0.943525	0.396849	1.05776	0.345177	0.609794	1.51178
ENSG00000128581	5.18206	4.73097	4.33663	5.69076	5.75224	6.14632	5.61413	6.22663	5.63558	4.24507	4.0246	5.04752	4.81794	6.30186	4.44454	3.65084	3.67831	4.34634	3.79138	5.82971	5.05891
ENSG00000128585	3.14411	3.79801	3.39079	5.04092	5.06524	3.01307	3.32831	2.88728	3.22171	3.71929	3.83564	3.23662	3.84633	4.0531	2.74371	2.77673	3.93606	3.11534	4.1685	2.34106	3.58209
ENSG00000128590	5.37911	7.88854	6.12837	7.02168	6.7524	5.98104	6.29721	6.51717	6.07478	6.23509	5.54956	5.4938	5.5734	5.4862	5.90275	3.43586	6.62842	4.80129	5.26767	5.20357	6.20365
ENSG00000128591	0.699772	0.897974	0.269543	0.429976	0.121139	0.340845	0.407683	0.0544651	1.8657	0.635152	0.621399	0.241503	0.435179	0.457589	0.471337	0.186418	0.248036	2.12863	0.312762	0.166253	1.17628
ENSG00000128594	3.10239	3.98692	0.764966	1.54691	4.36258	4.29114	2.77051	4.37476	1.31186	0.530253	1.93087	2.67261	3.07605	5.40508	3.00583	0.689876	1.60713	0.348	0.181712	1.06087	4.27098
ENSG00000128595	5.28569	5.81859	4.71104	6.92159	5.34109	6.0764	5.03844	5.13631	6.00429	5.20027	4.99058	4.94713	5.0512	5.51731	5.76267	5.39659	4.64051	5.85666	5.22712	3.97114	6.57812
ENSG00000128596	3.74556	1.68153	1.96593	3.17869	5.17772	2.72617	3.48253	3.11257	3.51052	2.2649	2.80243	3.23596	3.05188	4.21773	4.76845	2.1063	1.89347	1.02821	0.891148	3.44093	5.81054
ENSG00000128602	2.04528	0.590179	0.81399	0.386453	0.253948	0.365996	0.547552	0.686157	3.04772	1.19671	1.67953	0.535346	1.05064	0.758205	1.46666	1.06969	0.732229	2.43475	1.5832	1.45631	2.80224
ENSG00000128604	3.42452	0.901089	1.92476	2.34928	3.95362	4.15248	2.90641	3.18566	3.46152	3.3971	2.9954	3.19096	2.58515	3.13887	3.32521	3.60623	3.20138	3.86993	3.17775	3.04263	3.97336
ENSG00000128606	2.21274	2.68098	2.35599	1.3169	1.63393	0.791485	1.59735	1.69068	4.07035	1.13902	2.2572	0.913879	2.18646	1.85123	1.48056	1.25074	2.38166	2.29084	0.870154	2.93326	3.07284
ENSG00000128607	3.92024	3.28198	4.31428	5.46271	6.13743	4.94704	4.68753	4.5136	4.31683	4.89822	4.57005	4.68888	4.69702	5.66309	3.93213	3.24825	4.21454	3.42729	3.88389	3.86668	4.63553
ENSG00000128609	6.49942	7.23517	7.29302	8.59236	8.65977	7.97272	7.14813	7.28195	7.38356	6.9052	7.98264	7.12577	7.58841	8.21806	6.66092	5.97968	7.36953	6.36354	6.86982	7.87586	6.92781
ENSG00000128610	0	0	0	0	0	0	0	0	0.110358	0	0.0171081	0	0	0.194755	0	0.111276	0.125414	0	0	0.0344172	0.19075
ENSG00000128617	0	0	0	0.0441143	0.856117	0	0	0	0.0308714	0.0758187	0.113319	0.0982942	0.0443703	0.118039	0	0	0.046023	0	0	0.0856408	0
ENSG00000128626	4.05403	4.42138	3.65891	4.52144	4.14652	5.24209	3.88827	4.05675	4.941	3.97093	4.17724	3.3316	4.24688	4.17362	3.53418	3.35071	3.67939	5.17503	5.1331	4.75864	3.91915
ENSG00000128641	5.14599	5.13112	5.5038	6.0463	6.23767	5.65506	6.61686	6.7203	5.18436	5.56056	6.46439	5.56398	5.59736	5.7121	5.61216	5.7988	7.7673	3.47343	4.31471	4.33747	5.25107
ENSG00000128645	0.709635	0.343377	0.193883	0.078924	0.0800545	0.166997	0.559956	0.530768	0.840448	0.197585	1.07178	0.0449326	0.330221	0.228185	0.478909	0.898205	0.0807	0.669155	0.417194	0.0503638	0.735736
ENSG00000128652	0.940667	0.525582	0.609135	1.11132	0.2567	0.702776	0.61611	1.09543	1.65727	1.17906	1.1077	1.58713	0.264468	0.938147	0.6644	2.42422	0.181961	1.74197	0.598552	0.358269	1.34703
ENSG00000128654	4.02628	5.64701	4.73698	5.23035	5.98773	4.76663	5.04949	4.62487	5.05744	5.61324	5.67584	4.71877	5.90157	5.34682	4.83015	4.08595	5.25321	4.41891	5.83309	4.91572	5.0839
ENSG00000128655	0.125937	0.907061	0.0563532	0.464818	0.0901109	0.194813	0.0789623	0.147283	0.416106	0.927872	1.09254	0.0560882	0.512865	0.308404	0.0536327	0.259385	0.0275518	0.393116	0.272692	0.0330064	0.148853
ENSG00000128656	3.87067	4.2643	5.9779	5.28565	6.16113	3.75094	5.78559	4.9664	4.53315	5.29532	5.12873	5.76736	5.39312	4.94614	4.74137	4.85194	5.66882	3.63779	3.46243	3.73167	5.28199
ENSG00000128683	0.327187	2.81721	0.163687	0.820751	0	0.0361643	0.0257276	0.468425	2.74799	1.22637	2.89774	6.52136	1.39988	0.46926	4.46341	1.59035	0.149414	3.13626	4.52448	0.170804	5.66098
ENSG00000128692	0	0	0.128932	0	0	0.13575	0.110948	0	0	0.187813	0	0	0	0	0.202162	0.088261	0	0.0920992	0.195569	0	0
ENSG00000128694	2.43255	2.76884	2.9099	2.93311	3.4471	2.81606	3.14365	3.21589	1.7404	3.22676	3.23548	3.18239	3.42838	3.22433	2.9019	2.17831	2.93513	2.59887	3.13489	2.12016	3.16847
ENSG00000128699	5.41957	6.08703	5.5811	6.10819	6.15048	5.87843	6.07321	5.74694	5.16197	6.11966	6.29476	6.46834	6.39151	6.39121	5.98091	5.57376	6.25646	6.08311	5.93076	5.29033	6.34466
ENSG00000128708	3.4542	5.06773	4.40746	4.59183	5.12741	4.30999	4.81658	4.41475	3.87856	4.77762	4.97595	4.36092	5.01351	4.54502	4.24917	3.66471	5.11728	4.77691	4.19345	2.70627	4.38429
ENSG00000128709	1.40454	0.881632	0.831821	2.83466	1.13687	2.42477	1.0044	2.27116	1.73159	3.28426	1.86682	4.02982	0.457362	1.10758	1.25432	4.4916	0.112924	1.85371	0.475347	1.5375	1.65366
ENSG00000128710	0.0389221	0	0.0720317	1.58259	0.0873298	0.534802	0	0.60068	0.214321	1.8185	0.0586476	2.34952	0.0558093	0.0618356	0.0617651	2.18555	0.0999751	0.125712	0.0408644	0.188522	0.132653
ENSG00000128713	0	0	0	0	0	0	0	0.0388814	0.173956	0.0327272	0	0	0	0	0	0.217989	0	0	0	0	0
ENSG00000128714	0	0	0	0	0	0	0	0	0.0146067	0	0	0	0	0	0	0	0	0	0.286744	0	0
ENSG00000128731	4.58945	4.62198	3.53268	3.5963	4.54492	4.18481	3.92307	3.9282	2.9682	4.24433	4.01078	5.22643	4.28235	4.27681	4.36452	3.57535	3.24753	4.27993	4.23571	3.4869	4.33666
ENSG00000128739	7.21417	8.81157	8.33549	8.52604	8.75229	8.21221	8.67053	8.8574	5.19903	8.33693	8.51566	7.60772	8.6934	9.10007	8.05419	6.01563	8.4681	7.07542	1.95572	2.64085	8.2071
ENSG00000128789	5.18212	6.63007	5.6447	5.72333	5.92896	5.68276	6.60213	5.79673	5.69987	6.08376	6.00148	5.80771	6.05303	6.21823	5.63491	5.07146	6.49935	6.03737	4.93795	6.70082	5.9522
ENSG00000128791	3.12553	5.4459	3.24387	3.9554	4.36289	3.60325	4.60492	4.06886	4.47525	3.5445	4.27088	4.50497	3.86368	4.28574	4.22953	3.32135	4.59028	3.51475	2.60225	3.97858	4.22914
ENSG00000128805	1.73421	3.30268	3.30707	0.621315	0.879041	1.23985	0.658264	1.18105	2.54145	0.655926	0.963385	0.719261	1.96081	1.03682	2.25106	2.26343	0.830728	2.7191	2.04917	2.01224	2.71651
ENSG00000128815	0.766261	0.0455408	0.44857	0.0643724	0.0646925	0.382955	0.179041	0.317715	0.962148	0.096467	0.343407	0.0653931	0.625177	1.11853	0.617577	2.74426	0.73539	4.61982	0.765722	0.628723	1.95395
ENSG00000128829	4.10166	3.93497	3.77423	4.28509	4.50892	4.56788	3.885	3.52137	4.44648	3.77112	4.24154	4.73837	5.27798	4.84932	3.75318	3.53984	5.14802	4.08684	3.74553	4.69626	4.174
ENSG00000128833	3.419	2.14061	2.99859	2.19512	2.81468	2.39264	3.44328	3.69546	2.20354	2.62892	2.37587	3.84647	3.06344	4.02747	2.91053	2.05586	1.67326	1.64955	2.89862	1.24814	3.06226
ENSG00000128849	2.48181	1.75926	0.820035	0.341206	0.2434	0.471177	0.610152	0.790391	2.77506	3.65078	3.34389	0.582276	3.81334	1.24646	2.57521	0.750237	1.40884	2.73339	3.44589	0.534206	3.87112
ENSG00000128872	2.9865	3.25149	2.63552	3.10506	4.96414	3.10023	3.36173	3.614	2.38363	3.90843	3.7684	4.21424	4.04116	3.6106	3.53593	2.31012	4.57313	2.00502	3.43888	1.29816	3.42991
ENSG00000128881	1.97965	1.89976	2.23636	2.54541	3.52455	2.4556	2.93815	2.76357	1.50226	2.45708	2.61183	2.68897	2.89305	2.6002	2.12322	1.33055	3.04339	1.38244	1.65308	1.03583	2.30532
ENSG00000128886	2.07945	1.22772	1.27708	1.60954	1.77382	2.22897	2.58645	1.4655	2.04791	1.18727	1.1431	2.24315	2.76628	1.1066	1.11856	0.891708	1.33185	3.33309	3.56137	1.86834	1.62881
ENSG00000128891	3.7548	4.88209	4.20718	3.83684	5.03598	4.45994	4.64901	4.11751	3.86692	4.68364	4.35795	4.91133	4.45453	4.39322	4.24509	3.4292	4.7955	4.68287	3.47696	3.22036	4.13983
ENSG00000128908	3.27388	2.9908	3.17482	3.03685	3.97466	3.7086	3.78807	3.27859	3.06295	3.07617	3.13209	3.15149	3.67064	3.25216	2.91296	3.08718	3.71362	3.75195	3.51548	1.59036	3.20928
ENSG00000128915	4.29276	4.52167	4.83458	4.72292	5.99832	4.52125	4.5163	4.23968	3.15472	4.21812	4.08212	4.97854	4.76314	4.72057	3.89197	3.35514	5.17645	3.79013	4.24657	3.31706	4.1361
ENSG00000128917	3.79283	3.5328	1.64745	3.15496	2.50324	3.47458	4.79774	4.69861	5.15433	4.74291	4.15458	4.28835	5.37047	4.77162	3.61012	4.98801	4.48929	4.52937	2.30446	2.16873	4.2541
ENSG00000128918	2.07717	0.387776	5.68779	5.54835	1.01953	0.51052	0.109661	0.0526969	0.487931	0.84537	0.275596	3.81136	1.66321	0.178209	1.7068	1.24006	0.0314898	1.22955	0.378764	0.382391	1.60552
ENSG00000128923	2.12242	2.71451	2.22592	2.72283	3.05802	2.36939	2.54932	2.17654	1.32787	2.10594	2.0903	2.74251	2.46641	2.53773	2.41057	1.79277	2.63329	1.62119	1.60098	0.890749	2.33707
ENSG00000128928	6.09293	5.23046	5.62633	5.82019	6.91935	6.51016	5.83999	5.53347	4.35575	6.0814	6.06198	5.93315	6.69585	6.08683	5.76571	5.28101	6.26002	4.80254	5.48137	4.45623	6.08669
ENSG00000128944	2.51113	3.49034	2.73593	2.45163	4.41137	3.53614	2.84681	2.47787	3.29142	2.80893	3.29405	3.3002	3.44676	3.01611	2.55817	2.11583	2.92649	3.55079	2.9356	2.46956	2.95061
ENSG00000128951	6.76029	6.30408	7.18482	6.56362	8.18036	7.04429	6.38485	6.85902	5.78025	6.38545	6.91774	6.21779	6.58297	6.25714	6.33389	5.57634	7.402	6.32153	5.62309	4.36392	7.00014
ENSG00000128965	1.14468	2.02127	1.59636	1.48143	2.26002	1.56703	1.49838	2.07283	1.30022	1.38158	2.29335	2.63608	2.45785	1.89993	1.25018	0.725814	0.789617	1.13733	0.582041	0.92812	0.997644
ENSG00000128973	4.34967	4.60194	3.84251	3.75841	5.30036	3.84243	4.1459	3.84562	4.21437	4.27927	3.95999	4.67444	4.41606	4.78966	4.10167	3.72057	4.28304	4.67177	5.13171	3.92329	4.65391
ENSG00000128989	4.90066	6.01076	6.18712	6.2718	7.40129	6.23237	6.26382	6.24415	4.90979	6.07327	6.02196	5.9594	6.15703	6.26175	5.65458	4.71031	6.62856	5.06428	4.7002	3.93794	5.59929
ENSG00000129003	5.44003	4.67984	5.04486	5.2108	6.24859	4.53	5.26309	5.34086	4.05417	5.0697	4.77815	5.51351	5.82533	6.11542	5.18381	4.86952	5.25184	5.35783	5.088	3.33897	5.51268
ENSG00000129007	3.95572	4.32556	3.16553	1.60639	4.51648	4.22767	2.07874	2.15762	3.89389	2.30379	2.60547	2.83183	3.86995	2.75836	3.75607	3.81768	2.38046	5.29301	2.57712	2.36523	3.9002
ENSG00000129009	6.34272	2.38821	2.73151	1.78902	0.566658	1.62025	2.20573	1.30599	6.6594	3.85491	2.65634	1.93104	3.75118	4.1287	4.3358	1.99435	2.3473	4.97025	2.80562	2.9238	7.66745
ENSG00000129028	1.95108	1.76001	2.29873	2.43043	3.94814	3.15739	2.39169	2.77885	1.69823	2.70398	2.87203	2.6472	2.46464	2.72266	1.82185	1.40779	2.42843	1.40068	1.41394	1.44311	1.56217
ENSG00000129038	4.91129	1.72797	4.20901	4.51127	1.45136	4.29612	2.63787	3.94307	5.79389	4.19254	2.15464	2.85935	5.43343	3.29322	4.29613	3.55167	2.68538	5.79005	4.89198	3.45357	5.69256
ENSG00000129048	1.3322	0.597647	0.650378	0.202592	0.209019	0.310278	0.0664061	0.2259	0.960063	0.539891	0.668977	0.685513	0.294875	0.408428	0.664034	1.26569	0.456895	0.815461	0.0940063	0.420013	0.999448
ENSG00000129055	4.82823	6.50492	5.65924	6.19466	6.57959	7.04691	5.70454	5.81272	5.20831	5.8184	5.93741	6.22696	6.34764	6.76014	6.09727	4.49557	5.55149	5.36066	4.81778	4.96816	6.17201
ENSG00000129071	4.29489	5.0836	3.80946	4.47621	4.86276	5.53288	5.53807	5.18727	4.22744	4.76665	4.82205	4.6801	5.67623	5.4864	4.09855	4.44281	5.66199	4.9502	4.06043	4.01652	4.52314
ENSG00000129083	4.90572	6.82954	5.26472	6.364	6.10314	4.67717	6.68451	5.66464	4.97895	6.27482	5.86468	5.80499	6.19178	6.0009	5.59914	4.28492	6.35605	5.69589	4.39199	5.24383	5.82965
ENSG00000129084	5.99555	7.56859	6.21228	6.71592	6.64755	5.70816	7.34993	6.56375	6.3008	6.66699	6.64273	6.69439	7.11928	7.00788	6.43454	5.85064	6.54664	7.02964	5.16313	6.43723	6.72367
ENSG00000129103	6.48272	6.26682	7.26523	9.08517	8.0041	7.2339	7.2179	6.38691	6.19038	7.78143	6.39268	6.10615	7.04978	8.79813	7.17801	6.05752	7.64395	6.83376	5.93501	5.50748	8.23162
ENSG00000129116	5.72597	4.17809	4.4596	5.66931	6.7673	8.14934	5.34337	6.08231	6.62397	4.9235	4.93664	5.83012	5.74771	5.99635	5.47978	5.03745	6.44678	6.73507	4.24492	5.53803	5.95385
ENSG00000129128	4.32099	6.27876	4.75542	5.89259	5.55982	6.12772	6.22884	6.11938	4.96033	5.68587	4.95092	4.79225	5.19922	4.94652	5.37805	4.33734	6.04552	5.41636	3.87651	4.85877	5.33714
ENSG00000129151	2.61041	0.25322	1.7405	0.0740012	0.532904	0	0	0	0.130065	0.447444	0.235672	0.103899	1.76748	0	1.01689	0.231421	0.883612	0	0.080453	0	0.782457
ENSG00000129152	0	0	0	0	0	0	0	0	0	0	0	0	0	0.0292069	0	0	0	0	0	0	0.0308926
ENSG00000129158	5.23511	6.4892	5.3409	6.95704	7.48663	4.26159	6.53293	5.36839	5.39105	6.37488	6.50392	6.19544	6.75163	5.88476	5.72384	4.23304	5.65372	5.97342	5.39443	6.33065	5.87593
ENSG00000129159	1.33356	2.1945	0.82634	1.35374	2.75239	1.07479	2.91391	2.84249	0.322653	1.28394	2.2219	2.53308	0.831144	3.04751	3.16708	1.02075	0.41093	0.251272	0.108743	0.719261	4.08752
ENSG00000129167	0.658578	0.332496	4.75317	2.14257	0.365461	0.115314	0.289041	0.637421	0.351001	1.76731	1.87858	0.707489	5.1308	0.257748	1.11373	0.374464	0.229044	2.03301	5.25884	0.377889	0.952597
ENSG00000129170	0	0	0	0	0	0.0289425	0	0	0	0	0.0633939	0.034265	0.0313797	0	0.0507176	0	0	0	0	0	0
ENSG00000129173	0.208784	0.113044	0.0802661	0.0244232	0.271366	0.272072	0.0541205	0.0382367	0.941131	0.0218521	0.33694	0.494205	0.0732869	0.0799058	0.0771404	0.474851	0.0730387	1.58371	0.823396	0	0.33061
ENSG00000129187	4.74665	5.4547	5.69478	6.107	6.47149	5.60855	5.71659	5.87422	5.70004	5.65442	5.57268	5.3673	4.70902	5.94483	5.6602	4.69256	6.30145	5.67591	4.88358	4.79338	5.78067
ENSG00000129194	1.39985	0.709426	0.807133	1.58205	2.75179	1.91142	2.01095	1.03932	2.24037	1.00597	1.66147	0.982998	2.66553	0.912752	0.887681	0.678686	0.941511	0.945488	0.15718	2.53741	0.649239
ENSG00000129195	0.37816	0.188905	1.16028	0.427045	1.44937	2.60454	1.14024	0.291686	3.48391	0.231124	1.66474	1.3788	0.0510895	0.316435	0.335035	0.713902	0.207855	2.07168	1.69979	0.482193	1.24313
ENSG00000129197	5.80069	5.0971	5.93259	6.38508	5.68675	6.4554	6.60276	6.48462	5.75273	5.38289	5.41779	6.07233	5.98701	6.27471	5.31064	4.7651	5.86738	4.91824	4.29259	6.04261	5.60109
ENSG00000129204	0.713409	0.269484	0.357581	0.453564	0.572237	0.451933	0.450456	0.563621	0.336799	2.28485	0.264563	0.535263	0.542578	0.300134	1.40702	0.428231	0.373892	0.428414	0.129745	0.925291	1.01911
ENSG00000129214	1.77204	0.477296	0.338525	1.79909	0.637728	1.60694	1.81177	1.24998	0.524498	1.26401	1.62326	1.1333	0.863353	1.27264	1.05262	1.70017	1.24889	0.30469	0.359032	0.609311	0.29621
ENSG00000129219	3.95508	2.426	3.26198	2.58755	3.85577	3.26568	4.29726	4.15393	3.70972	3.23016	4.10934	3.83093	4.42781	3.38055	5.43343	4.4744	3.85244	4.15552	2.70667	4.02865	5.48321
ENSG00000129221	0.0455856	0.0263298	0.0341805	0.466497	0.89021	0	0.042776	0.171557	0.444726	0.0471419	0	0.0609715	0.0500809	0.072313	0.0181271	0.0520667	0	0	0.019114	0.0273112	0.0548665
ENSG00000129226	4.24496	6.78239	4.02145	5.02797	2.16076	4.66231	4.37829	3.42487	5.46807	4.36926	3.8779	2.40524	4.19566	4.01295	4.44897	7.53468	4.33133	7.88093	4.37124	2.61364	5.88637
ENSG00000129235	5.74002	6.523	5.93684	6.75573	5.92312	6.17232	6.01822	5.66783	6.36079	6.7435	5.76529	5.55985	6.45269	6.37623	5.80617	5.1425	6.27406	6.48213	4.62317	6.6919	6.1416
ENSG00000129244	2.58142	2.01951	5.95391	3.54173	6.02715	5.35159	4.323	5.05946	2.02692	5.10441	2.66311	6.34925	4.32301	3.4301	2.76565	3.91531	1.56683	0.553106	0.775883	3.29694	2.29365
ENSG00000129245	4.99704	5.03866	4.74833	5.5558	5.5491	5.58983	6.17474	5.66244	5.35366	5.51629	5.33385	5.17113	5.54282	5.33255	4.62478	4.72093	5.74497	4.94572	4.76748	5.39508	4.93249
ENSG00000129250	3.96212	2.90658	3.60521	3.65457	2.2974	4.46052	4.36124	4.65338	4.06857	3.02565	3.95426	2.93012	3.71443	3.99036	3.84939	4.1646	2.65412	4.17871	3.19194	3.0189	4.11397
ENSG00000129255	5.70802	5.80622	5.43232	5.61229	5.70882	6.06812	5.97026	5.97287	6.09027	5.8513	5.72239	5.11577	6.3218	5.94327	4.78335	4.95623	6.22484	6.22236	4.86129	6.03505	5.26658
ENSG00000129292	3.49405	4.57999	3.38946	4.24737	4.55796	4.08346	4.78548	4.32345	2.7853	3.62415	3.94221	3.79246	4.29208	5.25879	3.33169	3.30053	4.25525	3.89039	3.29064	2.33244	3.74939
ENSG00000129295	2.35439	1.87167	2.31817	2.37274	2.47989	4.44601	2.71021	3.70457	1.70603	1.22945	1.54952	2.16582	1.23173	2.90254	1.93487	1.7141	0.177077	0.442634	1.41348	2.00368	2.28759
ENSG00000129315	3.14024	3.84144	2.99636	3.89132	3.59865	3.17065	3.88615	3.67921	2.5188	3.21445	3.30483	3.20698	3.42727	3.4802	2.55979	2.2467	3.68922	3.0399	2.90328	1.40909	3.49826
ENSG00000129317	2.21809	2.40348	2.06545	2.63497	2.4682	2.25428	3.05279	3.16579	1.33905	2.57981	2.21463	1.96609	2.34615	2.98056	1.65248	1.42318	2.58506	1.68962	1.91617	0.829891	2.28875
ENSG00000129347	4.62289	4.24428	3.3058	4.25369	3.89812	3.88453	5.06591	4.20344	3.9285	3.62312	3.99728	4.01441	4.43673	3.92664	3.52801	3.9781	4.34642	4.76503	4.79289	4.22924	3.70387
ENSG00000129351	6.8429	6.41166	6.19264	6.50959	6.54408	5.98369	6.92485	6.56617	6.03125	6.49982	6.6395	6.11249	7.0478	6.63763	5.9692	5.75579	6.74686	6.72651	7.24656	5.75764	6.59887
ENSG00000129353	5.09744	3.70559	4.01544	3.78724	4.23073	4.39537	5.00493	4.44683	5.32847	4.85196	5.90089	5.44399	4.96807	4.57301	5.56411	5.85168	2.9262	5.74229	2.80367	3.07777	6.02453
ENSG00000129354	5.80336	6.12511	5.64813	5.60712	6.23732	6.17895	6.18757	5.37985	5.24903	5.54156	5.04319	5.38683	5.85419	5.8516	5.82042	4.58212	6.05914	4.85461	4.9004	6.92532	6.25655
ENSG00000129355	3.11372	3.51007	3.62101	4.04568	4.17858	4.13153	5.12706	3.90299	5.52915	3.58956	4.43611	4.37139	4.20364	3.81619	3.31858	3.04867	3.7403	4.51759	2.40308	3.99823	3.32749
ENSG00000129422	4.43982	6.17965	6.79159	6.96108	7.24659	5.23961	4.66291	5.24438	4.937	6.06283	5.6254	7.20167	6.182	6.73285	5.35272	4.59755	6.95328	4.09135	8.6145	3.37926	5.43192
ENSG00000129437	0.627681	0.50679	0.491404	0.355617	0.324572	0.268899	0.12452	0.300731	0.511168	0.345503	0.492538	0.09644	0.530839	0.155108	0.0671926	0.502578	0.48514	0.591201	1.40704	0.468413	0.416251
ENSG00000129450	0.72424	0.156341	0.272681	0.191962	0.176759	0.698516	0.916146	0.787751	1.38812	0.177214	1.00823	0.19239	0.643847	0.545409	0.710387	2.30288	0.644117	2.81462	0.49932	0.239771	1.59738
ENSG00000129451	1.4447	1.37978	1.3594	0.159792	0.346059	0.153296	0.198516	0.135668	0.711818	0.276479	0.167838	0.126854	0.52838	0.147782	1.64828	0.253234	0.364303	0.677045	1.30625	0.18568	1.399
ENSG00000129455	0	0	0	0	0.15447	0.0961606	0	0	0	0	0	0	0	0	0	0.123934	0.15566	0.17231	0	0	0.232703
ENSG00000129460	5.0087	4.895	4.74482	5.5119	5.6747	5.20177	6.31922	4.89661	5.35766	5.04654	5.23474	4.69538	5.68613	5.68109	4.41535	4.83072	5.58492	5.16101	3.88454	5.49892	4.77543
ENSG00000129465	2.78223	0.784026	1.26256	0.527142	0.734329	1.16984	1.22819	2.02615	3.75815	1.88274	1.82087	0.560462	2.80619	1.35986	1.61863	2.80131	3.98392	5.50948	0.703449	0.465958	2.40625
ENSG00000129467	3.80069	1.68075	3.31476	2.53074	2.44309	2.4554	3.67974	3.95699	5.31708	2.35976	4.65426	3.39367	3.58729	3.48028	3.82232	4.52315	1.77053	3.30077	1.4697	2.54806	4.1553
ENSG00000129472	4.04656	3.7012	4.01389	4.86411	5.01533	4.2441	5.53091	4.48379	3.74965	4.46425	4.36851	4.30618	4.51134	4.71856	3.26699	3.96818	4.64895	3.60438	3.29391	3.55986	3.75331
ENSG00000129473	5.14541	5.06747	5.20977	6.13039	6.37591	5.75735	6.61922	5.36769	5.01699	6.16806	5.92432	5.80169	5.72075	6.50939	5.49859	4.59558	6.19321	4.48121	4.27423	4.67376	5.64073
ENSG00000129474	1.9564	0.764945	0.882071	0.687889	0.787916	0.551408	1.48512	1.21973	3.104	1.2484	1.86679	1.10625	2.22513	1.69932	1.76049	1.71385	0.871856	1.13259	0.402218	0.640082	1.98679
ENSG00000129480	2.56329	3.04891	3.11802	4.0096	4.44493	3.39962	3.48699	3.32325	2.6038	3.16304	3.3787	2.97774	3.64305	3.89377	2.78114	1.96393	3.64888	2.87857	2.6975	2.934	2.89685
ENSG00000129484	4.74289	4.17075	4.18325	4.35025	4.93577	4.31508	5.54259	4.62806	4.36926	4.31552	5.01718	4.55682	5.2057	4.71066	3.62245	4.39759	4.78946	4.02186	3.83433	4.85547	3.9263
ENSG00000129493	3.14907	2.70393	1.97886	2.98256	2.88925	3.37673	3.42291	2.96287	2.85577	2.51041	2.64376	2.09942	2.56265	3.47299	2.05732	2.39163	3.21791	2.90593	1.69643	3.0929	2.84289
ENSG00000129514	1.57207	0.0335675	2.13183	0.056116	0.141736	0.29536	0.0955559	0.132249	3.10427	1.05003	0.104476	0.0653476	6.38816	0.0823906	0.196985	0.263556	6.05229	4.69865	2.42921	0.101099	0.12597
ENSG00000129515	3.97552	4.82956	4.37424	4.80473	5.47409	4.32725	5.82882	4.80666	4.46878	5.13098	4.99738	4.62308	5.12095	5.34514	4.375	4.75377	5.45965	5.19853	3.53713	3.45761	4.73864
ENSG00000129518	4.55514	5.07975	5.10949	5.44012	6.12153	5.18763	6.41252	4.88747	4.96107	5.45618	5.25687	5.16862	5.96456	5.66834	4.9387	4.39017	5.71965	5.05908	4.4337	5.02852	5.03591
ENSG00000129521	4.93182	1.188	2.09233	2.55256	0.241408	0.42794	0.248507	2.54905	3.25971	1.75767	5.31866	2.61209	2.17019	0.805358	1.03301	0.985731	1.39726	2.71109	2.41836	1.29883	3.01243
ENSG00000129534	3.76653	2.81871	2.64446	2.77637	4.50577	3.62335	4.56431	3.82312	3.66632	2.47328	4.03616	4.10348	2.26105	2.91604	3.07404	3.38022	3.74483	3.78647	2.95704	1.7156	3.68747
ENSG00000129535	2.18717	2.67883	2.31244	2.24886	2.48344	1.92049	2.8865	1.62863	2.34603	2.03583	1.57715	1.88198	2.14584	2.54387	1.72859	1.61912	2.07211	1.67391	1.23235	2.09587	1.42228
ENSG00000129538	4.93569	4.77419	5.54749	4.68667	4.60476	4.70894	5.61066	5.72102	6.14016	5.69551	6.64589	5.69151	5.08277	6.02593	6.26643	6.86653	4.04295	5.5882	3.78051	4.28573	6.33245
ENSG00000129559	7.20448	7.0916	7.37141	7.94296	8.16101	7.84298	8.67005	7.30374	7.84639	7.832	7.75063	7.14297	7.89261	8.35392	7.34993	6.94714	7.6586	7.57703	5.91429	8.19061	7.46292
ENSG00000129562	7.29282	8.18013	7.41986	8.30513	8.04379	8.55758	8.53228	7.16721	7.83077	7.72104	6.99911	7.43016	7.69246	7.5815	7.77186	6.68282	7.34313	7.67662	6.61734	8.37194	7.76715
ENSG00000129566	3.85491	2.39701	2.5929	2.54149	2.87196	4.08167	3.62489	3.11394	2.93332	2.91583	3.08317	3.00307	2.96662	3.36573	2.976	3.94429	3.47756	4.46873	2.71731	3.32476	4.03777
ENSG00000129595	3.20189	3.40446	2.67359	2.37716	3.15468	2.97851	4.66869	4.02069	2.98468	5.33584	3.39064	3.15226	3.30038	2.38517	4.06204	3.36067	2.37077	2.34735	1.70005	3.14093	4.0507
ENSG00000129596	5.10113	3.03325	3.75107	4.36714	0.593734	2.56506	5.21501	4.15352	6.40823	3.03243	4.80159	2.82717	3.83563	3.81944	5.42467	0.465384	1.17947	1.82364	0.0820349	4.75295	5.48707
ENSG00000129625	6.33888	6.84628	6.9053	7.46561	7.36756	7.69088	8.10801	7.90239	7.33159	7.12135	7.05202	6.74088	7.12333	7.03738	6.3794	5.47869	7.21517	6.53994	5.35286	7.08027	6.35496
ENSG00000129636	5.12892	6.45104	6.96359	7.95449	7.10804	7.87724	7.11451	6.69528	5.97012	6.82179	6.92655	5.1694	6.84851	6.85389	6.0302	5.39721	7.22703	5.56209	3.95982	5.57497	6.12617
ENSG00000129646	3.1288	0.63096	1.23037	0.932875	0.897797	1.21834	1.32048	1.55117	1.71084	1.01529	1.2996	2.37087	0.896482	1.15547	0.956056	1.39362	0.561302	0.784805	1.794	3.49223	1.56346
ENSG00000129654	4.45337	0.160239	1.1669	0.0960823	0.91698	5.25942	4.49618	4.66678	4.51084	1.05085	2.01054	2.87616	1.47248	2.67174	3.4372	2.86023	0.287745	2.61114	0.182114	1.79596	3.31967
ENSG00000129657	5.2538	5.36535	4.69373	5.74508	5.13787	5.80695	5.64117	6.00734	5.83765	5.80381	6.29805	5.61819	5.29363	6.07204	5.21486	5.94491	6.05436	5.245	3.39743	4.00422	5.6643
ENSG00000129667	3.25357	1.44935	2.47804	3.26121	4.55258	2.5495	3.26305	3.19165	3.08493	3.84249	4.53798	2.31511	3.16375	3.06241	3.29234	4.46071	3.23837	5.15179	4.10074	1.87906	4.53809
ENSG00000129673	0.327757	0.084712	0	0.258163	0.775078	0.440483	0.0472285	0.14754	0.187153	1.18324	0.444239	0.158757	2.04977	0.150097	0.504212	0.310798	0.469743	0.673493	0	0.0618937	0.888076
ENSG00000129675	2.44728	0.903709	1.03541	0.942922	0.86597	1.06385	1.71285	1.68172	2.04783	2.88911	2.48592	1.41681	1.61232	2.03764	2.31757	3.00319	2.38811	4.12844	1.56614	0.614956	2.94229
ENSG00000129680	2.8166	0.863373	1.66721	1.56126	1.57249	2.12924	1.93665	2.09987	2.59609	1.45933	1.82917	1.26053	1.94974	1.76305	2.25179	2.21767	0.735501	2.32501	3.27998	2.53154	2.88116
ENSG00000129682	3.20579	0.543266	0.182769	0.343929	0.0214541	4.72685	0.402844	0.773781	4.33833	0.624943	1.45827	0.443818	0.791649	0.329832	0.859607	0.0124986	0.730256	2.04831	3.20386	3.99578	1.4091
ENSG00000129691	3.70652	4.79743	4.33797	4.30609	5.23686	4.3604	5.6279	4.86306	3.88661	4.64015	4.54006	3.98271	4.94482	5.43592	3.985	3.73177	5.20805	4.49402	4.00542	2.87278	4.54525
ENSG00000129696	2.05925	3.13732	2.81528	3.46047	4.09434	3.66678	3.62536	3.39817	2.25588	3.00086	2.90581	3.05524	3.30199	3.35354	2.89957	2.08639	3.14613	3.29202	2.08729	1.99175	3.11287
ENSG00000129744	0.0331037	0	0	0	0	0	0.0363373	0	0.0508847	0.0639322	0.126061	0.110077	0.0381426	0.0995551	0.0262207	0	0.0394964	0	0	0.0476864	0.28899
ENSG00000129749	1.19754	1.35834	0.657503	0.461283	0.488383	0.255792	0.911623	0.762974	0.371727	0.302365	0.73049	0.854721	1.02107	0.541305	0.779767	0.647291	0.693291	1.1672	0.468501	1.14393	1.08462
ENSG00000129757	2.91099	2.77424	4.95815	3.75698	5.31651	5.5258	3.72036	5.30695	3.95125	2.03397	3.15286	2.4536	3.68072	2.08309	4.35404	2.33119	1.40409	2.51629	0.896819	7.31714	4.70919
ENSG00000129810	0.269299	0.26917	1.59495	0.206569	0.574628	1.08655	0.271658	0.233403	1.21857	0.130733	1.2089	0.356183	0.145152	0.201155	0.360068	0.345038	0.287682	1.47394	0.797631	0.11585	0.403998
ENSG00000129824	0.406254	0.0561742	0.124134	0.223325	7.66712	3.83344	6.87578	0.298712	8.25993	8.3742	7.57824	7.00751	8.40611	6.98463	7.75529	0.652617	8.80542	8.23812	0.213712	0.118361	0.187873
ENSG00000129864	0	0	0	0	0	0	0	0	0.0922183	0	0	0	0	0	0	0	0	0	0	0	0
ENSG00000129873	0	0	0	0	0	0	0	0	0	0	0	0	0	0	0	0	0	0	0	0	0
ENSG00000129910	0.0154091	0.0416691	0.0373429	0	0.103015	0.0162267	0.110525	0.112725	0.175958	0.096085	0.0558467	0	0.0392353	0.0292196	0.10732	0	0.0367846	0.143574	0.158977	0.0225681	0.359996
ENSG00000129911	3.2189	3.98481	3.73447	3.67208	3.95773	5.11615	4.76125	5.19181	4.22585	4.59077	4.2957	3.42832	4.38636	4.91286	3.65681	3.44801	4.51966	4.68909	4.66773	3.38192	4.45155
ENSG00000129925	4.66581	5.21459	4.75407	4.45656	5.63251	4.74147	5.15733	5.06753	5.36527	5.70912	6.31472	4.13285	6.03144	6.22279	5.3171	5.31387	6.15977	5.81976	4.68149	4.02576	5.78138
ENSG00000129932	3.55504	4.37344	3.66408	4.10982	3.60138	4.7787	4.21681	4.39885	4.11321	3.51725	3.4627	2.90035	3.58514	3.73468	3.36879	2.72921	3.52167	3.76375	2.41721	4.37712	3.70682
ENSG00000129933	5.73693	6.52151	5.11169	5.40204	5.13924	4.83855	6.26298	6.17574	4.64468	5.39076	5.25346	5.55055	6.11275	5.37951	5.58422	5.16256	6.0525	4.78812	5.18911	4.40724	5.68541
ENSG00000129946	7.22232	5.24114	5.8778	5.64251	5.59709	6.69742	6.54367	5.96399	7.20236	6.2244	5.55271	6.01484	7.63112	6.17337	5.64266	7.29076	7.14656	5.88137	7.56944	7.6479	6.28283
ENSG00000129951	0.158579	0.0316507	0	0	1.16927	0.143596	0.146844	0.771705	0.796594	0	0.0904632	0.451641	1.21891	0.0904592	0.047382	0.300224	0.0538634	0.100464	0.123906	0.280816	0.082595
ENSG00000129965	0.147834	3.60481	3.79956	1.6662	7.24331	0	0	0	0.631798	1.09163	0	6.28342	0	0	6.1436	0.374036	0	0.266084	0	0	6.03883
ENSG00000129968	5.76161	5.72993	5.61708	5.7395	5.95592	5.94881	5.94816	5.91657	6.28583	5.56415	5.83283	5.35245	6.05908	5.88796	5.49293	5.37836	5.91676	6.44671	5.56018	6.25646	5.83674
ENSG00000129988	0.0218848	0	0	0.0243807	0.0244403	0	0	0.025498	0.22183	0.0423866	0.063728	0	0.0493283	0.10998	0	0.0421764	0.025369	1.11247	0	0.0320416	0.12634
ENSG00000129990	7.67055	6.30194	7.86163	7.8928	6.28674	9.47286	8.35284	9.01591	8.00912	4.43366	5.57298	7.15471	7.00461	6.21428	5.35229	7.2503	5.05062	4.68455	3.32507	9.83926	6.14343
ENSG00000129991	2.38448	0.0984762	0.621284	0.481055	0.155582	3.45175	0.152366	0.320695	5.04873	0.206441	1.24315	0.27302	2.70176	0.654403	0	1.01501	0.122862	5.52561	0.468501	4.85655	0.231031
ENSG00000129993	1.62514	2.02975	1.36439	1.64605	3.17206	0.8584	1.8194	1.22243	1.79113	1.84526	3.89657	1.45988	1.93775	1.67806	3.87061	2.63134	0.474385	3.17429	3.22084	0.916176	4.13022
ENSG00000130005	5.56943	6.5456	6.10406	6.23645	7.00941	6.54623	5.66701	6.35794	5.0134	5.47995	5.93971	5.35017	6.37022	5.93828	5.56042	4.69028	5.26917	4.55904	6.31351	5.62776	5.16669
ENSG00000130021	2.73167	2.95031	2.24377	2.99907	3.28278	2.49681	2.49898	2.18053	2.16523	2.51936	2.58697	2.02097	3.28056	2.40705	2.26708	2.67292	3.17595	3.10849	2.75836	1.96532	3.05336
ENSG00000130023	4.62958	3.98363	4.02127	4.2771	3.79356	1.98882	4.31589	4.09312	4.08764	3.83705	4.42557	4.46025	5.18074	4.89239	3.62412	4.32256	4.04926	4.65774	3.14929	4.45033	4.76564
ENSG00000130024	4.49007	4.91809	4.65687	5.49967	4.82677	3.85543	5.28012	5.21515	4.44535	5.28613	5.23954	5.37785	5.84153	5.39292	4.7744	4.2343	5.71808	5.52567	3.80672	3.50747	5.44982
ENSG00000130032	0.084531	0.174084	0.0304689	0.0524187	0.0150636	0.0260111	1.17891	1.49894	0.238414	0.276157	0.175015	0.0210106	0.0487677	0.218722	0.0244984	0.0500294	0.167742	0.0687781	0.0252003	0.0648318	0.112733
ENSG00000130035	3.66821	0.0178136	2.84768	4.0614	3.3294	1.71394	3.35275	4.91401	1.96733	0.867828	0.443977	2.86915	5.03367	3.02034	2.25843	1.03774	3.63521	0.551566	0.0795344	0.11003	4.30842
ENSG00000130037	5.25397	4.48615	0.707656	4.89071	2.53096	5.98551	6.37471	6.60876	3.7647	0.839348	4.6082	5.84835	5.50975	5.73739	3.26468	3.52297	4.32925	0.37349	0.111702	2.61798	4.39256
ENSG00000130038	1.30268	2.46001	1.05012	0.374751	0.213482	0.203459	0.455061	0.45528	1.40167	3.19498	0.686853	0.64346	1.86336	1.59207	1.34668	1.19162	2.47022	2.21818	0.637584	0.14481	1.20912
ENSG00000130045	0.718537	0.280825	0.445172	0.0971887	0.198045	0.0686653	0.188496	0.262529	0.524273	0.136462	0.234434	0.104563	0.321588	0.145372	0.513432	0.276542	0.0537008	0.126167	0.0964737	0.240852	0.721151
ENSG00000130052	2.28621	1.71091	1.72964	1.54391	1.73109	1.60087	2.41326	2.62337	1.79038	2.34547	3.3259	2.02438	2.85795	2.58468	2.36613	3.45413	1.84769	2.08303	0.987442	0.989104	2.57751
ENSG00000130054	1.87372	2.06297	0.609086	1.36169	2.19989	2.20939	2.18422	2.00851	2.38766	2.64342	2.16402	1.53744	2.11153	2.36202	2.92677	1.03243	3.02728	2.03289	2.70024	2.78296	2.9266
ENSG00000130055	0.0938427	0.10084	0.0550998	0.199726	0.369321	0.15911	0.21916	0.154233	0.203053	0.0609452	0.227449	0.149046	0.14476	0.135262	0.160791	0.105921	0.0733157	0.0874791	0.685923	0.0505978	0.263983
ENSG00000130066	7.27882	6.55804	5.42052	7.00879	5.55558	8.42561	6.48259	6.79493	8.54715	8.96595	7.03744	7.42647	7.07785	6.05582	7.21547	9.03256	6.68579	9.24569	7.56599	7.70932	8.15899
ENSG00000130119	2.18201	2.52579	1.81313	2.12059	2.40082	2.32141	2.63789	2.40368	1.61933	2.7771	2.36084	1.73512	2.62159	2.81717	2.02217	1.79012	3.48831	2.31826	2.12331	1.13509	2.26325
ENSG00000130147	2.88707	3.01725	1.79064	1.51097	2.73571	1.4766	3.15625	1.62435	3.39519	5.14105	3.54776	1.97939	5.06527	1.91245	2.492	2.27929	5.63574	3.97765	4.45317	1.01931	3.10191
ENSG00000130150	2.64204	2.72807	1.69113	2.946	2.90377	2.06029	2.50003	2.61336	2.61099	3.14339	2.20509	2.77841	2.66084	2.4684	2.64195	2.7188	3.01475	3.20876	2.51805	1.23623	2.51232
ENSG00000130158	5.29026	3.72989	3.31639	3.87217	3.67135	4.13638	5.01263	5.00739	5.58546	4.58578	4.87684	4.56255	5.33451	4.88684	5.02191	5.60571	4.85345	5.65473	5.10123	5.20164	5.30875
ENSG00000130159	5.80858	5.09898	5.10943	5.45132	5.38429	5.81164	6.05696	5.47456	5.75785	5.31977	5.30461	4.65753	5.62348	5.17477	4.6871	5.03355	5.40753	5.30617	5.91017	6.36826	4.71169
ENSG00000130164	3.02633	3.39863	2.28216	1.61676	1.44362	5.6532	2.23386	2.20624	5.00306	2.70472	4.19722	2.41024	3.73048	2.21252	3.98674	2.28272	6.44963	3.18325	2.71304	2.44791	3.72043
ENSG00000130165	5.87309	6.16739	5.42795	5.79319	5.82275	6.54144	6.80083	6.22508	6.49361	6.24891	5.76093	5.73752	6.20056	5.90682	5.66238	5.23519	6.17431	6.08526	6.22564	6.55136	5.69642
ENSG00000130167	0.0813505	0	0.0985826	0.216308	0	0.0918339	0.0445592	0.0552123	0.0642455	0.074952	0.0808636	0.0362909	0.0927744	0.206322	0.0376887	0	0.309073	0	0	0	0.088816
ENSG00000130173	0.565538	0	0.445802	0.42788	0	0.117377	0.422977	0.475315	0.213907	0.414049	0.168714	0.16848	0.282031	0.188734	0.478447	0.588811	0.208747	0.158695	0.284641	0.72926	0.40066
ENSG00000130175	7.78086	7.61306	7.09318	8.92161	7.42351	9.56305	8.29317	8.36512	8.44233	7.83031	7.18593	7.50816	7.66404	8.01552	7.22047	6.95108	7.81543	8.02358	7.93982	8.65186	7.43696
ENSG00000130176	2.49553	3.77099	1.63018	2.51338	1.29823	2.00898	3.87864	3.69776	4.62636	3.74545	3.41526	2.89505	4.34318	3.10589	4.92666	3.24565	3.27744	4.18524	2.39391	2.05825	4.05593
ENSG00000130177	5.58368	5.70143	5.01981	6.04148	5.69713	4.88346	5.99147	5.84918	5.43123	4.84643	5.55598	6.0613	6.00233	6.13831	5.02114	5.37994	5.83027	5.83884	4.61859	5.42514	5.218
ENSG00000130182	0	0	0	0	0	0.0427788	0.164328	0.0576222	0.0336746	0.0242998	0.0903657	0.0418611	0.0988049	0	0.0197802	0.241417	0.0582777	0.0226774	0.116793	0.0593151	0
ENSG00000130193	3.72631	4.82276	4.12101	4.9962	5.85944	6.21199	5.46337	7.24932	4.02133	4.57109	4.56866	4.85671	4.80474	4.88092	4.02505	3.67279	4.38898	4.75357	5.12087	3.60765	4.10017
ENSG00000130202	6.16898	6.46547	5.71244	7.26116	7.14449	7.77687	6.20643	6.05719	6.80404	6.50859	6.07636	5.62709	6.94168	6.53461	5.27083	5.94824	6.2258	6.65894	5.43595	7.02957	5.96836
ENSG00000130203	5.23879	4.92669	6.9527	5.06138	4.77548	6.02071	6.24236	5.26014	8.90763	9.23045	4.93422	4.94862	6.84569	6.48212	6.84063	9.61894	5.84925	9.65576	5.55091	10.1792	6.59916
ENSG00000130204	5.21229	5.37407	4.72394	5.48413	5.20977	5.70218	5.31943	5.09398	5.58943	5.08758	5.23106	4.47879	5.46096	5.0486	4.74326	3.91455	4.79892	5.64909	5.59654	6.07536	4.9313
ENSG00000130208	4.45296	1.44777	4.70596	2.14659	0.731864	4.3979	2.93574	3.29493	6.29053	3.12278	2.32586	1.48937	3.18153	2.92016	2.25427	8.59928	2.61011	8.06105	4.07949	5.89389	4.21419
ENSG00000130222	5.68219	6.34186	4.62795	5.05741	0.890312	7.10807	6.26127	5.78688	7.55416	3.73685	6.40981	2.77565	2.06714	4.93907	6.4316	5.42232	4.28376	3.43074	3.54345	7.35227	7.52049
ENSG00000130224	2.15606	0.44233	1.79586	3.30387	3.12584	1.02429	3.57241	2.39598	1.71393	1.13466	3.2956	3.64891	3.68181	2.9201	0.873928	1.61543	0.456137	0.563389	0.219194	0.739407	1.06254
ENSG00000130226	4.84201	6.05257	4.95364	6.43441	6.2976	5.72398	6.09368	6.38457	4.00694	5.5054	6.78545	5.39431	2.63915	6.13854	5.22757	3.61098	4.59272	4.49887	0.0962753	5.61937	5.81134
ENSG00000130227	3.76833	4.43037	4.37708	5.0297	5.99672	4.83566	5.554	5.05255	3.60532	5.0488	5.06529	5.15981	5.24381	5.27612	4.31553	3.75193	5.09622	4.61288	4.62153	3.16575	4.5219
ENSG00000130234	4.78143	0.241838	1.53335	1.29384	2.57538	0.640577	2.10218	3.45221	0.348236	2.68077	3.5425	1.61054	2.64082	1.54555	3.25933	0.219849	2.0597	1.60268	0.0395932	0.0186669	1.38184
ENSG00000130244	4.87684	4.61042	4.20164	4.49996	5.44706	4.80412	5.72277	5.02921	4.8183	5.11578	4.76075	4.66929	5.3966	4.7384	4.66909	4.49568	5.79567	4.97742	4.99083	4.90723	5.00506
ENSG00000130254	7.3892	7.0845	5.9586	6.38267	6.25534	6.25281	7.94439	7.54957	6.86951	5.92833	6.17593	7.43099	7.32118	6.54446	6.33342	6.56722	7.03718	6.33278	5.9971	7.04253	7.10581
ENSG00000130255	10.0782	9.38522	8.96961	9.53227	9.05894	9.62253	9.28439	8.7812	9.58225	9.32769	8.61391	9.3065	9.30159	8.05824	9.00142	8.42967	9.74536	9.928	10.6746	9.97939	9.17802
ENSG00000130270	1.10091	0.367169	0.993825	1.18212	1.8808	1.95201	0.69964	0.55791	1.48016	1.50569	1.31585	0.780303	0.569066	0.368749	0.241802	0.857612	3.61612	1.66192	1.68207	0.640682	1.12182
ENSG00000130283	0	0	0	0	0	0	0	0	0	0	0	0	0	0	0	0	0	0	0	0	0
ENSG00000130287	0.0119636	0.195538	0.439895	1.03163	2.60673	0.406714	1.40808	1.21315	0.11788	1.50831	0.164638	1.91517	1.1138	0.006242	0.0517354	0.0471475	0.013901	0.0167873	0	0.0129805	0.0834149
ENSG00000130294	5.13314	5.88853	5.51623	6.23239	6.60237	4.96053	6.64635	6.29061	5.04215	6.79087	6.09517	6.55984	6.69417	6.33589	5.79234	4.60822	6.21227	4.47808	6.41124	5.24961	6.28846
ENSG00000130299	4.54773	3.20835	3.77787	4.08496	4.00859	4.79041	4.33439	4.39555	4.2438	3.52219	4.05569	3.70371	4.41261	3.93584	3.57919	4.02484	3.38697	4.05226	4.6225	3.26716	4.0314
ENSG00000130300	7.26993	6.65613	5.88346	5.52169	6.08262	6.06904	8.03272	7.71521	6.65859	6.60022	9.24112	6.44827	6.43649	7.19415	7.41944	8.72855	5.40013	7.10063	5.67866	5.49468	7.09738
ENSG00000130303	5.41164	3.88016	4.09638	3.62352	2.90856	8.9234	4.34377	4.01575	7.35922	4.41144	5.1841	3.70818	4.64438	4.37499	5.73185	6.85547	3.84686	7.01982	3.08644	3.32964	6.86021
ENSG00000130304	3.89869	2.75066	3.25504	3.28555	3.72447	3.54927	3.89925	4.09594	3.72437	3.51618	3.80696	4.03122	3.95814	3.0535	3.13959	3.67674	3.95818	3.32111	3.47195	3.06022	3.68355
ENSG00000130305	4.31447	3.73408	3.98988	4.56751	4.9201	3.89393	4.03496	3.03585	2.96379	4.06982	3.89794	3.23755	4.63728	4.51261	3.67306	2.95512	4.33837	4.76194	4.70654	2.48856	4.38539
ENSG00000130307	2.2294	1.47859	1.6183	1.70329	1.24286	1.30335	2.77423	2.17538	1.53891	1.45729	2.92971	2.44394	1.97588	2.31977	2.26993	3.39908	1.06944	1.8436	0.665577	1.15654	2.44088
ENSG00000130309	4.65939	4.35271	3.7028	4.46702	4.14892	5.41384	4.6513	4.72083	5.46924	4.00488	4.49791	4.72199	4.49684	4.0144	4.59963	5.00561	4.76945	5.46344	5.6534	4.32807	5.75159
ENSG00000130311	4.93753	5.41678	4.60659	5.27908	4.78097	5.65333	5.48875	5.49767	5.38206	5.43195	5.07362	4.66898	5.1716	5.28447	4.82611	4.27264	5.32011	5.21941	4.53171	5.10403	5.07544
ENSG00000130312	6.23034	6.42287	6.20213	7.38534	6.4459	7.70396	6.60971	6.2429	7.29156	6.46939	6.11719	6.31287	6.23539	6.66388	5.68157	5.06097	6.08868	6.32033	6.85294	7.72359	6.14706
ENSG00000130313	6.19367	5.70234	5.37675	6.08173	5.62378	6.09983	5.60063	5.56395	6.5281	5.44986	5.13569	5.25044	5.84669	5.37633	5.28388	5.31667	6.08047	6.32692	6.0524	5.75013	5.94219
ENSG00000130332	7.40585	7.16937	6.61912	7.2319	6.90954	7.52902	7.19595	7.02104	7.68948	6.71422	6.7306	6.44748	7.25448	6.85341	6.52572	6.51587	6.66247	7.45383	6.45132	7.43761	6.87259
ENSG00000130338	1.8295	3.96265	2.80394	3.47459	3.47831	1.63831	3.23775	2.99762	1.94553	2.63496	2.49122	3.10929	2.69416	3.91949	2.58911	1.51628	2.87576	2.36511	1.23633	1.3527	3.63485
ENSG00000130340	3.48877	5.06343	3.41922	4.46828	3.11783	3.39793	4.71107	4.08116	4.30578	4.57625	4.53453	4.14902	4.62705	5.15891	4.13293	3.64896	5.10936	5.1722	3.37453	3.13686	4.44681
ENSG00000130347	1.93463	3.09749	3.49845	3.10222	2.41656	2.1594	2.83173	2.6426	1.78987	3.1424	2.88916	2.32553	3.34988	3.13331	2.92624	1.84788	2.59125	2.71682	1.32235	1.93405	3.57746
ENSG00000130348	2.19096	3.23096	2.776	3.275	2.49794	1.51828	2.90234	2.85771	2.14014	3.19022	3.04199	2.58703	3.4905	3.56531	2.67182	2.17757	3.05789	3.23669	2.26235	1.6995	3.10802
ENSG00000130349	3.26094	5.08918	4.04443	4.76631	3.58196	2.99977	4.23149	3.2872	2.90701	4.13516	4.3215	4.40562	4.51415	4.60936	4.1549	2.97801	3.93523	4.11252	3.40997	3.75548	4.48479
ENSG00000130363	1.85317	3.53674	2.68808	3.28709	2.53672	1.95386	2.93476	2.68447	1.68931	2.85007	2.58366	2.74392	2.73914	3.0018	1.9699	1.46311	3.2674	2.33632	2.04201	1.22563	2.61008
ENSG00000130368	0.0615108	0.0197218	0.0276509	0.0330825	0.024853	0.00779255	0.0318624	0.0257191	2.61184	0.0148152	0.0197759	0.032019	0.25165	0.0505421	0.014858	0.115581	0.045401	0.0383673	0.0273154	0.0365047	0.0307824
ENSG00000130377	0.686576	0.589944	0.16185	0.464598	0.194357	0.0958637	0.22821	0.301479	0.0914818	0.325092	0.148475	0.203299	0.152457	0.303095	0.357298	0.19734	0.15105	0.197662	0.0716542	0.140307	0.383098
ENSG00000130382	4.5158	4.50898	3.78552	4.4628	4.44456	3.87148	4.87841	4.64598	4.61118	4.5868	4.22035	4.19809	4.68073	4.15788	4.00738	3.73611	4.51007	4.55238	5.0939	4.48863	4.56709
ENSG00000130383	0	0	0	0	0.0912367	0	0	0	0	0	0	0	0	0	0	0	0	0	0	0	0
ENSG00000130385	0	0	0	0	0	0	0	0	0	0	0	0	0	0	0	0	0	0	0	0	0.0422255
ENSG00000130396	4.83422	6.34855	5.01839	5.21059	4.67242	3.70053	5.6515	5.78755	4.18544	6.00274	5.42458	5.72095	5.97833	6.61748	5.33127	4.38045	6.91886	5.15772	4.72018	2.06897	6.41368
ENSG00000130402	6.46846	7.08489	6.51734	7.1506	6.78201	7.02964	7.59968	7.18023	6.81772	7.38644	7.51053	7.14268	7.74335	7.3014	6.78698	6.9469	8.04635	7.56989	6.74478	6.01054	6.77013
ENSG00000130413	3.68104	5.36511	4.25601	4.54602	4.88663	4.2856	5.07406	4.68937	3.49766	4.34355	4.4459	4.37091	4.2987	4.66855	3.58993	2.17087	4.64227	1.88736	3.03996	4.01696	4.21869
ENSG00000130414	5.74763	5.5292	5.84324	6.00136	6.38734	5.2684	5.54262	5.43873	5.56293	5.98804	6.1195	5.39124	6.49428	5.71069	5.67462	5.58317	6.24146	5.93899	6.20107	5.36889	5.97891
ENSG00000130427	0.0562422	0	0	0	0	0	0	0.0679223	0.0244502	0	0	0	0	0	0	0.0623925	0	0.0571314	0.201037	0.0837526	0.0667671
ENSG00000130429	6.15993	5.77633	5.61712	6.52046	5.99455	6.22332	5.37566	5.5429	7.11344	6.78736	5.70624	4.70784	5.71794	7.72914	6.50886	6.82351	6.16049	8.29831	5.29566	6.05047	7.7031
ENSG00000130433	1.57208	0	0.0334449	0.740893	3.46416	4.36091	0	0.132969	1.41675	0.0869128	0.0476138	0.0209423	0	0	0.0235804	0.03011	0.0328893	0.0657887	0.0258113	0.334935	0.303376
ENSG00000130449	2.49752	2.39531	1.74728	2.25782	1.83068	1.90833	2.84219	3.0034	2.47788	3.04752	2.558	2.13719	2.27627	2.33168	2.11935	2.16195	2.93364	2.67786	2.22916	1.72191	2.27365
ENSG00000130475	1.81201	1.47185	0.71163	1.09673	3.08993	1.26283	2.32215	2.72237	0.995576	1.24365	1.5979	1.87547	2.16433	1.6017	2.3076	1.89895	0.842047	4.16878	0.590319	1.4868	2.20642
ENSG00000130477	5.29807	4.94135	4.96165	5.85733	4.50169	5.73276	5.22457	5.18909	3.67279	4.61225	4.3778	4.33115	4.56358	4.54012	4.42019	4.00484	5.01324	3.49703	5.17037	4.91718	4.66702
ENSG00000130479	4.52652	5.7819	3.91274	4.23831	4.71736	5.01017	5.35152	4.60031	5.17184	4.23375	4.7552	4.51763	4.78308	4.21909	4.38352	5.02231	4.73287	5.30221	4.04552	5.73203	4.54295
ENSG00000130487	0.413215	0.0592445	0.104315	0.0648842	0.0168172	0.0493464	0.0505282	0.0461669	0.331414	0.0327117	0.164015	0.0280769	0.163771	0.156657	0.229882	0.804266	0.0689115	3.12448	0.0534047	0.010956	0.50419
ENSG00000130508	2.12345	1.40248	1.93356	1.97047	1.59668	2.2564	4.16466	3.69078	4.27165	3.77071	3.48321	2.61986	1.55996	2.39137	3.74865	3.96325	1.59919	3.97002	3.64494	1.66281	4.52877
ENSG00000130511	7.43755	6.64796	7.21124	7.32177	7.32162	7.45081	8.28284	8.16395	7.85525	7.26825	7.1874	7.61953	8.18992	7.54734	6.93289	7.07326	8.08223	7.17283	6.20462	7.78948	7.7136
ENSG00000130513	3.07872	1.02307	2.441	2.16498	2.55822	6.5317	2.08844	3.84602	6.6617	5.03078	4.58978	1.14265	2.88692	3.90187	2.40961	3.10784	4.53666	2.96325	9.59705	5.58799	2.35398
ENSG00000130517	4.45909	3.49902	3.92208	4.49438	3.65744	4.51691	4.7531	4.1053	4.2542	4.24905	3.63638	3.66877	4.19764	5.16186	3.42388	4.04691	3.56666	4.79243	4.37235	5.85638	3.97417
ENSG00000130518	3.28318	2.34993	2.58522	2.05205	2.92839	3.19743	1.38747	2.19449	1.36124	0.862086	1.51716	3.65237	2.60175	2.58633	1.87449	1.81487	2.46776	1.29756	1.45223	2.85768	2.90835
ENSG00000130520	5.81993	6.60376	6.43965	6.77452	6.27506	6.35316	6.81349	6.36191	6.39566	6.6247	6.54233	5.65986	6.68688	6.90538	6.18093	5.08042	6.48349	6.80085	5.58202	6.1918	6.13151
ENSG00000130522	6.75098	8.08538	7.17009	7.25688	7.28015	8.42355	7.88926	8.21458	8.62072	6.27547	7.5738	7.27679	7.30532	7.19284	7.16622	7.09122	8.77685	7.30489	7.51699	8.97429	7.15066
ENSG00000130528	1.01318	1.53903	1.13749	1.56486	0.952061	0.385371	1.79696	0.968799	1.33864	1.54961	2.26978	1.35631	1.51014	1.07975	1.786	1.9193	0.666219	0.77734	0.369822	0.563159	2.12526
ENSG00000130529	3.85178	2.91998	2.41689	2.24357	2.17513	2.50481	2.24383	2.99427	3.58177	3.19896	3.37942	3.61478	3.2945	2.37621	3.18341	4.129	2.41249	4.08125	3.88247	2.12339	3.75985
ENSG00000130538	0	0	0	0	0	0	0	0	0	0	0	0	0	0	0	0	0	0	0	0	0
ENSG00000130540	2.91098	3.51921	3.99032	1.37909	2.98016	1.80803	4.28693	4.65846	1.65746	3.84593	5.29966	2.74694	5.11038	4.0229	3.53746	2.37099	4.36779	4.12013	3.38726	1.94006	3.92599
ENSG00000130544	1.79076	2.1902	1.69008	1.93909	1.61994	1.89923	1.64721	1.87788	0.856039	1.57084	1.43192	1.59244	1.8877	1.64633	1.3317	1.13055	1.47448	1.66949	1.17165	1.17449	1.4602
ENSG00000130545	4.93993	5.30429	4.26781	5.22174	4.63617	6.88763	4.95674	5.10217	5.63797	4.59261	4.75096	4.07543	4.66158	4.82978	3.83461	2.85027	4.83602	4.58549	4.97079	5.41056	4.2614
ENSG00000130558	4.06959	2.70145	5.44829	5.20021	6.3778	6.13792	1.21042	3.80724	4.91688	1.94018	3.37298	4.86344	5.62441	1.89814	6.00307	2.55072	0.82776	4.12793	5.85307	5.42511	5.76694
ENSG00000130559	2.56257	3.56586	2.42754	3.41083	3.64974	2.83339	3.66471	3.60653	2.18264	2.98165	3.51088	3.66387	3.62868	3.46034	3.54964	2.29957	3.68213	2.5666	2.97055	1.99143	4.08723
ENSG00000130560	4.63998	4.91004	4.3602	4.75282	5.05916	4.87694	5.98984	5.60485	4.75738	4.59453	5.41691	5.27432	4.92344	4.59058	5.15974	4.58214	5.87451	4.79269	5.06224	5.6316	5.40775
ENSG00000130561	0.107172	0.03921	0.0365019	0.0552928	0.0497604	0.0215949	0.0470651	0.13733	0.131701	0.0701489	0.171636	0.0712519	0.097995	0.100437	0.0440765	0.213375	0.0655089	0.0241608	0.0691068	0.0542789	0.104834
ENSG00000130584	2.61558	2.12338	2.11575	2.67534	2.73772	2.78698	3.65452	3.68156	2.20986	2.73311	3.44913	3.22717	3.07569	3.26197	2.46296	2.95005	2.74124	2.62	1.33338	2.38257	2.9331
ENSG00000130589	3.65502	1.87855	1.70391	2.9008	3.03829	3.9131	3.37398	3.2208	3.90668	2.74898	2.97493	3.23486	2.98661	2.57896	2.26323	3.90947	4.8831	4.13808	4.11473	3.15862	3.32951
ENSG00000130590	2.79713	1.77623	2.0626	2.53256	2.86699	2.43489	2.57106	3.05899	2.11974	2.3295	3.5009	2.23979	3.07912	2.05516	1.91916	2.69262	2.02477	3.28399	4.73332	2.17946	1.65871
ENSG00000130592	3.37836	1.88121	2.69028	1.22289	0.946062	1.57385	1.36732	3.23578	3.9597	1.16399	2.72359	1.02196	2.35692	3.47497	2.41563	5.08235	2.73988	7.73372	2.40298	3.11759	4.2216
ENSG00000130595	0.204178	0.540596	0.0564212	0.0759022	0	0	0.262818	0.153514	0.9127	0.386545	0.721729	0.0580976	0.569179	0.727048	0.466527	0.113636	0.423855	2.44303	0.183863	0	0.984893
ENSG00000130598	3.10085	0.0955788	1.72629	0.174916	0.381036	0.529576	0.217947	0.085982	0.834279	1.26419	3.81488	0.194705	3.74287	0.272018	3.26891	1.21063	0.243955	2.46822	10.525	2.32747	2.90239
ENSG00000130612	0.0526746	0.127533	0.1291	0.0911839	0.14167	0.0398768	0.157493	0.0798621	0.0179105	0.0958083	0.118797	0.197592	0.0847528	0.510385	0.0540635	0.170551	0.10061	0.0287488	0.15961	0.0148509	0.176486
ENSG00000130635	4.07008	2.66238	2.8435	4.73291	1.25932	2.90531	2.71718	2.0352	6.9976	2.90376	2.96521	2.74204	3.94512	2.64568	5.48169	3.62048	3.21037	5.27146	6.82894	2.79696	7.34032
ENSG00000130638	5.48282	6.65364	6.88526	7.14653	6.44825	6.47116	7.67029	7.48944	6.09947	6.84837	6.96487	5.43146	7.22465	7.35766	6.48054	5.02772	7.17753	6.03111	4.6397	5.01486	6.66042
ENSG00000130640	5.22312	5.00719	5.63325	5.07372	5.40547	4.84027	5.85258	5.28816	5.54155	5.4734	5.30541	5.22168	5.94955	5.25651	5.19838	4.75647	5.88094	5.8228	4.60638	5.4483	5.4772
ENSG00000130643	9.35931	4.16084	9.79584	7.18005	8.1161	10.0389	8.56107	10.0796	7.72016	7.17363	8.47136	7.79513	7.88572	8.69203	6.19548	7.24901	7.17186	3.76863	0.871192	10.195	6.69145
ENSG00000130649	1.07376	0.815791	0.726603	0.0786139	0.0789554	0.679882	0.322104	0.192336	1.8689	0.914992	2.47182	0.618728	3.62059	2.14108	0.815149	1.15072	1.1971	1.36108	2.93228	0.303047	1.65581
ENSG00000130653	5.45873	3.98023	3.41169	3.60584	3.28045	3.85935	4.87182	5.37208	4.15208	3.54724	3.93015	4.00273	5.70587	4.90267	4.2365	4.79191	4.85062	3.77265	4.87846	4.02131	5.30766
ENSG00000130656	0.0948144	0.287313	0.494103	0.216016	0.150873	0.494278	0.0800586	0	0.0538773	0	0.221583	0.0604265	0.516926	0.268952	0.26417	0	0	0	0.232165	0.306471	0.111408
ENSG00000130669	5.18172	5.59018	5.48151	5.06827	5.54737	5.63105	6.59721	6.12555	5.30342	5.278	5.95905	5.38171	5.86792	5.3682	4.67925	4.52432	6.22148	5.29082	5.95711	4.69239	5.34315
ENSG00000130675	3.52245	4.50532	4.75726	3.45662	6.7004	3.43765	4.58551	3.57865	2.43867	5.73667	5.35375	5.81904	5.56429	4.5993	4.23916	2.03637	4.03173	2.48246	3.56018	2.90273	5.44561
ENSG00000130684	4.54746	3.59551	3.74528	4.08007	4.3917	3.57516	4.5026	4.49095	3.53886	3.60094	4.29837	3.89854	4.43618	3.69998	3.28803	3.90838	4.17477	3.339	4.26732	4.23888	4.09106
ENSG00000130695	2.40223	3.42162	2.40883	2.25774	2.51284	2.53543	3.26999	2.972	2.23946	3.30268	3.38047	2.49778	3.58514	2.18291	2.7304	2.40797	3.38918	3.0616	2.94783	1.60455	3.11693
ENSG00000130699	2.10917	2.72294	2.0751	2.52449	2.79738	2.17627	3.12765	3.05283	1.97519	2.75671	2.83262	2.83754	3.09454	2.67187	1.98722	1.88852	3.64338	2.76417	3.57461	0.799091	1.95935
ENSG00000130700	0.373663	0.022916	0.0409373	0	0	0.0354198	0	0	0.184618	0.0181769	0	0	0.183588	0.0187424	0	0.0913681	0.0397575	0.466131	0.0312921	3.53279	0.310021
ENSG00000130701	0.34078	1.09692	0.199918	0	0.12404	1.83462	0.22425	0.019198	0.25835	0.0835974	0.236102	0.0300238	0.758209	0	0.256038	2.74205	0.057173	4.20607	0.0421064	10.2858	1.23232
ENSG00000130702	8.32263	3.77343	5.32635	5.89134	5.88673	7.01752	8.46721	8.43838	6.88951	5.06819	7.0602	7.50853	5.77132	5.35081	6.56858	7.77132	4.06745	5.9327	4.27044	7.8915	6.6313
ENSG00000130703	4.59362	4.75311	4.26038	5.16092	4.66174	4.7639	5.09987	5.32666	4.30414	4.8689	4.69944	4.30552	4.6475	4.4844	4.12165	3.63763	5.10464	5.05469	5.6398	3.90168	4.54341
ENSG00000130706	5.96765	6.52882	5.42018	5.86466	5.99862	6.1754	6.68715	6.26364	6.30076	5.89351	5.96308	6.05679	6.41708	6.17885	5.91318	5.82365	6.04268	6.76395	5.83433	6.36346	6.08923
ENSG00000130707	6.74078	5.57416	3.68054	5.07006	4.39146	7.42325	4.12409	7.03949	7.4671	4.00126	2.91273	2.38501	3.5884	8.55102	6.13525	6.07285	1.70892	6.96128	8.69118	8.10613	5.19392
ENSG00000130711	1.09216	0	0.0239806	0.66568	0.922623	0.718623	0.0922995	0.262359	0.305854	0.369336	0.140093	0.338504	0.0727562	0.20262	0.343876	0.218511	0	0.0380807	0.525778	0.489947	0.237808
ENSG00000130713	4.0003	3.64603	3.31997	3.80727	4.12227	4.02773	4.1664	4.24196	3.01015	3.70344	3.92831	3.83843	4.26877	3.65258	3.2006	3.27306	3.37017	4.07274	4.22106	3.33336	3.60264
ENSG00000130714	6.11951	5.45345	4.77197	5.64868	5.48792	5.12829	5.80669	5.69089	5.4233	5.05128	5.7689	6.24065	6.75008	5.46689	5.58021	5.858	5.58538	4.78874	4.42394	6.1347	6.03032
ENSG00000130717	4.38199	4.97735	4.43005	5.06931	5.22033	4.90246	5.24492	5.15809	4.96089	4.82052	4.75235	5.54391	5.42485	5.61521	5.03192	4.40519	5.30114	4.50803	4.21576	5.01999	5.07496
ENSG00000130720	0.60891	0	0.0442668	1.33232	4.36059	2.15841	0.0478734	0.495309	1.08558	0.0182752	0.0717242	0.997448	0.316084	0.0991726	0.425847	0.338228	0	0.0222584	0.108048	4.42432	0.230486
ENSG00000130723	5.196	5.7669	5.60931	6.37859	6.5273	5.18125	6.22259	5.56244	5.15998	5.9681	5.97059	6.28902	6.22251	5.65221	5.98022	4.44622	6.38683	5.68824	5.71282	4.82197	6.427
ENSG00000130724	6.85549	7.4368	6.78507	7.56707	6.70966	7.52368	7.0092	6.65575	7.38517	7.55476	6.85698	6.52367	7.53125	7.19396	7.03101	5.92566	7.64115	7.35174	6.14203	7.91601	6.98605
ENSG00000130725	6.21848	6.76582	5.93877	7.09738	6.65008	6.7298	7.1052	6.71823	6.76509	6.32422	6.46064	6.1185	6.74442	6.72897	6.19788	5.63273	6.71387	6.27283	6.51174	7.02342	6.2255
ENSG00000130726	7.52805	7.74398	7.0395	7.36783	7.47717	7.47837	7.9167	7.81536	7.44617	7.32537	6.92439	6.82079	7.6976	7.33934	6.85359	6.7041	7.92583	8.03399	8.54499	7.27927	7.42343
ENSG00000130731	5.99946	6.27952	6.13595	6.08996	6.31392	6.71157	5.98673	6.10205	5.85355	5.7941	5.821	4.73568	6.11311	6.10503	5.87257	5.69471	5.70202	6.12131	5.0859	6.81118	6.10799
ENSG00000130733	6.62536	6.86024	6.1015	8.11807	5.954	8.42797	6.79069	6.81757	6.6818	6.19476	5.71546	6.16277	6.39883	5.85579	5.99386	4.79714	5.83484	5.38373	6.18884	6.99415	6.09277
ENSG00000130734	5.36226	5.71819	4.60284	5.63492	5.44729	5.82894	5.92097	5.17575	5.80271	4.77139	5.36329	5.4171	5.89546	5.33872	4.6067	4.99383	5.70414	5.12711	5.77556	6.35561	4.91825
ENSG00000130741	6.02929	5.57363	4.9956	5.37858	5.52869	4.86127	5.15457	5.57966	5.23263	6.1377	5.94984	5.20901	6.22147	5.24572	5.17308	5.05162	6.51361	5.95889	7.67107	4.36243	5.92896
ENSG00000130748	5.73355	5.30332	4.75221	5.49568	5.13759	5.92111	5.20776	4.88522	5.53455	4.60503	3.94088	4.09261	4.62116	4.53839	4.34808	3.55095	5.61036	5.0855	3.2278	6.60446	5.47789
ENSG00000130749	3.5803	3.99928	3.60903	3.79045	3.81062	3.39959	4.34922	4.02685	2.91723	4.05465	3.97223	3.81346	4.32412	4.2551	3.54925	3.16042	4.17718	4.07296	2.84759	2.89345	3.83769
ENSG00000130751	1.9212	2.05736	0.627529	1.38473	2.25608	1.48852	2.07407	1.48382	1.70489	0.735968	1.28014	2.07969	1.61741	1.74395	3.80095	1.92244	1.12148	1.27429	2.38887	1.75596	3.88083
ENSG00000130755	4.43608	3.20223	3.59766	2.8559	2.69482	3.64929	4.29151	4.1258	4.88615	3.46138	5.51221	3.9345	3.57226	4.24212	4.69752	6.18197	3.24872	7.55074	2.05186	3.56322	5.2481
ENSG00000130758	4.27837	3.97092	3.82392	4.28597	4.53429	4.67436	5.33246	4.81249	4.93902	4.78266	4.58854	4.82723	5.2795	4.46746	4.15546	3.44647	4.89012	4.33745	4.34309	5.59758	4.62734
ENSG00000130762	4.07352	3.12663	4.05978	4.16862	4.51684	4.82767	4.11707	4.60719	4.49041	4.28623	4.38651	3.82394	4.13056	4.09715	3.89015	5.28299	2.44213	5.66988	2.81503	4.2593	3.97981
ENSG00000130764	4.23748	4.85944	4.4688	4.96528	5.60385	4.62543	5.25762	4.81663	4.38861	5.0947	5.25541	3.85167	5.50581	5.30227	4.67079	4.15779	5.19829	4.65097	3.5073	2.99623	5.05268
ENSG00000130766	3.37125	3.58774	1.60977	2.43634	2.88446	3.06924	4.23244	3.89274	2.97933	4.65552	3.96845	2.3103	4.06396	5.40544	2.45585	3.9389	5.18328	3.73733	1.07869	1.63125	2.05097
ENSG00000130768	1.34429	1.09492	3.93005	4.57254	3.45108	1.50124	1.09596	3.12981	4.26437	3.15435	1.43969	3.15481	2.41767	5.76006	1.09099	0.646332	3.94988	3.38574	3.39171	1.9635	2.39586
ENSG00000130770	7.29756	7.96899	7.19507	7.75307	7.9006	7.8979	8.13589	7.80645	7.2034	8.51941	8.13193	6.88501	8.7347	8.25762	8.33325	7.02877	8.15369	8.43371	6.41101	8.07719	8.06969
ENSG00000130772	2.50612	3.53138	3.03127	3.21948	3.88112	3.26998	3.50454	3.3	2.21777	3.40535	2.89306	2.43928	3.90012	3.26813	3.03079	2.3963	3.36914	3.95587	1.9609	2.73452	3.43646
ENSG00000130775	2.34283	0.756096	1.28415	1.67229	2.81994	2.37228	2.10997	1.88192	4.22163	2.62846	2.37065	1.49053	2.5251	2.77227	2.32789	4.52966	2.49806	6.14299	4.396	1.77389	3.92741
ENSG00000130779	3.91658	5.56443	4.34087	5.17176	5.31674	5.19308	5.15611	5.84261	4.14934	4.8836	4.60126	5.03656	5.43049	5.47065	4.33244	3.71104	5.11482	4.1103	4.21907	2.59498	5.0946
ENSG00000130783	0.641712	0.381761	0.323603	0.415019	0.0999496	0.491207	0.490665	0.554642	0.571162	0.270506	0.514119	0.460134	0.577996	0.428645	0.327116	0.841156	0.798349	0.477787	0.186674	0.331791	0.809031
ENSG00000130787	6.17376	5.04434	4.47692	5.12951	5.73962	6.16925	5.73833	6.35834	6.74091	5.97768	6.01703	6.6067	7.04471	6.50813	5.4912	7.07334	7.10378	5.77983	5.62219	5.13582	6.71015
ENSG00000130803	3.98741	4.20724	3.83194	4.4309	4.03222	3.83872	4.5194	4.3163	4.34145	3.64488	3.61852	3.45886	4.2711	3.951	3.04705	3.75676	3.9169	4.28085	3.68561	5.10188	4.16283
ENSG00000130810	4.81044	3.93385	4.2455	4.4531	4.51699	4.63542	4.43091	4.24338	4.83042	4.30772	4.21418	3.50133	4.69937	4.19659	3.69068	4.06909	4.12353	5.28226	5.26755	5.10012	4.27856
ENSG00000130811	7.62664	7.09646	6.78458	7.24962	6.86005	7.40223	7.54707	7.27541	7.56974	7.24949	6.731	6.39285	7.35846	6.71816	7.04958	6.86841	7.37144	7.61359	8.11684	7.25969	7.23813
ENSG00000130812	0.881129	0.081386	0.176292	0.902091	0.7003	1.28438	0.374148	0.296726	0.94034	0.257417	0.296573	0.320203	0.518666	0.256453	0.120227	0.750423	0.300366	2.33624	0.877324	0.418018	0.484238
ENSG00000130813	5.22472	3.46748	4.54245	4.71467	5.10124	5.0305	4.89475	5.30079	4.81169	4.61958	5.2506	5.34005	5.16076	4.75588	4.77816	5.17959	5.05827	5.65764	5.7796	4.63341	5.20091
ENSG00000130816	5.09109	4.41215	3.93051	4.30066	3.92215	4.09112	5.25956	4.79739	5.27308	4.157	4.27176	4.34413	4.61034	4.42178	4.17756	4.68157	4.85647	5.41924	4.02333	4.88146	4.79061
ENSG00000130818	2.17569	2.55499	1.93758	2.85856	2.81314	2.06087	2.73496	2.79262	1.94456	2.12063	1.9565	2.20585	2.45152	2.50191	2.00774	1.55897	2.73786	1.88975	2.01398	1.61099	2.30419
ENSG00000130821	4.67478	1.77476	1.95407	2.84793	3.40016	4.79835	3.6854	4.01056	6.68906	2.46501	6.22283	4.7341	3.95929	4.3449	3.22941	3.6145	3.05985	2.94029	4.97404	6.06451	3.30791
ENSG00000130822	1.36	0	0	0	0.951821	0.67215	0.355752	1.23242	0.524623	0.620056	4.07947	1.19449	1.21661	1.90063	0.220539	0.696732	0.0657543	0.081191	2.36347	0.572118	0.855258
ENSG00000130826	4.46087	4.6296	4.05752	4.7601	4.91474	3.90099	5.07702	4.70319	4.55637	4.9447	4.50682	4.43909	5.27393	4.51437	4.42019	3.71441	5.02752	5.09907	5.65467	3.92364	4.72079
ENSG00000130827	5.30879	4.60842	4.36614	5.92936	5.05006	5.05905	6.38666	5.10749	5.68052	4.08157	5.4908	5.70714	6.60714	5.3564	4.45562	5.71111	5.61299	4.40508	5.2712	5.94975	5.15437
ENSG00000130829	0	0	0	0	0.0673221	0.0623027	0	0	1.63432	0.0640909	0.0215408	2.3364	0.0762088	0.0440667	0	0.228833	0	0.039078	0.428612	0	0.188026
ENSG00000130830	3.98003	5.826	3.97837	3.98397	4.37997	4.57859	5.44811	5.38432	5.73533	5.65991	4.99061	6.20581	6.87693	4.59004	5.39452	4.92535	5.35705	5.26689	4.39948	3.59744	4.94835
ENSG00000130844	4.46592	5.4517	3.99454	5.42347	4.49909	3.16497	5.6651	5.41061	3.9511	4.22436	4.36717	4.13399	4.53475	4.06741	3.66496	4.06377	6.14178	3.46743	3.86243	6.28085	4.01761
ENSG00000130856	1.30939	2.3264	1.70917	2.29209	2.99625	1.85689	2.98591	2.29846	1.18185	2.21076	2.3029	3.02566	2.4978	3.02877	1.80075	1.41838	2.61656	1.41063	1.03746	1.2725	2.35724
ENSG00000130876	0.309031	0.271283	0.0532893	0.0485891	0.0492404	0.09068	0.0719329	0.202153	0.0852302	0.33439	0.101048	0	0.101091	0.471426	0.125695	0.114953	0.0769325	0.157811	0	0.317666	0.126147
ENSG00000130881	4.45967	5.04075	4.02216	4.74838	4.89634	5.391	5.20969	5.40941	5.184	4.13016	5.28207	4.75993	4.86669	4.68068	4.10947	4.07228	3.35439	4.30257	5.34318	5.40727	4.37077
ENSG00000130921	3.5559	4.53556	4.18392	4.9837	4.37566	4.84018	5.4426	5.04957	4.06818	3.93858	4.28848	4.45314	4.71979	4.54137	4.10435	3.34048	4.35806	4.35522	2.9906	3.95652	4.5552
ENSG00000130935	4.81426	4.67686	4.48079	4.78531	4.70368	5.07731	5.42536	4.62031	4.42059	4.60265	4.60844	4.44796	5.08373	4.90228	4.03496	3.88155	4.97876	4.88068	3.3553	5.42321	4.57303
ENSG00000130939	3.46222	4.15966	3.89867	4.16975	4.63749	4.02532	4.60871	4.24633	2.91438	4.04725	4.16401	4.01158	4.76628	4.256	4.19616	3.43565	4.52841	3.70074	3.24643	2.5537	4.5358
ENSG00000130940	1.71663	3.85997	1.06631	1.84217	1.94104	1.59304	2.17216	2.60631	2.4159	5.23203	2.8722	2.12038	4.70325	2.53506	2.73861	1.21653	4.39321	4.70486	0.386318	0.689736	3.00194
ENSG00000130943	0.0731484	0.0646828	0.117888	0.0596917	0.199317	0.353645	0.143874	0.489087	0.0240118	0.307477	0.41452	0.141876	0.46754	0.436723	0.162633	0.0935507	0.204342	0.0757448	0	0.0840915	0.21932
ENSG00000130948	2.26673	2.85099	0.490986	0.342095	0.0844467	0.158278	0.160365	1.57008	1.6895	1.40545	0.158828	1.68696	2.07752	0.216241	1.6346	2.05306	1.74496	3.41796	1.32033	0.958242	2.3516
ENSG00000130950	0	0	0	0	0.0243126	0	0.073923	0	0.133339	0.0973964	0.0172378	0	0	0.212691	0	0.0403973	0.0589786	0.106461	0.754475	0	0.179922
ENSG00000130956	4.51811	5.58256	4.55663	4.91194	3.75403	4.95814	4.73742	5.04737	4.58152	4.41168	4.6556	5.01878	4.08713	4.32945	5.66128	3.52098	4.58214	3.26086	4.13377	4.50549	5.52906
ENSG00000130957	0	0.369198	0	0.254561	0.10069	0	0.355556	0	0.246085	0.780612	0	0	0.035065	1.14459	0	0	0.233991	0.268155	0	0	0.141607
ENSG00000130958	4.20706	6.9398	4.15998	4.27656	4.19266	4.6682	4.74345	5.01397	4.25409	5.07016	3.7501	5.59084	4.7008	5.20628	4.9075	3.89269	6.26184	4.45531	5.01376	3.36433	4.57128
ENSG00000130962	1.47415	3.04692	0.583735	1.63795	1.72285	2.79669	1.65386	1.1895	1.71122	2.36977	1.92217	1.1783	1.00557	1.81248	1.2384	2.01256	5.35503	1.08726	1.57511	0.684877	2.06027
ENSG00000130985	6.47629	6.84533	5.86539	6.67473	6.96663	5.96486	6.88114	6.28095	6.41557	7.06392	6.5674	6.64909	7.19855	7.17452	6.51885	6.01344	7.06641	6.6357	6.25757	6.10485	6.8319
ENSG00000130988	4.26754	3.80385	3.33404	2.76662	3.55689	0.31485	4.36777	4.94978	1.48816	5.11514	3.98297	3.91805	2.54638	5.41464	4.8974	1.03722	3.59977	2.68194	3.73157	2.0681	4.89085
ENSG00000130997	1.24841	0.760788	1.08312	0.696703	0.0706243	0.28403	1.57652	1.10173	2.38477	1.15381	1.10027	1.27058	0.571677	0.608742	0.676496	1.39306	0.454018	1.08694	1.18722	1.95756	1.27916
ENSG00000131002	0	0	0.00675329	0	3.96393	1.00289	3.66809	0	3.66134	4.61353	4.24895	3.81338	4.9426	4.38873	3.46557	0.0558037	4.57337	4.26568	0	0	0
ENSG00000131013	3.34196	5.14795	4.21759	4.94939	3.61661	2.92791	5.05874	3.94692	3.55396	4.26528	4.27451	4.17114	4.8455	5.01625	3.9168	3.39547	5.09602	4.24541	2.86532	2.9876	4.42594
ENSG00000131015	0.591272	1.16603	0.289925	0.370422	0.258299	0.103197	0.454003	0.398184	2.69097	0.563032	1.04279	0.860813	0.325995	1.07742	0.62282	0.787717	0.179223	1.26509	1.39546	2.46814	2.87886
ENSG00000131016	2.2562	2.93988	5.95089	6.71671	6.19989	4.1269	4.01138	4.16753	3.33506	4.39058	3.31744	4.59585	2.31292	6.12889	4.32895	2.08035	3.11872	3.46858	2.42127	0.722049	4.52224
ENSG00000131018	4.73327	3.97526	4.67035	5.44493	4.43252	4.93794	4.10385	4.40161	4.71919	4.16316	4.92649	5.63692	4.7812	4.35447	4.2243	3.89681	4.21278	4.39025	3.95602	4.35934	4.471
ENSG00000131019	0.674823	1.07611	0.45615	0.634409	0.107606	0.268464	0.428596	0.646282	0.710424	0.879071	0.495853	1.10066	0.955018	0.763938	0.860653	0.490255	0.437957	1.2027	0.458113	0.835653	1.03027
ENSG00000131023	2.39571	3.45658	2.82039	3.39771	2.8101	1.73544	3.21205	2.8588	2.07837	3.34403	3.55049	3.19193	3.60994	3.58402	2.74457	2.37856	4.00549	3.0553	1.88444	1.29256	3.45624
ENSG00000131037	3.72544	1.18956	1.88893	0.695241	0.868071	1.9372	0.675984	1.00419	3.61071	1.46021	3.06103	0.818083	3.0863	0.595189	3.16668	2.23115	0.255869	3.16382	4.13885	2.88137	2.79523
ENSG00000131042	0	0	0	0	0.111071	0	0	0.0625721	0	0	0	0.224745	0.240692	0.571931	0.637194	0.264964	0	1.70404	0	0.208622	1.98668
ENSG00000131043	4.05544	4.87735	3.90427	4.18665	4.29132	4.48389	4.63115	4.67263	4.3219	4.14855	4.33743	4.01408	4.74937	3.96321	3.88623	3.49606	4.55973	4.86559	3.43015	3.70704	3.98726
ENSG00000131044	2.49734	1.07717	0.0395596	0.451807	0.588505	3.56318	1.15132	2.11368	0.871322	0.300503	0.30187	1.26289	0.269062	1.24514	0.393977	0.822192	0.413848	0.659474	0.0891659	1.43802	0.976793
ENSG00000131050	1.30578	0.0549318	0	0.0457169	0	2.9727	0	0	3.40584	0.262302	0	0	0	0	0	0.258233	0	0.0774167	0.0404759	3.20131	0.0487077
ENSG00000131051	8.11545	8.09442	7.48673	7.93085	7.77029	7.22975	8.73438	8.89546	7.20266	7.32935	8.07412	8.14021	8.21172	7.7117	6.91074	7.46596	8.34024	7.73809	7.35655	7.23503	7.43259
ENSG00000131055	2.7642	2.53153	2.89941	3.78222	2.22033	3.046	3.70743	3.48351	3.18438	3.97501	5.30769	4.57077	4.04408	3.59356	4.60071	4.64632	1.2809	2.39506	0.885566	2.66597	3.9052
ENSG00000131059	0.176528	0	0	0	0	0.315893	0	0	0	0	0	0	0	0	0	0.0308008	0	0	0	0	0
ENSG00000131061	1.68188	2.39093	1.75022	1.89573	1.41813	1.12838	2.15089	2.14131	1.35364	1.55423	1.48742	1.47526	2.15887	1.673	1.835	1.50876	1.91514	1.94908	1.08058	1.47283	2.0894
ENSG00000131067	4.85309	4.83107	4.98136	5.16334	5.44295	4.82528	5.48918	5.18694	4.85461	5.28879	5.34739	5.44274	6.36036	4.82832	5.61113	4.59399	5.58198	5.0668	4.67185	3.95808	5.74872
ENSG00000131068	0	0	0	0	0	0	0	0	0	0	0	0	0	0	0.0296833	0	0	0	0	0	0
ENSG00000131069	4.85045	4.38094	2.925	3.45421	4.05878	4.26711	4.91411	4.96179	4.53836	4.25998	4.52202	4.37008	5.24744	4.36283	4.30727	4.23462	5.17976	5.18831	4.8724	5.65243	4.46995
ENSG00000131080	1.42126	1.38153	0.444466	1.50994	2.56591	1.57983	0.365091	1.62473	1.27602	2.14528	3.16365	1.14336	2.4759	2.6208	1.60204	1.31782	2.59605	0.255697	1.58868	0.414519	1.17157
ENSG00000131089	3.69622	4.95278	3.85716	4.16926	4.49739	3.40992	4.99583	5.07915	3.53763	6.04859	4.44772	5.15316	5.6563	4.74701	4.9724	3.03097	5.52503	3.65463	3.72331	3.6131	4.99062
ENSG00000131094	3.4855	8.77456	3.44197	5.09066	8.04643	8.18116	2.09509	2.45094	5.97886	7.3715	5.90739	5.36532	10.0691	0.838765	8.16272	4.06492	5.36433	0.732508	3.29711	7.52305	7.67411
ENSG00000131095	0.451878	0.137511	0.488129	0.0936156	0.583149	0.875006	0.360906	0.778483	0.408305	0.535662	0.284021	0.190947	0.59649	0.142542	0.953399	0.237001	0.159446	0.0680654	0.0148509	0.456669	0.89302
ENSG00000131096	0.33015	0	0	0	0.497833	0.307613	2.91636	0.711298	0.135926	1.14638	0.620769	0.110636	0.806543	0.0895388	0.107131	0.127878	1.90134	2.17788	0	0.125387	0.204009
ENSG00000131097	3.00378	3.80733	3.3462	4.83697	2.92279	3.24755	4.88522	3.97424	3.3271	4.77622	5.38806	5.03278	3.70072	4.54702	5.2758	5.28156	1.00387	1.68591	1.23433	1.79722	4.45887
ENSG00000131100	5.71779	6.99391	6.91136	6.98275	6.17263	6.87472	7.00348	7.37807	6.37772	7.15676	7.15691	6.03571	7.32347	7.31843	7.02082	5.91269	7.28033	6.58684	5.0109	5.87734	6.92859
ENSG00000131115	3.61051	4.37517	3.58788	4.5214	4.13097	3.47471	4.55849	4.08877	3.39719	3.76255	3.56914	3.72647	3.72519	3.62434	3.25962	2.88869	4.11561	3.32018	2.96499	2.98541	3.60306
ENSG00000131116	5.97567	7.16375	5.99129	6.39259	5.9014	6.1527	6.36359	6.13953	6.03677	6.0423	5.51942	5.85607	6.2425	6.19422	5.5746	4.54272	6.26168	5.69925	4.6021	6.5896	6.00574
ENSG00000131126	0.0285706	0.0387494	0	0	0	0	0.111539	0.0338973	0	0.58919	0	0.0242147	0	0	0	0.315346	0.441158	0.0385359	0	0.0296988	0
ENSG00000131127	2.7826	1.90353	2.01359	2.35472	2.57975	2.13232	3.45289	3.06692	2.82961	2.50276	2.62129	2.59175	2.76911	2.21146	1.45981	2.92331	2.61733	2.4295	3.06932	2.46259	2.66577
ENSG00000131142	0.0484985	0	0	0	0	0.880789	0	0	0.0497409	0.0614112	0.128629	0.699439	0	0	0	0.278293	0.112049	0.590356	0	0.159196	0
ENSG00000131143	7.81281	8.37721	8.38849	8.72644	8.84271	8.95238	8.24662	8.15752	8.77368	8.83855	9.13019	7.56071	9.34626	8.80363	8.71899	7.82221	8.6384	9.27558	8.75164	9.2197	8.63047
ENSG00000131148	3.58401	4.25185	3.80295	3.95109	4.57339	4.25095	4.2362	4.07395	3.88695	4.49281	4.26155	3.49703	4.96066	5.15798	3.90611	3.73789	4.79291	4.24542	3.7182	3.4078	4.51557
ENSG00000131149	4.83587	5.98126	3.16983	5.3056	4.56844	5.04144	5.37466	5.37362	4.35737	6.1692	6.22739	3.81535	6.22306	5.85973	5.10998	5.0272	6.56616	4.69672	4.66881	3.9942	5.82051
ENSG00000131152	0.837777	1.04948	0	2.0711	1.18551	1.82083	1.24158	0.930844	0.447345	0.576323	0.808073	0.738832	0.169736	0.300627	0	1.09524	1.93924	0.166766	0.121606	0.433251	1.27978
ENSG00000131153	0.739759	2.59081	0.88669	1.47599	1.59864	2.01948	0.969454	0.878712	2.88847	1.18672	2.34904	1.02816	2.35036	0.91671	2.79045	0.694174	2.59821	2.52624	1.21273	1.07142	2.37339
ENSG00000131165	5.20646	5.35158	5.30103	4.93096	5.7378	5.13509	5.6419	5.41807	5.78813	6.38688	5.67423	4.58973	6.27934	6.08448	5.38032	5.36166	6.34461	6.61891	3.69334	4.61161	6.26611
ENSG00000131171	5.77588	6.83091	6.24614	6.76462	7.68783	5.09597	6.45798	6.89318	5.86127	6.6234	6.66574	6.76031	7.25949	6.6426	6.631	6.11866	7.64661	6.38394	5.57991	4.18383	6.73996
ENSG00000131174	6.68184	7.38009	6.21857	7.23831	7.51606	7.41749	6.84625	6.70595	7.42288	7.15011	8.07043	6.91537	7.78751	7.27595	7.30572	6.53283	7.37113	7.7092	8.66057	8.23299	7.27116
ENSG00000131183	0.030901	0	0	0	0	0	0	0.0155803	0.0103402	0	0	0	0	0.139251	0	0.013022	0	0.0815046	0.0791152	0	0.0319315
ENSG00000131187	3.02514	0.884081	1.8543	0.863138	1.83126	4.50359	2.22848	2.83617	3.65197	3.0911	1.01744	3.34172	1.7372	2.69293	3.63335	3.03485	0.507151	4.22713	5.25463	3.90566	3.9418
ENSG00000131188	4.58638	2.82304	2.88945	3.97548	4.03391	5.41417	4.45597	5.21599	4.61201	4.03079	3.01977	4.19533	4.03912	4.96416	3.12558	2.88331	3.19448	3.69805	4.50446	5.30863	3.97207
ENSG00000131196	1.40325	0.780131	0.58526	1.08097	0.430241	1.9276	1.89445	1.4407	3.53154	0.783886	2.53957	1.16716	1.56266	1.12622	2.27909	2.22123	1.49929	4.20411	0.644302	1.69806	2.25301
ENSG00000131203	0.956183	3.00418	0.409478	0.529016	0.382449	1.76432	3.55351	1.69743	1.21355	3.21444	1.67115	1.6689	1.15937	2.44634	0.608972	6.68865	1.69443	7.21957	2.28378	0.433545	2.32737
ENSG00000131233	0.241464	0.226665	0.321203	0	0	0.162142	0.106598	0.206106	0.0581003	0.410084	0.401506	0.233584	0.313514	0.359286	0.228789	0.0620499	0.119551	0.0569136	0	0	0
ENSG00000131236	5.43709	6.31573	5.72149	5.9153	6.52617	5.79938	6.35096	6.18703	5.94689	6.51705	6.6134	5.57917	6.75882	6.52446	6.33743	6.50872	7.07794	7.53191	4.89938	4.18095	6.72642
ENSG00000131238	5.75608	6.23846	6.35341	7.10365	6.90909	7.59517	6.56963	6.89637	5.5107	6.81784	6.60818	5.87819	6.60089	7.06658	6.14078	6.20286	7.10427	6.74644	4.46964	5.62657	6.37377
ENSG00000131242	1.95068	3.39796	1.56091	1.76441	3.79183	2.41967	3.6858	2.78381	2.14741	3.95661	3.84086	2.67352	3.30157	2.5126	3.17355	1.82382	4.5376	3.13024	2.91907	1.17942	3.55963
ENSG00000131263	3.07464	3.84023	2.71272	4.14099	4.38993	3.59589	3.78798	3.35155	3.04303	3.70745	3.59223	3.68142	3.61405	3.39422	3.26277	2.43197	3.69135	2.85278	3.04474	2.51659	3.4029
ENSG00000131264	0	0	0	0	0	0	0	0	0	0	0	0	0	0	0	0	0	0	0	0	0
ENSG00000131269	3.37685	3.05513	2.72973	3.74444	3.87946	3.24094	3.56682	2.99227	3.16046	3.36635	3.79553	3.00268	3.82153	3.31154	2.98942	2.68609	4.5058	3.27752	3.65481	2.26133	3.35322
ENSG00000131323	2.89729	3.08366	2.97185	3.70766	5.05992	2.37282	4.02115	3.80761	2.53279	3.06686	3.37712	3.78946	2.92672	4.40447	3.53658	2.34377	2.52774	3.48829	1.67828	1.97191	4.15132
ENSG00000131351	2.00981	2.11084	1.93412	2.39087	1.81054	2.51194	3.18332	1.90258	2.93796	1.9108	2.2596	2.16226	2.25875	1.80747	2.07737	2.59048	2.95162	3.82199	1.98184	2.48689	2.73727
ENSG00000131355	0.131929	0.0264361	0.118151	0	0.525764	0.0421848	0.0215252	0.097217	0.046628	0.0390457	0.106036	0.0169655	0.079858	0.0899699	0	0.485803	0.0450235	0.521251	0	0	0.078424
ENSG00000131368	4.43466	5.02986	4.95258	4.8217	5.54062	5.58195	4.59289	4.50165	4.06125	4.68855	5.57517	4.46524	5.28144	5.13498	4.35531	4.20014	4.19063	4.91782	4.62296	4.67234	4.8322
ENSG00000131370	3.09765	3.06017	3.3893	3.63657	3.26109	3.07961	4.8	3.77927	3.91576	4.33801	5.42817	3.65647	4.5513	4.05581	4.31669	4.69088	5.56988	5.10931	2.01009	2.08827	4.46939
ENSG00000131373	3.65363	4.54535	4.34226	3.74357	3.63952	5.19619	3.54921	4.14515	3.3165	4.18518	3.55357	4.42663	4.56683	4.45578	3.62791	2.95074	4.39825	3.47218	2.80472	2.91767	3.79539
ENSG00000131374	2.80669	5.38404	4.79325	4.44246	5.11625	3.4153	4.10957	3.7382	2.91671	3.75171	3.64253	3.46531	3.8337	4.52182	4.03648	2.9103	4.14953	3.42039	2.38736	1.67979	4.77386
ENSG00000131375	3.85046	5.51897	4.86295	5.13115	4.61503	4.37772	5.66825	4.85931	3.5582	4.78834	4.62549	4.61968	5.26635	4.94103	4.16814	3.43781	5.49096	3.82856	3.48278	2.90745	4.68437
ENSG00000131378	3.46032	1.56788	2.19229	2.379	1.39019	3.48604	2.68472	2.77062	4.09111	2.41763	3.71997	1.56032	2.47829	3.52697	2.96229	4.22676	2.716	5.43328	1.46807	3.20953	3.89363
ENSG00000131379	0.0896866	0.193131	0.224819	0.0630017	0.241348	0.128747	0.153428	0.0917702	0.052836	0.140304	0.0993585	0.131131	0.18549	0.0570828	0.0627158	0.109541	0.0774167	0.0635899	0.051464	0.0254144	0.132722
ENSG00000131381	2.94185	2.44055	2.77218	2.82774	2.73235	2.84251	2.85295	2.41722	2.08879	2.93794	3.04465	2.77884	3.37266	3.158	2.56855	2.61288	3.09444	2.63872	1.91395	1.50001	3.22292
ENSG00000131386	0.48033	0.240681	1.06413	0.673877	0.870406	1.50802	1.03121	0.37348	1.36586	2.18274	0.744908	1.05875	1.01388	0.915885	1.61157	1.21094	0.578548	1.04398	0.22722	0.0601387	1.20073
ENSG00000131389	4.66068	3.23294	3.46028	2.5829	3.79379	2.47164	2.25135	3.87948	4.37418	4.39446	3.72486	5.26928	4.941	3.07266	4.17327	2.91133	1.41808	3.93719	2.33033	1.78816	4.96654
ENSG00000131398	4.97747	4.24421	3.26754	3.43912	2.6342	3.03778	4.46076	4.81371	2.90004	4.26702	4.16203	3.32805	4.53939	3.86612	2.49905	4.30448	4.34665	2.98496	4.89918	3.40262	3.40414
ENSG00000131400	2.88529	0.608856	1.51629	1.2094	1.54691	1.05136	2.3339	2.22311	1.86545	1.64704	1.88669	2.18137	2.12997	2.4336	1.05444	1.77513	1.66521	2.80966	0.844096	1.77282	1.27969
ENSG00000131401	3.33197	1.18777	1.92083	1.28644	1.23711	0.963302	1.82995	1.99035	2.9605	1.1525	2.37481	0.720925	1.95367	2.32012	2.18881	3.86321	2.02517	6.41183	1.42575	0.771009	3.61136
ENSG00000131408	5.3395	4.73278	4.77362	5.13043	5.17052	5.30199	5.36318	4.99884	5.40489	4.86605	5.62957	4.72027	5.51841	4.7643	4.72972	4.92504	5.4501	5.82208	4.65735	5.37205	5.17698
ENSG00000131409	4.62251	0.908104	2.05781	4.01266	5.89468	5.04805	4.64128	5.83541	4.9694	2.49885	2.37196	2.95502	4.71384	4.23224	1.43797	3.84814	0.634173	1.29569	0.221625	4.97922	4.65653
ENSG00000131435	4.01712	1.31314	4.6623	6.16722	0.664631	1.37548	5.10786	5.46581	6.53543	2.89294	5.79191	5.10374	3.90552	7.24353	4.83826	2.01149	1.2263	6.859	1.22234	1.48129	5.57016
ENSG00000131437	3.76556	4.37816	3.87243	4.77804	4.79607	4.15877	6.07501	5.5867	2.89741	3.39219	4.34459	4.244	4.41011	5.26349	3.44956	2.47092	3.94971	2.21976	3.06359	2.99891	3.99572
ENSG00000131446	6.10197	5.60526	5.59168	6.05547	5.68728	6.46776	6.6591	6.65818	6.80109	6.24515	5.97115	5.76771	6.74	6.62591	5.66284	6.53146	6.9881	7.41518	6.24039	5.92904	6.45007
ENSG00000131459	1.47323	0.37476	0.947136	1.3759	0.338646	0.744545	1.47784	0.513522	3.23352	1.20856	1.85544	1.2636	1.95214	0.985062	1.73357	0.421401	1.24141	4.11673	1.10681	0.440709	3.86604
ENSG00000131462	4.40948	3.60587	3.50647	4.16503	4.49067	5.11197	5.09674	5.04044	5.22019	4.35282	4.48159	4.0853	4.56646	4.58641	3.76514	3.92098	4.26046	4.95371	4.17795	4.69945	4.1224
ENSG00000131467	4.79308	5.31167	5.04645	5.10557	5.88196	5.41967	5.5093	5.41535	4.78073	5.9695	5.61009	4.78469	5.80601	5.70406	5.03954	4.23431	5.80968	5.51959	4.675	4.221	5.24102
ENSG00000131469	9.90975	9.22217	9.22036	9.79021	9.43207	9.96446	9.46911	9.57561	10.0109	9.83831	9.23289	9.70613	9.70398	8.8402	9.68223	8.50184	9.76425	10.7466	10.4397	9.70039	9.89619
ENSG00000131470	2.46018	1.66152	2.10544	2.0304	2.12554	2.44009	3.37064	2.91481	3.70755	1.53465	2.82306	2.50503	2.39588	2.11018	1.77497	1.67694	2.00292	2.28456	1.6348	2.35379	2.11717
ENSG00000131471	3.21124	3.14957	2.65419	3.07572	2.13769	1.52689	3.06377	2.438	4.13522	3.89922	4.18339	2.52932	3.39062	2.89231	4.16626	3.22122	2.45884	2.97232	2.28	0.818996	5.05886
ENSG00000131473	6.39484	7.33378	5.98939	5.962	6.81739	7.26578	7.56318	8.15526	6.69413	7.00702	7.71047	6.57735	6.52757	7.05993	6.69537	5.43202	7.85344	5.53414	5.03375	5.46695	7.1682
ENSG00000131475	5.71804	5.58287	5.05081	5.2192	6.02758	6.10729	6.03465	6.01441	6.09249	6.10161	5.9353	5.39149	5.9836	5.73229	5.29804	4.80331	6.09313	6.05719	4.33487	5.25302	5.64426
ENSG00000131477	5.74326	4.9275	4.94014	5.24861	4.15382	4.67362	4.94604	5.79177	5.7997	4.61653	6.73466	5.11041	4.78502	5.53655	5.87682	6.48446	3.35806	5.32845	3.4521	4.95544	6.10191
ENSG00000131480	0.833382	0.308504	0.551939	1.17872	0.791997	1.19145	1.02242	1.37682	0.711637	1.28683	1.80832	0.992137	1.34391	0.485175	0.509337	1.49678	0.643679	0.610622	0.72369	0.884077	1.047
ENSG00000131482	0.108991	0	0.0888567	0	0	0.0637059	0	0.0284899	0.0192422	0.139669	0.0485975	0.010545	0.041707	0.169851	0.122743	0.047664	0	0.155709	0.0496698	0.00884827	0.0431023
ENSG00000131495	6.15851	6.12539	6.04185	6.7594	6.43704	7.34579	7.26344	6.89373	6.64704	6.38891	6.34857	5.58587	6.63213	6.88392	5.98215	5.2844	6.39217	6.50063	5.17303	7.65917	5.89495
ENSG00000131503	5.78746	5.16252	4.58739	5.77003	5.13283	5.33234	6.65215	6.31608	4.60523	5.6065	5.53301	5.38502	5.69872	6.64065	4.61973	5.01282	5.98124	5.29319	5.94219	4.91687	5.15547
ENSG00000131504	4.70978	4.6508	4.1537	4.98497	3.93155	5.65656	4.68995	4.45332	4.79297	4.41948	4.54517	5.16491	5.36528	4.68706	4.51064	4.32548	4.15833	5.78797	4.64132	4.61693	4.83844
ENSG00000131507	6.48354	6.95037	7.35657	8.39563	7.97473	7.39697	8.13238	8.29195	6.14556	7.6578	7.1246	7.13582	7.17291	7.60712	6.78267	4.89938	7.9183	5.74938	5.44314	6.40253	6.71762
ENSG00000131508	5.98895	6.18455	6.09342	6.87951	6.83513	6.72252	7.61157	7.12471	6.39598	6.38472	6.42323	6.14426	6.78221	7.12248	6.38502	5.37904	7.06363	6.43166	6.22554	5.82886	6.73533
ENSG00000131558	4.01272	4.37326	4.64352	5.35694	6.40764	4.2727	5.00355	4.44605	4.22886	4.50774	4.34318	4.85794	4.68355	5.27286	4.09126	3.62249	4.9875	4.36178	4.1039	3.17825	4.65107
ENSG00000131584	6.70989	5.76305	6.25213	6.35101	7.15039	6.24241	6.87255	6.83336	6.9385	6.53227	7.49634	5.59037	6.96363	7.28253	6.2855	7.63789	6.3251	5.68156	5.40017	6.63278	6.81116
ENSG00000131591	3.26729	2.16704	2.27131	2.23894	3.39285	2.90838	3.00719	2.92821	3.25837	2.87884	3.43981	2.59657	3.61023	3.01705	2.70557	3.77206	3.3759	3.63716	2.66502	2.81587	3.17567
ENSG00000131620	3.44629	2.40492	2.44145	2.14437	1.48611	1.92817	2.48174	1.55873	4.55071	3.48466	3.51215	2.46677	2.65404	3.26347	3.93278	3.65043	2.48253	2.77799	1.36362	2.51152	4.30633
ENSG00000131626	4.17046	5.41179	4.42422	4.81407	4.82856	3.34994	4.96118	4.81925	3.96966	5.10263	5.13472	5.10404	5.15182	5.05944	4.43092	3.30039	5.71645	4.19693	3.46132	3.17535	4.95935
ENSG00000131634	5.08695	3.9156	3.58721	3.69678	3.06309	3.8392	4.5778	3.85991	5.52722	4.39939	5.8294	4.62352	4.66073	4.59386	5.95332	5.55907	2.6367	4.67879	1.45622	2.93274	5.98304
ENSG00000131650	0.233098	0.0864509	0.207383	0.137286	0.946268	2.3	0.0838846	0.219603	2.58633	0.239218	0.870924	0.188615	0.334251	0	0.0602259	0.586678	0.212381	1.69287	1.60986	0.885676	0.212127
ENSG00000131652	4.34774	4.64051	4.02237	4.06807	4.08711	4.22092	4.24046	4.13821	4.64631	3.98395	4.1991	3.57833	5.17667	4.34156	4.16606	4.35158	4.42766	5.55341	3.65267	4.3496	4.61399
ENSG00000131653	4.70651	5.26553	4.39746	5.09906	4.67326	5.76441	5.44923	5.75309	4.99126	5.12645	4.90892	4.01131	5.57245	5.90157	4.44746	4.95811	6.20412	5.38335	5.21354	4.55878	5.05983
ENSG00000131668	0.26707	0.0491888	0.517485	0.733816	0	0	0.0915414	0.28108	1.01024	0.459599	0.255707	0	0.384095	0.909473	0.181389	0.0417518	0.687847	0.167959	0.404904	0.860215	2.18454
ENSG00000131669	3.49777	3.043	2.77924	4.08737	3.57909	5.04845	4.28138	3.61471	5.189	3.86917	4.96962	4.19405	3.90411	3.89202	3.91463	4.81869	3.53802	5.68705	4.99674	4.9448	4.6023
ENSG00000131686	0.137447	0.0364963	0	0	0	0.0652869	0	0.0631067	0.0217554	0	0	0.0535201	0	0.0286667	0	0.0265041	0.0313896	0.386979	0	0	0.032194
ENSG00000131697	3.88817	2.9723	2.48957	3.42093	3.55789	4.81477	5.05422	5.58531	4.34403	3.03298	3.93113	1.90994	3.33415	5.51205	2.54786	4.32687	7.44638	4.24744	1.8926	2.52103	3.29248
ENSG00000131711	2.77669	3.66552	4.58288	5.0534	6.00067	4.11988	5.35255	4.87703	4.56471	4.86894	4.95561	4.62657	5.42794	4.70193	5.18022	3.7183	4.597	2.9358	2.05315	3.23662	5.19691
ENSG00000131721	0.055887	0	0.0322843	0	0	0	0	0	0	0	0	0.0330586	0	0.014051	0	0	0.0587653	0	0	0.0830159	0.0298161
ENSG00000131724	5.25918	4.83692	3.47601	5.60144	3.77926	6.49449	4.88296	5.17033	6.45033	5.0785	4.23628	4.75197	5.80564	4.08469	4.81508	4.31225	5.1893	5.67931	3.66159	4.0746	5.50572
ENSG00000131725	2.97345	3.0353	3.2303	3.16073	3.24929	3.77216	3.38871	2.77689	2.52175	2.78245	3.62928	3.31808	3.48415	2.88582	2.6749	2.24137	3.18817	2.53578	2.35377	2.41771	2.69956
ENSG00000131730	1.27023	0.838659	0.975016	1.55416	0.40356	0.728567	0.85722	1.7808	0.632485	0.841377	1.16909	0.988163	0.689101	3.59322	0.644051	0.588988	1.32875	0.836432	2.41005	0.337132	0.992678
ENSG00000131732	4.04376	4.1715	3.85815	4.75566	3.91247	4.60549	4.92998	5.09604	3.80135	3.97991	3.83988	4.20248	4.11769	4.27234	3.69984	3.36957	5.20944	4.03727	3.6882	4.01349	4.20747
ENSG00000131737	0	0	0	0	0	0	0	0	0	0	0	0	0	0	0	0	0	0	0	0	0
ENSG00000131746	0.305762	0.0245934	0	0	0.0202753	0.402517	0.0193518	0	0.014431	0	0.0176668	0	0.0316775	0.0472271	0.0140853	0.0874846	0	0.807152	0	0.0746863	0.0447089
ENSG00000131747	0.848522	0.683547	1.81034	1.09076	1.98428	3.54826	1.84583	0.873394	5.10436	0.686183	2.79996	2.08989	0.214609	0.652222	0.820142	1.70226	0.83485	4.02706	2.896	1.51467	2.52994
ENSG00000131748	6.20381	4.91917	5.34354	5.78644	5.46928	5.9654	6.42979	6.98346	6.24331	5.59439	5.44293	4.84397	6.23858	7.22091	5.02561	6.24185	7.00961	6.45101	5.09542	5.324	5.34357
ENSG00000131759	4.08623	3.75356	4.1199	4.31785	3.89647	5.57281	4.81679	4.89777	5.60475	3.81443	5.04323	3.79309	5.64743	4.17815	4.13711	3.92833	3.15327	4.90846	2.5548	5.38216	4.52594
ENSG00000131771	4.61162	0.409018	4.76568	0.561864	1.48386	0.147051	0.238311	2.16158	1.37005	3.19291	1.27076	7.29275	8.96725	1.85211	4.46305	0.439391	0.614839	5.58344	1.91638	1.14554	3.50921
ENSG00000131773	2.46384	2.14417	4.37753	3.52826	5.37886	1.95194	3.74698	5.09596	3.75528	2.96545	4.706	1.9915	2.20022	6.13357	4.58649	2.19023	2.06415	2.74689	4.64201	1.86004	4.64482
ENSG00000131778	3.94949	3.92664	3.93881	3.58584	4.74445	3.2376	3.76258	3.52685	3.60397	5.22196	5.44735	3.29477	5.4887	4.20871	3.96009	4.49484	4.87329	4.67326	4.41497	3.45404	4.43651
ENSG00000131779	4.23363	5.13033	4.40213	4.91683	5.6496	5.24174	5.33443	4.84327	4.48644	5.07062	5.03545	4.37635	5.68929	5.30787	4.93725	4.6423	5.47827	4.92008	4.33855	4.61716	5.06615
ENSG00000131781	2.48522	2.82072	2.61433	1.77529	2.45334	1.13725	1.4837	1.37351	1.73391	5.06575	2.11857	1.62184	3.28965	3.06981	2.59497	1.08752	4.75781	3.54246	0.933724	0.210679	2.3235
ENSG00000131788	4.11153	4.05346	3.71988	4.13935	4.14291	3.50511	4.64874	4.69399	3.44088	4.59556	4.86364	3.51773	5.42866	4.47874	4.61041	4.6334	4.89521	4.28335	4.23341	3.30974	4.91394
ENSG00000131791	2.55107	3.61024	2.70562	2.63444	3.53109	2.39959	3.39192	3.1759	2.36241	4.0011	4.00695	2.61884	3.70182	3.08783	2.56865	3.0608	3.92742	3.17517	3.32519	1.03654	2.90214
ENSG00000131797	3.79368	4.67377	3.84195	3.29927	3.91395	3.162	3.95143	3.73427	2.38865	4.63048	4.01046	2.37348	4.21734	3.85126	3.72649	3.34363	4.31643	3.7312	2.60763	2.00013	3.77343
ENSG00000131808	0	0	0	0	0	0.0314799	0	0	0.0237621	0	0.843835	0	0	0	0	0	0	0	0	0.225555	0
ENSG00000131828	5.99921	5.87396	4.92898	6.03479	6.22345	5.60666	5.85318	5.7857	6.10637	5.77788	6.8904	5.53642	6.2878	5.94685	5.57832	5.3657	6.00055	6.14427	7.49355	6.67194	5.86234
ENSG00000131831	4.63276	3.86696	3.43447	4.46119	4.76502	4.71135	5.46939	5.38583	4.91865	5.0167	5.07922	4.56902	4.38523	5.93827	4.62163	3.95441	6.03824	4.49548	2.88872	4.91793	4.58108
ENSG00000131844	4.5444	4.52978	5.04489	5.53822	5.10558	6.12662	5.37016	5.48412	4.61988	4.8127	4.80515	4.17323	4.9753	6.01505	4.17236	3.53321	5.01568	4.53457	4.96658	4.66539	4.4898
ENSG00000131845	2.58139	3.18699	2.55255	3.12322	3.18755	2.54639	3.42608	3.14051	1.95205	2.60534	3.18147	2.55536	3.31126	3.16172	2.44264	1.91774	3.44317	2.35307	2.08742	2.14382	2.78203
ENSG00000131848	3.80894	4.12851	3.66695	3.54623	3.52332	4.28914	3.62355	4.19782	3.13492	2.84729	3.54293	3.70145	3.22204	2.84048	2.37863	2.19897	2.46296	2.9559	2.36217	3.36575	3.15644
ENSG00000131849	3.00876	2.96393	2.93215	3.48882	3.40334	2.54958	3.60609	3.36673	2.15427	2.6674	2.81092	2.46676	3.08897	2.62163	2.41138	1.80761	2.55297	1.91837	2.02355	2.83942	2.72389
ENSG00000131864	0	0	0	0	0	0	0.10676	0	0.0787096	0	0	0	0	0.104012	0	0.09275	0.0112494	0	0.095942	0	0
ENSG00000131871	5.75513	6.19993	5.68552	6.02482	5.88876	6.1169	5.49496	5.22238	5.74854	5.73484	5.28843	5.64609	5.97739	4.92896	5.5328	5.09808	5.37952	6.61926	4.93229	5.24717	5.81259
ENSG00000131873	2.74165	2.76168	2.22124	3.11328	3.12252	3.31364	3.2379	2.60612	4.04117	3.09107	3.55636	3.00189	3.15309	2.76422	3.18651	3.75795	2.68976	3.98597	1.68745	2.53243	4.22603
ENSG00000131876	4.8666	4.4043	4.55157	4.35296	5.68774	4.53083	4.5385	3.95374	4.61742	5.5541	5.31571	5.00567	5.29486	4.8065	4.30681	4.67323	5.52539	6.15105	4.62328	4.50078	5.35163
ENSG00000131885	0.12801	0	0.203527	0	0	0	0	0	0.0975784	0	0	0	0	0	0	0	0	0.174688	0.259799	0	0
ENSG00000131899	3.30878	2.432	2.84715	3.21076	3.44853	3.60048	3.87	4.73973	3.27319	2.98012	3.65732	3.48484	3.22654	3.54738	2.85357	2.41242	3.12178	2.93783	1.87716	2.14281	3.32096
ENSG00000131910	1.25985	4.88435	1.12871	1.20135	0.472738	2.94806	2.93058	2.3893	0.489308	6.40926	3.40227	0.0914331	1.05276	5.34366	3.48527	2.60851	4.11172	5.31559	4.165	0.0789923	3.5835
ENSG00000131914	0.0834299	0.077712	0.0688139	0.0824574	0.0727356	0.0401307	0.100881	0.0334984	0.0299532	0.00953923	0.132368	0.0326186	0.0769298	0.0896554	0.0692278	0.0473471	0.0756682	0.0537008	0.0194827	0.0407971	0.0550623
ENSG00000131931	1.88117	3.76533	2.83975	3.5507	3.52216	2.88917	3.6734	3.354	1.85308	2.65415	2.78165	2.8732	3.06164	3.52675	2.42122	1.93566	3.38922	3.23711	3.17245	1.31185	2.65687
ENSG00000131941	2.46828	0.927453	1.44721	1.56389	1.94296	2.4418	2.63152	3.70662	3.6123	3.95433	3.21427	2.69283	4.72518	1.7796	2.15181	1.08757	0.218924	4.11892	2.83432	1.65208	2.07711
ENSG00000131943	3.7444	3.84233	3.32752	4.37498	4.19515	3.83096	4.37805	4.11301	3.6404	3.72029	3.86356	3.86523	4.27023	3.63778	3.57537	3.37225	3.4898	4.12608	2.97953	3.54308	4.01269
ENSG00000131944	0.976975	1.94293	1.30352	1.16566	1.27201	1.47386	1.2854	1.34774	1.15105	0.491615	0.874987	1.67136	0.595734	0.82713	1.22269	0.925093	0.448588	1.53686	0.747205	0.344718	1.326
ENSG00000131951	1.05606	0.516368	1.12912	1.22935	2.79592	1.89252	2.63703	1.77708	0.591477	0.0980489	0.629695	0.59387	0.708344	1.52696	0.469712	0.105159	1.41991	0.140335	0	0.16733	0.813231
ENSG00000131966	6.18797	6.21035	6.18415	6.68854	6.89653	6.55287	7.72959	6.42621	6.31833	6.11744	6.56355	6.04804	6.85728	6.8609	6.07002	6.07268	6.56967	5.88654	4.85642	6.24262	6.24072
ENSG00000131969	0.976196	0.765929	0.947318	0.258133	0.228233	0.29046	0.559277	0.200455	0.692584	0.516361	0.405152	0.480417	1.467	0.608067	0.571407	0.55105	0.812819	0.603305	0.0467327	0.752592	0.686312
ENSG00000131979	6.21989	4.34341	5.09453	6.01348	4.66818	8.40793	5.80992	5.80214	6.22784	6.97139	4.32825	4.80433	2.40753	8.46999	5.49665	5.76567	6.34093	7.08805	1.63829	5.46955	6.02846
ENSG00000131981	5.74066	2.1582	4.60323	2.82023	3.71822	3.50818	3.20464	3.52344	6.06227	5.65755	4.27095	1.81505	4.76376	3.59826	5.21455	6.39937	2.77814	7.22842	3.99136	3.87514	6.25892
ENSG00000131982	0.13407	0	0	0.149997	0	0	0	0.160199	0	0	0	0.120475	0	0	0	0	0	0	0	0	0.155604
ENSG00000132000	2.25305	0.256603	0.419627	0.49137	0.524716	0.537327	0.568833	0.54516	3.51361	0.537565	0.576032	0.522984	1.25066	0.491993	2.36296	0.497496	0.465983	0.816915	0.893187	0.813131	3.08381
ENSG00000132002	4.92785	6.86167	5.45689	7.13754	6.31415	6.64583	7.23332	6.92396	9.15777	5.28984	5.34591	5.22865	5.85406	6.10548	5.68912	4.56036	6.73285	5.65803	6.08902	5.49802	5.85458
ENSG00000132003	2.54239	1.90852	2.49574	2.97592	2.98689	3.20474	3.33794	3.24484	2.19393	2.96546	3.31031	2.60855	3.19651	2.50678	2.31555	2.41457	2.76187	2.68351	2.77627	2.53864	2.86036
ENSG00000132004	3.17706	2.93216	2.58396	2.80789	2.86732	3.6483	3.79721	3.32893	3.4371	2.55497	2.65424	2.47469	2.77667	2.71639	2.37902	2.5176	2.19905	2.63985	2.16094	2.91353	2.58519
ENSG00000132005	3.81968	3.68785	3.56925	4.03781	3.72386	2.95481	4.47547	4.40518	2.88415	3.2714	4.12353	3.57032	3.39043	3.63929	2.94165	2.53941	3.5953	3.32005	2.99029	2.48027	3.39555
ENSG00000132010	1.51207	1.95191	1.47161	1.97748	1.6297	1.79726	1.73194	1.78658	1.94803	1.98089	1.41077	1.73198	1.77192	1.52099	1.15972	1.48361	1.61594	1.7947	0.887914	1.8418	1.54464
ENSG00000132016	1.53358	1.4735	1.67313	0.666242	1.43698	1.17871	1.23152	1.80336	2.14013	0.821023	1.38903	0.688659	0.999686	0.664833	0.661686	1.06835	0.45169	1.89355	2.25849	1.48298	1.1894
ENSG00000132017	5.3836	4.42383	4.4105	4.08416	4.6225	4.37966	5.63508	5.01838	4.91354	4.51298	4.95504	4.77689	5.19961	4.70736	4.11395	4.79255	4.81254	5.28187	3.8456	4.51542	4.52127
ENSG00000132024	5.71103	4.56874	4.76897	5.33913	5.31319	5.40056	5.97151	5.63929	5.87401	5.16287	5.2728	5.28477	5.47447	5.33065	4.29158	5.68323	5.62572	5.31017	5.81057	6.39684	4.8653
ENSG00000132026	3.25319	3.10639	4.58512	4.25746	6.14302	7.63186	6.3591	4.80371	8.18513	3.77861	4.75629	6.05237	3.9898	6.32476	2.69263	2.91787	4.42284	8.94645	4.46056	5.12923	2.53961
ENSG00000132031	1.4849	0.600246	1.55913	2.49729	0.243857	1.37271	0.965116	1.32705	3.91493	1.01897	0.531247	2.25704	3.17486	1.26084	1.5485	0.698343	0.521789	1.97957	0.726656	0.780452	4.09656
ENSG00000132109	2.56783	2.52924	2.04795	2.41312	2.47757	1.7575	2.71349	2.46155	2.7115	2.45908	2.63148	2.91796	3.01297	2.44494	3.0588	3.56284	3.28975	4.52393	2.63361	2.25841	3.32632
ENSG00000132122	2.0731	2.02252	1.89772	2.40921	2.98079	2.3694	3.16856	2.7878	2.5811	2.1486	2.36431	1.72388	2.73673	2.79818	2.46693	1.84689	2.22213	1.41845	1.36981	1.24642	2.52125
ENSG00000132128	4.49505	5.03347	4.78336	5.12832	5.73967	5.09545	5.73469	5.12286	5.00835	5.9317	5.54113	4.41401	5.85513	5.31664	5.15581	4.75125	5.93066	5.2041	4.25097	3.73399	5.37537
ENSG00000132141	2.69363	1.75256	1.52477	2.50062	2.67492	3.17293	2.31698	2.10583	1.78838	1.98154	2.40584	1.84051	2.29656	1.803	1.18684	1.5619	0.934047	1.26075	0.825553	1.54929	1.67195
ENSG00000132153	4.9943	5.1793	5.9766	5.37971	6.04423	5.83843	5.94124	5.53936	4.9261	5.67885	5.52165	5.5667	6.17636	6.35863	5.16662	5.05293	6.111	5.24461	4.33831	4.49485	5.53273
ENSG00000132155	5.08393	4.92697	4.98274	4.55707	5.06812	5.15631	5.55672	5.27986	4.58239	5.21432	5.67205	5.27601	6.19681	5.80801	4.70214	5.10875	5.93722	5.69022	4.01631	3.72689	5.16281
ENSG00000132164	0.142777	0.0364189	0.0111049	0.107399	1.46355	0.235731	0.164925	0.0497102	0.0249622	0.527014	0.269776	0.0816041	0.103943	0.0678369	0.0340692	0.12409	0.0104003	0.0084539	1.47264	0	0.0885514
ENSG00000132170	1.22055	1.36384	0.97912	1.47036	0.953294	1.08394	2.00792	1.70309	1.80698	2.37479	3.2328	1.70593	1.34121	1.30552	1.66081	3.02837	0.511497	2.39924	1.95512	0.397136	1.92593
ENSG00000132182	3.25608	3.38459	3.7335	4.19914	4.53437	4.04867	3.87431	3.74339	3.06601	4.01517	3.98629	3.73203	4.46089	4.21458	3.44249	3.19758	4.60681	4.75531	2.9091	2.43931	4.1232
ENSG00000132185	0.0604902	0.0632365	0	0.077351	0.061602	0.0255576	0.105957	0.125147	0.332867	0.781914	0	0	0.0896039	0.0962686	0.0149694	0.216464	0	4.22788	0.0593996	0.0705844	0.200478
ENSG00000132196	3.01314	4.20804	2.9656	3.72216	3.70099	3.34532	3.87764	3.67249	3.46705	3.95041	3.42258	2.49221	4.48073	3.57871	3.76126	2.77363	4.55015	3.25516	2.79384	2.16222	4.00005
ENSG00000132199	5.6742	7.14372	5.63799	5.67726	4.58191	4.65806	6.49023	5.56449	4.3144	6.11166	5.35033	5.98038	5.90731	7.04503	5.10967	5.45426	7.16597	4.76484	4.78531	6.46812	5.41129
ENSG00000132205	2.09664	0.61407	1.63743	1.18618	0.666711	1.78873	1.24765	2.9397	3.16607	0.867549	1.83198	2.24218	1.53345	1.55209	1.60722	3.16506	1.06393	4.43275	1.53311	1.20785	3.09997
ENSG00000132207	5.05576	4.841	4.6243	4.55849	4.90491	5.68271	5.30531	5.07915	4.72251	5.1965	5.17213	4.12524	4.6648	5.05897	3.6057	5.43984	5.58674	6.2662	3.37503	5.67938	5.43351
ENSG00000132254	5.51325	6.20989	5.09886	5.7974	5.87096	5.15701	6.67348	5.79637	5.49256	6.30215	6.16666	5.56533	6.4391	6.22965	5.54418	5.10473	6.46305	6.15603	5.14166	4.94131	5.65589
ENSG00000132256	2.39281	1.10664	1.22429	1.29925	0.991114	1.45271	1.60308	1.40478	2.18773	3.09328	2.57838	1.77567	1.56921	1.92483	2.3216	3.01746	4.99164	3.04024	2.6295	1.12924	2.69297
ENSG00000132259	0.412815	0.140471	0.739879	0.427387	0.587747	0.994935	0.571288	0.385196	0.216959	0.315857	0.211088	0.249252	2.08468	0.204793	0.266608	0.846829	0.454041	0.257839	0.0816928	0.0788339	0.422671
ENSG00000132274	4.16583	1.81808	2.90537	2.36506	2.03059	1.99659	3.35111	2.6243	3.73451	3.71937	4.61046	2.56946	3.70837	3.48513	3.85269	5.74261	3.87018	6.51467	2.15847	1.50052	5.00833
ENSG00000132275	3.57729	4.52869	3.33624	3.62824	3.82766	2.66972	4.29269	3.40544	3.77303	4.25168	3.72425	3.16722	4.32003	3.89889	3.40688	3.2693	4.19818	4.47208	3.36973	3.16746	3.93206
ENSG00000132286	3.32501	5.07131	3.83529	4.18883	4.30363	3.81286	4.96038	4.39808	3.48227	4.43283	4.81592	4.03232	4.56884	4.74117	4.02371	2.78071	4.57243	4.33045	3.25966	3.30303	4.08003
ENSG00000132294	3.49949	5.27639	4.93069	5.44643	5.7151	4.99494	5.4047	5.13653	3.78336	4.84214	5.23462	4.42833	5.3642	5.23536	4.66232	3.71765	5.43623	4.20665	3.53028	2.35321	4.98815
ENSG00000132297	0.355399	0.111055	0.214938	0.409149	0.260758	0.181561	0.393507	0.327725	0.0464953	0.912218	0.32376	0.20122	0.718059	0.181746	0.17993	0.265433	0.432393	0.248855	0.18748	0.410765	0.233153
ENSG00000132300	4.81428	4.98726	4.67007	5.16736	5.09833	4.96964	5.28297	5.54634	3.60214	5.13283	5.61804	5.23582	5.92646	5.59343	4.63389	4.69567	6.09021	4.7262	5.36221	3.11528	5.09267
ENSG00000132305	4.37881	5.37906	4.83861	5.37173	5.79682	5.2377	5.49343	4.93696	4.90732	5.64184	5.57345	5.18593	5.68525	5.35091	4.95728	4.49424	6.12968	5.54457	5.09558	3.89953	5.25378
ENSG00000132313	3.3239	4.25641	3.64156	4.24155	4.8062	4.53936	4.26088	3.65385	3.57606	4.70892	4.53176	3.84926	4.71762	4.72902	3.72174	3.41015	5.0023	4.46934	4.28908	3.30993	3.80678
ENSG00000132321	0.976213	0.382076	0.49997	0.0538342	0.373338	0.157309	0.933344	0.729891	0.712841	0.595651	0.412778	0.15565	1.02287	0.272859	0.776629	0.894119	0.237209	0.37969	0.239163	0.0502509	1.83478
ENSG00000132323	4.80554	4.99507	4.3942	4.66581	4.89998	3.39335	5.32454	5.01805	4.68978	5.05336	5.13421	5.24776	6.01268	5.51759	4.46421	4.94562	5.47478	5.33566	4.54605	4.43468	5.15096
ENSG00000132326	3.70803	3.5641	1.53528	3.13735	3.85388	3.46077	3.79422	3.7397	3.20144	3.73323	4.61277	3.23205	4.8795	4.85797	2.09166	4.09538	4.08867	3.71513	2.58641	3.09265	3.23829
ENSG00000132329	4.68129	6.7301	3.48514	2.17792	4.09881	5.98758	2.73577	2.20316	5.21404	7.83517	2.80301	8.63505	9.4181	3.41072	3.9691	2.44377	0.878651	5.06785	7.28547	1.55844	3.64572
ENSG00000132330	2.56872	3.32863	2.14067	2.2667	2.75179	1.5865	3.92881	3.29984	3.17063	3.18629	1.69504	2.8252	2.81609	3.16851	3.73375	2.72305	3.10705	4.36288	5.59161	2.80316	4.05807
ENSG00000132334	2.24534	0.802386	0.939086	2.04145	0.628528	2.50367	1.85742	2.16304	2.35685	1.45192	2.50451	1.554	2.23022	3.22924	2.00586	3.2767	2.16123	4.1206	0.990678	2.24594	2.57601
ENSG00000132341	6.82217	8.01037	7.58219	7.87082	7.96587	7.79757	8.29047	8.40472	7.49525	7.28091	7.33855	7.10314	7.92034	7.97394	7.15174	6.44202	7.60794	8.434	8.06408	6.65179	7.98642
ENSG00000132356	4.7062	4.11969	4.15096	4.37008	4.37446	4.76679	5.41886	5.82385	4.19417	4.84836	5.73411	4.61507	5.35753	5.4691	4.21857	4.4252	5.87138	4.32823	4.86676	2.98458	4.71144
ENSG00000132357	1.92981	0.406201	1.15917	0.737097	0.718787	0.583197	1.29082	1.14046	1.50513	0.98998	1.9113	0.91431	1.22148	1.26864	1.53579	2.36119	0.454099	1.83493	0.389128	0.325627	2.234
ENSG00000132359	6.04725	5.91913	4.82052	5.07993	6.34689	5.52288	7.95118	7.1853	5.31076	6.11841	6.81005	7.0854	6.9552	6.88978	5.56539	5.38204	7.45004	4.89128	4.52252	5.27656	5.82451
ENSG00000132361	5.20691	4.6614	5.30546	6.03884	5.74081	5.52508	5.22586	5.00071	4.66449	4.46374	5.41347	4.91782	5.38068	4.88856	4.78329	4.52824	4.69934	4.99396	5.97075	4.63392	4.78342
ENSG00000132376	4.83596	4.7015	4.63365	4.95911	5.06656	4.6039	5.15404	4.93618	4.78511	4.69349	4.94863	4.72766	5.35426	4.46996	4.4551	4.75014	5.58368	4.84028	3.50274	4.31299	4.66615
ENSG00000132382	5.68585	3.83359	4.67961	5.29663	4.66432	5.67097	4.57298	5.15778	4.61753	4.77202	4.57245	4.04071	5.00861	4.4415	4.86147	4.42752	4.67988	5.02311	5.10526	5.23315	5.17153
ENSG00000132383	4.34161	4.35913	4.55775	4.72108	5.01248	4.99958	5.86813	5.3986	4.63246	4.61591	5.25479	4.5307	5.14351	4.70166	5.01116	3.89123	5.05923	5.11479	2.86404	3.34657	5.35714
ENSG00000132386	6.96957	2.9649	4.60333	3.71827	2.63543	3.57772	3.87642	4.02323	8.3093	4.22082	3.52824	3.77827	6.52441	4.51831	7.31867	5.18032	4.52441	7.85743	3.27224	3.29348	9.06764
ENSG00000132388	3.76234	4.38606	4.21078	5.53867	4.72347	4.96804	5.02349	4.98584	4.1968	4.58908	4.30807	4.39429	4.39377	4.7971	3.55468	3.29444	5.13861	4.45215	3.42717	3.09722	3.93994
ENSG00000132394	2.91172	0	2.41378	1.56627	2.21968	0.515297	2.96989	2.63466	0.787522	0.448881	0.956469	2.16996	3.17186	0.720017	0.78271	0.544125	0.488604	0.518708	0.752445	0.0685731	0.976185
ENSG00000132405	3.58802	4.35785	4.19451	4.91064	5.63473	5.61367	5.52852	6.07371	3.78802	4.57226	4.83605	4.57913	4.96526	5.24499	4.61579	4.06934	4.86998	4.25672	3.73414	3.63228	4.81458
ENSG00000132406	4.0991	4.61001	5.1666	5.65547	6.27699	5.37454	6.21676	5.898	5.10071	5.0737	5.3653	5.01131	5.50477	5.12587	4.65082	4.03621	5.46012	4.60758	3.64214	5.0795	4.91641
ENSG00000132423	2.48808	3.67127	3.44888	3.81147	3.26355	2.81587	3.39784	3.0027	2.31713	3.41468	3.92062	3.49728	3.50074	4.35905	3.25305	2.46821	3.25951	2.9342	2.508	3.66705	3.91506
ENSG00000132424	5.71372	6.34348	6.11019	6.49119	5.1786	4.17282	6.57881	6.48382	4.81513	6.78585	7.17834	6.36987	7.43854	7.00712	5.85566	6.05115	7.79626	6.51581	5.29897	4.19343	6.97612
ENSG00000132429	1.11056	4.91008	0.0257999	0.256268	0	0.383897	1.74841	3.04386	0.259952	0.123951	0.242846	0.0879163	0.142421	6.62417	0.0340044	0.0829001	6.09994	0.0792122	2.60944	0.0273622	0.20435
ENSG00000132432	7.3631	8.03776	7.28595	8.87841	8.05751	8.42402	7.48481	6.84829	7.82931	7.92161	7.1494	7.18434	7.78131	8.15055	7.94225	6.23907	7.66893	7.8547	7.18469	8.30061	8.39408
ENSG00000132434	3.36095	3.80039	3.46629	4.00827	4.89937	3.25928	3.47536	3.26217	3.37593	3.45062	3.66761	3.71697	4.023	4.86271	2.71736	2.8125	2.92216	3.17425	3.4489	2.8788	3.52877
ENSG00000132436	1.97032	2.27686	2.07843	2.67301	2.84285	1.4773	2.8963	2.79832	1.89861	1.50656	2.33396	2.18262	2.4834	2.74969	1.8328	1.84293	1.96913	2.05016	1.4644	1.49604	2.55717
ENSG00000132437	5.42253	8.13791	0.146917	0.630395	2.82956	5.52296	5.9109	6.90218	5.24387	1.42966	3.09749	1.36313	6.44566	6.59495	3.82935	5.58139	5.6053	1.07437	5.64397	3.91173	3.39464
ENSG00000132446	0	0	0	0	0	0	0	0	0	0	0	0	0	0	0	0	0	0	0	0	0
ENSG00000132463	5.23045	7.79803	5.28055	6.46342	6.70847	6.47117	7.87406	8.16033	6.33248	5.83954	6.56839	6.22586	6.43694	8.2521	6.89681	5.21712	6.82638	5.8219	5.84562	4.80738	7.08039
ENSG00000132464	1.18746	4.13054	2.54648	3.30863	2.84497	0.653054	1.55437	1.34784	2.1194	2.37663	2.24667	2.90904	1.81287	3.75072	1.08192	2.02517	4.78368	0.914444	2.026	0.315594	2.19892
ENSG00000132465	4.2614	0.203305	3.10478	1.85173	1.14559	1.49709	0.23835	0.737377	2.45769	0.356904	2.18075	0.857786	2.8998	3.08697	0.651912	5.22228	0.73135	9.44479	0.611225	0.353547	5.64137
ENSG00000132466	3.61803	4.3593	4.50361	5.17888	5.62634	4.59787	5.70742	5.13583	4.0387	4.50453	4.7301	4.5181	4.75212	4.9986	4.32964	3.88106	4.91714	3.72229	4.81152	3.26457	4.70275
ENSG00000132467	3.39021	4.19754	3.70797	4.54176	4.85449	4.82102	4.69501	4.36287	3.7655	3.94003	4.20724	3.90354	4.4997	4.34435	4.03665	3.51778	4.22772	4.61141	4.25483	3.80754	4.41758
ENSG00000132470	4.2763	1.37535	3.54089	1.60462	2.11807	1.16926	1.88503	2.43891	3.09573	1.50196	1.68873	1.07356	3.12509	1.57949	3.78683	2.68839	0.681625	2.82476	2.17074	2.87466	3.72225
ENSG00000132471	5.93462	5.51388	6.30838	6.61495	6.62558	6.72706	7.14272	6.65441	6.69041	7.11028	7.11147	6.16786	6.95566	6.82444	6.21339	5.6717	6.90232	6.66223	6.61368	6.06951	6.27971
ENSG00000132475	8.26952	7.88617	9.65084	9.56636	9.54624	9.17444	9.03968	8.40953	9.79736	9.10437	9.51526	8.67636	9.17357	9.24735	8.45075	8.02671	8.87648	9.31342	6.92454	7.58966	8.82884
ENSG00000132478	5.30977	4.90979	4.91148	5.43622	4.96482	4.82461	5.50817	5.8147	5.01021	4.1389	4.63562	4.63691	5.0824	5.18955	3.91862	3.73128	4.55238	4.27128	3.20719	4.98659	4.76244
ENSG00000132481	2.79126	2.19478	3.35836	3.02993	1.44552	1.56259	2.53121	2.35229	5.50739	4.01716	3.85531	2.23212	3.25814	2.15704	4.40043	3.49698	1.16941	5.11006	4.19717	2.56644	4.50961
ENSG00000132485	5.6276	5.80131	5.53624	5.90591	5.79632	5.29226	6.09049	6.12313	4.28925	6.48159	6.77251	4.86606	6.56695	5.9788	5.50406	5.36912	6.7744	5.46275	5.21036	3.68351	5.99335
ENSG00000132507	7.29099	7.59903	7.47424	7.99049	7.8764	8.29327	7.53655	7.499	7.9971	7.65793	7.71575	7.25441	7.96376	7.73547	7.31329	6.79367	7.85228	8.65961	6.86327	8.17228	7.56898
ENSG00000132510	4.44059	3.5419	2.84721	4.42377	4.54741	4.50491	4.89814	4.74928	4.54693	4.15619	5.14918	4.08918	5.03567	4.98464	3.64779	3.78189	5.01078	4.11847	3.341	4.09136	4.4127
ENSG00000132514	2.67002	0.0892052	1.09293	0.983374	0.213687	0.199193	0.965396	2.11849	1.10435	0.185189	0.627666	0.453439	0.491926	1.51909	0.419876	3.33025	1.60842	5.01617	0.324036	0.642416	1.8393
ENSG00000132517	0.2315	0.145183	0.0475454	0.0623152	0.0910444	0.142873	0.10956	0.185789	0.082629	0	0.0714277	0.0364794	0.0744383	0.218834	0.207699	0.3437	0.114789	0.287164	0.0287841	0.0819763	0.217021
ENSG00000132518	0.0811514	0	1.3602	1.12331	1.26309	1.41343	0	0	1.2123	1.82818	0	1.08577	1.58036	0.0131506	0.0900241	0.0390892	0.281932	1.32072	0.0926702	0.00883537	1.38545
ENSG00000132522	6.72733	6.14057	5.74833	6.42564	5.75307	6.47292	6.48935	6.51671	6.87466	6.09108	6.03466	5.88589	6.70191	6.31475	6.06123	6.18572	6.36259	6.37857	5.88691	7.64597	6.2321
ENSG00000132530	3.38003	2.32566	2.4011	2.1316	1.61226	1.75185	3.14075	3.56031	3.37945	3.15091	4.72207	2.90203	3.32727	3.60724	3.52955	5.87542	2.72289	4.67072	2.62096	2.1472	4.5074
ENSG00000132535	5.49756	4.47188	6.07821	6.42271	6.17771	6.20615	7.1734	7.42726	5.5021	6.39085	6.10438	6.05655	6.48225	5.96645	5.10279	5.4012	6.47844	4.60211	2.81063	5.05914	5.2524
ENSG00000132541	3.53603	5.69089	3.78495	5.09113	4.29485	6.09797	4.57953	5.05346	3.99411	4.8978	3.34447	4.0134	5.16589	5.62595	4.46505	3.08701	4.93388	4.20384	3.85659	4.22049	4.13424
ENSG00000132549	3.93015	3.45313	2.8175	3.09322	3.26588	3.48156	3.77338	3.5301	2.53915	3.08865	3.34189	3.11651	3.72168	3.03575	3.05204	2.59106	3.5641	3.15481	3.10089	1.7658	3.48967
ENSG00000132554	1.94188	3.17778	2.15645	2.79044	2.14002	0.350918	1.27719	2.01599	1.82927	2.37819	0.30115	2.01268	2.9942	2.3129	1.98587	0.166159	1.86586	1.45712	0.0935412	0.0645546	2.47639
ENSG00000132561	5.47816	4.34885	3.69023	2.59609	2.56176	4.37324	3.01319	4.60158	4.11568	4.39687	3.32173	3.43385	3.64421	5.61131	4.16026	4.13233	4.38516	4.8774	1.58329	2.80648	3.90639
ENSG00000132563	5.97276	5.26688	5.29646	6.45048	6.34369	7.11925	8.03297	7.25996	5.37783	5.64762	6.32885	6.99819	6.82541	6.83092	7.21326	5.20995	4.74608	1.6184	0.873993	6.51657	6.71243
ENSG00000132570	3.35516	2.683	2.67442	3.1794	3.81219	3.88031	4.41188	3.64995	2.67457	3.56122	3.30169	3.04999	3.22033	3.81543	2.72745	2.6329	3.86787	3.17446	3.79919	2.32842	2.94125
ENSG00000132581	5.63772	5.99952	5.77846	6.6448	6.27816	7.46016	6.28675	6.19319	5.97427	5.85225	5.23538	6.01718	6.06861	5.7924	5.81211	4.81518	6.09217	5.58287	3.44768	5.59472	5.88747
ENSG00000132589	4.79639	4.2091	4.39992	4.62824	5.60297	5.09847	5.77698	5.17686	5.29102	5.29795	5.47966	5.35125	6.15331	5.29366	4.90908	4.94141	5.74656	6.20943	4.09517	4.51586	5.14518
ENSG00000132591	5.40726	4.46223	4.7456	5.24956	5.19526	5.48021	5.96658	5.54057	5.50159	5.0032	5.02158	4.68858	5.48231	5.21092	4.38354	4.43647	5.38974	5.01353	3.59022	5.85317	4.64589
ENSG00000132600	4.40224	5.1011	5.17182	5.10737	5.88451	4.3833	5.37668	4.93041	4.34461	5.5338	6.12932	4.20819	6.23207	4.98855	4.5385	5.10802	5.38489	4.97727	4.17826	3.99495	5.05766
ENSG00000132603	2.63351	3.97778	3.09356	3.60512	3.42502	4.00088	3.48173	3.16926	2.77205	3.69827	3.31149	2.93856	3.97271	3.79387	3.35526	2.92172	3.68196	4.07632	2.39486	2.61791	3.51749
ENSG00000132604	3.00041	3.99161	3.94035	4.18557	4.55944	4.04515	4.35964	3.27006	3.50378	4.55742	4.11536	3.45188	4.90325	4.49044	3.95593	3.12498	4.4762	4.15372	3.78109	2.60299	4.07154
ENSG00000132612	4.35068	4.47297	4.28182	4.35458	5.24104	4.59568	4.97713	4.34308	4.7199	5.01497	5.10541	3.99198	5.58242	5.04761	4.32662	4.54554	5.23462	5.32886	4.11009	4.58757	4.65536
ENSG00000132613	4.83057	4.81206	5.08297	5.27037	5.98517	5.89641	5.50553	6.51052	5.22268	5.17774	6.06891	5.57106	7.15683	6.43561	5.89351	5.21868	5.12241	4.26256	4.65148	4.01541	6.62744
ENSG00000132622	2.46657	1.27564	2.31357	1.64357	1.67576	0.986546	2.28073	2.53637	2.39275	1.57856	2.92737	1.93767	1.4112	2.10581	2.5444	3.37008	0.7564	1.89909	0.667858	0.969134	2.75477
ENSG00000132623	2.5562	3.03871	2.17019	3.23152	3.67875	4.12489	2.91101	3.36717	1.89091	2.42325	2.49641	2.22495	2.45815	2.7669	1.87417	1.30494	3.5375	1.63896	2.42064	2.18556	1.94981
ENSG00000132631	0	0	0	0	0	0	0	0	0	0	0	0	0	0	0	0	0	0	0	0	0
ENSG00000132635	6.3682	5.39016	5.8166	5.8961	6.01893	5.4948	6.52005	6.76334	5.46689	5.66484	5.77128	5.41017	6.335	6.33953	5.00208	5.94173	5.83294	6.03865	5.93878	6.07142	5.7766
ENSG00000132639	6.76248	7.02804	8.32072	8.7113	9.0642	8.05731	7.91989	7.86301	6.91923	7.64503	8.71956	7.2942	7.98755	7.06959	6.84417	5.7526	8.20991	7.94489	6.16987	7.94462	6.29271
ENSG00000132640	4.16314	6.00825	3.99515	5.61743	4.96995	4.52148	5.49305	6.17699	4.16618	5.84586	6.73378	4.49148	6.69174	5.67494	4.67828	4.59178	5.44271	4.73734	6.18251	3.70959	4.96214
ENSG00000132646	4.81203	6.0967	5.36185	5.29065	5.89758	5.24675	6.01481	5.77114	5.71266	5.41218	5.73322	5.38482	5.62217	5.08731	5.15712	4.4328	5.91305	6.58113	4.71527	4.47581	5.39814
ENSG00000132661	4.04787	4.26752	3.83001	4.56783	3.6228	4.20169	4.20391	4.29934	4.66904	3.67926	3.75519	3.1849	3.83334	3.3221	3.46392	3.16066	3.65184	4.60017	4.39866	4.08097	4.08611
ENSG00000132664	3.55513	3.96382	3.36921	3.61864	3.92213	3.66618	4.1684	4.24932	2.93288	3.7803	3.98369	3.87296	4.0797	3.96207	3.01551	2.3744	3.34075	3.4667	3.30681	3.06399	3.52447
ENSG00000132669	4.74861	6.5418	6.5633	6.42046	4.64948	5.29309	6.33211	6.95832	5.25812	4.68088	5.1197	5.63354	4.03661	6.18858	5.36131	4.55714	5.37166	3.30823	2.87879	2.55798	5.77781
ENSG00000132670	4.93224	5.74688	5.72595	5.85362	6.51017	5.86739	6.68429	6.28577	5.47108	5.88418	5.87335	5.57472	6.01077	5.77182	6.09178	4.48537	6.23714	5.2399	5.60201	4.86472	6.36092
ENSG00000132671	0.0328343	0	0	0	1.0376	0	0	0	0.0525425	0.195368	0.068031	0	0	0	0.736727	0.0360166	0.0393125	0	0	0	0
ENSG00000132676	5.5535	6.20428	5.41756	5.98078	6.12444	5.82988	5.88499	5.80397	5.43207	6.44119	6.03197	4.96442	6.3271	6.14878	6.13174	5.79529	6.12989	6.25593	6.4908	5.2972	6.48832
ENSG00000132677	0.270723	0.14893	0.201359	0.12703	0.0678521	0.0932397	0.143239	0.0795481	1.08937	0.132703	0.142263	0.280515	0.299765	1.44304	0.17685	0.901038	0	0.246024	0.522179	0.133955	0.158739
ENSG00000132680	4.89303	5.39015	4.0827	4.76216	4.86383	4.22307	5.28526	5.07654	3.68568	5.33077	5.96175	4.19873	5.69483	5.43411	4.08174	5.0869	5.54456	4.94367	6.00869	3.31938	4.91533
ENSG00000132681	0.400312	0.0513373	0	0.0634615	0.0731937	0.0791029	0.113651	0.118669	0.0149123	0.0379276	0.479638	0.13495	0.0952939	0.0782273	0.0514974	1.35237	0.0770775	1.16993	0	0.0380006	0.143118
ENSG00000132688	3.63795	2.80547	2.71033	2.66992	2.30316	2.36433	3.60617	3.33409	4.03105	4.11872	4.57178	3.05962	3.3848	3.46726	3.99694	4.35695	1.98546	3.14955	3.09564	2.13091	4.54302
ENSG00000132692	0.265376	0.0801337	0.354055	0.0539454	1.1806	2.89409	0.0696128	0.281318	0.505315	5.71823	1.27154	0.103345	0.498276	0.0738216	0.759878	0.537276	0.0289538	3.00373	2.85664	0.708859	0.365681
ENSG00000132693	0.874326	0.378579	1.22805	0	0.493169	0	0.113646	0	2.10476	1.36906	0.0943145	0.0332052	3.71117	0.0405797	3.57034	0.0766768	0	2.60548	0.737222	0.0752177	5.11871
ENSG00000132694	3.45598	3.5352	3.51995	3.65637	4.30629	3.39447	4.24458	3.94166	3.22038	4.27489	4.52518	3.3992	4.50132	4.1883	3.44344	4.24061	4.93961	3.89566	3.67357	2.44511	3.84306
ENSG00000132698	4.74111	5.39479	5.57778	5.68427	6.61043	6.0071	5.49117	4.35657	1.8891	5.75899	6.2473	4.57316	5.67513	5.75808	5.35609	5.25776	6.3516	5.64028	6.37133	5.66228	5.79118
ENSG00000132702	0.585464	0.962644	1.64421	0.292223	2.77849	2.58756	0.933004	0.188226	1.22285	6.01767	1.96107	0.708551	2.41878	0.308101	1.77263	1.8581	0.855664	0.773136	2.28957	0.986835	1.1333
ENSG00000132703	1.95358	0.0618647	2.25224	0	0.968625	0	0	0	1.57915	3.77675	0	0.0409597	3.60104	0.0502008	3.25226	0	0	0.899491	0.306022	0	4.10056
ENSG00000132704	0.367237	0.118269	0.111881	0.0421232	0.203072	0.134239	0.24828	0.392265	0.603112	0.024809	3.03492	0.129338	0.166768	0.234146	0.105539	0.344447	0.232737	3.09452	0.03699	0	0.262315
ENSG00000132716	6.27222	6.55017	6.10489	6.21618	6.9832	6.31185	6.82384	6.63592	5.39484	6.92676	7.09949	5.91318	7.48744	7.09497	5.97076	6.79368	7.26877	6.33275	6.51122	4.89629	6.53126
ENSG00000132718	2.08139	4.72355	5.64104	5.5107	4.71544	0.998005	6.47814	5.74908	3.23298	5.53125	5.38017	4.35842	5.34022	5.83602	3.98106	2.53036	6.11977	3.53458	0.63536	0.291059	2.92288
ENSG00000132740	3.35995	3.96965	3.04348	3.67656	3.8435	2.94435	4.78247	3.81139	3.51728	3.60456	3.91672	3.55249	4.30856	3.90212	3.42584	3.84495	4.26906	3.91	3.05411	3.61492	3.67421
ENSG00000132744	2.93478	0.622796	0.814149	0	0.254	2.2256	0.0677199	0.50454	3.15028	0.449783	0.690968	0.84093	1.56203	0.685933	1.26639	2.28943	0.798635	2.06152	1.04622	1.23033	1.01435
ENSG00000132746	0.0338649	0	0	0	0	0.120586	0	0	0.15212	0	0	0	0.108514	0	0.146516	0.0334463	0	0.153585	0	0	0.127841
ENSG00000132749	1.55477	2.71342	1.10755	1.88565	2.89005	1.595	3.2599	3.52789	1.83305	1.66822	2.7169	1.98823	3.4811	3.47771	2.27625	0.63299	1.90696	1.5084	2.60539	0.68641	2.7237
ENSG00000132763	1.09172	1.11911	1.37452	1.39108	1.75134	1.74114	1.6364	1.98049	0.857362	1.90131	1.87462	0.552766	1.85942	1.50595	0.946543	0.685899	1.44106	1.67693	2.39025	1.26108	1.07082
ENSG00000132768	4.06691	3.54149	3.60124	4.10271	4.04791	4.13698	3.4887	3.51852	3.19045	4.52805	4.39075	2.72556	4.64376	3.85643	4.33732	3.47992	4.25856	4.32251	4.86812	3.45796	4.41805
ENSG00000132773	2.90834	3.5271	2.85798	2.45747	3.72727	2.74162	3.77276	3.17405	2.54921	2.83631	3.33524	2.7867	3.92152	3.39516	2.91008	2.78898	3.20499	3.53668	1.98149	2.20741	3.13065
ENSG00000132780	5.0311	5.28744	4.58061	5.02288	5.52058	5.01415	6.24026	5.47694	5.46843	5.72813	5.47599	5.09563	6.07989	5.33874	5.22112	5.57427	6.36888	6.52416	4.5001	5.18337	5.72026
ENSG00000132781	4.57814	3.52243	4.24469	3.85864	4.32183	3.05266	4.78315	4.9416	4.12357	4.60912	4.40131	3.23801	5.61223	5.08306	4.24232	4.38311	4.81666	4.87081	3.07784	4.08039	4.81207
ENSG00000132792	5.12182	4.76675	5.50314	5.24645	4.89233	4.8887	6.02678	5.08114	5.64177	6.71351	4.26301	4.54488	5.84512	4.41687	4.51427	4.7828	4.79711	6.34252	3.94982	5.66713	5.10109
ENSG00000132793	4.39844	6.48758	4.64601	4.29736	5.48127	4.39546	5.97727	3.62629	4.25725	4.28067	4.50719	5.21273	5.01414	4.53183	5.87943	5.04042	4.77057	3.85702	5.07692	2.29533	4.72621
ENSG00000132801	2.01968	2.59725	1.81243	2.07558	2.28541	1.88534	2.32549	2.48215	0.986356	1.72995	1.78214	2.17894	2.35608	1.78998	1.90417	1.45387	1.50777	2.21645	0.757284	1.47787	1.90509
ENSG00000132819	2.34634	1.69963	4.13827	3.60336	2.59683	1.16873	4.98265	3.20184	4.6707	1.30686	2.64627	1.91314	2.91275	1.44565	2.20299	2.63578	1.3349	6.00051	2.67616	0.647528	3.00546
ENSG00000132821	5.82261	0.242885	5.85296	7.54018	6.98927	7.22717	5.01359	2.5283	9.34041	7.52265	2.40964	5.84682	9.21073	5.31127	2.51035	4.31938	1.39816	8.10426	3.12813	5.68451	2.5812
ENSG00000132823	3.98129	4.40464	4.26546	4.96448	4.69187	4.54629	4.83087	5.15312	4.27589	4.30472	4.07714	4.14653	4.41706	4.09519	3.95975	3.6384	4.68546	4.58808	4.85327	3.66781	4.27659
ENSG00000132824	5.37112	6.01315	6.0106	6.83722	6.54439	6.63612	6.7378	6.65287	5.99211	6.27693	6.21528	5.52044	6.10062	6.06428	5.343	5.13862	6.60375	5.71193	5.21655	5.76979	5.74617
ENSG00000132825	2.45126	3.05356	2.87921	3.25722	3.07956	1.97093	2.78157	3.04512	2.10436	2.65646	2.32343	2.90385	2.54564	2.18955	2.26081	1.51667	2.46275	2.40628	1.34238	1.4401	2.18334
ENSG00000132837	1.62487	1.27235	1.30714	1.3406	0.702502	0.952211	1.40778	1.71534	2.46957	1.72186	0.493432	2.22607	1.35577	2.68289	1.76744	0.44306	1.50112	1.46424	0.926678	1.12966	2.44602
ENSG00000132840	1.77256	1.53839	1.0087	0.731844	0.489755	0.355562	0.754942	1.43659	1.95071	0.966825	1.11476	2.01186	1.92346	3.65465	2.92455	0.797728	0.933341	1.57732	0.492541	0.580684	4.20014
ENSG00000132842	4.14259	6.22772	5.91091	7.78679	6.53426	4.46151	5.54075	5.04899	4.70364	5.33576	4.14341	7.53897	4.54356	4.65454	7.26837	3.74416	5.11326	4.62214	4.05611	4.76603	7.65362
ENSG00000132846	3.32456	5.21314	3.67427	4.2421	4.17762	3.68627	4.28289	4.04472	2.87829	2.57128	2.86653	4.38249	3.51809	4.1836	4.8305	2.12269	2.9709	2.09822	3.68166	2.10713	4.51684
ENSG00000132849	3.26646	3.99368	3.27233	3.22192	3.62361	2.61608	3.65235	3.16192	2.64023	3.26814	3.31222	2.55252	3.96498	3.35771	2.67419	2.48819	4.01442	2.89423	2.87345	2.37838	3.28172
ENSG00000132854	0.119867	0	0.485943	0.0800068	0.0693282	0.0531322	0.0720097	0.0497534	1.56466	0.0827966	0.462787	0.0245949	0.0550068	0.0781589	0.0567611	0.0827176	0.0722005	0.119598	0.0893056	0.100901	0.185391
ENSG00000132855	1.41639	2.85321	0.0194045	0.0336408	0.292519	3.19682	0.627847	3.39586	0.228809	0.320889	0.322996	0.424728	1.17975	1.4935	0.145591	0.819618	0.824809	0	3.51154	0.856327	0.552471
ENSG00000132872	4.55175	6.977	6.45762	7.79627	7.29278	7.05099	6.01917	5.94779	6.16205	5.12864	6.81991	5.6834	6.74556	6.56608	5.66988	3.88067	6.96556	4.33094	0.41042	6.68329	5.47321
ENSG00000132874	0.0746191	0.0419578	0.827547	0.626959	0.117341	0.162022	0.391458	0.164655	0.406766	0.152525	0.353022	0.10419	0.31578	0.258391	0.663375	0.13155	0.0363275	0.100095	0.0229288	0.165812	0.325728
ENSG00000132879	3.90891	3.21068	4.67937	4.88919	5.82523	4.93562	5.77206	5.30218	4.5803	4.9691	6.32692	4.82865	6.06403	5.0488	5.21082	4.87485	5.12696	4.89976	5.66766	5.13775	5.05052
ENSG00000132881	2.2094	1.75105	2.35407	3.03174	3.6133	2.02798	3.43696	2.38925	2.23773	3.35271	3.14436	1.61391	3.05502	2.93081	2.15663	1.55743	2.40609	2.08779	1.46867	0.856752	3.0354
ENSG00000132906	3.68769	4.02001	3.50782	3.59407	3.90299	3.56662	3.57933	3.86699	3.36748	4.15374	4.89104	4.06728	4.03606	3.5375	3.65247	3.79005	4.53761	4.09321	3.50731	3.59444	4.15894
ENSG00000132911	0.055887	0	0.0230793	0.159686	0.02114	0.187607	0.0995403	0.147402	0.128509	0.0371151	0.396311	0.0320613	0	0.133583	0.0592639	0.576827	0	0.0356141	0	0.0652676	0.0220723
ENSG00000132912	4.95165	5.48084	5.14114	5.99081	5.6613	5.18404	6.63387	6.43129	4.38791	5.61122	5.15276	5.17625	5.65852	6.16076	4.62863	4.04806	5.64964	4.53519	5.17876	4.74357	4.92234
ENSG00000132915	0.0869386	0.0977173	0.00878661	0.0405895	0.0766097	0.0430463	0.0727383	0.136187	0.0474072	0.111527	0.0610656	0.0798989	0.0700801	0.0642358	0.0378798	0.0603615	0.0983239	0.402231	0.00723282	0.018825	0.0671789
ENSG00000132932	2.71023	0.00507368	2.11421	4.42889	3.39094	1.64661	5.73546	4.97772	0.811543	0.595737	0.829213	4.00307	0.2343	0.0399539	0.296373	0.671461	0.0916592	0.250101	0.0625528	0.179194	0.371552
ENSG00000132938	2.04477	5.40392	3.31061	2.53747	1.42669	1.23018	4.29417	4.82994	2.25003	1.78795	1.22823	4.67458	1.38915	0.0360911	4.04983	1.00634	2.05197	0.147195	2.40825	1.63949	3.8638
ENSG00000132950	2.90202	3.91337	2.83874	3.94685	3.68734	3.11999	3.86467	3.86829	2.97146	3.56054	3.2144	3.93248	3.57349	4.19864	2.63694	2.53761	4.0341	3.19876	2.22339	2.08583	2.94592
ENSG00000132952	3.86611	3.99573	3.16	4.53792	3.38697	2.46923	4.18143	3.92527	3.1817	2.86272	3.27759	4.0842	3.52069	3.46729	2.70627	2.80987	3.86966	3.44769	1.97413	3.05162	3.47982
ENSG00000132953	2.59913	2.95281	2.4361	3.23318	2.78885	2.12506	2.95052	2.83278	1.97339	2.51497	2.72704	2.78614	3.09061	3.1081	2.07278	1.75737	3.05103	2.36815	2.27846	1.63614	2.59886
ENSG00000132958	0.50126	0.107508	0.0846086	0.0548624	0	0	0.346905	0.249073	0.121832	0.138527	0.113339	0.205519	0.117864	0.206717	0.0342214	0.268312	0.114108	0.390829	0.0743259	0.669997	0.0321474
ENSG00000132963	5.53647	6.56705	5.55533	6.57406	5.75398	5.65348	6.07226	5.90003	6.32813	5.96388	6.3065	5.92272	5.97814	6.07168	5.62331	5.53333	6.06263	6.67727	4.42874	5.83121	5.89069
ENSG00000132964	3.31995	3.63193	3.37873	4.66643	4.02309	2.62637	3.70506	3.31296	3.28503	3.56241	3.73362	4.20047	3.58296	3.39004	3.24104	2.59425	3.39376	3.13325	3.37072	2.97436	3.61841
ENSG00000132965	4.49425	2.91798	1.9994	1.62663	0.782257	2.89822	3.41058	3.3457	4.94785	2.72946	2.16867	3.31819	2.70441	3.9777	3.9263	3.35377	4.01667	5.13057	2.34354	0.623155	5.31353
ENSG00000132967	4.03937	5.19044	4.51846	5.1252	4.95895	4.03681	5.86119	5.52232	5.02288	5.50254	5.19132	5.43144	5.53317	6.24225	5.13847	4.26157	5.99335	7.40338	3.62129	3.34283	4.44432
ENSG00000132970	2.17966	3.82642	3.95629	4.37303	4.86089	1.89839	3.48642	3.59559	2.18332	4.15297	3.87114	3.56108	4.0955	2.27712	2.77434	1.14033	3.54606	1.41047	2.64068	1.85846	2.97309
ENSG00000132972	0.0510936	0	0	0	0	0	0.0199111	0	0.044201	0	0	0	0.0198883	0.0427732	0	0.0431555	0	0	0	0	0.0195254
ENSG00000132975	0.082272	0.0102843	0.0385331	0.133179	0.319457	0.0648594	2.36899	0.330706	0.868924	0.125875	2.28628	0.583682	0.025977	0.0168129	0.030507	0.0442486	0.0195852	0	0.00874933	0.0145481	0.0786495
ENSG00000133019	1.71138	0.0115987	0.11602	0.305082	0.0846195	0.542533	0.624998	0.469521	0.283123	0.53236	3.36369	2.53885	1.43625	0.498075	1.2094	0.371326	0.0773756	1.45591	2.36861	0.639961	0.644933
ENSG00000133020	0.0121996	0	0	0	0	0	0	0	0.00544023	0	0.0482055	0	0.00699739	0.00643448	0.00977139	0	0	0.0231176	0	0	0.00721991
ENSG00000133026	3.97919	3.40463	4.46073	4.6935	5.31404	6.06984	5.25152	4.51908	3.99856	5.78576	4.51098	4.06879	3.9875	5.1476	4.99674	3.20627	3.63689	3.5896	2.25356	3.29674	5.32857
ENSG00000133027	8.47399	5.06843	4.59014	5.17419	4.5021	6.95306	6.17501	7.65667	9.56788	7.65392	4.53642	7.08587	4.86121	8.66214	3.94219	6.69045	8.05363	4.93821	4.22617	7.87411	4.56304
ENSG00000133028	3.65687	3.6542	3.803	4.54197	4.34596	4.26747	4.31994	3.847	4.04534	3.62693	3.8108	3.44193	4.0582	3.86927	3.73059	2.90905	4.0936	3.88143	2.488	3.24549	3.74936
ENSG00000133030	6.22005	5.5581	5.45971	6.21015	6.15307	5.86618	6.33553	5.91408	6.59193	6.17967	6.6249	6.42983	6.34255	5.72058	5.90472	6.21326	6.28643	6.41004	5.02735	5.3715	6.4666
ENSG00000133048	0.394832	0.118256	0.520714	0.222795	0.0464799	0.288022	0.0663524	0.331309	2.01282	0.179105	0.348217	0.110029	0.43091	0.699632	0.308015	7.40665	0.194132	5.91976	0.246589	0	1.41375
ENSG00000133055	0.0234101	0.119482	0	0.052004	0	0	0	0	0.017872	0.0225724	0	0.0922061	0.0264658	0.0458819	0.0542928	0.283801	0	0.120717	0	0	0.106272
ENSG00000133056	2.76983	1.96792	1.54829	2.3697	2.44657	1.78303	2.39378	2.60895	1.58785	4.21683	4.31123	2.11627	2.88697	3.72184	3.11	3.22388	2.75102	3.8033	2.12913	0.723042	3.67232
ENSG00000133059	2.11968	2.47421	2.68896	2.62203	3.21093	2.38459	3.06936	2.49529	1.981	3.45922	3.28227	2.14965	2.69815	2.84205	2.95457	2.4313	3.32983	1.97215	1.62915	1.54876	2.9961
ENSG00000133063	1.29669	0.368581	0.797084	0.0706229	0.0221022	0.629976	0.0340706	0.116157	0.749569	0.607453	0.180619	0.0873977	1.38725	0.582851	0.0833795	8.53194	0.279909	2.05407	0.149826	0.441028	0.271446
ENSG00000133065	3.06052	3.19564	3.20943	3.80114	4.08509	3.35887	3.8737	3.50536	2.93845	3.98287	4.25285	2.83494	3.55849	3.75062	3.58515	2.96775	3.4978	3.15935	3.75585	2.24432	3.82775
ENSG00000133067	0.464328	1.3682	0.0420209	0.0386694	0.240981	0.0122941	0.33592	0.0538565	0.469541	0.174753	0.161387	0.202503	1.03166	0.0814201	1.21559	0.117319	0.565777	0.66426	0.156237	0.0171323	0.438789
ENSG00000133069	2.00757	3.21151	2.72513	3.55196	3.92265	3.13035	4.19324	3.35583	2.05748	3.80446	3.61626	2.61568	3.65622	2.62438	3.98379	2.1508	1.93049	1.92498	1.47403	2.49898	3.95185
ENSG00000133083	0.867779	0.309224	7.27027	3.23254	1.20436	0.164951	1.08937	1.05379	3.96701	0.327937	0.464449	3.59241	2.45105	4.37176	0.612416	0.478084	0.923281	2.5918	0.173868	0.308729	1.51032
ENSG00000133101	2.43155	0.09167	0.977182	1.39463	2.43344	2.75571	2.99149	3.29233	2.54527	0.201664	2.21379	4.11863	2.39007	1.26207	0.146462	1.03237	1.94962	0.460064	0.473579	1.3909	0.0798362
ENSG00000133103	3.81536	5.04017	4.20064	6.09516	4.18203	4.54532	5.07605	4.80311	3.5565	4.29385	4.39173	4.43086	4.20152	4.96265	3.55694	2.88463	3.95271	3.23836	2.93708	3.81658	3.62608
ENSG00000133104	4.14448	4.38751	4.81499	5.89695	4.6494	4.57675	4.97323	4.68757	4.25381	4.52107	5.24134	5.68271	4.50705	5.59783	4.13229	3.79391	5.09708	4.04547	4.72028	2.63738	4.59657
ENSG00000133105	0	0.053242	0.388851	0.269249	0	0	0	0	0	0.0276056	0	0.0375593	0	0	0	0.027045	0	0	0	0	0.0155261
ENSG00000133106	3.46522	0.507436	2.50635	2.29687	2.71836	1.43674	0.678614	3.38476	3.77041	0.937866	2.19628	2.88659	2.3778	3.26892	1.6557	4.33726	3.21384	4.77927	0.610406	0.651154	2.9629
ENSG00000133107	2.64154	0.118691	1.94389	0.935943	0.34664	4.23773	0.542295	1.10127	3.02549	0.749388	1.84889	0.471183	3.24976	2.38541	1.17158	1.5291	3.51952	4.58724	0.14517	2.94967	1.05684
ENSG00000133110	8.55484	2.20899	5.59322	5.78009	1.75325	2.35617	5.10078	7.29695	7.99921	1.72735	0.997367	2.41333	3.50576	3.87315	3.82706	3.88025	3.02295	4.55932	5.31331	5.72197	6.43347
ENSG00000133111	2.73244	3.11303	2.90054	3.37313	3.13102	2.9448	3.56489	3.66704	2.32261	3.01906	2.85273	3.59518	4.1724	3.53114	2.85087	2.14287	3.75114	2.59324	1.53498	2.32747	2.55466
ENSG00000133112	11.8515	11.8595	11.287	12.5459	11.291	11.2852	11.7186	11.4809	11.8986	11.7119	11.0066	11.9985	11.7198	11.132	11.367	10.462	11.9792	12.1212	11.3816	12.3315	11.5252
ENSG00000133114	4.13857	4.53893	4.27994	4.98769	4.51301	4.22064	4.68756	4.73517	4.00114	4.31017	4.23074	4.7685	4.83231	4.89354	3.73706	3.3658	4.91731	3.74854	2.97952	3.92244	4.17202
ENSG00000133115	0	0	0.0224715	0	0	0	0	0	0	0	0	0	0	0	0.0311383	0	0.0221107	0.0185815	0	0	0
ENSG00000133116	3.94106	4.54013	1.50212	2.11236	1.21885	4.91429	3.17437	3.0327	3.81849	2.63049	7.65932	2.56018	5.06462	3.91662	4.25575	2.59842	7.03182	0.786749	0.324306	1.09871	3.82986
ENSG00000133119	1.9704	4.06149	3.32781	3.72145	3.57685	2.27901	3.4146	3.19067	3.38049	2.40934	3.06468	3.64727	3.09816	2.97077	3.38696	1.79462	3.12418	3.14892	1.70965	1.77847	2.94776
ENSG00000133121	2.89719	3.87322	3.44769	3.36426	2.87297	2.53528	3.41685	3.1407	2.64979	4.56345	3.70776	2.2233	1.8068	3.59774	2.85042	3.4121	4.26287	2.76483	3.09083	1.55832	3.35431
ENSG00000133124	0	0.14054	0	0.387093	0	0	0.208923	0	0.00761605	0.00966821	2.55589	0	0.0336084	0.373173	0.00783703	0	0	0.0273197	0.055726	0	0.0118334
ENSG00000133131	3.16239	1.81652	2.01264	2.6406	2.17259	3.05139	2.16199	2.63159	3.48531	2.302	2.4974	2.64888	2.98039	2.35569	2.62484	1.78632	2.68264	2.53804	3.30206	2.8435	3.0626
ENSG00000133134	6.3137	6.83602	6.59733	7.2815	7.73633	7.56019	7.90473	7.4695	6.81639	8.04403	7.36386	7.27917	8.36169	8.39203	7.35966	6.21748	8.16705	6.01822	5.57767	7.59843	7.00997
ENSG00000133135	3.31979	4.61159	4.46075	5.33654	5.40432	3.86922	4.41023	4.15322	4.0203	4.66809	4.7905	4.33272	5.525	2.92098	3.79222	2.20372	4.94347	4.12961	3.6781	2.39212	3.51738
ENSG00000133136	0	0	0	0.71328	0	0	0	0	0	0	0	0	0	0	0	0	0	0.56135	0	0	0
ENSG00000133138	2.34289	2.48925	1.9738	2.95609	1.83281	2.69196	2.18515	2.14039	1.71047	3.30553	2.61925	2.28311	2.65977	1.75195	2.63476	1.63869	2.27982	1.43299	1.92618	1.61916	3.06608
ENSG00000133142	6.65053	6.70908	5.9437	7.0632	7.7057	6.61671	7.29546	6.65634	7.26128	7.68691	7.05109	7.32007	7.56945	7.77166	7.24312	6.04747	7.68892	6.51485	6.32644	7.56492	7.2304
ENSG00000133169	8.33708	8.56368	8.48167	9.27908	9.58922	9.32018	9.3218	8.65554	9.11961	8.55624	8.3394	8.94089	9.38059	9.48825	8.30819	8.01491	9.07106	7.44181	8.41643	9.50935	7.90762
ENSG00000133193	3.64257	4.34088	4.72771	5.25089	4.30342	4.91238	4.80045	4.51452	4.65767	4.34948	4.21953	4.27293	4.98888	4.49026	4.24614	3.36145	4.93345	4.38471	3.39894	3.81764	4.36997
ENSG00000133195	3.58199	3.42652	2.42051	2.85887	2.15354	4.83713	3.06084	3.3489	3.9213	3.45341	2.21296	2.15018	4.55301	3.74565	3.41504	3.35353	4.86486	4.38665	1.49792	3.13878	3.78504
ENSG00000133216	1.47716	0.766555	0.675477	1.17781	2.1794	1.38573	1.49579	1.49838	1.45088	1.84844	2.34622	0.794059	3.29114	2.71024	2.51392	0.768358	0.968063	3.36975	0.810354	0.689363	2.94207
ENSG00000133226	5.17751	5.14178	4.83809	5.51317	5.97715	4.80565	5.78962	5.98337	4.59668	5.8286	6.61379	4.73808	6.31934	5.78	5.2194	5.21773	6.60928	5.51187	5.07219	3.70164	5.81821
ENSG00000133243	6.12293	6.36466	5.85289	5.85234	6.65128	5.99024	6.65688	6.20753	5.89351	5.81038	6.03202	6.0015	6.39831	5.63332	5.60582	5.5173	6.35242	5.85824	5.35554	5.43679	5.95876
ENSG00000133246	2.5115	0.901588	1.03823	0.683723	0.940207	0.958445	0.583894	0.998769	1.48918	0.446999	1.39955	1.85173	0.856798	1.22285	0.636575	2.41868	0.946233	2.86779	1.16862	0.735903	2.15953
ENSG00000133247	5.23119	4.1954	4.01296	4.75094	4.4249	4.37338	5.26332	5.80476	5.6761	4.29989	4.90298	4.16925	5.68555	4.19512	4.26558	5.00127	5.06131	4.78031	5.50975	4.83329	4.95766
ENSG00000133250	5.50572	5.13686	4.88109	5.19676	4.7237	5.0423	5.70099	5.45827	5.29002	4.96948	5.09395	4.73238	5.11577	5.31054	4.17244	4.42165	5.31221	5.14234	5.16138	5.92013	4.98744
ENSG00000133256	3.87891	3.33877	4.67395	4.53808	5.91788	0.202741	4.67355	4.7311	1.65813	3.80779	2.34625	3.8552	4.55264	5.08246	4.09956	2.98812	4.20519	3.93126	1.93724	0.980401	4.54958
ENSG00000133265	5.10994	6.39665	5.43167	5.33608	5.34579	6.40897	5.47966	5.94776	5.59766	5.05854	5.02212	4.43057	5.15404	4.58498	4.91752	3.97394	4.65248	5.40505	4.66734	5.81121	5.07201
ENSG00000133275	5.68534	5.01469	4.86933	5.25688	5.41664	5.48694	6.09067	5.61254	5.44845	5.37477	5.5702	5.33223	5.77658	5.54425	4.81478	5.36921	5.29574	6.04189	5.24183	5.07969	5.36777
ENSG00000133302	1.91091	2.00299	1.8814	2.01247	2.50747	1.90985	2.59739	2.14778	1.46384	1.35271	1.97834	1.81578	1.74824	1.44098	1.56225	1.54117	1.65779	1.79261	1.45959	1.74075	1.70534
ENSG00000133313	5.37083	6.57121	6.39646	5.64336	5.91162	4.94374	5.67529	5.57905	5.42729	5.61677	5.8436	4.73079	5.6836	6.28055	5.70739	5.74003	5.80621	6.88511	4.04259	6.23929	6.19707
ENSG00000133315	4.04708	4.0703	3.98704	4.83682	4.84155	3.90823	5.35634	4.59517	3.5899	4.89663	5.81878	4.56066	5.03653	4.63749	3.8716	3.75074	4.92256	4.86598	5.80657	4.7057	4.87174
ENSG00000133316	4.71451	4.68828	4.17461	4.21114	4.3774	4.00079	5.08723	4.63161	4.30175	4.81162	5.11931	3.98821	5.68324	4.68248	4.51915	5.04845	5.27956	5.5051	5.27716	4.57622	4.79406
ENSG00000133317	0.213004	0	0.0352917	0.0951372	0	0	0.0530807	0	0.300087	0.0551929	0.0951467	0.024131	0	0.0294303	0.0661622	0.107139	0.0286625	0.258139	0.0281886	0.042112	0.326711
ENSG00000133318	5.21472	7.83624	6.88327	7.0858	7.79182	5.42047	8.12326	7.22207	5.94237	7.19245	7.36103	7.49222	7.44621	6.94669	6.86987	4.81224	7.37052	6.41759	5.22418	5.84883	6.85512
ENSG00000133321	4.66979	2.61284	2.68837	1.98664	1.67989	1.23823	3.14682	2.52718	5.52363	3.44191	2.43818	1.61158	3.2593	4.97793	4.30928	5.59281	4.47587	7.47532	1.84458	2.31266	5.78714
ENSG00000133328	0.236186	0.0831943	0.146766	0.0701186	0.0699345	0.129053	0.195491	0.073483	0.189078	0.0616946	0.062311	0.250302	0.139222	0.128403	0.144029	0.0599118	0	1.67897	0.123127	0.390082	0.143331
ENSG00000133392	3.75356	4.7963	1.37925	2.81033	1.44789	1.95479	3.60742	2.65427	3.90397	4.54931	1.87841	2.65555	4.74616	2.99746	5.04446	3.3062	3.80347	4.18891	2.65078	2.56274	4.63147
ENSG00000133393	3.29313	3.66773	1.16361	4.02077	5.07009	2.27912	4.65414	4.58027	3.51888	4.95055	1.58587	3.74519	4.25558	3.96056	3.35229	2.72003	4.36793	3.08375	2.3685	3.03468	3.34425
ENSG00000133398	5.2155	4.98918	4.89617	5.69175	5.31072	5.46878	6.06286	5.96528	5.40399	4.84088	4.84989	5.29682	5.25457	5.49195	4.87749	4.58109	4.60126	5.18733	4.63559	5.26482	4.95758
ENSG00000133401	2.9788	1.38377	2.8262	2.55864	0.899277	2.46333	4.58713	3.75993	0.692246	3.51118	2.65137	1.52084	0.780915	3.20522	2.51071	2.8935	3.85472	0.551857	0.818028	1.78317	2.92648
ENSG00000133422	3.28581	3.5795	3.30238	4.1676	3.0198	3.66076	4.1086	3.71963	4.17302	3.33101	3.57076	2.77401	3.86989	3.11797	3.44395	2.89631	3.85937	4.16671	4.60612	4.11491	3.7644
ENSG00000133424	1.94649	3.33004	5.22996	4.78798	1.36086	2.13545	2.18071	2.30329	2.47085	4.96362	3.93798	2.72323	4.90591	3.22244	2.4675	2.00225	3.31019	4.31808	3.05988	1.97483	3.09024
ENSG00000133433	4.53279	1.38215	3.54775	1.7568	2.878	0	4.57349	1.50188	3.05462	3.93041	6.00599	3.14024	3.5838	0	3.83932	4.18309	4.81738	4.06783	0.680939	1.45061	4.91
ENSG00000133454	0.415414	0.122626	0.288251	0.38915	0.170622	1.69136	1.19215	3.09402	1.92018	0.497362	0.00574634	0.137762	1.29995	3.74778	0	0.225015	0.177062	0.0651614	0.0221604	0.841521	0.0352466
ENSG00000133460	4.54099	4.01116	4.46525	5.12072	4.0032	4.40869	4.87621	5.66743	3.11401	5.43799	5.88968	3.581	5.68319	4.79804	4.84141	3.27558	4.8134	3.51919	4.03948	3.704	5.55444
ENSG00000133466	4.11313	2.88795	2.64719	1.98832	2.30618	3.09436	2.31512	3.819	4.6765	2.07101	2.62173	1.65494	2.88028	2.9832	2.84115	2.97514	1.83128	3.73842	3.80101	3.27275	4.15639
ENSG00000133475	0.43225	0	0	0	0	0.132653	0.12871	0.367995	0.201979	0	0	0	0	0.0773756	0.142519	0	0.157736	0.164795	0	0	0
ENSG00000133477	2.19496	2.21501	2.30239	2.37199	0.354748	3.15108	3.56887	3.69382	3.50066	4.24732	2.60594	1.16304	3.59447	4.1408	1.54895	1.1023	2.21302	3.40851	2.00331	1.61717	1.69871
ENSG00000133488	0.65543	0	0.0395694	0.0602245	0.0358435	0.405537	0.635851	0.5979	0.0600156	0.916732	0.075382	0.132841	0.198454	0.464067	0.132489	0.170183	0.433423	0.19048	0.390736	0.104773	0.211557
ENSG00000133561	2.79231	1.58917	2.48148	2.31618	2.32016	2.52072	3.32429	3.11357	2.39253	2.82986	4.80344	2.81221	2.66707	3.68305	3.40985	4.65061	1.74433	4.96448	0.880565	1.0485	3.22318
ENSG00000133574	3.48594	2.26016	3.29431	3.1222	2.92235	3.25756	4.12802	3.98366	3.69043	3.31712	5.05554	3.68987	2.80594	3.77417	3.87781	5.73033	2.75421	6.34181	1.74025	2.29636	4.09652
ENSG00000133597	3.92273	3.94164	3.96679	5.02148	5.91541	4.54608	4.81707	4.11009	4.55207	4.23045	4.19089	4.27977	4.47307	4.9577	4.59434	3.50315	4.30376	4.22901	3.58692	4.50745	5.31109
ENSG00000133606	5.57371	5.98828	5.79806	6.71242	7.3972	5.64195	6.49189	5.81528	5.90655	6.03388	5.97582	5.83542	6.1436	6.98856	5.67115	4.64989	6.64259	5.67394	5.65154	5.40835	6.41936
ENSG00000133612	6.10977	4.86563	5.86747	6.2854	7.90501	5.9692	6.13241	5.94075	6.0734	6.43045	7.19304	5.80397	6.60307	6.93851	5.66514	6.21232	6.52512	5.66911	6.71645	5.92016	6.66162
ENSG00000133619	3.83054	2.73971	2.87975	3.89098	4.23469	2.95439	3.81818	3.23845	3.52543	3.05055	4.66567	3.28581	4.68547	4.42136	3.12718	3.19701	3.70903	3.08396	3.68595	3.14524	3.91175
ENSG00000133624	4.23067	2.71921	2.88312	3.31161	4.07834	2.75608	3.72073	3.57803	3.08198	3.16396	3.58441	3.13196	4.07822	4.43464	2.79894	3.59169	3.89399	3.70562	2.93298	2.78061	3.71108
ENSG00000133627	3.10573	3.55974	4.66691	5.74524	5.30064	3.57067	3.44296	3.50482	2.93681	3.34296	2.81689	3.99959	3.56748	3.60409	3.15396	2.10708	2.97654	2.40898	2.97357	2.79522	3.67891
ENSG00000133636	4.8045	0	0.0442388	0	0	10.705	0.763684	1.95873	0.366401	0.591585	1.3406	0	0	4.13744	1.35087	3.03913	5.50269	2.20006	11.1211	2.84888	0.539347
ENSG00000133639	4.99614	5.1303	7.05319	6.05377	7.30497	5.08653	7.16415	6.49079	5.55836	5.39642	6.74728	5.1584	6.14591	5.60329	5.83079	5.36335	6.18381	6.94996	5.20894	4.30059	5.81699
ENSG00000133640	2.40196	1.22182	1.14929	0.94077	0.132882	2.07004	3.039	3.26619	2.25752	0.209654	0.230112	1.49957	0.378053	0.737318	0.921644	0.938211	0.0407732	0.441029	0.220324	1.43514	1.86447
ENSG00000133641	3.32293	5.17285	3.49575	4.48166	3.96004	3.20175	4.75758	4.55932	2.84032	3.51075	3.35309	4.4547	4.06737	3.87538	2.98939	2.15155	3.65935	2.86655	3.50534	2.59439	3.16488
ENSG00000133657	4.06706	4.5393	3.81862	4.15027	4.55272	5.83379	4.08	4.47835	3.54729	4.74269	5.38401	4.76671	5.34259	5.19937	3.70758	3.39773	5.59991	4.37842	3.01036	3.80816	4.55366
ENSG00000133661	1.75714	1.56533	2.1115	2.07073	4.58088	1.45799	3.28904	1.57934	1.26014	3.67634	1.3548	1.87551	2.57942	3.89754	3.09545	1.36845	3.66554	1.27784	1.84872	1.08144	3.7948
ENSG00000133665	0.230348	0.0300832	0	0.22628	0	0.139041	0.0895076	0.343713	0.344435	0.454891	0.155138	0.019598	0.0261896	1.74458	0.036817	0.128139	0.10022	0.33332	0.134011	0	1.00807
ENSG00000133678	3.50628	3.00168	3.27569	2.92993	3.64034	4.05113	4.33624	4.41534	3.42108	4.12157	4.14718	2.89319	4.45528	4.51134	3.36586	2.50661	4.71692	4.19054	4.23089	2.40044	3.49898
ENSG00000133687	2.51624	1.26301	1.30785	3.28386	2.33948	1.07379	2.6639	2.85278	2.51631	3.69028	2.83232	1.17514	2.45216	1.91495	2.541	3.38076	5.0873	1.90701	0.39765	0.204566	2.49833
ENSG00000133703	2.99341	4.1062	3.22027	4.24627	3.74785	3.8362	4.14491	4.2236	3.42971	3.40825	3.49757	3.38417	3.90514	4.0482	3.36423	2.72916	4.44619	3.61303	2.84054	1.68719	4.26336
ENSG00000133704	3.9253	4.54885	4.34221	4.66928	4.63175	4.43165	4.84326	4.85217	3.64226	4.71377	3.96382	4.1721	4.8871	4.89874	3.92511	3.39589	5.21824	4.2166	3.7855	2.20443	4.62792
ENSG00000133706	5.60381	5.01477	5.75925	6.09305	5.7698	5.01138	6.17471	6.49318	4.94208	5.83232	5.28909	5.21865	5.70556	5.9422	4.84413	4.37579	5.72048	5.00149	5.99185	5.04663	5.38057
ENSG00000133710	0.926298	0.64887	0.22714	0.144857	1.09069	0.230938	0.496022	1.31426	0.423842	0.450346	2.1756	0.890353	0.53063	2.6676	0.0758913	1.67606	0.30338	0.0957179	1.37065	1.13523	0.348141
ENSG00000133731	3.80201	4.8647	3.75521	4.40151	5.21136	4.75676	5.23944	4.74974	3.31445	4.51588	5.05305	3.87318	4.53944	5.44148	3.68213	3.60547	5.28427	4.21148	3.85312	2.10915	4.03086
ENSG00000133739	1.92252	2.84766	2.78933	2.1719	3.60564	3.3037	2.61179	2.63856	2.46141	2.62081	2.05995	2.09862	2.47291	1.4725	2.27378	1.51112	2.70437	2.00275	2.68833	0.995096	2.67564
ENSG00000133740	2.22507	5.48821	2.80788	3.63022	3.89124	3.33771	3.63244	3.40076	1.53985	3.52594	2.01404	2.48495	3.68451	3.67466	3.89757	1.94406	4.42515	3.32834	4.33214	1.35468	4.11953
ENSG00000133742	0	0.570364	0	0.0866398	0.151965	0.0335745	0.017701	0.110663	0.0125386	0.0797652	0	0	0	0	0	0.367373	0.505659	0	0	0	0.0367045
ENSG00000133773	4.34125	4.94105	4.28496	5.05599	4.97373	4.49795	5.40697	5.26995	4.50808	4.53595	4.67906	4.59271	4.77706	4.93592	4.26533	3.55726	5.06302	4.55756	5.03481	4.96198	4.79441
ENSG00000133789	2.91201	2.74375	2.28193	3.00928	3.01957	3.14675	4.14861	3.31403	3.32725	3.15886	4.42136	3.62399	3.4367	3.6762	3.46814	4.22973	3.48245	4.48594	1.79486	1.37357	3.86394
ENSG00000133794	3.08139	3.71966	4.28119	3.67374	3.2446	2.58231	3.92042	3.83126	3.22036	4.13244	3.83093	4.50603	3.52561	3.51271	3.57632	2.86529	3.5125	3.79318	2.33014	2.55089	3.37546
ENSG00000133800	0.358224	0.201867	0.770887	2.00311	0.434527	1.29382	3.28728	1.81875	1.52703	0.700162	1.00139	1.3617	0.833726	1.83983	1.51099	1.72699	0.915463	2.53522	0.256697	0.767005	2.04574
ENSG00000133805	2.3988	2.4372	2.78066	3.53433	3.24474	0.849088	4.18787	3.04017	3.06861	4.31717	4.18017	3.38311	3.88182	3.1729	2.87527	2.91668	4.39415	3.51297	0.554077	1.7813	2.81349
ENSG00000133812	4.60092	4.16037	2.93909	3.24374	4.23046	2.3279	4.69864	3.60662	3.35402	4.14317	4.88144	5.09587	5.60549	4.38683	3.63366	3.6496	5.10549	3.28482	2.5986	2.94915	4.41676
ENSG00000133816	3.96244	2.12128	2.23558	2.14822	1.57058	3.12839	4.63566	4.14739	4.4864	4.03724	3.36359	2.32878	3.326	3.17452	3.74739	2.92351	5.6988	4.61733	1.80273	3.68568	4.72386
ENSG00000133818	2.8781	3.45225	2.44805	2.85895	2.1889	2.47505	3.87145	2.66282	2.96572	4.27923	3.62454	3.23809	3.72665	2.66259	2.47376	2.10138	3.60782	3.31554	2.58909	2.43535	2.7075
ENSG00000133835	6.17862	6.2035	6.41994	6.58304	6.68287	6.10685	6.90385	7.17634	6.06014	6.03822	5.9855	6.22165	6.54023	5.9919	6.65094	5.6426	6.19509	5.97665	6.00815	7.14676	6.5565
ENSG00000133858	4.93591	4.23089	3.74371	4.11222	3.5982	3.34677	4.48605	4.79097	3.5563	4.55243	4.49691	4.15026	4.6659	4.5237	3.90668	4.21927	4.87493	4.71258	5.1535	3.83442	5.04472
ENSG00000133863	0.0446599	0	0.0196863	0.392289	0.02448	0.120832	0.00396053	0.0124557	0.0690752	0	0.0974288	0.0147124	0	0	0	0.017091	0	0.0976984	0.0232184	0	0.102346
ENSG00000133872	7.44349	9.71505	8.91334	9.88108	9.67345	10.1711	9.97439	9.66698	8.27444	8.61217	8.67039	8.52685	9.01669	9.16632	8.71605	7.10043	8.95167	8.64846	7.04901	7.42343	8.45784
ENSG00000133874	1.65672	0.938872	1.26839	2.07178	1.37061	1.42438	1.70139	2.2237	2.60653	1.62113	1.54498	1.52948	1.71867	1.79946	1.63214	2.16699	2.20672	3.14913	1.17814	1.70666	2.28928
ENSG00000133878	4.73076	6.38224	6.21725	7.01694	7.38565	6.02297	7.65165	6.73286	4.67876	6.50297	5.4192	6.30808	6.70469	7.24253	6.66185	5.09837	6.40248	4.1605	5.45446	3.94941	6.07535
ENSG00000133884	4.54546	5.52931	4.46608	4.90272	5.40543	3.67474	6.19081	5.06603	4.47698	5.34601	5.24291	5.00973	5.94758	5.47875	4.72913	4.05991	5.86035	5.16078	4.59818	3.68047	4.90108
ENSG00000133895	4.25201	4.63217	3.91901	4.64925	4.8124	2.2972	5.26657	4.66772	3.9316	4.58374	4.74412	4.37977	5.18246	4.64463	3.93818	3.76158	5.00038	4.9243	3.69859	3.71458	4.2525
ENSG00000133935	4.06977	4.45327	3.56167	4.58312	4.83379	5.08021	5.77363	4.85249	4.34575	4.55696	4.39406	4.48197	4.81778	4.59796	4.33963	3.66158	4.7556	3.58373	2.95854	4.83381	4.26294
ENSG00000133937	0.429152	0.108202	0.1427	0	0.0918718	0	0	0	0.758132	0.829465	0.0487454	0	0.0605676	0.097306	0.185392	0	0	1.23896	0.0379388	0.0612605	0.38926
ENSG00000133943	5.28594	4.43205	3.87937	5.37136	5.67773	5.46588	4.87233	4.6606	5.22741	4.03306	5.12035	4.82457	5.22897	4.69006	4.78425	5.51546	4.12622	4.75418	4.24908	5.25999	5.25504
ENSG00000133958	3.32306	3.34311	3.69777	4.43661	5.13009	3.29613	4.87711	3.65618	2.36878	4.10912	3.71216	4.0391	4.14468	4.82148	3.11006	3.16348	4.02279	1.50849	3.43514	2.50488	3.16229
ENSG00000133961	5.02708	4.64456	3.98306	4.57193	4.85945	5.25908	5.92292	5.35125	4.71961	4.67645	4.97773	4.56173	5.74493	5.5402	4.27484	5.11202	5.61019	4.72298	4.87027	4.43306	4.91986
ENSG00000133962	0.829716	0.44202	0	0.121169	0.12386	0.345947	0.781253	0.534347	1.42007	0.301967	0.80252	0.115237	1.0645	0.279436	0.299097	0.125309	0.480097	1.10817	2.05144	2.07575	0.549669
ENSG00000133980	1.03702	0	0.147665	0	0.0131063	0.108237	0	0.0270776	0.0264247	0	0	0.0383786	0	0.411739	0	0.011477	0.0136566	0.0523783	0.010893	0	0.0277089
ENSG00000133983	5.94647	6.4852	5.95467	6.7364	7.25292	7.18514	6.55893	5.61465	6.14807	6.63588	5.97592	5.91236	6.70198	6.81048	5.41388	5.72535	6.71894	5.33006	3.91769	6.71561	5.94232
ENSG00000133985	1.86639	1.23305	1.3091	2.06115	2.62527	1.46751	2.33865	2.00819	1.9057	2.40397	2.74707	2.58266	2.46108	2.95392	2.36661	1.23707	1.55069	2.58336	1.02812	1.43963	2.52214
ENSG00000133997	3.92853	4.11801	3.86295	4.47267	5.19158	4.11752	5.4105	4.07997	4.02637	4.05263	4.23104	4.20666	4.75628	4.45443	3.84198	3.65988	4.77547	4.21785	2.8292	3.32067	4.24863
ENSG00000134001	4.11568	5.53056	4.77781	5.54635	6.10136	5.46204	5.94662	4.64387	4.62713	5.58113	5.50959	3.93233	5.47276	5.83427	4.90455	4.26736	5.6694	5.35238	5.25822	3.65288	5.14459
ENSG00000134007	0.0918027	0.0872592	0.15957	0.116222	0.160135	0.0424062	0.207257	0.107554	0.06301	0.0799221	0.0409724	0.143639	0.189276	0.0572076	0.0748137	0.10348	0.0302782	0.0512524	0.0440821	0.0444263	0.0762991
ENSG00000134013	2.46881	2.31942	2.28574	2.61505	1.99193	2.97807	2.27037	2.02666	4.36828	4.22278	3.47861	2.88347	2.44559	2.75903	3.09325	4.03824	2.10026	3.80261	2.61055	1.55257	3.98489
ENSG00000134014	3.30838	4.27239	4.23075	4.54457	5.2506	4.63031	4.8406	4.08974	3.6489	3.91726	3.98711	3.87491	4.08817	4.43232	3.69668	2.93572	4.17056	4.37752	3.76543	2.62564	3.90223
ENSG00000134020	0.188093	0	0.972965	3.03029	3.03827	0.200449	0.742525	0.718389	0.574164	1.13004	0.940234	0.340402	0.558648	3.77485	0.314976	0.865597	0.166938	1.12544	0.0480325	0.329354	0.663581
ENSG00000134028	0.403616	0	0.142979	0.0442472	0	0.22197	0	0.0236585	2.5257	0.129414	0.0808241	0.0172292	0.625896	0.13742	0.264253	4.25546	2.3343	3.94719	0.711924	0	1.25032
ENSG00000134030	3.93342	3.84324	3.07573	2.80376	2.85808	3.09407	3.50888	3.66801	4.12007	3.63261	4.35902	3.56399	3.67423	4.49812	3.92572	4.32384	2.81418	3.17914	2.82912	4.94502	4.83325
ENSG00000134042	0.338447	2.548	0.227008	0.53714	3.8117	0.240537	0.411407	0.0741917	0.356938	0.939518	1.02471	3.49286	0.434446	0.462889	1.1103	0.366543	0.647955	0.0982605	0.356588	0.032043	0.893383
ENSG00000134046	4.23516	5.38218	3.89383	3.9316	4.31506	4.03119	4.95291	4.71153	4.97259	3.87197	4.30782	4.41913	4.39282	4.83924	4.45429	4.7325	4.80378	6.19329	4.44587	5.39291	5.32581
ENSG00000134049	3.84542	6.10467	4.86525	5.39853	4.62778	5.71207	5.44078	4.90397	4.42915	4.93043	4.58207	4.85177	4.77459	5.48987	4.12305	3.78165	5.41817	3.92935	2.9395	5.7089	4.18215
ENSG00000134056	4.23952	5.06946	4.08737	4.96893	4.98829	5.66319	6.0065	5.45707	5.10373	5.07559	5.16095	4.48243	5.23957	5.32549	4.51345	3.3862	5.51952	4.94641	3.80248	5.93696	4.30294
ENSG00000134057	2.97213	2.30401	3.2894	3.00661	3.40522	4.3764	4.88171	4.36479	4.90507	2.35522	3.29777	3.25436	2.92367	2.86946	2.11074	2.11464	2.74113	4.70895	3.86706	3.26759	2.75803
ENSG00000134058	3.69221	0.913429	3.54007	2.20353	1.54566	4.43402	2.0703	1.74941	0.0674997	3.72167	3.73494	3.16815	3.66752	1.78742	0.815537	1.03271	3.8369	0.803987	4.49856	4.21854	3.31089
ENSG00000134061	0.29903	0.0464631	0.127005	0.265024	0.0709732	0.0783844	0.163152	0.203745	0.452587	0.0548013	0.251102	0.0483004	0.161796	0.282205	0.272145	0.813045	0.084395	2.88052	0.164288	0.0522253	0.752681
ENSG00000134070	1.08126	1.02471	2.34907	2.14636	2.13679	3.35408	1.5508	1.16771	1.14304	1.69029	2.02352	1.53367	1.07148	1.28098	1.33257	2.35203	0.967178	2.18571	1.42182	0.335462	1.60117
ENSG00000134072	3.70375	2.29003	3.37102	3.1675	3.86963	4.89575	4.22896	3.37595	4.41014	3.25295	4.68621	3.93186	4.13677	4.39327	3.21043	4.20094	3.95993	4.10806	3.48479	4.21696	3.82851
ENSG00000134077	4.16611	4.8292	4.92956	4.75882	4.90942	5.6158	4.75751	4.93726	3.92966	4.97882	4.7516	4.70036	5.09912	5.14553	4.45725	3.82259	4.68064	4.39004	3.78418	4.11492	4.98704
ENSG00000134086	3.2599	3.97404	4.62639	4.29806	5.00039	4.8637	4.81951	4.12132	3.18252	4.49101	4.44107	4.16816	4.63982	4.84361	4.31761	3.65335	5.0671	4.47812	2.98966	1.47048	4.73703
ENSG00000134107	4.26486	2.75601	2.65673	4.34051	5.03781	5.25258	4.59946	4.69681	6.6291	4.8808	7.04665	3.73399	4.05394	4.78404	4.05937	5.85067	5.44235	5.527	3.13145	3.30227	5.77407
ENSG00000134108	4.33099	5.38951	5.71186	5.28511	6.02533	5.30421	5.66349	5.33898	4.62227	5.6511	5.70999	5.33863	6.00408	6.58196	5.40754	4.36926	5.87233	5.25569	3.93013	3.63406	5.63354
ENSG00000134109	2.99928	3.67127	2.96391	2.99886	3.71297	4.28925	3.40806	2.88119	3.00117	4.06717	4.07124	2.94235	3.96326	3.90294	2.80369	3.31764	4.55432	4.65745	2.18672	1.57042	3.42092
ENSG00000134115	0.247903	0	0.116262	0.0107813	0.0118691	0.0630017	0.289571	0.0653503	0.464422	0.315727	0.010807	0.115186	0.874097	0.0113468	0.0393223	0.118506	0.0118963	0.0204716	0.0727383	0.00743091	0.0368043
ENSG00000134121	2.52371	0.083807	0.0248615	4.12409	4.47663	0.23359	3.40535	3.41362	0.6858	2.75716	1.20966	0.105097	3.58657	0.226288	0.468991	0.581865	0.0549887	0.803337	0.0630708	0.00905473	3.01319
ENSG00000134138	4.37774	5.26173	4.71899	4.79287	8.60486	3.41713	7.1374	4.82521	2.77287	6.923	7.47457	5.94868	5.90331	6.03426	5.35369	4.61472	7.44141	5.32706	3.72225	2.54314	5.46101
ENSG00000134146	2.80342	3.40676	3.50939	3.05188	4.30068	2.99285	3.39518	3.22072	2.19436	3.6918	3.16152	2.18176	3.13097	3.00854	2.66191	2.39947	4.48923	2.05923	2.84732	1.11965	3.04265
ENSG00000134152	4.19653	3.92396	3.99813	4.22319	5.08674	4.13126	4.60167	4.21734	3.33215	4.64049	4.96734	4.4609	5.00027	4.76658	3.48014	3.75927	5.17201	4.06436	4.21138	2.84443	4.39816
ENSG00000134153	6.28387	6.60732	6.31305	7.10091	7.23397	8.08584	6.75879	6.26593	6.13011	6.71726	6.35131	6.33757	6.83342	6.86222	6.0139	5.81804	7.06528	6.14736	6.4698	6.53109	6.14591
ENSG00000134160	0.00672027	0.171165	0.0301086	0	0	0	0	0	0.037579	0	0	0.0206181	0	0	0.0980651	0.285483	0	0	0	0	0
ENSG00000134183	0.0935372	0.0791289	0.20969	0.579981	0.332026	0.718131	0.135875	0	0.0244246	0.228942	0.149928	0.11914	0.0355296	0.184417	0.292779	0.117069	0.101888	0.0582278	0.120616	0.0812346	0.1074
ENSG00000134184	3.99243	0.667745	4.18278	0.149583	0.316784	2.33228	0.361297	3.69355	4.17538	5.41882	4.62716	3.3584	0.487965	0.634061	5.77405	4.67962	0.134229	5.92019	0.417411	0	5.71251
ENSG00000134186	4.78273	4.88364	4.2261	4.67041	4.78196	4.21931	5.05287	5.08167	3.85868	4.92789	5.17122	4.0405	5.69441	5.37976	4.44449	4.72026	5.79408	5.21966	4.82039	3.32165	5.15124
ENSG00000134193	3.15562	0.0453088	0.368877	0	0.194901	0.322664	0.175574	0.257551	1.79139	0.197779	3.19138	0	2.18731	3.67226	0.0272291	1.69455	0.895528	6.77364	7.11313	0.722003	0.20846
ENSG00000134198	3.48801	2.51946	3.10107	1.47852	6.0044	0.250907	5.47758	4.87716	2.12439	4.52861	5.25763	4.85523	4.40782	4.23029	5.16912	3.49026	6.98715	2.10239	0.232283	0.611326	4.35258
ENSG00000134200	0.62153	0	0.756013	0.126216	1.28553	0	0.809931	0.984922	0	0.581337	1.17497	0.235776	0.562662	0.601464	1.0089	0.58079	0.949282	0.182692	0.238679	0.0618785	0.473905
ENSG00000134201	3.02503	0.432034	1.38515	0.323948	0.139631	0.512761	0.749101	0.894545	3.4327	1.7246	1.91027	1.18103	2.14818	1.33732	3.25903	1.01741	2.0469	3.21926	0.784625	1.54239	4.13358
ENSG00000134202	4.71623	4.39584	5.02281	5.61386	5.76948	3.97155	5.16019	5.02728	5.02133	6.50461	6.40914	3.58301	6.9807	6.29739	7.40627	3.05509	6.70832	5.18086	2.34933	4.89058	6.98207
ENSG00000134207	0.186017	0.0232653	0.42676	2.68361	0.718121	0.21508	0.0640026	0.0102227	0.212203	0.405895	2.01168	1.31359	1.94043	0.00931134	0.275886	0.125178	0.0913613	0.158484	0.0626536	1.12446	0.295434
ENSG00000134215	1.20246	4.68459	3.26378	2.35784	2.41977	0.606894	1.73208	1.05305	0.961222	2.06684	1.91652	1.3451	1.58763	4.48827	3.19118	1.55803	0.42956	2.46887	0.533236	0.543088	2.55858
ENSG00000134216	0.0355704	0	0	0	0	0	0	0	0.143686	0	0.00882533	0	0	0	0	0.0238146	0	0.0333518	0	0.0333786	0
ENSG00000134222	0.7823	1.78227	1.99463	1.78489	1.46711	1.45087	1.8271	1.74677	2.53363	4.05193	1.77946	1.36181	1.8242	1.34907	2.00763	1.82187	2.18326	2.82147	2.80859	1.6761	2.789
ENSG00000134240	3.59295	0.0545193	0.0630128	0	0	7.12061	0.274436	3.15275	5.08786	0	3.65694	0	2.31314	8.49533	0.140056	4.19974	0	4.11079	1.72322	5.61181	0.140091
ENSG00000134242	1.03248	0.20065	0.333792	0.152717	0.0625763	0.197455	0.213833	0.36024	0.824772	0.0845256	0.430896	0.175909	0.491595	0.387133	0.443339	1.76306	1.13983	3.40747	0.364298	0.143629	0.923367
ENSG00000134243	3.49761	6.41343	4.53436	5.58246	4.9107	4.64152	4.59616	3.90391	4.09797	6.40236	4.91957	3.77652	5.18024	4.87789	5.22214	3.87313	6.39786	4.17357	3.57792	3.24869	5.30471
ENSG00000134245	1.63268	0.361366	0.780825	1.47571	0.528109	1.01495	1.22778	2.43794	0.640712	1.97346	1.84288	0.733076	2.09184	2.89535	0.833063	1.40185	1.32884	1.63216	0.282807	0.210537	1.93231
ENSG00000134247	4.31429	1.45919	2.73698	3.451	2.70545	3.034	0.841339	1.91582	5.83111	1.90953	2.99257	1.61182	3.12229	3.58179	3.69083	3.20458	2.70551	4.74692	4.69634	3.10061	5.13437
ENSG00000134248	6.03118	6.9713	6.55417	7.11801	7.39337	7.31567	7.22139	6.94235	6.85014	7.10499	7.23814	5.96101	7.28755	7.74182	6.6698	6.28843	7.55128	7.03054	7.24392	6.78259	6.68326
ENSG00000134249	0	0	0	0	0.0142682	0	0	0	0	0.0127617	0	0	0	0	0	0.0125815	0	0	0	0	0
ENSG00000134250	2.55811	1.55404	1.47051	0.73257	0.582249	0.537351	0.936512	0.587215	2.31616	2.1228	2.17498	0.852414	2.23251	1.03453	1.92064	1.98047	1.1453	3.57385	2.61124	0.459392	3.11731
ENSG00000134253	1.71955	0.353888	0.746227	0.923231	0.99052	0.956945	0.336102	0.565493	1.52912	2.189	2.14245	1.08375	1.13588	0.593674	1.58515	1.30371	0.88669	1.50867	2.56813	0.707161	1.98194
ENSG00000134255	4.12126	4.30771	3.73511	4.60155	4.8864	3.8586	4.96822	4.5657	3.72407	4.76108	4.63753	3.42836	4.78936	4.67653	4.2266	3.87036	4.93485	5.00732	4.48802	3.33966	4.49368
ENSG00000134256	1.16212	0.198865	0.242984	0.373559	0.34805	0.0947739	0.344337	0.586991	1.37222	0.316564	0.800081	0.284592	0.360301	1.3387	0.783065	2.28999	1.50588	2.55459	1.98698	0.895727	1.6054
ENSG00000134258	1.39288	0	1.07466	0.0185687	0.126352	0.0867756	0	0.0390204	0.748655	0.9362	0.309725	0.0144696	1.21094	0.0973586	1.92519	0.0495597	0	0.109846	0.0751794	0	1.38442
ENSG00000134259	0.15893	0.928673	0.0501868	0.751195	0.664833	0.280436	0.584334	0.749018	1.44256	1.19962	1.29291	0.166836	0.51462	2.19806	0.82431	1.26005	0.918811	1.68087	0.387573	1.5924	2.3325
ENSG00000134262	4.04895	3.54896	3.47004	3.43104	3.65641	2.88705	3.98603	3.70063	3.09037	4.2039	4.21441	3.2462	4.78956	3.51799	3.53112	3.97116	4.14443	4.40713	5.03079	2.77295	4.32649
ENSG00000134265	3.14483	4.75304	3.29801	3.66926	3.83263	3.45658	4.05632	4.37764	3.07356	3.92433	3.963	4.17658	3.98778	4.3538	3.48928	3.02187	3.96426	3.7835	2.81337	3.66525	4.02445
ENSG00000134278	3.67761	3.60458	3.81101	4.78496	4.5847	5.30859	5.22364	5.10717	2.94698	3.40864	5.13102	4.20602	4.03809	4.29924	3.38411	3.30061	3.76885	2.36058	3.67221	4.99756	3.73008
ENSG00000134283	4.87399	5.3321	4.90924	5.33065	5.63209	5.65128	5.53853	5.61316	4.86285	5.32632	5.36997	5.28944	5.3906	6.12399	4.65387	4.11097	5.47098	5.45538	4.88036	3.74407	5.43191
ENSG00000134285	8.25738	5.8012	5.92822	9.27274	5.13402	10.516	7.65915	8.7528	8.1148	6.19412	4.85301	6.90428	5.54289	7.42749	6.26716	5.70916	5.33408	7.32326	8.23775	10.2733	5.69058
ENSG00000134287	5.79903	6.68868	6.57498	7.12264	7.35366	7.3525	6.96775	7.28692	5.9419	6.99458	7.06123	6.40772	6.70756	7.616	6.25406	5.47417	6.84789	6.33198	5.2348	4.85464	6.89732
ENSG00000134291	6.2453	6.03491	6.11402	6.25298	6.76473	6.24961	6.34682	6.83725	6.98559	5.33602	6.54667	5.73575	6.20956	6.99626	5.11258	5.09631	6.28515	5.42528	6.2178	4.77406	5.73389
ENSG00000134294	5.21332	3.51421	4.76368	5.8415	2.77433	5.94224	6.94904	5.74256	5.04712	4.59924	5.57209	3.75093	6.29569	4.98002	5.35062	5.40402	5.35329	5.88217	5.80567	3.22545	5.73471
ENSG00000134297	0.767533	0.183986	1.89472	2.26519	1.68201	0.962057	0.393187	0.427706	1.12404	1.54608	1.84338	0.451689	1.58699	1.66459	0.565064	1.33439	0.637741	2.41051	1.57809	0.200835	1.72069
ENSG00000134308	5.99583	8.99904	7.67025	7.97883	8.51208	7.29135	8.17789	7.89105	6.85052	7.5644	7.73039	8.02119	8.48282	7.88394	8.11152	6.23697	8.40256	7.15766	7.23645	5.9405	7.94223
ENSG00000134313	3.93409	4.82741	4.10217	4.64403	5.6672	3.73708	5.34897	4.91724	3.73452	5.19554	5.21399	5.47061	5.47173	5.65754	4.31476	3.67479	5.57376	4.02345	3.29359	3.0213	4.55998
ENSG00000134317	2.08499	2.30668	1.87731	1.57677	0.525196	1.81322	2.57428	2.85566	1.33584	2.08787	1.15023	3.77309	3.29937	3.28259	1.07077	1.76588	1.2275	1.14013	0.747132	0.463898	1.37822
ENSG00000134318	2.8508	2.63153	2.8285	3.29064	3.8238	3.50901	3.40768	3.0597	2.87244	3.28879	3.65754	3.19082	4.49693	4.40213	2.9512	2.94181	3.5102	3.07164	2.49959	1.57752	3.30028
ENSG00000134321	1.76468	1.0392	1.94035	2.38166	3.34492	1.71666	1.2541	1.16535	1.70782	2.87565	2.40539	2.15222	2.34876	2.62755	1.50429	3.13115	2.33896	2.30126	2.03476	0.634451	2.92189
ENSG00000134323	0.194643	0.214425	2.08649	1.62811	0.23924	0.171512	1.97214	3.37786	0.123114	0.361367	1.06416	4.15532	0.124487	0.375038	1.93692	0.684383	0.132004	0.427525	0	0.0235251	2.0738
ENSG00000134324	3.65602	4.16585	3.36031	3.86985	5.12957	3.67346	4.85662	3.76184	2.6093	5.55334	5.75384	4.86646	4.73088	3.79085	3.71278	3.93532	4.67579	4.24628	3.58933	2.35548	4.34471
ENSG00000134326	1.89244	0.959367	2.50253	2.11638	3.39739	2.12162	1.96099	2.1794	2.25554	2.84167	3.05866	2.1593	2.54268	2.70022	1.21502	3.17639	2.39456	2.80538	2.73005	0.872625	2.32721
ENSG00000134330	4.6988	5.10888	4.98563	5.59574	6.19825	5.42637	6.03011	5.11936	5.43708	5.19723	5.32484	5.68922	5.46919	5.3081	4.89062	4.56945	5.98687	5.3524	5.46547	5.33204	5.25717
ENSG00000134333	5.35936	5.05553	5.71389	7.63173	4.88359	5.69723	5.84918	4.8923	7.51821	6.72522	9.08867	5.43834	6.80862	5.73618	5.54394	6.01882	5.40398	8.42502	7.48886	5.31412	6.98819
ENSG00000134339	0.329341	0.275017	0.434289	2.58107	0.0465036	0	0	0	1.75517	0.227949	0.522996	0.0699675	1.29951	0.110073	1.34143	0.68011	0	2.16649	0.180457	0	0.810376
ENSG00000134343	1.34971	0.332433	0.0616338	0.0546304	0.101099	3.1127	0.124967	2.54746	0.613865	0.401338	0.564545	4.59932	0.237211	0.141204	0.299457	0.567348	0.263973	2.50664	0.345928	2.85755	0.25794
ENSG00000134352	4.80955	4.39224	4.38269	5.18579	4.72295	5.02005	5.81455	5.4245	4.70803	4.56377	6.04401	5.28797	4.45683	4.93674	4.7628	4.37102	5.44908	5.04187	4.78414	3.10947	5.27743
ENSG00000134363	0.966388	1.18251	1.88002	1.58498	0.230342	6.36843	0.381362	1.14528	4.97334	2.18722	1.10918	0.0747767	0.48331	2.35458	0.601677	0.992154	1.00033	2.72225	1.04022	7.33259	0.838996
ENSG00000134365	0	0	0	0	0	0	0	0	0	0	0	0	0	0	0	0.0574225	0	0	0.196043	0	0
ENSG00000134369	3.17308	1.81701	2.48182	2.54939	4.16126	3.87954	3.62552	4.09712	3.41564	4.65694	3.88371	3.06358	3.09882	4.69064	3.42225	3.14028	4.63752	3.50861	3.33671	2.50468	4.04964
ENSG00000134371	2.55028	4.0279	3.35689	4.01823	4.38192	3.27402	4.14929	3.50215	2.21865	3.95895	4.16617	2.78898	4.09219	3.83947	3.3823	2.96635	4.76166	3.11735	3.00953	1.65261	3.47324
ENSG00000134375	3.94718	5.36897	3.43589	4.57244	4.81126	4.89459	4.60901	4.20047	4.39127	4.6906	4.78899	3.45841	5.03273	4.55875	4.45267	4.33189	4.45864	5.09148	4.58871	3.65005	4.84657
ENSG00000134376	0.0221022	0	0.155371	0.0451787	0.326704	0	0.218228	0.196195	0.0240714	0.301342	0.779406	0.0264205	0.105065	0.0700046	0.0873583	0.0779717	0.078995	0.032383	0.0898005	0	0.169429
ENSG00000134389	0	0	0	0	0	0	0	0	0	0	0.0273239	0	0	0	0	0	0	0.0381074	0	0	0
ENSG00000134398	3.93074	0.0168999	2.3201	0	0.437935	0.0318285	0.0263497	0.0147281	0.234797	0.495826	0.0994339	0.0202554	2.12883	0.037534	1.43878	0.0122855	0.120673	4.06363	0.130356	0	1.42981
ENSG00000134419	9.5286	9.28467	9.53255	9.30638	9.44929	9.66362	9.22756	9.16102	9.63116	9.93196	9.19305	9.03845	9.92481	8.62487	9.38785	8.46911	10.1823	10.709	10.3716	9.06306	9.76811
ENSG00000134438	0	0	0	0	0	0	0	0	0.0131721	0	0	0	0	0	0.0136752	0	0	0	0	0.0115844	0
ENSG00000134440	5.27145	6.98985	6.05236	5.96087	6.18202	5.78015	6.70608	6.3434	5.61624	6.23161	6.45626	5.69147	6.43041	7.11866	5.85748	5.31423	6.44608	6.04085	5.37602	6.61161	6.16647
ENSG00000134443	1.74838	0	0.370302	0.681886	0	1.24017	0.131164	0.368258	4.59439	3.48286	0.0605413	0.128613	0.307753	0.161186	0.519801	0.172153	0.244603	0.204866	0	1.74547	0.53512
ENSG00000134444	4.02926	5.27557	3.82631	4.18579	5.0027	4.1137	4.97931	4.02365	3.21987	4.5914	4.92252	4.52754	5.63936	5.7308	4.39543	4.02372	5.25878	4.07851	2.65916	3.95593	4.91855
ENSG00000134452	4.89614	5.14494	4.77253	4.77652	5.04003	4.36797	5.86675	5.41357	5.15197	5.83569	5.15825	5.48627	5.76349	5.35555	5.22125	5.41053	6.14726	5.66377	5.47688	5.48944	5.68512
ENSG00000134453	5.38444	5.65904	5.84805	5.70055	5.84718	4.96768	6.0916	6.36652	5.17074	6.11743	6.37998	6.25737	6.43573	6.66346	5.48646	5.91658	6.73933	6.5831	6.46747	3.62865	6.46273
ENSG00000134460	0.407794	0.105877	0.160931	0.0840398	0.187652	0.498044	0.719006	0.158162	0.497025	0.14684	0.734077	0.161922	0.227184	0.290377	0.221326	2.84497	0.271074	3.81172	0.45256	0.0192208	1.33606
ENSG00000134461	2.11836	2.50712	2.57111	2.67797	3.50565	2.16025	3.65874	3.19526	2.6838	3.65291	2.98495	2.97399	3.19224	3.66006	2.608	2.25933	3.78483	2.8405	3.69125	1.93956	2.5766
ENSG00000134463	2.64729	3.40092	1.04158	3.29919	4.31974	3.97575	4.73433	3.95424	1.63523	3.83447	3.85408	3.43784	4.20866	3.15144	3.47133	3.25949	4.78322	2.07161	3.30635	1.87584	2.83416
ENSG00000134470	2.83531	3.05933	1.81137	1.94472	1.59221	2.0137	3.23621	3.14893	2.58795	4.42417	3.5828	2.63782	2.74127	2.49195	2.78245	4.66817	5.42883	5.15961	3.86745	1.73555	3.48714
ENSG00000134480	5.39428	5.76467	4.40085	5.10733	4.60544	5.1781	5.7999	5.67677	5.11136	5.06248	5.05388	5.13975	5.43959	4.89942	5.10968	4.55743	5.89648	5.15723	5.23626	5.59796	5.44086
ENSG00000134489	0.194383	0.0941698	0.162876	0.174943	0.069199	0.335372	0.108767	0.127834	0.0629962	0.0943834	0.082802	0.0771076	0.158437	0.108379	0.0662091	0.10207	0.111691	0.0594993	0.0581807	0.0516547	0.104476
ENSG00000134490	1.6713	4.85512	1.82359	1.70786	1.64709	0.886907	2.20386	1.92247	1.2073	1.79715	1.15348	1.92027	1.50117	1.45368	3.50153	1.63618	0.97758	1.31373	1.43783	1.54626	2.85586
ENSG00000134504	2.66651	5.33643	2.74805	2.71731	3.76223	2.72667	4.55681	3.42525	2.73743	5.05859	3.75117	3.57511	3.44475	2.93948	3.26856	1.91539	2.61193	1.72158	3.61707	3.10126	3.38444
ENSG00000134508	2.75693	4.64167	1.44394	1.65678	2.90166	0.665773	1.12112	1.72135	2.01196	2.9552	0.933018	3.3632	1.33223	2.02629	3.84035	1.19449	0.496981	2.12611	1.46981	0.727972	3.39113
ENSG00000134516	1.66796	0.18699	0.838329	0.327239	0.39074	0.571919	0.733144	0.798529	2.03404	0.588061	1.25211	0.24787	0.839891	1.0951	1.44179	3.40138	1.25067	4.91119	0.917271	0.179784	2.6071
ENSG00000134531	4.73093	3.87066	3.01766	4.33519	3.96385	4.94599	5.5419	5.46926	6.62097	3.50269	6.36701	4.95047	5.24589	4.31948	5.79413	5.6041	5.89318	7.0512	2.10966	2.9933	6.40759
ENSG00000134532	1.38068	0.138542	1.80124	1.96399	1.61106	1.05728	3.24556	3.66421	0.83474	1.41788	2.62831	0.463695	0.815405	3.98544	0.721594	1.47208	2.40914	0.316114	0.209789	0.0740478	1.69493
ENSG00000134533	3.19055	1.77788	2.33015	3.06042	6.38369	1.6311	2.17062	2.95524	2.98815	3.59987	3.06452	7.21644	2.99847	2.22695	3.25252	2.67412	1.90417	3.40363	1.18171	2.03054	3.74606
ENSG00000134538	0	0.0432507	0	0	0.019413	0	0.0189845	0.0777256	0.0263171	0.0171266	0	0	0	0	0.0661994	0.0804025	0	0	0	0.00992328	0.124232
ENSG00000134539	0.600546	0.394269	0.96271	0.747433	0.117835	0.155986	0.423178	0.692053	0.440601	0.183621	0.273949	0.26094	0.703509	0.86971	0.0685731	0.953704	1.80787	2.32317	0.0636838	0.248055	1.02463
ENSG00000134545	0.180378	0	0.0770625	0	0	0.360987	0.121631	0.112573	0.347519	0	0.236429	0.0263808	0.157988	0.232721	0.308914	0.795065	2.25535	2.67937	0.120211	0.0196991	0.444899
ENSG00000134548	0.346749	1.43462	0.368678	0.196929	0.0273282	0.271267	1.96193	0.756296	0.78731	0.780329	0.246493	0	0.0188008	0.059113	1.90339	0.046512	0	0.0621521	7.82303	0.037683	1.88035
ENSG00000134551	0	0.396482	0.102801	0.94948	0.638067	0.742942	0.353161	0.211281	0.543549	0.0894751	0.0963712	0	0	0.288857	0.155941	0.0827094	0.326056	0.088839	0.34494	0.211982	0.23707
ENSG00000134569	0.94166	0.301261	0.303812	0.478478	0.356186	0.369769	0.309992	0.734244	1.11615	2.04803	1.10337	0.899099	0.244299	0.780927	0.978919	1.31105	5.62525	0.253359	0.0750123	0.269083	1.94228
ENSG00000134571	0.0810492	0.0125615	0	0	0.0311411	0.038609	0	0.0215693	0.0553109	0.0138138	0.0352847	0	0.0908765	0.0728083	0.0492028	0.154013	0.0432269	0.414825	0.0401027	0	0.118236
ENSG00000134574	4.66012	4.46117	3.4003	4.1987	4.88189	3.5941	5.00482	4.35901	5.54372	5.1082	5.40707	4.12327	5.30808	5.05105	4.58412	5.25758	5.63633	5.24924	3.58681	4.23961	5.1841
ENSG00000134575	4.51709	5.53874	4.6896	5.57703	6.13851	5.28462	6.181	5.37479	5.41415	5.69587	6.01217	5.50482	5.41117	5.4373	5.088	5.44046	5.07317	5.55615	3.97555	4.96396	5.45706
ENSG00000134588	0	0	0	0	0	0	0	0.011842	0	0.0102513	0	0	0	0	0	0.0301708	0	0	0	0.00656948	0
ENSG00000134590	6.06888	6.42297	5.88624	6.7529	7.24957	6.66232	6.40832	6.02016	7.16055	6.475	7.17894	6.76969	7.56992	6.41146	6.8944	6.05308	6.60356	6.42414	5.66266	7.29428	7.21653
ENSG00000134594	1.97035	0.180926	0.215636	0.0524103	0.199635	0.394397	2.77608	3.57737	1.38928	1.63592	1.27962	1.23175	0.508369	1.91198	2.12782	0.510341	0.828696	3.16976	0.133361	0.565725	2.19526
ENSG00000134595	0.0220084	0	0	0	0.0495959	0	0	0	0.217113	0.0257276	0	0	0.0310098	0	0.136474	0	0	0.0886247	0	0.0166019	0.265119
ENSG00000134597	4.64733	3.96517	2.77427	3.92407	3.86434	3.59818	4.4926	4.39118	4.35726	4.51291	3.80808	3.97773	4.10316	5.28433	3.67331	4.25498	4.62662	4.04329	4.34447	4.25255	4.00075
ENSG00000134602	2.2287	0.0820853	2.08621	2.59515	2.90747	3.5537	0.205312	1.72818	2.05228	0.368761	0.545216	0.523353	0.488161	1.86305	3.35849	1.32083	0.377477	3.31623	2.59359	1.7605	3.08442
ENSG00000134612	0.08184	0	0.0531252	0	0	0.177419	0.129636	0.0576471	0	0	0	0.473492	0	0.12273	0	0	0.0748972	0.721277	0	0.0158386	0.151156
ENSG00000134627	1.36798	0.558977	0.797203	1.0969	1.48399	0.234742	1.04501	0.623887	1.58563	1.50663	0.874779	1.23074	2.54857	1.41525	1.74914	1.20286	1.61193	2.63982	2.15391	0.426563	2.31969
ENSG00000134640	0.547955	0.361588	0	0.297039	0	0.134736	0.32772	0	0.115137	0.738852	0.143179	2.53471	3.52669	0	1.64327	0.338959	0	0	0	0	1.19159
ENSG00000134644	3.97798	5.2251	4.73822	5.63491	5.39247	4.7036	5.75147	5.35087	3.88895	5.20476	5.09299	4.3671	5.22992	5.16963	4.63691	3.8043	5.95476	4.59747	4.05513	3.17073	4.8084
ENSG00000134668	0.177044	0.162406	0.845959	0.0833155	0.347414	0.704994	0.289781	0.149734	1.2448	0.860949	0.424736	0.51818	0.129692	0.190892	0.130019	0.229966	0.428916	0.70257	0.291869	0.318328	0.525878
ENSG00000134684	3.90632	5.60962	4.6492	5.07796	4.77424	4.96745	5.16527	5.80877	4.33484	5.33357	4.92429	4.27234	5.00443	5.01414	4.23535	4.09136	5.01149	5.21527	4.8443	3.84696	4.82426
ENSG00000134686	5.33458	6.47996	5.55863	5.61202	6.09906	6.22035	6.76716	6.21394	6.34536	6.91218	7.09018	5.77819	7.23697	6.63117	6.07571	5.85473	6.78655	6.39267	5.52383	4.74988	6.63168
ENSG00000134690	0.811691	0.59455	1.17637	0.642337	1.42883	2.10811	1.45553	1.13543	2.71972	1.06625	1.49529	1.08038	1.3033	0.539111	0.62539	1.18445	1.41867	3.51417	1.64111	0.515282	1.08903
ENSG00000134697	4.13911	4.58745	3.97433	5.06956	4.5146	5.01806	4.56583	4.42695	4.48392	4.55539	4.51462	3.83195	5.04071	4.38556	4.21032	4.57575	4.7632	5.16591	4.92622	5.94343	4.86233
ENSG00000134698	2.47563	1.67397	1.40181	2.06973	2.84536	1.697	2.85818	2.5077	1.84688	2.62509	3.24633	2.22951	2.88709	3.09786	1.88983	2.75612	3.43407	2.99333	2.7292	1.45008	2.49527
ENSG00000134709	3.94428	4.65715	4.098	4.81499	4.9211	3.82275	5.18622	4.68881	2.54053	4.32916	5.36756	3.10025	4.89457	4.5605	3.74986	3.49448	5.4486	2.79826	3.46766	2.08045	4.38182
ENSG00000134716	1.33784	0.462927	1.47292	2.35089	1.16075	0.709844	2.40501	1.16599	1.56333	1.5351	0.885752	0.71851	1.73454	0.207519	1.7069	0.47598	0.800808	1.00263	2.1219	0.40236	1.26127
ENSG00000134717	3.97063	5.56581	4.89173	5.39609	6.03569	4.91245	5.50256	5.02059	4.3314	5.72563	5.4853	4.755	6.13477	5.64181	5.17595	4.28781	5.98801	4.95505	4.43309	3.71949	5.31003
ENSG00000134744	4.41249	4.94166	4.71371	5.22461	4.83364	3.89751	5.00792	4.80057	4.04734	4.93988	4.85918	3.9954	6.22084	5.26536	4.27209	4.60002	5.18515	4.90562	4.24505	4.00526	4.93543
ENSG00000134748	3.36463	4.27415	3.59819	3.93817	4.54709	3.67272	4.23761	3.8176	3.34356	4.61591	4.21022	3.2874	4.90102	4.22675	3.49048	3.37484	5.36051	4.54379	3.74326	2.4467	3.88325
ENSG00000134755	2.67635	0	2.07013	0.782127	1.59485	2.91236	4.00825	2.99694	1.73079	3.05348	3.84259	0.0319978	1.04242	1.5965	1.00315	2.08094	5.01631	2.47591	2.27409	1.09752	2.01378
ENSG00000134757	0.0761554	0.0461683	0.0288633	0.10853	0.115463	0.0356591	0.121912	0.0745164	0.0845351	0.160458	0.117494	0.112062	0.148613	0.176947	0.10341	0.220098	0.121987	0.0861139	0.0219672	0.0585797	0.105344
ENSG00000134758	3.19664	4.6169	3.43732	3.74075	4.11937	3.24322	4.52827	4.0797	3.43667	3.51425	3.97992	3.66337	4.18321	4.59793	3.13483	3.03342	4.65875	4.3943	2.90689	3.60622	3.74099
ENSG00000134759	4.93575	5.90302	5.19227	5.33496	5.57406	4.83236	6.04889	5.28307	5.03974	5.36585	5.25401	5.27169	5.60275	5.65213	4.96497	4.47765	5.35628	4.9743	4.40027	5.8519	5.47684
ENSG00000134760	0.0598689	0	0	0	0.0239664	0	0.0112137	0	0.00787865	0.00519875	0.0105765	0	0.017128	0	0.0122898	0.0049486	0	0.00975419	0.0662215	0	0.00580956
ENSG00000134762	0.0311961	0	0.0199908	0.0235903	0.0123098	0.0328696	0.0344679	0.0125429	0.0791016	0.0212807	0.0587141	0.00893143	0.0237493	0.0284829	0.0253506	0.0257574	0.029197	0.0676539	0.892396	0.00598198	0.0474658
ENSG00000134765	0.0444053	0.0117289	0.0330811	0	0.0212139	0.0303403	0	0.0218748	0	0.103879	0.0668029	0	0	0	0	0.00900169	0.106359	0.0670728	0	0.0229771	0.0100637
ENSG00000134769	2.70419	4.83733	4.46444	3.98831	5.46154	3.26538	4.31864	3.55831	3.6833	4.71583	4.46694	2.99357	5.3965	5.63508	3.44445	2.89419	6.6326	2.05089	4.08985	5.59961	3.76182
ENSG00000134775	1.26083	6.35055	0.472635	5.74974	0.254085	0.442452	2.1575	2.06261	2.76125	4.22894	0.403506	0.132606	1.33794	5.91647	1.38187	0.689137	2.93583	1.60027	1.52555	0.924908	2.92625
ENSG00000134779	3.9643	5.38195	4.34597	4.31126	4.80002	3.56711	5.55195	4.17486	4.94263	5.58286	5.69092	4.43057	5.32229	5.07866	4.6804	3.82278	5.1571	5.96795	3.67168	4.34965	4.99652
ENSG00000134780	1.8908	2.50956	0.920701	1.97761	2.102	2.07742	3.25232	2.79078	2.27614	3.60425	3.32126	3.05591	3.79615	4.75672	2.03894	2.08305	1.84035	2.51837	3.22865	1.82523	2.07688
ENSG00000134802	3.01203	1.84139	1.91138	2.37283	1.10109	1.89402	2.44456	2.61064	3.51008	8.32033	3.81076	2.17171	2.83983	4.41429	3.35773	4.03304	2.34276	5.13727	1.7246	2.77702	3.96907
ENSG00000134809	4.47807	5.39584	4.6284	4.87833	4.97222	3.96797	4.98774	4.82046	5.21874	5.09434	4.94388	4.43353	5.11874	4.90457	4.63347	4.43677	4.82143	5.42053	4.39127	4.5394	4.65278
ENSG00000134812	1.6119	0	0.296402	0	0.0488751	0	0	0	0.0211485	0	2.02974	0	0.071764	0.0662339	0	0.116981	0	0	0	0.112168	0.386431
ENSG00000134815	3.88177	3.35674	3.76396	3.63759	2.84791	3.3421	3.75755	4.62582	3.69502	2.9724	3.12073	2.81534	3.48252	3.54991	3.12449	3.40353	3.28496	3.54422	4.78221	3.80084	3.63769
ENSG00000134817	2.6258	1.08038	2.61133	1.62289	2.10628	1.21458	2.03389	3.05451	3.69871	1.77355	4.19403	2.23214	2.46277	3.0489	3.89522	3.8175	1.77088	4.09548	1.15946	0.922371	4.33722
ENSG00000134824	5.62939	7.1241	3.68096	4.72852	4.39611	4.90897	6.00588	6.33011	5.60382	5.64697	5.07851	6.55521	5.20893	5.09727	5.50711	4.28907	4.02723	4.91987	1.44609	2.56133	4.95608
ENSG00000134825	6.53633	7.90053	6.51216	7.38695	6.9673	7.15681	7.80821	6.88529	7.03327	7.66828	7.04288	7.00839	7.42741	6.87843	7.56445	6.00194	7.89098	7.61028	6.19653	7.35907	7.32009
ENSG00000134827	8.45503	0.102904	7.61285	0.297265	3.06829	0	0	0.364738	1.44112	0.942334	3.03973	0	2.85047	0	4.11269	0.0616241	0.198829	1.21303	0.218727	0.0729358	5.46238
ENSG00000134830	0.196905	0.23066	0.130228	0.151487	0.214375	0.317069	0.179654	0.285899	0.57388	0.388037	0.697182	0.166365	0.347062	0.336554	0.924583	0.66902	0.315555	0.876207	0.0711641	0.0898913	1.28165
ENSG00000134851	4.8866	5.68249	5.03568	6.0747	6.04252	6.05249	6.67316	6.27934	5.26724	5.55884	5.62485	5.36153	5.83215	6.05507	5.65208	5.39083	5.82332	6.05386	5.03667	5.27052	6.19572
ENSG00000134852	2.42907	3.15593	3.19145	3.90906	4.44267	3.45179	4.65471	4.30796	2.58574	3.44347	3.29166	3.09125	3.40754	4.34304	2.7633	2.53887	3.98853	2.31588	2.83506	2.34694	3.218
ENSG00000134853	3.65268	0.946496	0.852491	0.298974	0.106679	1.10345	1.10467	0.190129	4.02131	1.05162	1.74714	0.912362	2.40105	1.66478	2.86299	1.3793	2.03906	3.51795	1.20647	1.3615	4.29331
ENSG00000134864	1.90124	3.02204	2.01066	2.80123	3.67776	0.926846	2.13579	2.15834	2.26037	2.46128	2.82899	2.11974	2.1789	2.81168	1.61841	1.43153	3.30501	2.3488	1.71702	0.572079	2.13922
ENSG00000134871	6.14047	5.50196	4.98699	6.53201	4.18662	6.35226	6.34982	5.9874	7.97081	6.00787	7.29399	7.00505	5.9412	6.05903	7.65102	7.79419	4.32819	7.64588	5.32193	5.05616	8.56024
ENSG00000134873	3.84878	0.250312	2.99811	0.0386019	1.39508	0.0387213	1.76135	0.16088	2.03584	2.33718	0.374131	0.204292	3.7754	0.0391328	3.29096	0.0521404	0.019978	0.955819	4.7882	0.0111449	3.26483
ENSG00000134874	5.11817	4.89266	3.98173	3.9894	2.76516	1.97684	5.328	5.02485	3.22516	2.83689	4.32182	5.38757	2.89329	4.00721	4.34926	3.11256	2.54527	2.46088	0.535463	4.10361	5.12598
ENSG00000134882	5.02715	6.67005	4.99495	5.8309	4.94601	4.8688	5.92844	6.37309	5.70413	4.58904	5.24136	5.72918	5.13807	6.19523	4.87861	4.44888	5.25507	5.83737	4.31351	4.58	5.58592
ENSG00000134884	6.97635	6.06893	5.66871	6.29114	5.96128	4.85828	7.04166	7.09285	5.58445	5.32457	6.57105	6.52182	6.59373	6.57063	5.50794	6.13726	6.8694	6.42803	4.83062	4.28203	6.38513
ENSG00000134897	4.012	4.26369	3.7833	4.62551	4.47378	3.30504	4.82726	4.76289	3.43786	4.12668	4.6497	4.57078	4.66946	4.93829	3.45584	3.61813	5.5216	3.92269	3.41623	3.55274	3.64276
ENSG00000134899	5.5619	5.3926	4.51338	5.54167	4.64381	4.76268	5.26542	4.92256	5.37664	4.62554	4.64985	5.59236	5.3235	5.18298	4.59518	4.92112	5.17039	5.88932	4.24445	5.82027	5.15681
ENSG00000134900	5.29134	5.44951	3.82645	4.62715	4.42847	3.75065	4.67115	5.08034	4.10957	3.69658	4.66891	5.58988	4.54544	4.66676	4.1538	4.13102	4.76698	4.49087	4.3025	4.24362	4.75952
ENSG00000134901	2.37588	2.39438	1.89031	2.87722	2.18927	1.87298	3.2873	2.63187	2.84679	2.00361	2.71213	2.50323	2.44719	2.4427	2.12281	1.87798	3.59835	2.43677	1.34285	2.25917	3.01721
ENSG00000134905	5.56779	5.67688	5.03423	5.33104	5.00939	4.41666	5.11974	5.0594	5.08537	4.66377	4.92476	5.85905	6.52108	5.19383	4.88877	5.34227	5.28023	5.34581	4.67219	5.43762	4.79096
ENSG00000134909	2.18646	3.29643	2.0097	2.49308	2.60762	1.33977	3.02734	2.54632	2.01619	2.87498	3.04336	2.59772	2.86529	2.5778	2.01952	0.998762	3.27064	1.08328	2.78872	1.29425	2.45433
ENSG00000134910	5.70048	7.2937	6.14602	7.25586	6.08941	5.80683	7.2379	6.66975	5.76394	6.24513	5.14883	5.99675	6.33093	6.19972	6.30534	4.65573	6.17637	6.19692	5.17559	5.92699	6.44481
ENSG00000134917	0.162517	0.229243	0.169214	0.216517	0.473976	0.123698	0.461524	0.433606	0.47081	2.51308	0.655126	0.723345	0.716304	0.495235	1.00083	0.265445	0.175765	1.63658	0.0341889	0.0752382	0.882339
ENSG00000134940	0.0406736	0.147258	0.226358	0.179517	0.181097	0	0.0377097	0.167987	0.170181	0.150399	0.0859943	0.561461	0.0395371	0.204409	0.0657432	0.0342157	0.0950157	0.288138	0.0593414	0.113339	0.152522
ENSG00000134954	4.04234	4.16855	3.96869	4.11871	4.15838	3.64996	4.87262	4.89808	4.68706	4.63827	6.22914	4.29644	4.09674	4.67556	5.17543	5.69596	4.24123	6.84956	2.12896	1.92427	5.54718
ENSG00000134955	1.15986	0.221223	0.675931	0.36425	0.450997	1.14341	1.26609	0.76985	1.89943	2.93241	1.09876	0.61766	1.13186	1.03855	1.35728	3.02682	1.06882	2.97202	0.918672	0.932708	2.47207
ENSG00000134962	0.145397	0.197105	0.0593788	0.0859943	0.0413537	2.34374	4.28445	1.08752	2.02234	1.91638	0.547113	0.219217	3.1605	1.29797	0.0958461	0.497735	5.5697	0.391955	1.9438	0.915013	0.0885433
ENSG00000134970	5.07664	6.16445	5.45595	6.66149	6.03346	6.47913	6.58197	6.98652	5.03421	6.38679	5.70308	5.56957	5.9582	6.27585	5.67713	4.06287	6.56285	5.28676	4.38507	4.77405	5.60589
ENSG00000134982	2.7082	3.08355	3.44755	3.93907	4.05421	3.31385	4.20054	4.0408	3.12543	3.5542	3.42781	3.35893	3.11444	4.16255	2.83022	1.82608	3.48677	2.09733	2.19955	1.76686	2.96964
ENSG00000134986	4.77072	3.7315	4.37143	4.55387	5.42755	3.46968	5.10058	5.29543	5.76615	5.11762	5.87332	4.95425	3.6144	5.66933	4.90597	5.07739	6.66573	4.73595	4.85157	2.95235	5.56454
ENSG00000134987	3.27924	2.91749	2.73426	3.74964	3.06429	3.05365	3.58153	3.58814	2.29635	3.08698	2.80315	2.62662	3.34188	3.18624	2.55916	2.26172	3.46129	2.9683	2.76319	1.88532	2.88022
ENSG00000134996	4.03209	5.16905	3.93365	4.60077	4.0002	4.11413	4.11966	4.72548	4.51811	5.06538	4.77087	3.81153	3.94576	4.22737	5.34341	4.97698	5.2408	5.57347	3.18653	4.1369	5.7111
ENSG00000135002	4.23801	5.9007	4.4176	6.03815	6.18901	5.12961	5.01154	6.39058	4.63225	6.07102	5.70058	4.81838	5.76541	5.18461	5.21644	4.06813	4.91433	4.89783	4.88795	4.85309	4.94337
ENSG00000135018	4.9261	6.80632	5.78271	6.72001	6.35755	6.27186	5.87864	6.31948	5.1993	5.99189	5.83178	5.9576	6.00716	6.06313	5.89565	4.6672	6.49364	5.44793	5.66738	4.68304	6.17512
ENSG00000135040	3.04786	4.20629	3.6043	4.33146	4.45407	3.75094	3.82461	3.91591	2.55025	3.67352	3.47161	4.15287	3.89345	3.72674	3.6463	2.61722	3.70973	3.06702	3.20557	2.39479	3.81063
ENSG00000135045	1.94128	2.16212	2.24736	2.89343	3.44719	2.77034	2.64961	2.71283	2.32846	2.08464	2.61594	2.42078	2.08778	1.66734	1.98864	1.99194	2.85304	2.69645	2.29322	1.72684	2.00628
ENSG00000135046	5.93228	3.72558	4.58552	3.87908	3.90098	3.63706	4.69309	4.9618	6.42221	3.85171	6.04747	4.77104	5.13162	5.23849	6.14997	5.96827	4.80573	7.07934	2.66733	4.29	6.712
ENSG00000135047	6.37732	6.52575	5.90485	8.70625	7.51379	8.51121	8.44341	7.12496	7.09638	6.72474	6.80124	7.13049	6.23538	6.99826	6.74049	6.66922	7.462	7.20547	6.18858	7.73922	6.78752
ENSG00000135048	2.96946	4.08399	3.61004	3.94449	2.21125	2.9341	3.68973	3.51246	4.01001	2.47122	3.61571	3.97447	2.54132	2.38183	3.79317	3.91547	2.9634	4.67197	3.2921	1.65968	4.24044
ENSG00000135049	2.42587	3.37088	3.33831	3.70014	3.71669	2.56428	3.52772	3.46038	2.17827	3.21701	3.39834	3.68985	3.57724	3.29821	3.28233	2.43502	2.9035	2.73024	3.13507	2.4104	3.41034
ENSG00000135052	5.20755	6.46352	7.38165	6.81546	7.03192	5.83351	5.03814	5.89069	5.67013	6.02413	5.51209	6.60062	7.17622	6.03293	6.44836	4.45646	6.1014	7.46282	5.60816	4.89308	6.43266
ENSG00000135063	2.77088	4.01975	0.798231	1.47551	0.893598	2.51658	0.776766	1.72233	1.73662	1.78075	1.82188	2.43142	1.45295	0.741107	2.40011	1.81672	0.532693	1.24267	3.54082	3.22314	1.29421
ENSG00000135069	1.60264	1.11408	1.55152	2.0286	0.822129	2.75762	1.20115	3.96435	3.12096	1.84682	2.24713	1.84561	2.11101	0.32293	3.33596	0.558881	0.719362	2.49151	3.28805	2.38905	1.24386
ENSG00000135070	4.53789	6.05697	5.55076	5.869	5.75375	6.00536	5.57092	6.27065	4.91326	5.31681	5.72565	5.75453	6.04992	5.85356	5.03227	4.13671	5.68362	4.90879	4.90203	5.02816	5.03216
ENSG00000135074	1.272	0.238943	0.618169	0.441746	1.41804	0.595483	0.683863	0.782416	1.84508	2.0867	1.0277	0.474124	0.849745	0.616004	1.4615	1.65664	0.794678	3.88114	0.683111	1.16354	2.51227
ENSG00000135077	1.80872	0.465102	0.896211	0.776408	0.351754	1.04838	1.24496	0.975315	2.90098	0.869278	1.67268	0.721767	1.2442	1.21123	1.86058	3.6517	1.83446	4.60599	1.43884	0.631264	2.94557
ENSG00000135083	0.295966	0.166938	1.43046	0.838352	0.102835	0.131788	0.31342	0.414969	1.42428	2.12799	1.47471	0.318511	0.316674	0.293095	0.742606	0.28999	0.377451	0.679789	1.22136	0.651633	0.84038
ENSG00000135090	3.7498	5.22828	4.27402	4.99022	5.05396	2.74734	5.74753	4.90997	3.17854	4.4431	3.66674	4.894	4.33017	5.7495	4.10558	3.21984	4.99525	4.21592	3.51118	1.67321	4.33157
ENSG00000135093	3.89331	4.52395	3.59288	4.83136	4.98209	4.66179	4.98367	5.25596	3.52868	3.74886	4.26646	4.28717	4.50216	5.45115	3.58736	3.28566	4.17462	3.99867	4.30453	3.66946	4.31955
ENSG00000135094	0.831599	0.345688	0.464684	0.377912	0.621122	2.32812	1.15718	0.964286	3.30606	0.576939	1.6948	0.558836	1.00288	0.787486	0.424003	1.64451	1.70194	3.61151	1.26027	2.55168	1.15848
ENSG00000135097	4.49753	4.98751	2.89999	3.23125	4.57929	4.59939	5.9488	5.74831	4.34462	4.30071	4.72124	4.67404	5.22124	4.41098	4.34433	3.39664	5.68876	3.85282	1.53862	3.04018	4.86288
ENSG00000135100	3.80042	4.06721	0.372448	0.115378	0.0930936	4.20921	4.46724	4.79325	4.0493	4.12702	3.65981	3.15513	5.05773	5.223	3.0471	3.96269	4.41257	3.32118	4.52589	2.90641	3.79754
ENSG00000135108	3.94963	7.13654	4.57885	4.89716	5.37672	4.64216	5.85804	5.22123	3.95627	5.2366	5.24112	6.72223	5.53962	5.3659	5.18565	2.99484	5.26249	3.93423	3.60729	2.56231	5.10476
ENSG00000135111	2.72578	0.86621	1.08181	1.94333	1.49815	1.15313	1.8418	1.32913	3.98252	2.27337	2.35908	2.12683	1.9515	1.90964	1.93546	1.69541	0.463036	1.83039	4.59675	2.18394	2.46968
ENSG00000135114	0.408737	0.10905	0.356884	0.171995	0.10085	0.65748	0.193238	0.328054	0.860964	0.583356	0.347442	0.133468	0.322459	0.50275	0.535103	1.74598	0.165006	2.61899	1.40836	0.0916362	1.22107
ENSG00000135116	0.150409	0.281493	1.95471	2.4626	1.74679	1.21212	0.297768	0.802144	0.0924957	0.724146	0.573777	1.06885	0.51621	0.762456	0.628268	0.311438	0.0517062	0.197479	0.130037	0.229985	0.378931
ENSG00000135119	2.6218	3.1056	3.13099	2.88338	2.3898	3.31433	2.63927	3.23528	3.20782	2.49653	2.36001	2.85475	2.97006	3.12749	2.82932	1.96623	1.25678	2.02897	1.67219	3.5051	3.26119
ENSG00000135124	5.3511	5.05205	4.20832	5.09928	4.15393	5.00353	5.40644	5.21641	5.83587	4.52358	3.45907	5.39754	4.70234	5.45759	3.84708	4.35026	5.3697	4.84239	5.05427	4.10614	4.8322
ENSG00000135127	5.78745	6.2196	5.97802	6.53219	5.56784	5.94767	6.08257	6.40877	5.66566	5.34552	5.29315	6.85552	5.83161	6.37388	4.85802	4.88382	5.94325	5.57047	4.37984	4.5836	5.84395
ENSG00000135144	1.64681	5.02936	3.33616	0.919229	0.373837	1.29022	0.526638	1.20545	2.89683	5.00976	3.40592	2.8505	6.68057	5.15709	4.50919	1.97543	0.975025	4.4979	1.88479	0.286071	4.24787
ENSG00000135148	4.1164	4.12954	3.88569	4.41411	4.38386	4.27766	5.10232	5.22249	4.21655	4.36352	4.1265	4.77684	4.72237	5.07899	3.93493	4.29887	4.69002	5.23644	3.22399	2.35811	4.68507
ENSG00000135164	6.19589	4.83214	5.10832	6.1024	6.61282	5.36251	5.58352	5.37054	4.91262	5.55019	6.17841	5.42641	6.24233	6.96125	4.71976	5.55255	6.28286	5.00375	5.85936	5.58168	6.02207
ENSG00000135175	0	0	0	0	0	0	0	0	0	0	0	0	0	0	0	0	0	0	0	0	0
ENSG00000135185	4.37277	2.82478	3.53291	4.21892	4.63925	4.29895	3.5235	3.39477	3.87262	2.99041	4.36971	3.82395	3.03885	3.50001	3.31257	3.54345	3.93522	5.12578	3.33618	3.21907	4.01083
ENSG00000135205	3.55366	1.95839	1.59656	1.49626	1.83534	3.57998	2.06613	2.74711	2.85617	1.30866	2.00338	1.43838	2.43915	2.92231	2.85625	2.2978	1.44553	1.64262	1.89967	2.61836	3.15676
ENSG00000135211	5.04072	5.95645	5.70687	7.25064	6.4871	5.97801	4.92567	5.58026	4.91991	4.72229	4.36788	6.11543	4.62578	5.71772	4.53438	3.80267	4.90762	4.04293	3.8833	5.78334	5.1956
ENSG00000135218	4.21649	2.62412	2.79969	1.16272	0.678925	2.46995	3.11276	6.03991	3.59597	6.00365	6.22382	3.38425	2.01483	5.26903	0.557211	6.76199	2.60121	2.26906	2.24965	1.64808	2.75432
ENSG00000135220	0	0	0	0	0	0	0	0	0	0	0	0	0	0	0	0	0	0	1.0058	0	0
ENSG00000135222	0	0	0	0	0	0	0	0	3.25688	0	0	0	0	0	0	0	0	0	0	0	0
ENSG00000135226	0	0	0	0	0	0.0682938	0	0	0.12499	0	1.18771	0	0	0	0.0222826	0	0	0.0286724	0	0	0.0574475
ENSG00000135241	3.97605	5.77925	4.18905	5.40892	5.94522	4.61659	4.9674	4.26889	3.9942	4.04318	4.55206	4.26123	4.38304	5.06698	4.0724	3.15941	4.69314	3.72463	2.92766	3.60125	4.63322
ENSG00000135245	2.07723	2.26087	2.16321	3.12532	3.55028	2.77722	2.60246	2.76497	4.8828	2.06622	2.57284	2.44132	3.26093	3.04939	2.40569	1.82596	4.35492	2.7295	2.86689	2.03947	4.03073
ENSG00000135248	0.962725	0.844861	0	0.336882	2.52467	0.347998	0.0540719	0.167712	0.735727	0.166407	0.48632	0.425987	0.234834	0.328039	0.449554	1.0024	0.0295815	0.0695991	0.0678989	1.08153	0.883465
ENSG00000135249	4.01716	3.73916	3.39779	4.84456	4.58401	4.0399	3.73229	3.51724	3.23712	3.6049	4.06599	3.36685	4.30892	4.67468	3.24579	3.34897	4.04575	3.54954	4.22323	3.72255	4.08648
ENSG00000135250	4.01978	4.46603	4.73299	6.08981	6.52132	5.45096	5.31804	4.85497	4.70428	5.19453	5.2309	4.79524	4.90535	6.34118	4.01175	3.41073	4.99521	3.84579	4.19504	3.83782	4.36907
ENSG00000135253	1.34714	0.28465	0.732342	0.514593	1.04181	0.312695	0.388439	0.110582	0.969062	0.55044	0.575362	0.578037	0.773295	0.7234	0.913022	0.776702	0.307051	0.885757	0.176411	0.44545	0.825695
ENSG00000135269	4.21945	3.53441	2.455	3.61131	1.84921	4.12684	2.49737	3.56121	4.40965	4.56081	3.687	2.77641	3.91821	5.50084	2.82575	4.15625	4.81706	5.37562	3.69288	3.57941	3.46793
ENSG00000135272	2.11737	2.60509	1.9754	2.67073	5.40454	1.28382	1.83638	1.58212	2.94022	1.87194	3.44431	3.45762	1.71667	1.8537	3.16627	3.03133	1.55839	4.14488	1.84187	0.716927	3.4736
ENSG00000135297	3.06956	4.42521	3.49633	4.21504	3.41008	2.86467	4.29441	3.88405	2.7217	3.90357	4.03359	3.41664	4.25194	4.29541	3.47032	3.13567	4.46286	4.1469	2.61816	2.79846	4.17087
ENSG00000135298	2.15281	5.44059	0.183809	2.96393	0.821802	0.416562	2.54392	2.66501	1.28304	3.31447	2.96613	3.0017	5.75583	1.56093	2.23147	0.749671	0.0269133	0.322367	0.0434831	2.33414	2.93153
ENSG00000135299	2.96823	2.14627	4.53815	4.4336	2.12535	1.64744	2.81498	2.7842	2.98738	3.09373	3.10503	5.62165	2.98472	3.68085	3.52776	2.70262	3.48436	2.22085	2.36881	1.31195	4.35548
ENSG00000135312	0.0776559	0.201147	0.0243438	0.065218	0.107658	0.0619725	2.27222	0.749086	0.214211	0.0934588	0.978585	0.270188	0.475916	0.059855	1.6798	0.249171	0	0.0894765	0.16298	0	0.484995
ENSG00000135314	2.76093	0.796213	2.18578	3.65029	3.24968	2.55907	1.12614	0.749995	2.53127	0.384759	1.99365	2.05204	2.06831	1.98898	0.784289	1.64175	2.33668	1.32053	1.34696	0.983742	2.28461
ENSG00000135315	2.00609	2.53865	2.15321	2.6728	1.91563	1.39462	2.32787	2.25079	1.48893	2.90609	2.09844	2.69405	2.93977	3.37731	2.19552	2.43289	2.38783	2.52712	0.890917	1.91222	3.13538
ENSG00000135316	3.84953	5.58769	4.37688	5.44398	4.295	3.77911	4.85049	4.45267	4.07326	4.93928	4.72336	4.5822	4.90242	5.51183	4.38699	3.97237	5.24503	5.35749	3.981	3.18375	5.1753
ENSG00000135317	5.41415	6.693	5.75327	6.45051	5.25579	4.67811	5.93533	6.09881	5.43344	6.14438	6.02116	5.93766	6.83566	6.82774	5.70188	5.51654	6.43118	6.23469	4.95272	5.01344	6.63036
ENSG00000135318	3.03071	1.71071	1.17268	0.983374	0.572727	4.55065	0.735777	3.34081	3.44455	2.26498	4.034	0.127797	3.16932	2.08716	1.81259	2.22851	0.454146	4.49469	2.49849	2.49722	2.23939
ENSG00000135324	2.25439	3.54338	3.83598	6.09149	6.00395	2.14408	3.33032	1.74853	1.64293	6.99041	5.23496	5.82397	6.97304	3.09054	3.45002	2.02516	3.78496	0.257046	0.0941171	2.42311	4.00181
ENSG00000135333	0.35987	0.0548999	0.228821	0.574526	0.00646177	0.301647	1.48606	0.441057	0.525676	0	2.52876	0.0177324	0.0186427	0.0228138	0.0440989	0.0371587	0	0.0409443	0	0.0623331	0.109089
ENSG00000135334	3.92455	5.54776	4.35366	5.3071	4.02498	3.35025	5.65302	5.46416	4.17679	4.92012	5.25344	4.65093	5.60301	4.73477	4.36649	4.45746	5.69101	5.34773	3.67065	3.30233	5.08442
ENSG00000135336	3.33946	4.9035	4.07284	4.95807	3.78132	2.51412	4.50536	4.1609	3.32651	4.37412	4.48801	4.59734	4.54394	4.62203	3.93319	3.07081	4.84797	3.78075	3.0512	3.43885	4.25501
ENSG00000135338	1.7474	1.56744	2.00267	2.49387	2.22375	0.939232	2.52877	3.39625	1.41521	1.65842	2.61969	1.77066	1.9623	2.57926	1.92873	1.43134	1.82101	0.756827	0.456603	0.627935	2.6062
ENSG00000135341	3.62826	5.03603	4.12398	5.03029	3.62456	2.95085	4.58943	4.27819	3.11852	4.23309	4.34699	3.91546	4.2048	4.56999	3.79035	3.40226	4.52058	3.92461	2.5582	2.25271	4.69291
ENSG00000135346	0.723773	5.0308	0.0653131	0.640144	0	0	0.176701	0.338027	0.0841051	9.03967	1.1619	0.107246	2.23411	0.213148	0.100352	0.0806713	5.90703	1.83153	2.71564	6.91267	0.425299
ENSG00000135355	0	0	0	0.0302414	0	0	0	0	0	0.0477896	0	0	0	0	0	0	0.0722883	0	0	0	0
ENSG00000135362	1.60127	0.490979	1.16822	1.03756	1.40564	0.679081	0.967712	0.86592	2.02685	1.02202	1.85899	0.806044	0.899777	1.5011	1.49903	2.54892	0.684165	3.32908	0.648876	0.277959	2.21908
ENSG00000135363	3.47132	5.80508	4.18346	3.34636	3.36564	2.74793	5.20226	3.52911	3.55192	4.01488	5.28236	3.71031	2.82024	4.13859	4.98528	5.29652	1.53393	3.93997	1.56456	3.23193	5.594
ENSG00000135365	3.6164	4.69219	3.95656	4.28255	4.4191	2.49195	5.24046	4.35253	3.50462	4.65532	4.57112	4.30607	4.45827	4.49017	4.01793	4.10667	5.00896	4.21043	4.38316	2.53871	4.71094
ENSG00000135372	3.80386	4.11446	3.5051	3.94574	4.37822	3.48269	4.7021	3.93489	3.54496	4.09968	4.10445	3.93074	4.3535	4.02004	3.85968	3.32902	4.25306	4.31452	3.62287	4.05523	3.96094
ENSG00000135373	4.83342	0.452674	3.18259	1.24892	1.03368	1.84235	1.80508	1.89175	3.58422	5.50642	6.83103	4.11308	5.08149	3.33958	2.44989	0.532429	5.86302	3.74203	0.747083	2.83214	3.67581
ENSG00000135374	0.0954816	0	0.0401083	0	0.0184519	0.0353269	0.0358871	0.0753779	0.0137538	0.0163622	0	0	0.0374975	0.053869	0.0131792	0.0322278	0.0561645	0.0890832	0.122111	0	0.0382128
ENSG00000135378	1.81977	0.22475	1.22071	1.04065	1.52078	3.11548	4.01767	2.54574	2.82552	3.60958	2.10544	2.21625	1.57281	0.488439	1.26684	1.73543	5.07531	1.51493	1.31623	1.78408	1.10593
ENSG00000135387	5.15825	6.99726	5.59405	6.21663	6.7572	5.16097	6.99324	6.32537	5.28618	6.6888	6.27211	5.97968	6.68833	6.41085	5.8121	4.81994	6.89063	6.14289	5.97526	4.46682	6.21185
ENSG00000135390	7.98806	8.84858	8.37526	8.85256	8.47947	8.5287	9.2446	8.93447	8.43155	9.0643	8.3539	8.46617	8.91577	8.76035	7.96428	7.25382	9.18015	8.85857	9.37303	7.80547	8.20266
ENSG00000135392	4.32675	5.50725	4.33867	4.95932	4.66331	4.48178	5.67472	5.71197	4.39773	4.86556	4.66166	4.4301	5.05627	5.70148	4.22557	3.18529	4.93821	4.76336	3.45848	2.656	5.02303
ENSG00000135404	10.1392	9.56698	8.99972	10.8823	8.56092	11.31	9.78397	10.4045	10.4685	9.36473	8.95958	9.17563	9.42742	10.4255	9.225	9.10636	10.0171	10.3793	9.21877	10.5416	10.0421
ENSG00000135406	5.49883	3.13405	0.719176	0.381154	6.55195	3.74672	1.9516	3.44595	4.46842	3.45319	5.22556	6.6382	2.33291	0.381546	5.96483	5.13205	6.477	0.806958	0.408011	0.94976	6.66102
ENSG00000135407	4.38057	3.84135	2.98054	3.33105	2.27854	2.43913	3.11115	3.80269	1.72785	2.67964	3.42103	3.66121	2.46197	2.4869	3.38232	2.71358	2.99403	2.34437	1.59671	2.31581	4.534
ENSG00000135409	0.246526	0.105541	0.096027	0.0254229	0	0.679543	0.146903	0.0546762	0.243547	0.0278151	0.0881674	0.0421078	0.0571203	3.41252	0.0753149	0.196043	0.125689	0.0526816	1.32884	0.0290104	0.260373
ENSG00000135413	0	0	0	0	0	0	0	0	0	0	0	0	0	0	0	0	0	0	0	0.0640951	0
ENSG00000135414	2.6474	4.72825	3.14505	3.5892	2.83037	3.68542	3.57841	3.66937	3.00003	2.50316	3.17531	2.39654	2.74129	4.16884	2.77249	1.7621	1.40064	2.39624	0.878725	1.77706	3.66735
ENSG00000135423	3.51131	2.99949	2.9388	3.64544	3.45729	4.70476	5.06741	5.01113	2.3329	3.84447	4.56489	3.55921	3.87198	3.07896	5.12737	2.91384	3.59189	2.34017	4.83858	2.96228	5.90799
ENSG00000135424	6.51435	3.81162	3.33502	3.42479	3.37425	5.14315	4.3146	5.72156	6.52678	4.35581	5.16642	3.57349	5.93447	5.55697	5.23364	6.29762	2.98726	4.13671	2.95649	3.2268	4.80543
ENSG00000135426	2.0531	0.239978	0.532658	0.178062	0.0591504	0.0942077	0.289062	0.517086	0.291058	0.0693571	0.649455	0.103318	0.431659	0.244409	0.470745	0.876755	0.107772	3.96073	0.0277613	0.073051	0.601136
ENSG00000135436	1.11075	0.205282	0.650091	0.667855	0.507152	1.05503	0.304642	0.770454	0.435796	0.720711	0.739663	0.392399	0.789283	0.866193	0.45151	0.201842	0.428274	0.38721	1.09908	0.0955545	0.801743
ENSG00000135437	4.75795	3.56782	2.85153	2.2157	2.21333	5.05184	3.14699	4.86491	4.70459	2.11671	2.66492	3.24625	4.68316	3.05774	2.414	3.73819	3.61519	3.71581	1.72261	2.47058	3.29435
ENSG00000135439	2.52135	1.49935	2.64334	2.75678	3.61883	2.96288	2.29586	2.46132	3.36274	3.65051	3.50736	2.61938	3.44205	2.85902	2.69607	1.96357	2.75314	3.8201	0.30583	1.77849	3.2409
ENSG00000135441	7.11155	7.80123	6.8689	7.16731	6.93395	7.7306	7.35669	7.80021	7.81025	6.73825	6.78025	6.82072	7.56811	8.33247	6.60555	7.01478	7.45696	8.04629	5.55851	7.55513	7.23309
ENSG00000135443	0	0	0	0	0	0	0	0	0.0476221	0.0916849	0	0	0	0	0	0.0296762	0	0.0745205	0	0	0.0373288
ENSG00000135446	5.63738	6.40057	6.03028	6.69589	6.34603	6.54955	6.64321	6.58035	6.38408	6.10521	5.77482	5.50473	6.14825	7.2264	5.80836	4.6436	5.96426	6.59344	5.87108	5.24774	6.3994
ENSG00000135447	7.28802	9.79457	6.16843	4.84492	4.37258	7.21062	5.2826	8.105	7.89037	6.39703	1.97136	9.06264	1.36065	9.35149	5.32707	4.81066	0.805683	6.08264	1.40805	6.58708	8.05227
ENSG00000135451	1.08512	0.950524	1.61261	0.68898	1.28577	2.72467	1.52094	0.77679	4.49996	0.567899	1.81809	1.75756	0.540329	1.51074	0.800345	2.15747	0.886478	4.10735	3.98499	0.976592	1.8688
ENSG00000135452	5.90889	6.73306	6.18471	6.6816	6.59201	6.24564	7.05821	7.17758	6.14719	6.69164	6.18651	5.95746	6.74222	6.95139	5.8563	4.54382	7.01085	6.01552	4.27737	4.81792	6.42658
ENSG00000135454	1.13044	0.707472	0.733119	1.36774	0.951166	3.43494	0.74912	2.33117	2.19113	1.16684	2.34556	2.27922	0.810734	1.95158	1.57604	1.86485	0.461183	1.45197	2.44422	2.2258	2.08074
ENSG00000135457	4.24888	4.7436	3.84527	4.50417	4.67281	3.94368	4.85895	5.0371	3.7866	4.4937	4.18209	4.00181	4.52643	4.91597	3.5863	3.00074	4.56069	4.23165	3.92803	2.72884	4.60765
ENSG00000135469	4.88411	6.08964	4.79807	5.62158	4.59879	5.40428	5.72086	5.58229	4.44312	5.20294	5.04621	4.68823	5.56894	6.37767	4.5823	3.79653	4.7982	4.67661	3.92089	4.16927	5.38681
ENSG00000135472	1.46964	0.0766863	3.33473	2.16192	0.954913	0.485826	1.75606	3.47098	1.47257	0.226539	3.45571	0.77224	0.266094	0.908268	0.546398	2.19589	0.190179	0.342755	1.89591	0.08882	1.46836
ENSG00000135473	7.12923	6.36089	6.07705	6.42205	5.68113	5.71639	7.03412	7.90514	5.64263	6.28725	6.62417	5.81289	7.10259	6.76708	5.73435	6.12241	6.80952	5.69492	5.53818	5.86844	6.50992
ENSG00000135476	0.344049	1.37489	0.461852	0.403267	0.526555	1.4143	0.375438	0.187022	2.06274	0.189351	0.513207	0.598565	0.0549513	0.162236	0.257415	0.739737	0.139992	2.06086	2.09068	0.132343	0.558576
ENSG00000135477	0.0889991	0	0.0729729	0.0305395	0	0	0	0	0.0544318	0.208884	0	0	0.127077	0	0.195858	0	0.182835	0	0	0	0.0367326
ENSG00000135480	5.27257	3.10978	4.56702	0	2.84168	0.405399	0.174828	0.356511	5.15466	7.63567	0.871894	0.0683736	5.81241	0.52326	6.04543	0.502704	2.87138	3.00519	8.33576	1.6952	5.51601
ENSG00000135482	2.61149	2.185	2.57616	2.6667	2.44546	1.61005	2.42459	2.55274	1.83505	2.35896	1.92954	1.90093	2.35621	2.71104	2.11803	1.43162	2.64861	1.84725	1.00534	0.87466	3.19193
ENSG00000135486	9.12637	9.44245	9.11504	9.33746	9.67562	8.98337	10.0135	9.91953	9.29819	10.1476	9.23719	9.31455	9.53204	9.21988	8.78151	8.0345	9.72498	9.92492	10.1887	8.6393	9.13857
ENSG00000135502	2.67387	1.22253	0.751123	1.54183	2.40016	1.19509	1.76879	2.45165	2.98654	2.02401	2.61467	3.47028	2.69212	2.36881	1.88513	1.96807	1.68469	1.53132	3.07379	1.88341	3.2366
ENSG00000135503	2.98138	5.85993	4.81391	5.69771	5.17105	2.27132	4.61686	3.4937	3.90729	6.7452	3.90818	5.57536	5.48056	2.05603	4.6904	2.2653	6.02692	4.49769	3.22114	1.98627	5.60623
ENSG00000135506	8.14864	7.6225	7.31149	9.05273	7.40411	9.21773	8.13683	8.19977	8.60389	8.51278	7.75976	7.53742	8.10286	8.36444	7.70449	7.19456	8.2342	8.27851	6.84733	7.64424	8.16726
ENSG00000135517	0.0959123	0.0578426	0	0	0	0.13317	0.264025	0.092045	0	0.17103	0	0.119828	0.0500545	0.161138	0.0727671	0.234639	0.110752	0.1204	0.0448725	0	0.241209
ENSG00000135519	2.8215	0.937615	2.4086	3.03317	4.49599	4.02233	2.4618	4.93587	1.99721	1.52788	1.90136	3.14316	3.9092	2.79589	1.69594	3.39529	3.58102	0.682278	1.49242	3.08816	3.30493
ENSG00000135521	3.22888	4.0459	3.77937	4.08586	3.16775	2.79735	3.49654	3.34327	3.08953	3.74765	3.8685	3.26626	4.31681	4.59366	3.40382	3.09416	3.9347	4.33685	3.19329	3.31713	4.00572
ENSG00000135525	3.31384	5.48901	4.15751	5.27563	4.49113	2.91076	4.68306	4.61471	3.37648	4.89832	4.42126	4.61774	5.29963	5.71096	3.96702	2.73813	6.39899	3.76755	4.31267	2.90324	4.72303
ENSG00000135535	6.38457	8.07389	7.35057	8.47142	5.77591	7.25912	7.69664	7.81105	7.59223	6.63951	7.0127	7.04289	7.68032	8.88398	6.79182	6.04022	9.09801	8.40273	6.08792	6.52811	7.38675
ENSG00000135537	1.0359	1.94745	2.53832	3.16926	2.51546	0.803382	2.19829	1.65727	1.34258	1.89281	2.27868	1.55395	2.09654	2.6193	1.2708	1.2901	2.09223	1.26759	1.57264	0.5814	1.95928
ENSG00000135540	1.74321	2.05066	0.409223	0.581741	0.166273	0.916872	0.507497	0.728958	1.42296	2.7806	2.43191	0.533592	0.40799	0.979709	1.54632	1.82449	3.29441	2.63819	1.99315	0.364182	2.04582
ENSG00000135541	5.02927	5.92004	4.79612	6.1023	4.90408	3.74059	5.22632	5.73715	3.63209	5.1775	4.86532	5.8393	5.85485	5.92709	5.1294	4.09149	5.918	3.94294	3.19682	3.90526	5.91843
ENSG00000135547	1.39569	1.15322	0.599856	0.918642	0.550109	0.688842	0.942478	1.24847	2.15754	3.21926	1.85518	1.57036	1.18818	1.24601	2.06452	2.45764	1.09389	1.37399	1.15809	0.987438	2.16193
ENSG00000135549	3.89519	7.11344	4.30313	6.48683	3.74395	6.34361	3.32345	3.02378	4.76831	4.43285	3.52489	4.61451	6.51697	8.49389	2.08839	3.75772	1.92333	5.84461	4.40842	5.71145	3.18038
ENSG00000135569	0	0	0	0	0	0	0	0	0	0	0	0	0	0	0	0.0407396	0	0.0403721	0	0	0
ENSG00000135577	0	0.183625	0.333432	0.130335	0.491137	0	0.0646318	0.200842	0	0.153748	0.116815	0.075078	0.0680475	0.339799	0.122344	0.0294995	0.0349073	0	0	0	0.169366
ENSG00000135587	4.11551	3.78449	2.53613	3.64673	1.76575	2.98834	4.68497	4.3867	4.03282	3.95666	3.80729	2.8722	4.09665	5.37338	3.24319	3.95242	4.40356	5.26825	3.01989	4.10022	4.0553
ENSG00000135596	5.52075	3.73087	3.30001	4.64444	2.6612	5.30077	6.7532	6.44997	4.9016	4.33438	4.5159	5.64441	6.01733	6.94337	5.4165	7.09308	5.17809	6.61487	3.58929	4.6412	6.06973
ENSG00000135597	4.67706	5.92488	5.36823	5.72824	4.17229	3.27206	5.4477	4.54615	4.33713	5.24302	4.89981	5.96936	5.27442	5.19387	4.77676	4.65357	5.89239	4.67731	3.97902	3.79062	5.62583
ENSG00000135604	0.717269	2.81128	0.746961	1.12081	0.815414	1.05405	0.950448	0.46813	1.13216	1.51294	1.45584	0.583038	0.929818	0.848802	1.28918	2.72176	1.23652	3.2267	0.607676	0.223505	1.93476
ENSG00000135605	1.04227	0.656152	1.02721	1.71698	0.966752	0.693962	0.779224	1.15483	0.377042	2.6693	0.597682	1.77349	0.344001	0.407398	0.862029	0.813929	1.71743	0.917711	0.898125	0.318928	1.3863
ENSG00000135617	3.99504	4.70358	3.75755	5.26711	5.03511	6.81117	4.51365	4.20431	4.69593	4.57969	5.17399	4.51154	4.39894	5.16474	4.38057	4.27742	3.83407	4.86943	3.99404	5.13836	4.90221
ENSG00000135622	2.08536	2.15723	1.88367	2.67709	3.65509	2.88158	3.19484	2.62034	2.27301	2.64292	3.34458	2.52763	2.68682	2.50761	2.39582	2.35081	2.86659	1.68236	1.78745	1.65124	2.38287
ENSG00000135624	6.0946	6.72099	6.67156	7.02576	7.52291	6.6287	7.3957	7.03437	6.60812	7.23313	6.93631	6.9408	7.41215	7.11415	6.73358	5.86787	7.34854	7.06755	7.29112	6.36477	6.82702
ENSG00000135625	0.408642	2.09375	0.281493	0.926892	1.79423	2.31892	3.26262	3.14669	0.565623	1.05282	0.887279	1.66893	1.5491	2.58768	0.672481	1.06525	4.96027	1.11319	0.996831	1.61447	0.295635
ENSG00000135631	2.81816	3.50396	3.06529	3.34102	3.52715	3.1235	3.08839	3.11658	3.17211	4.32866	4.57669	3.92141	3.21594	3.49502	3.86401	2.93903	3.55555	2.97855	3.0373	2.17308	4.12888
ENSG00000135632	3.82412	2.95474	3.5398	3.65287	4.16334	3.76618	3.85973	4.04889	3.16964	3.84319	4.51942	3.19495	4.06211	3.93749	3.18281	3.89928	2.94911	3.69084	4.6535	3.15687	3.54887
ENSG00000135636	2.33529	1.71397	1.73035	1.70301	0.943645	2.17435	2.01834	2.50385	2.43551	1.95481	3.84453	2.47597	1.28174	2.90794	3.62106	4.31884	0.577218	3.41963	0.990674	1.5852	3.2179
ENSG00000135637	2.84935	2.18586	2.10166	2.25959	2.9623	2.15852	2.70021	2.75476	1.71459	2.84483	2.92605	2.39131	3.82084	3.45999	2.51722	2.38016	3.09648	2.62544	2.61716	1.467	2.89053
ENSG00000135638	0.0563269	4.86799	0	0.121367	0	0.135775	0.0609397	0	0.97278	0.0257957	0.445762	0.0968501	1.29725	2.00678	1.39941	0.36869	0.0618301	0.834565	3.70462	2.4802	2.57655
ENSG00000135643	0.51	0.389352	1.82219	2.35235	0.365569	1.00349	0.581366	0.97036	1.5116	0.971297	1.16662	0.891328	1.00972	0.488073	1.05339	0.438409	0.338575	0.84818	0.425556	0.969894	2.09945
ENSG00000135655	4.85499	5.51067	4.16101	4.75256	5.04555	4.5704	5.42042	5.62133	4.02218	4.7994	5.12112	4.64194	5.39102	5.76515	4.31951	5.08944	5.78249	5.73446	3.89113	2.59316	5.28547
ENSG00000135677	5.17432	6.95473	5.43375	6.70743	6.19086	6.33389	6.70817	6.6304	5.76481	5.68122	5.73727	5.75516	5.61195	7.09173	5.76605	5.39351	6.01652	5.88515	4.79313	5.25326	6.5798
ENSG00000135678	3.23006	2.92394	2.54364	4.12662	1.2219	4.0924	3.89991	3.40354	4.78393	3.67745	2.96558	3.30938	2.92829	2.67916	3.93445	4.76777	1.55284	3.62353	0.913048	4.13727	2.85653
ENSG00000135679	4.92136	5.06201	4.22842	4.80791	4.44522	5.35196	4.96642	4.95355	5.17274	4.87631	4.88253	4.4598	4.69513	5.16471	4.72837	4.76174	5.16543	5.56487	4.04721	6.12045	5.22547
ENSG00000135686	3.21148	3.29232	2.95315	3.22649	3.7351	3.01682	3.87829	3.35146	3.05382	3.8988	3.77069	2.79138	3.96906	3.96808	3.14896	3.19154	4.50825	3.81566	2.31672	2.06799	3.71051
ENSG00000135697	1.50599	2.16604	0.0762458	0.023711	0.360722	1.48693	1.01409	2.69748	0.658299	0.245555	0.685898	0.992046	0.639561	1.82931	0.309835	0.792149	0.921952	1.08488	1.83972	0.0555955	1.38136
ENSG00000135698	3.10835	4.2279	3.55313	3.49873	4.13766	4.28749	3.95923	4.2182	3.60897	4.75273	4.33424	3.31317	4.35419	4.99981	3.47759	4.07316	3.84625	4.4124	3.13755	2.68258	4.21251
ENSG00000135702	1.17003	0	0.142325	0.693952	0.459804	1.39226	0.826988	0.797585	0.994381	1.03427	0.442476	0.526786	0.537362	0.446361	0.607746	0.919731	0.592307	5.22248	0.572314	0.437048	0.289086
ENSG00000135709	1.90022	3.68923	1.75438	2.83084	2.29861	3.28727	3.62794	2.74508	2.40449	3.04354	2.43278	1.63336	3.68628	2.8582	2.84896	2.25272	2.54387	2.94	1.78323	2.62381	2.76445
ENSG00000135720	5.76833	5.57486	5.92729	5.84239	6.28216	6.04851	6.38062	6.05477	4.90568	5.76448	6.2164	5.12028	6.49748	6.68388	5.38684	5.38107	6.08848	5.23192	4.25309	4.45455	5.80022
ENSG00000135722	4.24418	3.05364	4.39438	4.77606	4.58862	4.11172	4.40111	4.07284	3.09985	4.81904	5.03144	3.41723	4.57486	4.96375	4.40377	4.47583	4.46453	3.56029	4.22954	2.79414	5.0001
ENSG00000135723	3.71333	2.96303	2.65498	2.24131	2.36096	2.98584	3.57971	3.23624	3.69611	3.15396	4.66004	3.41185	3.47788	3.23235	4.22958	4.33487	3.01885	4.66657	3.1603	3.95749	4.44371
ENSG00000135736	1.89944	1.10968	0.878074	1.60725	0.61911	1.49667	1.76837	2.13944	2.52632	1.20842	1.76849	1.19324	1.59639	1.58067	2.07496	2.02189	1.00936	2.43073	0.902236	1.14258	2.75548
ENSG00000135740	1.30028	0.589392	0.810796	0.4522	0.672069	1.28148	0.709269	0.672094	0.910073	0.715725	2.51337	0.566239	0.691893	0.63359	0.769109	2.39459	0.434491	0.845977	0.316351	1.37877	1.46515
ENSG00000135744	11.6086	2.84119	3.61737	0.401113	1.69286	12.9775	0.912231	3.3131	12.558	2.86349	1.60416	0.978666	4.97259	1.68087	4.41451	4.68164	2.39808	4.38602	3.45803	11.4043	5.51132
ENSG00000135747	0.013981	0.112627	0.0511577	0.0917459	0.0457002	0.0152406	0.213349	0.0167701	0.160805	0.0591947	0.207151	0	0.0478455	0.208566	0.104396	0.228656	0.224313	0.193837	0.0711805	0.020207	0.0498384
ENSG00000135749	3.77824	3.04596	3.20613	3.09028	3.87194	2.23431	3.97099	3.235	2.64099	3.56443	3.71189	2.77718	4.17433	3.11604	3.05307	3.01267	3.99943	2.7861	3.77221	2.8099	3.35583
ENSG00000135750	2.55805	1.18948	1.10782	2.04989	0.405702	3.91692	3.23148	3.36291	2.56574	3.1844	2.77761	2.3035	1.29126	4.21739	3.06927	1.29335	4.36029	2.04034	2.93786	0.833424	3.30545
ENSG00000135763	1.55813	1.86262	1.36585	1.73575	1.78224	1.77997	1.63999	1.4898	1.11411	1.95114	2.10858	1.01854	2.28241	1.88699	1.45281	1.00035	2.02755	1.82211	1.49693	0.734584	1.90641
ENSG00000135766	3.77483	4.63533	4.02551	4.90858	5.35276	4.41596	5.22067	4.6877	4.01064	5.1187	5.18011	3.88344	5.56731	5.26657	4.36008	3.68174	5.85545	4.40328	4.71986	3.52985	4.65506
ENSG00000135773	1.77871	0	0	0.44465	0	0.287488	0.0659307	0.270449	4.01788	1.41143	0	0	0.327676	0.93547	0.0366848	1.03534	0.670988	0.373746	0.764257	0.345479	0.816783
ENSG00000135775	4.65528	4.07369	3.03431	4.4623	4.66194	4.19144	3.87317	4.32742	2.9832	3.88829	3.72548	2.85244	5.00462	3.95702	3.57451	2.76673	4.34107	3.84028	3.39242	3.41175	4.09633
ENSG00000135776	3.45444	4.18323	2.1049	2.92909	3.02251	3.60145	4.09182	3.75709	3.4942	4.55874	2.98572	3.07199	3.57177	3.96688	2.33362	3.00253	6.73583	5.60804	2.03161	2.19374	2.83736
ENSG00000135778	4.36731	5.24029	5.53291	6.11595	6.1105	5.20704	5.72101	4.86231	4.99659	5.60985	5.36025	4.91942	5.58773	5.42253	6.12594	3.17361	5.78143	5.1584	4.48114	4.27996	5.44611
ENSG00000135801	2.79966	3.61663	2.52312	2.95365	3.3838	2.98757	3.57477	3.3236	2.94968	3.32781	3.92218	2.65188	3.72304	3.78959	2.99019	2.69279	4.32477	3.83939	2.89229	1.9314	3.55645
ENSG00000135821	6.72229	6.30687	5.7281	6.21981	4.57561	6.46074	6.66273	7.46231	7.60385	6.67346	6.67089	5.83235	7.28047	6.64585	6.80664	7.35818	7.77634	8.1097	6.7705	4.46125	7.01626
ENSG00000135823	2.31744	3.4903	2.04703	2.75052	3.20773	1.87464	3.09175	2.41578	2.84166	3.34929	3.26545	2.23009	3.13794	3.08007	3.19695	3.06116	3.78557	4.04106	2.37978	1.40855	3.66435
ENSG00000135824	0	0.00890993	0.421291	0.00734048	1.54567	0	0.0492627	0.0603684	0.0255973	0.0665714	0.0894385	0.289811	0.0299348	0.0138495	0.34837	0.0898412	0	0.0432129	0	0	0.226438
ENSG00000135828	1.98787	1.82029	2.25054	2.14332	2.69506	1.59799	2.26848	1.47182	2.19079	2.30847	2.05487	1.75377	1.95369	1.72565	2.41994	2.16076	3.03352	2.75989	1.89928	0.774923	2.81007
ENSG00000135829	5.13031	5.90202	5.6295	6.08959	6.32407	5.3779	6.44688	5.98874	5.55086	5.97995	6.02435	5.62607	6.60603	6.1221	5.8583	5.17923	6.29424	6.34055	5.11077	5.12156	6.23843
ENSG00000135835	1.17179	4.32134	0.474469	0.298706	3.05145	0.190614	1.42754	0.670982	1.56286	2.05185	3.21487	1.286	1.04126	0.607806	4.18701	1.09141	0.896713	1.69604	0.118816	0.399341	4.57967
ENSG00000135837	2.85672	2.88033	2.54937	3.30351	4.03453	3.04498	3.60813	2.74738	2.09871	2.78398	3.34178	2.80056	3.63343	3.24082	2.72071	2.55722	4.03818	2.96707	2.1281	1.49081	3.06541
ENSG00000135838	2.06127	1.87738	1.37021	1.05668	1.18472	1.18431	1.70767	1.79121	2.29549	1.92257	1.16197	0.879899	1.96525	1.91963	1.92305	4.66389	3.08439	3.86252	1.59598	0.82321	3.7312
ENSG00000135842	0.861213	1.48003	0.661843	0.980466	0.93634	0.905178	1.67772	0.915129	1.84305	1.48083	1.61038	1.22936	1.49048	1.26054	1.93656	2.61851	1.74376	3.30075	0.769536	0.293771	2.49453
ENSG00000135845	3.77069	4.43155	4.31561	4.636	5.56772	4.14754	4.88831	4.23304	4.53232	4.56792	4.94268	4.11627	5.10591	4.16848	4.3629	4.07931	5.11388	4.54017	3.54594	3.75767	4.64095
ENSG00000135862	4.20883	3.84922	3.40864	4.5576	3.54396	5.47566	4.27078	3.46479	4.64953	4.65156	4.90185	3.75272	4.60912	4.12601	4.68617	4.93596	4.03166	4.76538	4.37225	3.31543	5.30915
ENSG00000135870	1.97116	2.36742	2.28341	2.40002	2.40719	2.06349	2.58535	2.10508	1.5657	2.24621	2.23779	2.5053	2.8545	2.43347	2.42648	2.06758	2.85199	2.32721	1.7444	1.26978	2.54901
ENSG00000135898	0.279847	0	0.0560036	0.0341734	0	0.0992494	0.0622115	0.0789131	0.0968434	0	0.019245	0.0411168	0.149719	0.108162	0.119185	0.443654	0.302891	1.51847	0.066329	0	0.221793
ENSG00000135899	2.9235	1.61628	2.70362	2.59988	2.58709	1.96756	1.58193	1.23146	3.33055	2.4577	2.2932	2.43584	2.10129	1.84162	2.98759	4.07356	4.00345	5.42538	4.24877	1.05616	3.93337
ENSG00000135900	3.17905	4.56953	3.77675	4.33176	4.68783	4.08693	4.66331	4.16939	3.58116	4.17326	4.00048	4.17902	4.72334	4.35851	3.96512	3.6013	4.15396	4.46901	3.87232	3.09864	4.00167
ENSG00000135902	0.0133865	0	0	0	0.0988925	0	0	0	0	0	0.0386146	0	0	0	0	0.0129004	0.0156631	0	0.307719	0	0.0475342
ENSG00000135903	0.480001	0	0	0	0.331445	0	0	0	0	0	0.0483464	0.0206665	0.0152792	1.13278	0.0193176	0.0130634	3.08231	0.238673	0	0	0.197308
ENSG00000135905	1.52417	5.79015	3.79672	4.17769	3.73827	1.20539	2.42492	4.3759	2.67057	3.81417	1.36673	4.69932	4.29697	4.55876	4.24174	2.92556	1.05779	4.47914	1.90398	1.07067	4.70566
ENSG00000135912	3.37057	2.91273	2.61717	2.70797	2.69368	2.8115	3.43246	3.20693	3.55513	4.90015	3.40627	3.25346	4.40485	2.91637	2.99279	4.01798	3.72296	4.88163	4.87065	3.03084	3.66793
ENSG00000135913	0.977311	1.69363	1.42212	1.61021	2.37247	1.62087	2.08199	1.60611	0.760197	1.77699	1.97824	1.95426	1.90818	2.10532	1.50816	1.01855	2.27389	1.46099	1.93041	0.266337	1.90848
ENSG00000135914	0.153289	0.135871	0.21134	0.107911	0.13729	0.322452	0.183779	0.235499	1.00182	0.151491	0.583318	0.103267	0.118341	0.404206	1.04698	0.261208	0.544307	1.06076	0.279025	0.694851	2.82143
ENSG00000135916	6.45524	4.76735	7.66403	8.30019	8.20324	6.67785	7.5838	8.76183	6.7747	6.9184	8.47621	9.2754	7.10465	8.72558	7.54441	5.52266	7.07246	7.1159	4.64641	5.86057	6.53548
ENSG00000135917	1.70857	0.0302923	0.602667	0.135652	0.207872	0.0664599	0.0381763	0.170646	0.518578	1.16455	0.05622	0.0825418	1.06645	2.48017	0.524831	0.425979	0.0589939	0.191822	0.393597	0.0648884	1.08727
ENSG00000135919	6.4645	9.12537	4.85087	6.73779	3.74156	7.50233	6.61691	8.25815	6.11019	7.35192	5.5824	7.90344	5.60033	6.82546	4.62163	4.42505	6.06784	7.22741	3.39836	6.21964	5.41408
ENSG00000135924	6.16984	7.32233	6.02742	6.11779	6.52122	6.56334	6.93491	6.58019	6.54751	6.5063	6.46864	6.83466	7.37421	6.28904	6.3493	5.48142	7.23256	6.15012	5.75928	6.26316	6.27525
ENSG00000135925	1.0586	0.0294345	1.45398	1.2936	0.250873	0.581625	0.151369	0.350228	0.499337	1.6042	0.574878	0.479031	0.798739	0.302952	1.51668	0.456366	0.302717	1.80068	0.0986527	0.579695	1.64477
ENSG00000135926	5.61548	6.3261	5.57997	5.61225	4.82337	6.58666	6.47365	6.88071	6.46312	5.61043	6.12267	5.65706	6.27281	6.77594	5.86574	5.61155	6.5739	7.10262	7.18352	5.21198	5.78358
ENSG00000135929	2.87083	3.21294	3.65998	3.57471	3.4179	1.06629	4.35611	3.7534	5.35995	5.68686	3.22379	4.32666	5.923	5.14982	4.10692	5.27385	6.00862	6.52544	2.01043	1.21519	3.99926
ENSG00000135930	4.58796	5.34148	4.47613	4.62362	5.37978	4.34625	5.28508	4.70219	5.20176	5.14113	5.17175	5.31709	5.50387	4.96596	4.83409	4.8094	5.49556	5.84043	5.53228	4.26423	5.55762
ENSG00000135931	2.0092	2.53023	2.54709	3.05955	3.82686	2.54317	3.02105	2.88452	3.02283	2.57776	2.76821	3.16871	2.75166	3.02163	2.58653	1.96571	2.61925	2.14998	2.89292	2.52646	3.19473
ENSG00000135932	3.71896	4.76858	4.14112	4.76084	5.34174	3.57632	4.6651	4.31858	4.13688	4.53371	4.93986	4.76743	5.04683	4.97032	4.2409	3.9195	5.15259	5.05137	4.0811	2.87268	4.49283
ENSG00000135940	6.59803	7.15061	6.97765	7.46063	7.7318	7.99456	6.6578	6.92092	7.00213	7.18286	8.02777	6.85348	7.44827	7.38384	7.08779	6.54493	7.57194	7.61371	8.26873	8.4267	7.27576
ENSG00000135945	4.17019	4.12295	3.87804	4.11877	4.82567	3.34399	4.59267	4.33606	3.41905	4.95115	4.91959	4.78386	5.31381	4.83192	4.00117	4.16226	5.043	4.3185	4.1384	2.60991	4.85835
ENSG00000135951	2.84762	4.29538	3.70078	4.13506	3.65515	3.55739	3.51785	3.48806	3.45922	4.0394	3.23844	4.1593	4.19202	3.7008	3.45723	2.2169	4.08563	2.96998	3.65394	3.90096	3.69729
ENSG00000135953	1.6432	2.63538	1.52631	2.5714	2.77379	1.35952	2.53275	2.20648	1.48254	2.73208	3.47201	2.36598	3.49492	2.14125	1.95643	1.12086	2.95353	3.0184	2.82192	0.772267	1.88123
ENSG00000135956	3.78978	4.89749	4.52483	4.73701	5.22139	4.53888	4.94723	4.26399	4.37914	5.26508	5.33806	4.46047	5.14938	4.97926	4.48529	4.27318	5.4303	5.0925	4.22999	2.89494	4.89188
ENSG00000135960	0.819394	0.0246119	0.0777407	0	0	0.0290641	0.00997915	0.0529389	0.0216645	0.0181598	0.0274329	0.0688538	0.133164	0	0.0504404	0.0269827	0.0105579	1.12174	0.00957936	0.00647613	0.042783
ENSG00000135966	2.50547	2.53484	2.37287	2.7387	3.71855	2.54647	3.31502	3.10866	2.2339	2.73406	3.51172	2.98036	3.28448	3.87673	2.82468	2.50186	3.65702	3.00234	3.02822	1.37325	3.39054
ENSG00000135968	3.7103	4.16149	3.55188	4.20603	4.88121	3.75712	4.04161	4.09072	2.66573	5.09317	4.51358	4.11174	4.44494	4.00083	3.93587	3.14923	5.07931	4.35687	3.97849	1.73184	4.26722
ENSG00000135972	4.13068	4.11272	5.10173	4.68138	4.9754	4.02691	4.74058	4.24179	3.55504	4.8573	4.90371	4.46073	5.09011	4.41785	4.4581	3.59483	4.81113	4.25084	5.85748	3.79211	4.49912
ENSG00000135973	0.30369	0	0.263882	0.177493	2.63752	0.0353269	0.0723638	0.11584	0.0513902	0	0.0966248	0.109135	0.112735	0.366218	0.222398	0.129952	0.324032	0.119254	0	0.0242119	0.294063
ENSG00000135974	2.41081	3.14849	2.58639	2.97629	3.47985	2.90236	3.47362	3.11247	2.17205	2.5921	3.24836	2.87306	3.5751	3.28561	2.61088	2.55815	3.73338	3.22798	3.84001	1.326	2.85828
ENSG00000135976	2.4009	1.33106	1.5107	1.78392	2.14167	1.88794	2.61517	2.72048	1.58544	2.61958	2.45079	2.32741	3.49629	3.2421	1.62943	2.02101	3.71042	2.5458	2.69686	1.40023	2.71714
ENSG00000135999	2.9763	4.18038	4.12212	4.29453	4.60042	3.40633	4.57565	4.12164	2.96099	4.07593	4.0745	3.9321	4.66554	4.26589	3.53431	3.10977	5.04693	3.54736	3.373	1.68988	3.82235
ENSG00000136002	1.50877	0.701507	2.13687	3.50832	5.18165	0.929767	4.0645	4.96325	2.02271	1.86799	5.73427	5.36018	6.24248	5.00403	4.77047	2.40422	0.26808	1.29145	4.91886	2.56108	4.82104
ENSG00000136003	6.67319	7.60086	7.49216	8.28596	7.6927	7.84965	7.46467	7.84961	7.14513	6.80944	7.10598	6.99825	7.29823	7.74111	7.23985	6.31464	7.09324	6.39438	7.27142	7.13547	7.4735
ENSG00000136010	1.84883	0.951757	2.06355	1.56521	1.62763	1.14646	2.60272	3.24406	1.55639	0.81418	1.03624	0.901953	3.40559	3.12599	2.15969	0.797789	2.2068	1.00732	3.5921	0.187141	3.03564
ENSG00000136011	1.74444	1.10039	0.475818	0.723021	0.0247466	0.808588	0.252592	0.942907	1.00271	0.399194	0.350696	0.578662	0.751503	0.103298	0.092516	0.785674	0.572155	0.635121	0.135674	0.0520333	0.157508
ENSG00000136014	1.15037	1.57115	1.22918	1.36405	1.60489	0.762903	2.22444	1.35013	0.597968	1.63783	1.14126	1.75965	2.08705	1.85831	0.946077	0.863431	2.41845	0.507354	1.36566	0.37889	1.32319
ENSG00000136021	4.41766	4.59966	3.61322	4.21201	4.49042	4.0371	4.37716	4.63646	3.23648	4.42303	4.1267	4.24568	4.54935	5.01734	3.44538	3.25697	4.63446	3.39624	3.88202	2.07618	4.40446
ENSG00000136026	4.88209	5.84224	4.37104	5.42914	4.88017	5.83281	5.69805	5.39858	5.90528	5.38217	5.36082	4.57553	5.50832	5.13829	4.57945	3.96015	4.87975	4.98689	4.71451	3.42482	5.69183
ENSG00000136040	2.46484	4.22528	1.60101	0.753776	0.964096	2.77749	4.40796	4.45382	4.12195	4.04098	3.52391	3.11343	6.08638	5.80218	3.92298	2.96542	4.78062	3.48694	1.55202	1.1705	4.4795
ENSG00000136044	6.35578	5.53122	5.55429	6.00985	5.1492	5.87042	6.43403	6.46341	5.43491	4.65157	5.01049	5.99246	5.91167	6.16912	5.0163	4.70152	6.53645	4.28864	3.48203	2.91798	5.68128
ENSG00000136045	4.2993	4.59126	4.56024	4.92769	4.96898	4.46365	4.92618	5.2098	4.38378	4.51033	4.66534	4.32181	4.94315	5.16171	4.08928	3.67024	4.90287	4.37226	4.57187	3.90883	4.78248
ENSG00000136048	2.98644	1.80205	3.5666	3.90185	3.10925	2.83244	3.67062	3.32962	3.13931	2.68899	2.83911	3.14686	2.71893	2.96064	2.52749	3.97071	2.98942	4.21751	1.54984	2.04721	3.60994
ENSG00000136051	4.3864	4.34425	3.51472	4.37171	3.81323	3.86515	4.19797	5.14974	3.57212	3.57681	4.29995	4.39239	4.44365	5.00931	3.57423	3.52468	4.5945	3.81334	4.13436	2.30072	4.54291
ENSG00000136052	3.24097	4.37436	3.3505	4.5736	3.26632	3.53001	3.79712	3.95678	3.03069	2.6396	2.62966	2.93179	3.83327	4.13137	4.07662	1.92202	3.58246	2.17488	2.44877	1.7062	4.62754
ENSG00000136059	2.75009	1.85776	2.54087	1.55971	3.37008	0.525998	2.22173	2.42232	1.92735	2.21534	2.12497	3.07052	2.48937	3.20224	3.2608	1.95121	3.29304	3.69489	0.981107	0.413486	3.19655
ENSG00000136068	5.36672	4.39981	5.19365	5.90937	5.23306	7.84405	7.02048	6.16614	6.38749	4.71692	5.18901	6.41383	7.78133	7.07983	5.78454	5.65721	5.73808	5.89043	7.49927	5.89686	6.05406
ENSG00000136098	3.81102	3.39641	2.07902	1.98423	1.92051	1.60591	2.29609	3.70463	3.28084	3.20463	2.31259	3.44763	3.18489	3.11853	2.62039	3.25298	4.06766	4.04008	2.60234	3.15405	3.85279
ENSG00000136099	0.763962	1.53351	0.739602	1.70033	2.9771	0.0778118	0.0161925	0.0148037	0.429157	5.48855	0.385373	0.048451	0.976806	0.177187	0.06436	0.0477185	0.900036	1.82455	0	0	0.20511
ENSG00000136100	4.12209	4.81904	4.19806	4.65032	4.70746	3.73579	4.39955	4.34394	3.90232	4.28327	4.67782	4.4086	4.57928	5.25303	3.5641	3.6039	5.66772	4.4977	3.67079	3.08568	4.15669
ENSG00000136104	4.86318	4.72476	4.37625	5.31238	5.24681	4.39592	5.44028	4.97486	4.88975	4.84622	5.0599	4.98163	5.11868	5.2259	4.05953	4.30289	5.64203	5.53251	4.52211	4.99371	4.84774
ENSG00000136108	2.70795	3.33765	3.281	3.77264	4.1325	3.11532	4.38224	4.37457	3.2675	2.8352	3.92207	3.63034	3.63558	4.51315	3.4591	1.87099	2.25989	3.34321	3.22899	2.1011	2.96465
ENSG00000136110	0.190547	0.827272	2.82042	0.0916213	0.28642	0.0587473	0.118451	0.245149	0.0438946	0.771364	0.0835742	0.0476864	0.345729	0.169586	0.751966	0	1.71435	0.026793	0	0.0377927	0.47225
ENSG00000136111	2.65613	5.06028	3.94179	4.24953	1.35941	2.56397	1.82919	1.54772	3.29977	3.19491	1.58054	4.47446	1.40357	2.87307	2.07093	2.78247	4.23144	3.65353	1.62871	1.67478	2.18327
ENSG00000136114	2.36623	0.723552	1.26949	1.60969	1.4002	0.811666	1.51362	1.75266	1.64084	0.963811	1.94464	2.18378	1.61883	1.84788	1.37321	2.63929	1.07182	1.6987	0.613925	1.77542	1.956
ENSG00000136122	1.64828	1.43583	1.32227	2.04864	0.938126	1.31621	1.77102	1.47864	1.69179	0.960373	1.01823	1.55252	1.22701	1.0803	0.996248	1.20007	1.46674	2.64432	1.0112	1.62323	1.22122
ENSG00000136141	2.89424	2.97358	2.84145	4.06752	3.69137	2.83374	3.30087	3.0237	3.34227	2.90619	3.13312	3.51287	3.28359	3.68624	2.69256	2.96548	3.28458	3.44509	1.52183	2.128	2.9952
ENSG00000136143	4.5635	5.96964	5.64512	6.49177	6.26617	5.05664	6.25301	5.75841	5.21681	5.02129	5.92339	5.6869	5.56178	6.2827	4.7217	3.76662	6.02188	5.95643	3.38228	4.48797	4.74927
ENSG00000136144	4.27373	5.39366	3.79633	4.55184	4.09025	3.66564	5.33428	5.18146	3.58489	4.1425	4.11437	4.92665	3.95421	5.70232	4.54624	3.32954	4.58915	3.57904	2.78213	3.25465	4.79502
ENSG00000136146	5.03472	5.89364	5.33533	6.28643	5.77597	5.14947	6.07719	5.67859	5.36571	4.84169	5.56674	5.99905	5.76177	6.03531	5.13656	4.23686	5.65138	5.88208	3.84831	5.14155	5.16631
ENSG00000136147	5.29985	4.01375	4.39384	4.83619	4.3939	3.52423	4.96984	4.50264	4.72474	4.24835	4.40719	5.34849	5.1132	5.26225	4.48774	4.89661	5.42341	5.50066	3.11426	4.07717	5.49406
ENSG00000136149	1.0361	0.797634	0.640047	0.614897	0.607459	1.55948	0.501572	1.37428	0.69605	1.13848	0.592156	0.945244	0.430207	0.480407	0.506863	0.091934	0.959566	0.664746	1.24132	0.593485	0.551515
ENSG00000136152	4.42431	5.27365	4.09078	5.28307	4.19881	4.47689	4.63103	4.29478	4.16322	4.83081	4.21436	4.62408	4.57965	4.53408	4.102	3.25753	4.73304	4.47841	3.26153	3.77965	4.54122
ENSG00000136153	5.34617	4.15273	5.44241	6.10389	5.7804	4.51249	3.37121	5.0796	5.62694	4.5972	4.59422	6.24625	6.19755	3.20018	4.04963	4.11241	6.3794	3.88802	3.83221	4.82582	4.98661
ENSG00000136155	1.63164	0.108365	0.671799	0.209018	0.259033	1.17173	0.0268241	0	2.52993	0.0123384	0.456011	0.0607558	0.0138038	0.0265296	0.159705	0.100352	0	0.0117132	0.0568762	0.358154	0.251914
ENSG00000136156	9.46483	9.83245	10.3051	11.7266	10.4865	9.95915	10.2124	10.1565	9.59604	9.27156	10.2408	10.2055	9.42516	10.3036	9.1912	9.12849	10.4023	9.42328	7.07574	9.14718	9.61519
ENSG00000136158	3.46678	3.03418	3.03153	4.34968	2.85697	3.75518	3.33901	3.10462	3.47936	4.23881	4.45341	3.93462	4.1915	2.81506	3.2855	3.54432	3.56205	4.66942	2.99954	1.74955	3.29866
ENSG00000136159	3.3048	4.84881	3.7102	4.54531	3.94947	3.33622	4.30386	4.23731	4.0087	2.89281	3.88166	4.11079	3.74838	4.31378	3.2648	2.43563	4.06312	4.99462	2.61728	3.4444	3.61448
ENSG00000136160	1.53233	1.98756	1.67625	3.67492	3.29217	3.69	4.00601	3.6147	2.55097	5.0467	6.33947	4.12637	3.60302	4.05357	4.2877	5.10431	1.95837	3.75879	0.930525	0.9954	3.21749
ENSG00000136161	2.7561	4.0598	3.11086	2.62349	4.04135	1.38815	3.44594	3.39332	2.89506	3.24927	3.02536	3.06485	2.43	3.47362	3.84962	3.19725	3.06605	3.13681	1.48668	1.9099	4.28896
ENSG00000136167	4.10214	0.609909	2.13366	2.31767	1.20898	2.65169	2.30047	3.06834	5.49073	1.19877	3.03305	1.1474	2.84142	2.79179	2.788	6.09544	3.51719	8.03723	2.03638	3.12205	4.0773
ENSG00000136169	2.71533	3.04584	2.46443	3.14974	3.01818	1.99331	3.64199	3.08701	2.42233	2.56725	2.85572	3.49685	3.22064	3.6221	2.27305	2.13589	3.23054	2.99271	2.19422	1.87493	2.89589
ENSG00000136193	4.68313	6.39996	5.60594	6.81153	7.87585	6.24621	6.812	5.9606	4.96727	6.46497	6.25053	5.81939	6.35744	7.45604	5.68559	4.25004	6.87424	3.16506	3.87795	4.59157	6.41067
ENSG00000136197	1.3016	1.88387	2.46682	2.83078	3.6651	2.01851	2.31709	2.61575	1.36675	2.40547	2.42206	1.51953	2.62946	3.91748	1.75718	1.32798	2.62271	1.47101	1.00384	3.04542	2.70888
ENSG00000136205	4.16038	4.13048	2.52086	2.52712	4.74013	4.6483	4.76617	4.1525	4.25802	4.94759	4.51218	3.84632	5.33451	5.26647	4.71016	4.28715	5.29494	4.49041	4.19807	2.82212	5.20085
ENSG00000136206	1.11151	0.763248	0.63468	0.847	1.04605	0.93206	0.444618	0.381091	0.349512	0.682947	1.13097	0.268182	0.506246	1.08172	0.459088	0.282484	1.12502	0.418456	0	0.156588	1.13537
ENSG00000136213	3.20683	3.61835	2.98161	4.26575	4.75083	3.79707	3.5097	3.50444	3.32669	3.94313	4.03806	3.29026	3.11526	4.11516	3.31311	2.85479	4.01052	3.57789	2.03034	2.3756	4.10239
ENSG00000136231	0.0310535	3.15986	0.0457183	0.0288294	0	0	0	0.015185	0.194209	0.149569	0.0920504	0.0558689	0.0296903	0.0280995	0.555813	1.11588	0.0573782	0.488855	0.480414	0.0128261	1.42201
ENSG00000136235	3.65955	2.23686	4.18117	3.32587	2.96148	4.44431	3.1922	3.20033	5.96914	3.81278	3.55907	3.0087	3.96142	3.8165	4.69419	7.42634	2.88315	6.08405	3.17194	2.83188	6.05778
ENSG00000136237	2.53862	2.84406	3.07217	4.09792	2.1793	2.11672	3.71703	3.41485	3.42305	3.29382	4.13846	3.13643	2.72358	3.23616	3.44921	4.84041	2.46296	3.52484	2.91129	1.04924	4.55802
ENSG00000136238	6.60707	6.69642	6.84826	7.82447	8.23616	7.27505	7.17271	6.81252	7.12791	7.18328	7.27049	6.93927	7.42167	8.07654	6.95342	6.50982	7.74575	7.33238	6.412	6.30684	7.60154
ENSG00000136240	6.23054	6.70955	5.81999	7.80069	6.79222	7.46997	6.45304	6.13108	6.61882	6.62102	6.21909	5.95694	6.55366	6.92809	6.50055	5.25854	6.4511	6.42109	6.23968	6.07355	7.1271
ENSG00000136243	5.42502	4.8446	4.45646	5.36218	5.9009	5.01448	4.78379	4.82211	4.91477	4.96686	5.10418	4.92987	5.42609	6.21017	4.4988	4.47937	5.14496	5.01599	4.38876	5.15213	5.25119
ENSG00000136244	1.08189	0.199792	0	0.43027	0.607746	1.19206	0.718226	1.09176	1.28857	0.079585	1.75279	0.55556	0.690379	3.16689	0.428287	1.67905	4.21412	4.14244	0.764722	0.100804	1.1961
ENSG00000136247	5.33814	5.35698	5.30801	6.15625	7.02695	5.88911	5.42445	5.20397	5.09121	5.57318	5.40185	5.38116	6.00421	6.27552	5.20365	4.37706	5.88318	5.36268	4.45701	5.97533	5.96757
ENSG00000136250	2.01875	0.107211	1.03516	0.826626	0.299987	0.758288	1.24066	1.32082	2.77924	0.728096	2.14062	0.672505	1.78648	1.10232	1.87885	4.40205	1.36253	5.03268	0.703914	0.866294	2.69171
ENSG00000136261	3.34596	4.42206	3.36572	4.78334	5.58846	3.41677	3.62798	2.84124	4.00351	3.58052	4.22225	3.38605	3.76064	3.96006	3.83558	2.84611	4.02825	4.81684	5.26327	3.64696	4.08958
ENSG00000136267	0.0635043	0.293305	2.30232	0.0601235	0.0983266	0.0433151	0.0985759	0.05118	0.107836	0.127982	0.308758	0.813969	0.152887	0.0370996	0.162134	0.110331	3.30313	0.0155104	0.0727054	0.117599	0.295072
ENSG00000136270	5.38349	4.41313	5.05736	5.81935	6.4711	5.59018	5.20552	4.76752	5.21928	5.10086	5.65968	4.66179	5.71785	5.92919	4.89092	5.13364	5.37515	5.64508	6.23009	4.95819	5.48435
ENSG00000136271	6.68528	5.22401	5.25365	6.03924	6.51839	5.58863	5.31833	5.20838	6.15815	5.46084	5.33843	5.58645	6.08867	6.27543	5.29346	6.54495	5.63457	5.93258	5.61304	6.92556	6.09595
ENSG00000136273	2.98976	4.18322	3.42549	4.86968	4.74663	3.42662	3.89588	3.33793	3.39448	3.4881	3.78589	3.40621	3.87762	4.79697	3.36026	2.39159	3.83406	3.12068	3.51147	2.73677	3.73922
ENSG00000136274	4.23076	0.430929	3.47587	3.76905	5.36528	1.07731	5.05408	4.74507	4.49499	3.26712	3.35284	4.33504	5.2849	3.91859	1.5675	0.478255	3.02897	2.54903	0.273294	4.27317	1.83167
ENSG00000136279	5.61086	5.35736	5.33147	5.9203	6.54433	5.48416	5.62704	5.42472	6.10625	6.23681	5.65379	5.3199	6.1257	6.88128	5.35486	5.69495	6.23621	6.73629	4.71098	4.90369	6.31408
ENSG00000136280	5.34983	4.25999	4.7026	5.11558	6.35459	4.92173	4.96206	4.94342	5.75961	4.72285	5.22082	4.96406	5.04609	6.08104	4.71479	4.8347	4.86183	5.79383	3.94715	5.23295	5.50141
ENSG00000136286	1.69271	0.0888295	0.58874	0.508782	0.902639	0.427713	0.296912	0.494259	3.32019	0.466864	2.13406	0.335601	2.57796	1.33198	0.754122	2.6641	0.806736	4.69476	0.662345	0.385914	1.84478
ENSG00000136295	3.58255	1.64545	2.09941	3.6008	4.38106	2.9216	3.34116	3.04372	4.30208	3.55951	4.36009	3.50836	3.78786	4.28586	3.50528	4.23193	2.99967	5.72248	2.92805	2.71094	4.22225
ENSG00000136297	0.75307	0.0230963	0.0414645	0.55697	2.97292	0.257836	0.0549887	0.163326	0.532096	1.8966	0.263698	0.977255	0.746707	0.152424	1.74257	0.245872	0.0197475	0	0	0.0254626	2.25127
ENSG00000136305	3.72233	4.45256	4.11737	3.47234	1.84243	5.49735	3.24107	4.3324	5.35474	4.4126	2.61478	2.70955	4.66921	4.14222	4.54352	3.11606	2.59197	4.39947	1.30716	4.32128	4.39554
ENSG00000136319	3.5445	3.59182	3.59666	4.36942	4.74092	4.04572	5.22671	3.91925	3.01125	4.36971	3.72793	4.28575	4.13879	4.04866	3.85186	3.27315	4.2559	3.37029	1.68726	3.58406	3.70636
ENSG00000136327	0	0.056682	0.0989208	4.07736	0.183846	0	0	0	1.37799	0	0	0	0	0	0	0	0	0.0433403	1.83864	0.336096	0
ENSG00000136352	0	0	0	0	0	0	0	0	0	0.0236925	0	0	0.110643	0	0	0	0	0	0.0592182	0	0.0244615
ENSG00000136367	1.03658	1.63589	0.604853	1.92909	2.59193	1.84002	2.65958	1.44957	0.798119	2.23759	1.94432	1.91854	1.53035	2.16886	0.824706	1.81571	2.55211	1.03528	0.923574	2.55857	0.906178
ENSG00000136371	5.18843	6.57348	6.06279	5.71368	6.46654	6.78785	6.08208	5.61663	5.03899	5.72345	4.53117	5.38136	5.69435	6.00819	5.02988	4.42141	6.22921	5.27441	6.2013	4.8217	4.93368
ENSG00000136378	1.78251	0.713235	0.712901	1.11183	0.283264	0.709891	1.02212	1.57558	1.99634	1.32414	2.011	1.33729	0.630905	1.06823	2.0322	1.97164	0.425801	1.68966	0.919582	0.465834	2.37153
ENSG00000136379	2.09753	4.52828	1.6129	2.21947	3.75239	3.47453	4.22189	2.51648	2.35667	4.38139	3.3706	3.3626	3.38373	2.50077	3.25625	1.80964	6.04692	2.91536	3.08931	1.55334	2.7361
ENSG00000136381	3.8826	3.76491	3.40511	3.7682	4.72989	4.15312	3.88807	3.64166	2.52733	3.86231	3.96903	3.63711	3.90284	4.25576	2.96483	3.03853	4.34281	3.59627	2.96705	1.80373	3.53369
ENSG00000136383	4.61104	3.81165	4.56867	3.95306	5.69294	5.31832	4.65139	4.37434	3.7292	2.75087	4.5858	4.57058	4.84598	4.62467	3.68114	1.6816	4.04913	3.24645	0.491753	3.53122	4.58054
ENSG00000136404	1.82697	0.902305	0.802507	1.06671	1.78582	1.10429	1.95397	1.56518	1.67041	1.00063	2.31819	1.56735	1.69824	1.49273	2.63278	2.972	2.02332	2.51094	0.736605	0.319168	2.85064
ENSG00000136425	2.61849	2.90253	2.89181	3.21918	3.69844	2.36412	3.11784	1.7943	3.47463	2.66098	3.10073	3.27958	3.58625	3.53704	4.0074	1.90481	2.68893	3.35756	4.54868	1.28766	3.55845
ENSG00000136436	6.27692	6.73285	5.56809	6.06637	5.78049	6.39924	7.49259	7.58807	5.8562	7.36001	6.41295	6.50284	6.88479	7.39612	6.16505	6.21102	7.59299	6.24544	5.34203	4.50524	6.46716
ENSG00000136444	5.35885	4.26271	4.53921	4.91349	4.72171	3.70166	5.57445	5.39651	4.95275	5.50445	5.08022	4.72383	5.53012	4.95478	4.36983	4.78034	5.51283	5.05585	5.07501	4.91416	4.74323
ENSG00000136448	5.32543	5.52715	4.97435	5.81566	4.99688	5.49287	5.96786	5.72645	4.90877	4.90477	4.86812	4.80641	5.35595	5.04915	4.96836	4.7174	5.68559	5.44198	4.45577	5.20797	5.24831
ENSG00000136449	1.8772	0.175394	0.632394	0.343707	0.516643	0.733106	0.10284	0.623726	0.707731	2.58817	0.213311	0.130255	1.34125	0.137277	1.06442	0.371968	0.786	0.836988	0.807309	0.466981	1.59849
ENSG00000136450	5.58209	6.65489	6.22207	6.57607	6.69415	5.81045	7.16466	6.74654	5.46411	6.67722	6.73426	6.23965	6.9215	6.55346	6.06209	5.17377	7.35534	6.64711	5.12355	5.51355	6.29021
ENSG00000136451	4.27634	4.79564	4.35131	4.62831	5.08448	4.73906	5.63555	5.19807	3.98888	4.85611	4.63618	4.2596	5.07994	4.96975	4.08904	3.55766	5.04216	4.14213	3.10056	2.88393	4.49857
ENSG00000136457	1.54283	0.422275	0.391139	0.424116	0.564304	0.462117	0.284022	2.0676	0.654529	3.72339	1.71717	2.42264	1.02792	0.567894	1.37141	0.518451	3.74711	2.25065	0.0228479	0.167931	1.4239
ENSG00000136463	3.58297	3.90857	4.09067	4.54565	4.53003	5.18661	4.67858	4.09002	4.2376	4.00794	4.16661	3.70242	4.46003	4.16394	3.67145	3.15903	3.90409	4.04585	2.86252	4.5837	3.86756
ENSG00000136478	3.68685	4.19018	3.18356	4.10453	5.13064	4.7649	4.64976	4.49966	4.48854	4.61192	4.63975	3.2073	5.44533	4.99581	3.54392	2.94494	4.4884	3.36064	3.08375	3.46555	3.91915
ENSG00000136485	4.37127	4.84907	4.54981	4.86606	5.76539	5.05097	5.50338	4.97529	4.45047	4.95154	5.29261	4.58275	5.38699	5.03901	4.36024	3.93888	5.18909	5.08131	3.45611	3.88945	4.86596
ENSG00000136487	0	0	0	0	0	0	0	0	0	0	0	0	0	0	0	0	0	0	0	0	0
ENSG00000136488	0	0	0	0	0	0	0	0	0	0	0	0	0	0.093598	0	0	0	0	0	0.0191197	0
ENSG00000136490	3.00757	1.63639	2.67118	2.28876	2.907	1.88646	2.96146	2.71605	4.49744	2.83508	3.37468	3.02327	3.71077	3.04929	2.90993	4.88936	1.66092	7.63568	2.68129	3.24661	4.07408
ENSG00000136492	0.53164	0.289902	0.145748	0.0648884	0.185033	0.689251	0.260461	0.154468	0.952428	0.184676	0.881102	0.376358	0.116676	0.222201	0.111293	0.397661	0.262733	0.902679	0.708566	0.104943	0.34608
ENSG00000136504	3.76344	4.76889	4.73866	5.1565	5.31007	4.19072	5.52079	5.10728	4.09471	5.15251	4.86281	4.17245	4.82796	4.58114	4.32453	3.48572	5.45265	4.09116	3.86282	3.1305	4.57013
ENSG00000136514	2.04339	0.288405	1.21118	2.211	2.09343	1.55258	0.596459	0.626633	2.41188	1.27971	1.53698	1.00258	1.02859	1.41897	1.4348	2.80096	1.71768	3.4709	0.933355	0.430812	2.487
ENSG00000136518	4.06005	4.82588	4.25126	4.37492	4.72549	4.69839	5.28209	5.14181	4.28986	4.55694	4.9745	4.54788	5.1635	4.94736	3.94844	3.45519	5.40133	4.94937	3.45811	4.53333	4.62222
ENSG00000136521	5.35248	6.39542	5.98041	6.61779	7.07958	6.9103	6.17909	6.32649	5.70161	7.01902	6.92346	6.03292	7.04062	7.29956	5.99648	5.63452	7.01367	6.15215	6.53153	5.59106	6.09352
ENSG00000136522	3.62963	5.19931	4.35896	4.9127	5.06657	5.52946	4.97166	4.72146	4.39762	4.63599	5.07667	4.72453	5.47755	5.59546	4.64941	4.04181	4.99827	5.06715	3.8568	5.08697	4.72121
ENSG00000136527	5.4615	6.50694	5.96644	6.35366	6.69749	5.8842	6.78768	6.06755	5.30225	6.20145	6.53336	6.22792	6.71129	6.78972	5.76469	5.47513	7.05313	6.64774	5.23181	4.44603	6.05649
ENSG00000136531	0.201714	0.0520249	1.61693	1.75476	1.52612	0.0974867	1.94389	0.416954	1.6933	1.23901	2.04188	1.64299	2.77719	1.33185	0.15627	0.467978	2.50361	0.0365526	0.0621065	0.543402	0.241085
ENSG00000136535	0	0.0138781	0.00647325	0	0	0.036177	0	0.0312554	0.0256809	0	0	0	0	0	0.00896728	0.0170624	0.0402332	0	0.0110977	0.0214428	0.0719452
ENSG00000136536	4.24352	5.30896	4.81316	5.36895	5.63652	4.4716	5.29884	5.37183	3.67229	5.27616	5.42049	5.0942	5.50564	5.46246	4.60928	4.27419	5.93807	4.85137	5.03563	2.61472	5.13372
ENSG00000136541	0.319856	0.0126902	0.127875	0.0741396	0.0444459	0.0345707	0	0	0.109857	0.885825	0.0971132	0.016425	0.0966491	0.13773	0.205085	0.357237	0.182755	1.25951	0.173016	0.0173019	0.209763
ENSG00000136542	1.12207	0.00927263	0.332103	0.130074	0.0994204	0.0435307	0.0418766	0.0164949	2.37969	0.0467215	0.111245	0.00895437	0.111427	0.0755039	0.207291	0.0507664	0.00717684	0.190603	0.501583	0.0296564	0.40917
ENSG00000136546	0.437632	0.122149	1.00568	0.389752	0.488089	0.151767	0.8694	0.487797	1.12789	1.66946	1.74975	0.200011	1.08471	0.274266	1.07741	0.16933	1.06196	0.938163	0.51494	0.255704	2.36738
ENSG00000136560	3.97813	4.66925	4.37078	4.82714	5.22455	4.57543	4.89543	4.79628	4.31975	5.16907	4.8541	4.73581	5.01075	4.93351	3.85486	4.39719	5.56842	5.41484	4.46072	3.0946	4.28231
ENSG00000136573	0.157913	0	0.837972	0.18845	0.269909	0.0229387	0.193594	0.260645	0.658881	0.0221675	0.0945671	0	0.502591	0.129449	0.0781685	0.286939	0	4.43816	0	0.18004	0.0515433
ENSG00000136574	0.300362	0.781047	0.305058	0.0694877	0	0	0.0296282	0.0581225	1.07675	4.32407	0.140575	0	0.0517521	0.157472	1.4284	0.343652	3.25119	2.95961	3.2297	0	0.322504
ENSG00000136603	3.31935	4.28185	1.94156	2.33561	4.63202	2.90853	3.30574	3.28844	2.97344	2.9311	3.49543	3.81934	3.31384	4.08057	2.7618	3.00546	3.99319	3.74589	1.37714	1.59853	3.66697
ENSG00000136628	4.59381	5.64522	4.85018	5.66373	5.73765	4.9854	5.52725	5.3018	4.67628	5.33595	4.97861	4.49272	5.61435	4.68841	5.71619	4.57725	5.19623	5.22572	5.83708	5.35558	5.79283
ENSG00000136630	2.93458	2.35839	1.07265	0.961889	1.33064	1.57007	1.76174	2.56271	3.43584	1.47013	2.95606	2.65961	1.62033	1.98878	2.10377	3.93806	0.875395	3.74299	0.91346	1.82471	3.33713
ENSG00000136631	4.01932	4.2623	4.71103	4.5362	5.06799	4.34543	4.77595	4.55607	3.99177	4.946	5.23332	4.13163	5.61672	4.98955	4.09038	4.77447	4.84848	4.36614	3.80058	3.64583	4.48287
ENSG00000136634	0.0732485	0.0392367	0.212399	0	0	0.100546	0.615472	0.780711	0.338867	0.208471	0.149097	0.0255547	0.135376	0.32433	0.0240374	0.780704	0.210491	1.25813	0.0323703	0.0198314	0.171298
ENSG00000136636	4.08479	4.66787	4.78744	4.77062	5.47742	4.84213	4.88458	4.54379	4.05169	4.9164	5.18872	3.95751	5.51899	6.01101	4.59703	4.30939	5.64125	3.93644	4.67485	3.81424	5.16547
ENSG00000136643	2.18511	3.07914	2.56457	2.7837	3.36973	2.57002	3.06134	2.89248	2.21313	3.20346	3.27619	2.02115	3.17414	2.89598	2.4735	2.63316	3.15253	2.69689	2.22666	1.79939	2.94602
ENSG00000136682	4.08832	4.885	4.51555	5.22839	5.37333	4.55878	5.17137	4.335	4.11452	4.87361	5.46994	4.75988	5.21105	5.48846	4.6607	4.18893	5.09757	4.68416	4.09754	3.46289	4.94839
ENSG00000136688	0	0	0	0	0	0	0.0375383	0	0.506711	0	0	0.18865	0	0	0	0.0431065	0	0	0.0443969	0	0
ENSG00000136689	1.77527	0.200989	1.10414	1.46809	1.05287	1.18097	1.54188	1.58528	1.67035	0.266848	0.871225	0.0758516	1.04828	0.748574	1.45916	2.13921	0.518493	3.58275	0.27199	0.0479669	1.30695
ENSG00000136694	0	0	0	0	0	0	0	0	0	0	0	0	0	0	0	0	0	0	0	0	0
ENSG00000136695	0	0	0	0	0	0	0	0	0	0	0	0	0	0	0	0.142362	0	0.013608	0	0	0
ENSG00000136696	0	0	0	0	0	0	0	0	0	0	0	0	0	0	0	0	0	0	0	0	0
ENSG00000136697	0	0	0	0	0	0	0	0	0.0390864	0	0	0	0	0	0	0	0	0	0	0	0
ENSG00000136698	11.3666	1.59071	9.90955	10.782	9.30265	13.366	9.07494	10.305	10.1803	3.77267	10.5819	9.45076	10.9283	6.61021	9.29289	9.94697	3.5843	10.2078	1.407	9.79986	8.54426
ENSG00000136699	5.26595	4.51516	4.58949	4.78834	5.1922	4.69346	5.67243	5.25919	4.76494	4.60756	5.93854	5.44914	5.95678	4.76529	5.34752	5.47057	5.19627	5.08264	5.23481	4.76308	5.90484
ENSG00000136709	3.54336	4.01658	3.66953	4.04383	4.34904	3.61073	4.28802	3.81702	3.45821	4.25119	4.04857	4.19193	4.72035	4.35051	3.60281	3.69416	4.71312	4.30028	4.08551	2.79302	4.07361
ENSG00000136710	4.08344	4.22352	4.70886	4.84017	5.21449	4.3822	5.09464	4.68421	4.37713	5.17671	5.31625	4.34276	5.43078	5.34443	4.72238	4.23064	5.45054	5.10499	4.3984	4.14437	4.95427
ENSG00000136715	2.25738	2.88273	2.53017	2.79581	3.31912	2.52298	3.69398	3.17552	2.37499	3.41453	3.38754	3.01556	3.7308	3.28885	2.70291	2.33628	3.47938	3.23015	3.4867	2.01973	3.12259
ENSG00000136717	3.88241	3.75779	3.3179	3.96624	4.74767	4.79272	5.4504	4.85887	5.45365	5.65793	5.29717	4.54294	7.03122	5.11071	3.22298	5.42384	5.13165	6.32665	5.35727	1.04368	4.5919
ENSG00000136718	4.75754	4.67066	5.01601	5.19707	5.09658	5.59764	4.95862	4.75794	4.88134	5.50865	5.27407	4.75728	5.70826	5.07664	4.65131	4.5846	5.40446	6.0392	6.25658	4.32299	4.8957
ENSG00000136720	4.91882	4.1894	4.52535	4.18842	4.40374	5.16156	5.2574	5.29062	4.71519	4.53969	5.78601	4.94632	5.27132	5.23017	5.04764	3.59715	3.56309	3.81317	3.80187	3.99317	5.57014
ENSG00000136731	3.0801	3.62576	2.64676	3.27078	3.31914	3.30933	3.25475	2.83511	3.01629	4.22568	3.33156	3.1184	3.45466	3.32568	3.69717	2.98347	3.67654	3.58527	3.43046	1.87475	3.63994
ENSG00000136732	3.71318	2.29497	3.37606	2.5519	2.22361	2.89567	3.03272	2.689	5.00815	3.22402	4.02698	2.82535	3.6192	3.76124	4.28954	3.99287	2.2207	6.33617	2.11415	2.93612	4.90451
ENSG00000136738	2.46389	3.6229	3.16634	3.30629	4.21552	3.06715	4.29443	4.23503	2.56721	3.46658	3.74331	3.49084	3.95833	4.29454	2.81954	2.42291	3.91326	2.78186	3.33056	2.03334	3.20244
ENSG00000136750	0.864143	7.95738	7.52446	5.52622	1.13152	4.80601	6.14705	7.62501	2.35682	4.48632	6.90416	6.68513	0.0919922	5.72598	6.98895	2.74607	0.196433	0.524245	0.112172	4.86294	7.51034
ENSG00000136754	3.59926	4.47641	4.21116	3.99317	4.64414	3.81261	4.99247	5.26942	3.75371	5.13485	4.66007	4.22974	4.87874	5.57257	3.82274	4.07244	5.39168	5.09491	4.86804	2.64379	4.46408
ENSG00000136758	4.53001	5.77341	5.21845	5.65024	6.07455	5.70836	6.39286	5.81435	4.741	5.51229	5.63286	5.47437	5.78477	6.0191	4.98217	4.5382	5.92323	5.50202	4.9621	3.8126	5.1599
ENSG00000136770	3.87715	4.73544	4.70883	5.19905	4.521	5.05666	5.16135	5.76228	4.70616	4.95738	4.43302	4.20613	5.35378	4.85912	4.66898	4.33276	4.82839	4.35827	5.76286	4.45715	4.68886
ENSG00000136783	4.21131	5.82343	5.20587	5.46546	5.93727	4.96071	4.6025	5.68539	4.69136	4.88402	5.39681	5.87687	5.62415	5.15296	5.11914	4.07571	5.84361	4.8641	4.3322	4.21884	4.85578
ENSG00000136802	3.38765	3.91386	3.08137	4.05044	3.58575	3.91052	4.40704	4.31268	4.25128	3.68493	4.41454	4.27082	4.50311	4.51134	4.267	4.10294	3.21415	4.292	2.56354	3.20002	4.24127
ENSG00000136807	6.09392	6.44313	6.02932	6.2789	6.67963	5.85816	6.37859	7.02814	5.92193	6.20504	6.63285	7.17024	7.74528	6.38673	6.30735	6.03102	7.83478	5.81526	4.93894	5.70135	7.12212
ENSG00000136810	6.34335	6.38162	5.89999	6.50002	6.40148	7.02182	6.16207	6.67184	6.92234	6.46662	6.98633	6.66263	6.65112	6.43324	6.88996	6.88749	6.69264	8.69528	7.88962	7.80471	7.08709
ENSG00000136811	4.17812	4.49176	3.84711	4.83323	3.89165	4.67565	4.41682	4.96879	4.15441	3.75421	4.441	4.23335	4.21588	4.09836	4.05517	3.52874	4.16656	4.40245	4.16114	4.26727	4.58652
ENSG00000136813	4.57169	5.88421	4.81077	5.62149	5.62722	5.24019	5.22461	5.37875	4.70935	5.47604	5.26444	5.90228	5.98149	5.14936	5.2049	4.4173	6.41241	5.00622	5.9227	4.86301	5.58754
ENSG00000136816	3.90534	5.30058	3.69138	4.90463	4.57646	5.1911	4.7054	5.10459	3.8068	4.76494	4.19219	4.82104	4.58071	4.25869	4.14297	3.37776	4.84281	3.9841	3.55297	3.93499	4.6711
ENSG00000136819	5.26989	6.11418	5.5929	5.97756	6.08937	6.20351	5.69535	5.88749	5.26116	6.12875	5.83403	6.12382	6.01355	6.18672	5.89396	4.88872	6.52734	5.78705	5.07811	5.66122	5.86372
ENSG00000136824	1.90619	2.73875	2.29165	2.48657	2.95172	2.14076	2.16326	3.42698	2.58549	2.30886	2.58649	2.57176	2.40693	2.2022	2.17564	1.82033	2.6619	2.78629	2.40693	0.992883	2.41866
ENSG00000136826	2.37005	2.50359	1.26137	2.43769	3.00035	2.22727	3.55893	3.56894	4.93012	2.6832	3.25344	2.23259	3.02735	2.83519	3.40812	3.66382	5.79245	3.61141	2.01083	1.89287	3.2854
ENSG00000136827	4.43774	5.47785	4.44235	5.22231	5.19322	5.6635	4.88253	5.14513	5.05813	5.35523	4.68212	5.13624	5.09713	5.07591	4.9556	4.10042	5.25049	4.71095	3.68546	4.90427	5.32661
ENSG00000136828	4.25413	4.4833	3.69601	3.90136	4.66692	4.04583	5.42499	5.62375	3.75268	4.47539	5.37992	5.15854	5.09066	4.77976	4.38629	4.0955	5.47281	3.55854	4.20172	3.49271	4.73009
ENSG00000136830	4.99608	4.18559	5.30047	4.20385	4.8016	5.47007	5.11049	5.75886	5.26139	5.43432	5.51692	6.4693	5.83333	4.61448	6.31319	4.49798	4.97963	5.53628	4.89257	4.31846	6.46861
ENSG00000136834	0	0	0	0	0	0	0	0	0	0	0	0	0	0	0	0	0	0	0	0	0
ENSG00000136839	0	0	0	0	0	0	0	0	0	0	0.158085	0	0	0	0	0	0	0	0	0	0.0572284
ENSG00000136840	3.73217	5.92188	4.01753	3.94543	3.38726	5.54227	4.08322	4.70226	5.4184	4.93696	4.02852	3.44681	5.26479	3.04883	4.81414	3.55836	3.82874	5.31749	6.9799	4.52846	4.6442
ENSG00000136842	5.64258	4.89515	6.99143	7.65762	7.37498	7.17795	6.49959	7.29033	5.6391	8.76052	5.34946	7.35635	4.95035	7.20214	5.67591	4.17557	5.3223	3.04143	2.63729	5.80608	6.22229
ENSG00000136848	3.36249	2.31824	2.45052	2.36682	2.09429	3.18718	3.15883	3.4241	3.93542	3.98583	4.0743	5.009	4.42922	3.72032	4.48364	3.49185	1.47478	3.51591	3.04902	2.37331	4.5348
ENSG00000136854	5.96507	6.55947	7.02644	6.49312	7.56837	6.4865	6.90499	7.21051	5.51068	6.11668	6.98117	7.18614	6.44763	6.75846	6.79088	4.72087	6.80515	4.79533	6.44168	5.77573	6.91691
ENSG00000136856	4.23042	3.81817	3.08599	3.76162	3.93098	4.39685	4.07315	4.0209	4.74613	3.62608	4.71483	4.35128	4.42982	4.29456	4.34425	4.29737	3.74414	4.00471	4.26319	4.53509	4.80229
ENSG00000136859	3.03437	2.30466	2.23776	2.55829	4.62601	2.78658	3.06193	2.701	4.59024	2.95251	4.50989	2.7128	1.9912	3.23027	3.69134	5.08662	1.0282	3.82916	2.14895	1.51185	4.6656
ENSG00000136861	4.09245	4.37003	3.84916	3.79012	3.67491	3.46643	3.37075	4.00171	4.5935	4.03554	3.87592	4.11912	4.35033	3.18543	4.75365	3.65385	4.25902	4.23959	3.9808	4.78669	4.92722
ENSG00000136866	1.50141	3.05159	2.3877	3.14251	2.83907	0.998162	2.57726	2.59735	0.745198	2.70017	2.097	3.08374	2.52853	2.08227	2.28308	1.22727	1.83557	1.2421	2.04043	0.0583013	2.55434
ENSG00000136867	1.74194	5.319	1.49452	2.78527	1.00693	5.08462	3.55138	2.81351	2.16756	1.21028	1.57954	2.6455	2.16441	1.89778	2.27582	4.1861	1.94028	4.38715	2.03075	2.89942	2.98783
ENSG00000136868	2.86411	4.70219	2.53376	4.47268	3.11345	4.83724	3.29269	3.46105	3.24798	3.06024	3.17399	3.80047	3.41062	3.3731	3.31038	3.13764	3.17432	3.82824	3.57885	3.09878	3.58313
ENSG00000136869	1.33316	0.0689555	1.19503	0.631968	0.56399	1.01333	1.36012	1.02654	1.17441	2.50632	2.16531	1.77571	0.830921	1.35324	0.818667	2.87263	1.11738	2.25768	0.404547	0.234182	1.37189
ENSG00000136870	3.33193	5.0752	3.76923	4.09668	4.36864	4.28875	3.6476	4.34176	3.56426	3.57288	4.2527	5.08696	4.09972	4.16147	4.77967	4.02685	3.82667	3.77519	4.26549	4.18915	5.01236
ENSG00000136872	1.44585	0.206728	1.01239	0.354196	1.98672	4.27073	0.240174	2.06245	1.40991	1.27241	1.7064	1.09458	1.80692	1.65865	2.19363	0.26411	0.10486	3.6309	4.18148	1.72456	3.26626
ENSG00000136874	3.18615	3.64228	2.8384	3.51112	3.78257	3.12857	3.48015	3.55139	2.67786	3.75192	3.61482	3.80265	3.66433	3.64076	3.36251	2.64705	4.38812	2.81268	3.58192	2.40232	3.85469
ENSG00000136875	3.50529	4.94098	3.31526	4.40464	4.66257	4.54301	3.89532	4.31596	3.40649	3.39336	3.73686	4.72726	4.10221	3.33769	3.59527	2.78522	3.94128	3.80096	3.83661	3.25869	4.05508
ENSG00000136877	5.6594	4.78598	5.09201	5.45053	5.4394	5.34038	5.48242	5.64755	5.30015	5.77664	5.4827	5.50989	6.05878	5.60428	5.11154	5.47596	6.24158	5.91095	6.05682	5.18583	5.75963
ENSG00000136878	5.46419	5.32225	5.63385	5.83421	5.52521	5.19705	5.20035	5.48689	5.07006	5.56136	4.8204	6.33897	5.79319	4.84593	5.69607	5.13801	4.98692	5.09622	3.83144	5.24671	5.8073
ENSG00000136881	1.37568	0.125889	1.06406	0.0244814	0.495953	0	0.0478692	0.158916	0.404679	0.234088	0.319931	0.200773	0.529841	0.126691	0.737194	0.0624713	0	0.0719384	0.0613711	0.19913	0.667405
ENSG00000136883	9.30134	7.62361	3.54772	0.0183835	1.31259	6.62187	7.29615	8.97034	8.10089	7.17749	8.21091	4.2203	4.9558	8.02148	7.12499	10.2737	7.86666	6.95942	8.78736	6.27209	7.9674
ENSG00000136888	6.34146	7.73201	7.18965	7.89385	7.41209	7.78824	7.14283	7.71987	6.78888	6.68683	7.05913	7.7888	7.2768	7.64947	7.25609	5.98648	7.08535	6.60965	5.80593	7.14262	7.28316
ENSG00000136891	2.85942	3.9279	3.0471	3.72093	3.8745	3.41567	3.77801	4.03049	2.94662	3.41864	3.68203	4.29338	4.00151	3.62782	3.63827	2.5748	3.25236	3.32902	3.65659	3.04795	3.99486
ENSG00000136895	2.41932	2.33597	1.76065	3.11228	3.62364	1.38918	3.73784	3.64887	2.70667	2.55112	3.84016	3.23056	3.04509	3.08007	3.22486	2.98774	2.85071	2.05411	4.14667	3.97349	3.48288
ENSG00000136897	3.20943	4.53879	3.80425	4.36305	4.73465	4.20581	4.04389	4.57132	3.14021	4.01116	4.3315	4.55646	4.34656	3.87237	3.88191	2.65404	4.04899	3.56831	4.17943	3.98929	4.06067
ENSG00000136908	5.1728	5.87493	5.03738	5.57102	5.01591	5.5188	5.14298	5.26662	5.49618	5.68666	5.195	5.33096	5.64307	5.39096	5.11444	4.974	5.47907	5.53151	5.49641	5.20931	5.44136
ENSG00000136918	0.0344552	0.0463542	0	0.112669	0	2.06169	0.108686	0.470429	0.0526649	0.218587	0	0.0560285	0.0389839	0.034958	0.154045	0	0	0.092861	0	0.0969729	0.0416187
ENSG00000136925	4.00287	4.09631	3.88466	4.04128	4.47346	3.63741	3.64791	4.31333	2.3275	5.05467	4.00958	4.55917	4.21514	4.71024	3.23802	3.20582	4.07217	3.00927	3.49463	3.14534	4.39836
ENSG00000136928	0.116743	3.39631	2.35897	2.69316	2.73573	3.48226	0.142368	1.93446	0.194391	3.58116	2.20173	0.147058	0.568178	0.109308	0.488667	0.820894	0	2.6332	2.59327	5.32808	0.144922
ENSG00000136929	0.0368662	0.0242998	0.11238	0.139488	0	0.0194913	0	0	0.0147566	0.559591	0.0381116	0.0314093	0	0	0.404962	0	0.149687	0.406516	0	0	1.07815
ENSG00000136930	6.23772	7.42802	5.97415	6.47151	6.49813	7.06836	6.40442	6.52463	6.96169	6.73531	6.41908	6.96458	7.20503	6.1632	6.93799	5.93819	6.76428	7.0587	6.49023	6.77431	6.89898
ENSG00000136931	0.0139467	0	0	0	0	0.0292719	0	0	0.0109015	0.0140667	0.014101	0.012181	0.0330797	0	0	0.0146081	0	0.0129333	0.0255221	0.0703385	0.0497046
ENSG00000136932	3.39316	4.86364	4.16956	4.32107	4.32703	4.42686	3.90326	4.06297	3.26634	3.42451	3.18567	4.46532	4.19266	4.4345	3.9346	2.90127	4.02869	3.61034	3.40433	3.22805	4.50431
ENSG00000136933	3.41791	3.94728	3.52085	4.6965	4.13684	4.28937	3.82847	4.05668	3.91088	4.0238	3.63117	4.28729	4.1104	3.46978	3.90142	3.04541	3.77986	3.98888	4.16609	4.21735	4.24022
ENSG00000136935	3.54487	3.51864	3.28741	4.00957	3.87878	4.04836	3.59733	3.81945	2.90328	3.48823	3.62184	4.20892	4.14001	3.68147	3.30194	3.15254	3.54019	3.01536	3.49931	3.52278	3.66234
ENSG00000136936	3.97017	4.78787	3.65796	4.39037	4.21531	4.01993	4.44786	4.56234	3.67775	4.40984	4.41015	5.01294	5.02277	4.7382	4.31597	3.35939	5.00157	4.08766	4.30724	3.47312	4.67863
ENSG00000136937	3.62138	4.96494	3.61993	4.53256	4.04961	4.3072	3.89903	4.56805	3.61511	4.19689	3.86814	4.30723	4.41151	4.33077	3.80486	2.72398	4.70406	3.83702	4.03433	4.02479	4.2921
ENSG00000136938	6.0824	6.81609	6.12575	6.39528	6.49288	6.32938	6.9279	6.66016	6.77194	7.20375	6.36872	6.88463	6.58042	6.27244	6.36778	5.38965	7.50912	7.18199	6.84943	5.94987	6.70899
ENSG00000136939	0.0465232	0	0	0	0	0	0	0	0	0.0462997	0	0.0405151	0	0	0	0	0	0	0	0.0680723	0.0553206
ENSG00000136940	3.12297	4.03444	3.86725	4.03449	3.87529	3.51266	3.96714	4.18343	2.85355	3.79677	4.17188	4.50365	4.05452	3.98424	4.08138	3.20095	3.76953	3.39151	2.68948	2.55846	3.9058
ENSG00000136942	10.0277	9.48943	9.56484	9.84221	9.44047	10.2235	9.28788	9.3495	10.0746	9.8587	9.3894	10.473	9.83591	8.658	10.2705	8.85657	9.79303	10.6244	11.7566	10.7596	10.1553
ENSG00000136943	0.29263	0.0987968	1.93462	5.26676	0.573836	1.28797	0.00939017	0.106726	2.0044	0.238161	0.197971	1.62816	0.210319	0.0637901	0.467101	0.534793	0.0381299	0.118974	1.03538	2.30995	0.579154
ENSG00000136944	0.225492	0.0180701	0.0878457	0.0514027	0.074082	0.211781	0.0565488	1.77305	1.58604	0.334285	0.0586684	0.0556441	3.77281	0.0730469	0.0512259	0.11476	0.0917147	0.0427564	1.77208	1.05374	0.125025
ENSG00000136950	4.7399	5.83363	4.82115	5.29978	5.02591	5.7111	5.18772	5.28895	5.102	5.17262	5.16399	5.42841	5.32956	5.65463	5.11234	4.65808	4.92201	5.61726	4.29129	5.21748	5.46576
ENSG00000136960	6.73542	7.59246	6.12515	8.05594	7.29617	9.24733	8.06976	7.48145	7.85069	6.64469	7.46305	6.4221	5.71068	6.32493	6.99426	8.42366	4.39843	5.95075	5.21497	5.39581	7.07828
ENSG00000136982	0.759048	1.12979	0.795095	0.703088	1.00382	1.05009	0.915486	0.66944	1.4747	0.752231	1.04527	1.17335	0.493925	0.764871	0.764313	0.849141	0.686978	2.03902	1.41512	0.294967	1.2735
ENSG00000136986	4.02596	5.7591	4.98415	6.51576	5.92049	6.98259	6.01356	5.5525	4.43401	4.77694	4.58116	5.0437	4.92478	5.62029	4.65111	4.2227	5.28885	5.54533	3.49983	3.81372	4.92295
ENSG00000136997	4.6657	1.89024	2.50863	3.63161	5.65574	3.85491	3.73176	3.44311	4.98193	2.58072	4.09005	2.70444	3.80321	3.96282	3.39296	3.52543	4.27688	5.5094	7.0854	1.96293	3.88307
ENSG00000136999	3.0702	1.20566	2.50275	3.51158	2.06578	4.43871	3.14455	3.59204	4.5705	2.44081	2.43119	1.47052	3.29297	3.61885	3.41907	3.54722	2.9733	2.80039	1.69529	2.68724	4.81733
ENSG00000137033	1.55221	1.23466	2.56921	1.73921	1.85669	0.855704	1.97432	1.7229	3.03803	1.6393	2.35577	0.911292	1.66135	2.44769	1.83796	3.36062	1.84531	4.90019	1.25173	2.20806	3.52836
ENSG00000137038	5.01757	4.78942	5.63308	6.26264	5.11077	5.87839	3.96555	4.68641	4.89935	5.6938	4.72685	4.35885	4.54353	4.61216	5.08909	4.1812	4.12469	4.99154	3.94581	4.89457	5.4339
ENSG00000137040	3.53456	4.49442	3.64214	4.15198	4.42892	4.33964	3.60113	4.07985	2.26393	3.72267	3.85028	4.09539	4.05506	4.11615	3.56649	2.84681	4.20599	3.26859	1.85252	3.08592	3.52968
ENSG00000137054	3.05971	3.15339	3.33865	3.91146	3.66229	2.9913	3.50172	3.09755	3.46017	3.79435	3.04854	3.21556	3.17661	2.17885	3.4415	2.10103	3.37441	3.74589	3.33866	2.95805	3.61291
ENSG00000137055	3.45477	4.57576	3.44803	4.41024	4.36126	4.07446	3.90408	4.14725	2.7188	4.21078	4.07688	4.27651	4.31042	4.35798	4.10716	2.94161	4.62369	3.68406	3.39787	3.32795	4.06179
ENSG00000137070	5.87746	2.76294	3.87516	4.09653	4.54424	5.36155	4.05698	5.48909	4.13753	4.72864	5.7691	5.28101	6.16468	3.96157	3.92268	6.22256	5.01288	4.93946	3.56565	3.88388	5.10997
ENSG00000137073	4.642	3.85808	3.2515	4.07451	3.71718	3.83637	4.5276	4.53208	3.64914	3.67096	3.36484	4.85504	4.00023	4.13779	3.61837	3.48584	4.4125	3.87377	4.06062	3.79618	3.84759
ENSG00000137074	4.3644	5.05353	4.28676	4.76062	4.72143	4.89506	4.4695	4.67924	4.40029	4.67297	4.43391	4.58545	5.05054	4.40272	4.55469	3.47578	4.7299	4.11686	3.11714	4.58044	4.63318
ENSG00000137075	3.0345	3.57211	3.61633	4.03605	4.96851	2.90929	3.97959	3.97308	3.10828	3.7824	4.3327	4.49095	4.09666	3.66485	4.13798	3.19282	4.59517	3.61917	3.03275	1.82908	4.19228
ENSG00000137076	6.08742	6.11203	5.55426	6.5073	5.61106	6.27572	6.02891	6.19252	6.56529	5.96088	5.71213	6.5647	6.51313	6.00857	6.59644	6.46622	6.56664	7.19427	4.26187	5.95034	7.08087
ENSG00000137077	5.31987	0.886409	4.04158	2.69636	0.115057	0.436421	2.15527	0.83684	5.13399	1.83301	1.6852	0.202549	2.11505	3.85352	4.68819	0.799096	3.44325	10.4571	1.91041	2.38299	4.48214
ENSG00000137078	0.648455	0	0.204986	0.0584509	0.079118	0.0742204	0.112884	0.271293	1.25851	0	0.371564	0.0589897	0.42554	0.189158	0.341609	1.46197	0.0832678	4.85307	0.141473	0.124486	0.874678
ENSG00000137080	0	0	0	0	0.0515642	0	0	0.0533088	0.0356183	0.17247	0	0.038689	0	0	0.0361967	0.0440835	0	0	0	0.0876679	0
ENSG00000137090	0	0.031964	0	0	0	0	0	0	0	0.0290443	0	0	0	0	0	0	0.0347186	0.0850167	0.0593539	0	0.0348284
ENSG00000137094	3.14351	4.57127	2.71625	4.94	3.51215	3.97846	4.22858	3.48952	4.46243	4.08568	4.41336	3.6838	4.59597	4.0231	3.0223	2.69084	3.53425	3.14094	0.867241	3.55442	3.05
ENSG00000137098	4.30353	2.33068	2.01253	2.24703	2.55174	3.00121	4.09489	4.04056	2.68622	2.9744	3.38267	3.54266	4.34865	3.18605	3.0956	2.17448	2.65985	1.86065	0.938585	3.22906	3.45094
ENSG00000137100	6.71906	7.03466	6.81632	7.13813	7.17179	7.4744	6.81365	6.85625	7.11852	6.95791	6.85694	7.26648	7.35253	6.90281	7.29784	5.84584	7.05535	6.42871	4.42549	6.99389	7.23255
ENSG00000137101	0.931104	2.46672	1.00591	1.42958	0.838599	1.72019	1.53328	1.43593	1.88064	1.62266	2.30581	1.93201	2.16161	1.54268	2.40308	3.58799	2.8863	5.57592	1.23522	0.780111	4.73682
ENSG00000137103	4.48079	4.47085	4.20556	4.66073	4.63866	3.75983	4.62772	5.34695	4.65913	4.61023	5.16221	4.9396	5.4647	4.80478	4.48716	3.59094	5.35747	4.01203	2.61929	4.45188	4.86167
ENSG00000137106	5.423	5.87026	5.502	5.7137	6.08694	6.36852	5.28827	5.72591	5.96035	5.92699	6.00932	5.91045	6.32616	5.42511	6.06288	5.20931	6.37742	5.75125	5.32425	5.83029	5.82416
ENSG00000137124	2.75692	2.03622	2.21384	3.17767	2.62935	3.31061	2.1262	2.80676	3.67997	2.59975	2.90607	2.14892	3.07842	2.57394	2.34175	1.51232	1.17218	3.14594	2.94127	2.45385	2.90015
ENSG00000137133	5.86671	6.0501	6.10408	6.45054	6.36522	6.75918	6.22727	6.20754	6.32667	6.30429	5.43411	5.81175	6.61848	5.93315	6.23269	4.91907	6.20363	5.81021	3.8696	6.87308	6.44822
ENSG00000137135	1.95681	0.902292	0.965222	0.813777	0.787091	1.65489	1.38995	1.28597	2.79954	1.55682	1.49622	1.49468	1.91485	1.59613	1.13066	2.84193	2.27034	2.77101	1.18058	1.62834	1.64129
ENSG00000137142	3.74863	0.0150622	0.17138	1.50756	0.493759	3.69701	2.60952	2.93055	5.50259	0.389883	0.648361	0.0200946	3.40254	4.44574	0.194019	2.42456	0.0128175	1.05272	0.846355	0.547076	1.23042
ENSG00000137145	4.5721	4.74874	3.85306	4.5627	4.45238	4.09431	4.38595	4.71468	2.99143	4.4155	4.28754	4.82967	4.37346	4.49378	4.05408	3.50746	5.1973	3.63626	2.48501	2.35846	4.1269
ENSG00000137154	10.5539	10.6982	10.2652	10.6414	10.2924	10.4088	9.8457	10.4305	9.96573	10.7216	9.82179	10.8773	10.3091	9.17547	10.876	8.6988	10.3097	10.8765	10.8595	11.0899	10.684
ENSG00000137161	4.81078	5.57403	6.34831	6.65716	5.95098	6.0597	6.41045	5.54458	5.89991	5.51889	5.17602	5.04979	5.15059	6.00844	5.28951	5.13574	5.62295	6.40892	4.99695	5.35694	6.09306
ENSG00000137166	5.75152	6.09329	5.87228	7.19883	6.36273	6.90905	6.69435	7.18929	5.49991	6.26633	6.49683	6.13863	8.27665	7.65503	6.0263	5.26723	6.65535	6.00845	3.9123	5.70542	6.58815
ENSG00000137168	3.17899	5.41492	4.05638	4.88919	6.22041	4.34811	4.37072	4.2089	3.42974	4.24062	4.81458	4.70746	4.89046	4.3849	4.28906	3.05403	3.25802	4.59766	3.32007	3.52234	4.88198
ENSG00000137171	4.85357	5.27348	5.04318	5.38197	5.73864	4.87872	5.70934	5.83512	4.30415	4.99353	5.38261	5.2046	5.8562	5.40182	5.03165	5.07306	5.6265	5.8013	4.07256	4.31167	5.65853
ENSG00000137177	4.17119	4.16056	4.14636	4.98834	6.02136	3.93522	4.6574	4.94285	3.65713	4.72994	4.37819	5.14901	5.02255	5.36974	4.62382	3.42702	4.98299	3.07264	2.77634	2.40586	5.16794
ENSG00000137185	3.17596	3.86548	3.12108	3.41633	4.3702	2.63116	3.83033	3.31593	3.0245	3.48696	3.90154	3.65303	4.08694	3.94462	3.46491	3.3046	3.76381	3.47257	2.43358	3.17937	4.35704
ENSG00000137193	3.51356	2.32842	2.01697	2.78201	3.51289	3.31235	3.91091	3.5159	4.21625	2.52893	3.87123	3.24474	3.6454	2.94877	3.31132	4.0083	4.11472	5.63669	3.19796	1.67313	3.57887
ENSG00000137197	0	0	0	0	0	0	0	0	0	0.0733582	0	0	0	0	0	0	0	0	0	0.0225638	0
ENSG00000137198	2.69937	3.30795	2.57077	3.22774	6.0204	1.91843	3.0469	4.33475	1.75873	6.55054	2.88234	3.98128	3.08411	2.12126	3.05925	2.57051	5.35228	1.69849	1.31125	0.334096	3.41072
ENSG00000137200	4.39989	7.33386	5.08956	5.9026	5.73913	4.75859	6.07233	5.34217	4.35409	5.57744	5.04982	6.16467	5.61227	5.52544	4.86994	5.02284	6.04387	4.92588	3.21087	3.70796	5.99819
ENSG00000137203	0.306934	0.652942	0.974572	0.503037	0.678554	0.0470791	0.152279	0.798149	1.20466	2.33904	0.272742	0.0211499	0.756044	0.119567	0.50025	0.429642	0.246515	3.04462	0.0938319	0.867622	0.506656
ENSG00000137204	0.826388	0.0917987	0.316534	0.12903	0.0502495	0.198395	0.299546	0.164959	0.380512	0	0.146449	0.600649	0.493815	0.919308	0.034627	1.28295	0.14191	0.617	0	0.564343	0.220192
ENSG00000137207	6.09262	7.59919	6.92791	7.85614	7.73918	7.72831	7.09001	6.78777	6.43599	7.38462	6.74162	6.82484	7.23233	7.4484	6.81702	6.04111	7.08519	6.78393	6.2805	6.10465	7.19831
ENSG00000137210	4.93851	6.66074	5.92007	5.95293	7.07741	5.39625	5.56877	5.63419	5.09729	6.61019	6.55443	5.90106	6.7598	6.78586	5.46559	4.80566	6.7516	6.16761	4.4922	5.2526	5.93751
ENSG00000137216	3.27563	4.55146	3.74281	4.20343	4.96647	4.04565	4.35993	4.20138	3.64155	5.16314	5.00663	4.23524	5.11848	5.01902	3.7974	3.70667	4.76392	4.66875	3.14484	3.17682	4.35601
ENSG00000137218	2.20879	2.7455	2.57074	2.69209	3.84254	1.62343	3.18606	2.56689	2.14164	3.32262	3.53776	2.45291	3.36821	2.90377	2.7459	2.44235	3.50525	2.7933	1.85086	1.75853	3.36355
ENSG00000137221	4.31501	4.65286	4.2441	4.40133	4.91608	4.12493	4.66846	4.46282	3.61938	4.93475	4.66636	4.47038	5.10711	4.97819	4.17556	4.51791	5.09749	4.5861	3.96731	3.60153	4.79603
ENSG00000137225	0.501149	0.0193148	0.536794	0.152381	0.193885	0.129522	0.117436	0.284167	0.5762	0.290752	0.183345	0.195545	0.899823	0.219319	0.658228	0.787873	0.157374	0.564173	0.0773415	0.0300874	0.79491
ENSG00000137251	0.156566	0	0	0	0.0249012	0.0236627	0	0	0	0	0.022676	0	0.152656	0	0	0.177012	0	0.0216332	0	0	0.0925809
ENSG00000137252	0	0	0	0.0239707	0	0	0.0233221	0.0236287	0	0	0	0	0	0	0.0171352	0	0	0	0	0	0
ENSG00000137261	2.02868	1.99091	3.25529	3.32287	4.49318	2.86383	3.72611	3.21291	0.943014	6.40948	2.15433	4.17565	2.39902	1.92321	2.21623	0.813068	4.76903	2.29141	0.0460957	1.0999	2.54869
ENSG00000137265	0.184568	0	0	0.00779973	0.0684135	0.0366974	0.022828	0.103277	0.147595	0.00701605	0.0691948	0.0295971	0.0397729	0.0726149	0.0821017	0.602964	0.35183	3.53019	0.0294289	0.0193162	0.220449
ENSG00000137266	2.37433	1.86603	1.73382	2.81172	3.77604	3.71948	4.74842	2.40925	2.25879	2.74082	2.10662	3.94268	2.6468	3.23124	1.81905	2.53139	2.48363	2.77696	3.60936	2.268	2.00146
ENSG00000137267	2.97892	5.64898	2.40386	3.57544	4.37079	1.67744	1.44176	1.95932	5.70211	5.67756	2.55649	6.43334	5.39668	1.62115	3.76498	2.02512	5.89986	5.64824	4.42543	2.37993	4.68233
ENSG00000137269	3.13298	3.6061	4.64431	4.73429	4.21735	2.92844	3.9853	3.43126	2.1904	2.78601	3.01648	4.17231	3.63908	4.80063	3.91155	2.60976	3.75151	2.47343	1.73274	1.753	4.69492
ENSG00000137270	0.0407129	0.0890072	0.0502579	0.0451634	0	0	0.0295787	0	0.0741889	0.0406947	0.0544984	0	0.0312823	0	0.0328372	0.0270974	0	0.125888	0	0.0192934	0.047805
ENSG00000137273	2.01691	2.71749	0.501415	1.24466	0.675119	1.44989	1.06802	0.965975	2.88775	1.16549	2.60055	1.05241	1.61895	1.73602	2.15765	2.04719	1.03143	1.24037	0.344412	0.375666	1.85707
ENSG00000137274	3.27938	5.07418	3.76125	4.25322	3.84191	2.6078	3.02232	2.21365	3.74374	4.68128	3.64873	4.18401	5.86138	4.11255	3.91962	3.04332	5.79151	4.97652	4.18569	3.12062	4.62923
ENSG00000137275	3.1924	4.21535	2.95836	3.58628	4.2909	3.60794	3.92143	3.46579	2.88007	3.78528	3.65227	4.17606	4.41001	4.31725	3.23579	3.59627	4.15924	4.40878	2.49554	2.49784	3.99133
ENSG00000137285	1.06906	3.13769	2.46863	2.51223	4.75934	0.292333	0.88982	0.659843	5.27725	4.54351	1.78792	4.31037	4.51337	2.82117	3.92802	1.16688	3.50308	3.63283	5.5408	1.12081	4.31004
ENSG00000137288	5.04302	6.42092	5.89229	6.95183	6.56833	6.53203	6.42594	5.70401	6.12638	6.22532	5.75911	5.65169	5.72409	7.46694	5.84497	5.38345	5.77612	6.14606	4.9744	6.94614	6.22191
ENSG00000137309	3.63761	5.06371	3.84763	3.90556	5.88348	3.90556	4.651	4.65777	4.13151	5.16606	4.88771	4.39301	4.94496	5.06491	4.10201	3.76661	5.05084	6.96402	5.83725	2.96179	5.29274
ENSG00000137310	0.112879	1.49455	1.79117	0	1.44355	1.72553	0	0	0	0	2.19871	0.0852615	0	0.80653	0	0	0.0784951	0.0893842	0	0.290661	0
ENSG00000137312	0	0	0	0	0	0	6.00942	0	5.07863	5.47127	5.52169	5.14022	5.71207	4.01453	3.73952	4.13149	0	5.58062	5.1484	0	0
ENSG00000137313	0	0	0	0	0	0	2.01997	1.01759	1.97406	1.54073	1.17343	1.59398	2.46281	1.48595	1.08171	1.55344	2.85255	3.22002	0	0.451256	0
ENSG00000137321	0	0	0	0	0	0	0	0	0	0	0	0	0	0	0	0	0	0	0	0	0
ENSG00000137331	0	0	0	0	0	0	0	0	0	0	0	0	0	0	0	0	0	0	0	0	0
ENSG00000137332	3.21807	7.13179	6.92479	4.73001	7.09783	2.91584	3.31747	4.93629	1.78666	4.44407	4.38929	3.05133	4.80203	2.95873	3.01605	3.71651	5.30211	3.67054	1.85183	0.136031	7.74477
ENSG00000137337	2.63958	3.35089	2.67734	3.34455	3.76247	2.85187	3.74924	3.25647	1.4218	3.62693	3.53643	2.87765	4.03112	3.4847	2.92363	2.8807	3.90409	3.1388	2.31171	1.01329	3.45701
ENSG00000137338	1.93544	2.14205	1.13523	1.52166	2.39192	1.43468	3.14465	2.19862	2.43421	1.86873	1.9451	2.41458	3.02114	2.46759	1.99869	2.57232	1.90402	2.00383	0.849195	2.29093	2.36884
ENSG00000137343	0	0	0	0	0	0	0	0	0	0	0	0	0	0	0	0	0	0	0	0	0
ENSG00000137345	0	0	0	0	0	0	0	0	0	0	0	0	0	0	0	0	0	0	0	0	0
ENSG00000137364	2.80063	4.46357	3.32218	3.81902	4.66201	4.38403	3.78727	4.64324	2.9425	3.93629	3.54491	4.06951	4.20802	4.1934	3.5989	3.26977	4.43016	4.17381	2.52818	2.98466	4.06184
ENSG00000137384	0.921902	0	0.110997	0.140338	0.235814	0.0584301	0	0	0	0	0	0	0	0	0.170935	0.0190998	0	0	0.0694575	0	0
ENSG00000137392	0.530674	0.831109	9.05133	0.264568	1.09453	0.204456	4.45196	0	2.27769	5.50779	3.7066	0.243488	0.86939	1.26759	4.38602	1.27367	0	2.39915	11.2268	0.139058	3.67027
ENSG00000137393	1.67562	1.0195	1.042	1.517	2.23147	1.62926	0.809402	1.72717	3.20204	2.71144	1.53465	2.05506	2.21198	1.70597	1.53243	3.18683	1.9661	3.61146	0.776278	0.468839	2.15481
ENSG00000137394	0	0	0	0	0.12975	0	0.0231602	0	0	0	0	0	0	0	0.038113	0	0	0	0	0	0
ENSG00000137397	0	0	0	0	0	0	0	0	0	0	0	0	0	0	0.0643448	0.0562533	0	0.823994	0	0	0
ENSG00000137403	2.76907	0	0.451929	0.27163	2.54358	0.0465427	0	3.67402	3.98002	0	1.57352	0.625157	0.592093	0	0.598007	5.25343	0	5.34416	0.117167	0.868599	0
ENSG00000137409	6.67014	8.06564	7.16838	7.93476	8.18069	7.29702	7.73799	7.3729	6.71058	7.70187	7.65192	7.32444	7.98605	8.55694	7.95477	6.8765	8.18684	7.55181	5.85879	5.83598	8.55705
ENSG00000137411	0	0.457179	0.833202	2.32391	1.93143	0	1.8487	0	0.0542789	2.24691	0	1.67296	1.2895	1.85451	1.74608	0	2.02959	2.47748	0	0.862688	0.585352
ENSG00000137413	2.517	3.61241	2.96345	3.25621	3.86849	3.29259	3.62952	2.99065	2.61278	3.36989	3.50839	3.0506	3.4033	3.77248	2.88881	2.99806	4.0478	3.62285	2.26827	1.87514	3.6343
ENSG00000137414	3.33	5.89826	3.73864	5.32555	5.13091	4.68617	4.60475	4.42899	3.49824	4.47899	4.08567	4.50066	4.7447	4.85209	4.06762	3.21383	4.99704	3.7401	3.07866	3.52641	4.57326
ENSG00000137434	0.487872	1.17611	2.52888	1.80199	2.58641	1.27521	1.16618	1.04599	0.332803	1.47612	1.30144	0.0604819	2.01421	3.22215	0.677917	0.194886	0.477829	1.8387	0.831471	0.553992	1.00521
ENSG00000137440	0.0883927	0	0.0721868	0.0333927	0	0	0	0	0.158537	0.0297186	0	0	0.0679484	0	0.604031	0	0	0.164228	0	0	0.260418
ENSG00000137441	0.11358	0.101994	0.0472131	0.166286	0	0.265311	0.198609	0.597679	0.060486	0.643922	0.856268	0.0649546	0.0443172	1.23689	0.255402	0.48447	0	1.2083	0	0	0.133465
ENSG00000137449	3.39757	4.50383	2.61994	3.6321	5.04662	2.71941	4.36154	3.12595	2.44014	4.14848	3.28474	2.41693	3.09414	3.34569	3.25208	2.80174	5.05501	2.21111	1.59099	2.46805	3.59909
ENSG00000137460	1.57636	2.77955	0.933875	2.35387	2.36128	2.97311	3.74673	2.91299	2.58576	3.60306	2.99851	2.06612	3.58157	2.83601	1.19315	2.09876	3.65512	2.04206	0.992245	3.21287	1.34509
ENSG00000137462	1.69985	0.362433	0.710806	2.1061	0.494641	3.6961	1.33316	0.966929	2.71819	0.963374	1.64959	0.688513	1.58007	1.19299	2.45339	3.4647	2.03464	3.86975	1.17902	1.04291	3.54796
ENSG00000137463	0.0665935	0.130293	0.750133	0.876368	1.05579	0.452702	1.32378	1.40517	0.916806	0.298263	1.08414	1.13986	0.315689	0.985985	0.665729	0.367345	0.470179	0.156063	0.109704	0.646889	0.702203
ENSG00000137473	0.172398	0	0.0278703	0.0196991	0	0.723821	0.425387	0.884511	0.273165	0	0.153226	0	0	0.02427	0	0	0	0.0219359	0.0720921	0.780958	0
ENSG00000137474	2.55949	2.04742	2.64754	3.37206	1.27556	1.63529	3.44327	3.21785	2.38639	0.700455	3.02178	3.67979	0.94011	3.17343	3.6961	1.71694	1.03089	3.16094	2.87717	0.195555	3.39427
ENSG00000137478	3.21528	3.83888	2.83239	3.2153	4.26879	2.24175	4.07496	2.93662	3.22053	2.77154	3.95942	3.19497	4.23588	4.24003	3.22088	3.43811	2.87672	3.91296	2.62393	1.90214	3.75068
ENSG00000137486	2.98852	0.996642	2.09704	3.59602	1.81708	3.84264	3.27276	2.88357	3.57009	3.6072	4.36913	1.86988	5.09646	3.91037	2.47692	3.70818	2.78966	4.62402	3.9614	3.27822	3.0608
ENSG00000137491	2.86361	0.582625	2.65181	2.74718	1.59042	3.1041	2.91485	2.51897	4.0467	2.12148	2.96964	2.32356	2.81621	3.72472	3.19228	4.8569	3.30163	5.34969	1.93385	1.70669	4.54424
ENSG00000137492	3.43244	4.787	2.9349	3.28934	4.4554	2.16781	4.40693	3.81799	3.16388	4.43391	4.74991	3.58866	4.87742	4.01548	3.48628	2.99045	4.83135	4.60068	2.82526	2.171	4.07426
ENSG00000137494	2.7947	3.66944	2.41871	2.98604	3.51696	2.74963	4.16011	3.47294	2.44656	2.43625	2.96737	3.38358	3.09237	3.26247	3.28696	1.51235	2.43443	2.2908	1.85894	2.92892	3.65222
ENSG00000137496	2.73011	2.08576	2.05593	1.99334	2.18602	1.89798	3.14713	2.81666	3.17279	1.96168	3.00511	2.70551	2.63008	2.68169	3.20362	5.41325	2.87898	6.17605	1.91293	1.69628	4.26976
ENSG00000137497	6.2765	6.76528	6.35949	6.5182	7.20443	5.42185	7.63348	6.69709	6.11425	7.14503	7.17942	6.8356	7.19296	6.79629	6.69643	5.84112	7.34687	6.7629	6.25488	5.86881	7.10136
ENSG00000137500	3.94309	5.24498	4.90312	5.29481	5.89333	3.5303	5.69277	5.32155	4.46337	5.22216	5.13257	4.99508	5.3852	5.47329	5.16448	3.84893	5.14111	4.70578	3.55608	4.26589	5.17772
ENSG00000137501	3.59616	2.22034	1.70593	1.81412	2.51158	0.920747	2.02055	2.66963	2.95958	2.51782	4.0369	2.3867	3.18244	2.80388	3.40978	3.06011	2.73621	4.06316	2.14546	1.99687	4.75524
ENSG00000137502	0.827648	3.47534	1.53338	1.89799	2.27604	1.52616	2.67864	1.75172	1.42586	2.26938	2.37642	1.90166	2.40419	1.61062	1.69837	1.13486	2.03011	2.99192	1.22036	0.617791	1.98086
ENSG00000137504	4.71403	5.18007	4.78514	5.06942	5.81937	3.67773	5.85952	5.49645	4.12956	5.27438	5.91093	5.28219	6.03901	5.60856	4.69402	4.25223	6.21617	4.93009	3.99337	2.74058	5.4303
ENSG00000137507	4.15896	3.90245	2.526	2.92198	3.33416	3.70866	4.18639	3.53993	6.38713	3.46474	6.16754	3.55743	4.11612	4.37979	4.40874	5.10284	3.60445	5.97212	2.82253	3.63907	6.51603
ENSG00000137509	4.72234	5.75727	4.93381	6.48474	6.80967	5.54838	6.17488	5.22058	5.73187	5.51597	6.38361	5.49268	5.7434	5.37732	6.08315	4.87728	5.39213	6.27429	4.20303	4.46969	5.88182
ENSG00000137513	2.92842	3.88307	2.37481	3.20426	4.20859	2.22373	4.2766	3.98062	2.74151	3.32633	3.7462	2.69601	3.95548	3.56322	3.07761	2.41754	4.36715	3.75925	3.24538	3.04676	3.83
ENSG00000137522	3.47117	4.68835	3.41544	4.11132	4.30338	3.19152	5.22548	4.15549	3.70466	4.24187	4.32296	3.99679	4.61666	3.94859	3.87972	2.50678	4.178	4.25308	2.30053	2.2332	4.11965
ENSG00000137547	3.48869	5.13603	4.45688	5.40066	6.2234	5.92951	4.81858	4.61623	4.32153	4.57578	5.65872	3.75635	5.0091	5.11575	4.53	3.90322	4.11025	5.34756	5.66409	4.06778	4.83622
ENSG00000137558	0.785261	0.590885	1.01113	0.81577	0.474208	0.0511187	0.472127	0.617391	1.37448	1.056	0.720994	0.560929	1.3408	2.25851	0.612493	0.732574	0.275222	3.21465	0.902752	0.403081	2.30187
ENSG00000137561	0.249997	0.0226221	0.0436679	0.0576	0.0595602	0.260647	0.0919895	0.137038	0.0523602	0.181365	0.0178435	0.0567195	0.0941671	0.0918488	0.285129	0.049345	0.0376662	0.0959906	0.405357	0.0205442	0.038623
ENSG00000137563	3.25782	3.09631	1.47261	5.7559	4.79959	4.80302	5.03978	4.54349	4.97436	2.59065	3.588	4.22596	1.1761	2.50735	3.36896	2.36223	2.78943	4.18681	4.17814	2.8785	3.62138
ENSG00000137571	0.779414	0.755104	5.28405	4.4914	4.71174	1.84231	3.22341	2.5424	0.777378	1.59198	1.12396	4.15174	3.90969	0.370939	2.30919	1.1628	4.49231	0.996389	1.48861	1.12285	1.92265
ENSG00000137573	3.7855	3.34867	2.16538	2.10071	3.01326	2.21369	2.13062	1.04012	5.97966	3.18198	2.11104	2.21025	3.33623	2.83021	4.87458	3.47881	3.55266	4.92858	3.16648	2.30425	7.46627
ENSG00000137574	2.19704	3.29417	2.5787	3.22703	3.67611	3.68825	3.52182	2.98739	1.92777	2.59789	2.99409	2.55468	3.18753	3.22508	2.51064	2.17512	3.42394	3.01934	2.47686	1.29739	2.44511
ENSG00000137575	5.14706	6.63342	5.46606	5.98106	6.51025	6.62115	6.3644	6.30247	6.10122	5.95898	6.40833	5.82891	6.1024	6.19162	5.72433	6.31669	6.9631	7.01	5.16792	5.05072	6.05732
ENSG00000137601	2.22528	2.57578	3.06711	3.15011	4.49817	2.66216	3.8585	3.93264	2.5615	2.63628	2.68399	2.61645	2.76614	3.62977	2.60457	2.34336	4.49985	2.05986	1.52081	2.04359	2.81278
ENSG00000137628	2.51992	2.21929	2.1279	2.86336	4.23602	2.00569	1.63824	2.46874	3.04897	2.09279	3.23543	2.2719	2.25476	2.91189	2.48803	3.6109	3.51287	3.24747	1.28773	0.857421	3.29324
ENSG00000137634	0	0	0	0.0238004	0	0	0	0	0.0185373	0	0.0217327	0	0	0	0.0188236	0.0457016	0	0.119622	0	0.296165	0.0728755
ENSG00000137642	3.36845	3.69819	4.73583	5.54538	6.60918	3.80031	5.78333	3.48707	2.85128	5.00842	6.05415	5.46506	4.43452	2.64116	5.19548	2.19067	4.91262	3.66219	1.75491	1.79168	5.07022
ENSG00000137648	2.49654	0.017721	0.68031	0	0.540352	0.0920342	0.0249054	0.0232568	0.338743	0.0626757	0.0200363	0.0139867	0.397018	0.0215025	0.951114	0.403954	0.0228308	0.762423	0.0240473	0.0335703	2.24704
ENSG00000137656	2.91701	3.78247	3.10396	3.08836	3.8775	2.40587	4.61604	3.42131	3.47652	3.62237	3.66477	3.43938	4.0943	3.75876	3.09977	2.42261	3.99339	3.75208	2.44909	3.06069	3.71073
ENSG00000137672	2.63072	0.991506	0.886055	1.99755	0.972549	1.25427	1.98205	2.02508	0.836433	3.15895	2.60049	1.75858	1.81072	1.11876	2.05793	2.41396	0.52076	1.17741	0.251546	0.137625	1.76168
ENSG00000137673	6.09944	0.0953857	4.4894	0.0410719	4.69346	0.0771445	0	0.0860731	6.78494	3.11047	1.51311	0.0628153	5.13981	0	6.45864	0.236578	0.0831439	2.80526	0.992328	0.047872	7.19863
ENSG00000137674	0	0	0	0	0	0	0	0	0	0.0198727	0	0	0	0	0	0.0938792	0	0	0	0	0.0831099
ENSG00000137675	0	0	0	0	0	0	0	0	0	0	0	0	0	0	0	0	0	0	0	0	0.0233987
ENSG00000137691	3.25705	1.80849	3.31519	2.42135	2.29058	0.55708	3.46163	3.70317	2.53237	0.578728	2.31408	2.93522	3.63918	3.38652	2.88124	1.31573	0.542286	0.77302	1.01108	1.01126	2.44421
ENSG00000137692	3.44491	5.28622	3.33849	4.22972	4.59686	4.49425	5.25057	3.94864	3.57876	3.5775	3.80112	3.69311	4.03486	3.81729	3.76466	2.93973	4.3578	6.00111	3.32484	3.81319	4.27107
ENSG00000137693	3.65341	1.59772	1.98755	1.92736	1.38961	1.51701	2.23645	2.25007	3.35976	2.78838	3.02362	1.95035	3.06919	2.29723	2.88952	2.49009	1.60077	3.45451	0.823687	0.842303	3.6277
ENSG00000137699	2.47295	0.248163	1.40238	0	0.781073	0	0.0280995	0.496632	0.202957	1.35015	0.0945307	0.0851486	0.550856	0.106347	1.80369	0.017138	0.0579825	0.98972	0.0331037	0	1.47541
ENSG00000137700	4.43958	7.447	5.52777	4.46793	5.542	5.40616	8.31313	6.5212	4.37669	5.80313	6.34645	6.54946	5.66483	7.41238	5.35878	5.25162	5.02874	5.11201	2.65587	3.85514	5.6258
ENSG00000137707	0	0	0	0	0.13505	0	0	0.0490815	0.0337084	0.061255	0	0	0	0	0.0489838	0	0	0	0	0	0
ENSG00000137709	1.07811	0.0176725	0.379478	0.0493129	0.151983	0	0.0637818	0	0.255817	0.236554	0.078838	0.0657722	0.24303	0.0115157	0.205294	0.0620319	0.012603	0.236502	0.0397111	0.0719631	0.445817
ENSG00000137710	3.86418	5.69806	3.86091	4.67076	5.65037	3.25908	5.245	4.93067	3.85644	4.52561	5.31312	4.93967	5.33061	4.70498	4.27765	4.1876	5.70549	3.64193	3.55723	2.68169	4.69891
ENSG00000137713	3.18581	4.28146	3.03163	4.003	4.63202	3.66366	4.51724	4.33228	2.72261	4.26796	3.77267	4.35138	5.42935	5.30534	3.6236	2.62958	4.85923	3.48827	5.00792	2.77304	3.99705
ENSG00000137714	2.37572	4.69427	2.62265	2.91059	3.55613	2.7292	3.54943	3.10149	2.94917	3.53003	3.7414	3.37417	3.99186	3.70342	3.43528	2.80531	4.10279	3.54493	2.08999	2.47599	3.52195
ENSG00000137720	4.03103	5.15014	5.04126	4.57292	5.80197	4.33012	5.48361	5.35793	3.80132	5.17108	5.27198	4.92787	5.55275	4.90291	5.30092	2.52461	4.5052	4.61304	5.32832	4.98443	4.49187
ENSG00000137726	6.53082	4.77298	4.24058	5.60118	6.86723	5.96699	9.50461	7.68908	6.09696	5.19982	6.51581	6.37906	8.72138	9.25942	6.11832	5.15127	2.84543	6.23785	2.07156	5.6422	6.07672
ENSG00000137727	0.709733	0.184312	0.108139	0.0906177	1.68632	0.121295	0.548883	0.386445	0.550008	0.489154	0.465238	0.840201	0.246673	0.500422	0.258857	0.701551	0.315589	0.801839	0.272156	0.071915	1.17866
ENSG00000137731	8.37034	8.29634	6.28045	1.56396	4.45144	9.26731	11.5356	10.4117	9.46359	6.42895	10.4758	9.58817	10.5317	10.6519	8.81906	3.77637	1.82087	9.40738	5.86964	9.72183	9.21
ENSG00000137745	0.0361544	0	0	0	0.0402682	0.0147909	0.0308234	0	0.287914	0	0.492647	0.0237592	0	0.0292437	0	0.105587	0	0.0135795	0.127226	0.0263978	0.0162039
ENSG00000137747	0.519435	0	0.0819095	0.0500726	0.296887	0.0909984	0.0715732	0.331579	0.350664	0.108472	0.17778	0.0679347	0.281995	0.15342	0.329167	0.615682	0.227185	0.893375	0.690771	0.146732	0.602722
ENSG00000137752	2.85906	1.33527	1.99648	1.00886	1.12595	1.51947	1.9438	1.77662	3.12629	1.71123	3.19697	1.42579	1.7824	2.40507	2.80757	4.74385	1.73425	5.20513	1.4143	0.888396	3.4783
ENSG00000137757	0.0863028	0	0	0	0.0370926	0.128779	0	0	0.129598	0	0.187167	0.165881	0.0383673	0.10409	0.0805622	1.04253	0.0501408	1.40417	0.196574	0.0299998	0.284211
ENSG00000137760	1.65856	2.38353	2.43889	2.58336	2.76137	1.34682	2.58602	2.11595	1.73094	2.07956	2.09572	2.22104	2.53218	2.40455	2.20538	1.31117	2.22077	2.15115	1.30376	1.32138	2.62289
ENSG00000137764	3.39771	3.59732	3.70542	3.55634	4.80221	3.79819	4.16321	3.39864	3.25124	3.5384	3.19946	3.80742	3.77299	3.4525	3.63109	2.94104	3.75428	3.29888	4.12899	2.26673	3.9666
ENSG00000137766	0.05593	0	0.0104562	0.00619747	0	0	0.00609835	0.00326401	0.00430866	0.0140139	0.00402527	0.45848	0.00938731	0.0120766	0.00888699	0.176544	0	0.0158272	0.00326689	0	0.0133894
ENSG00000137767	4.5537	1.01044	4.12583	3.62739	1.98599	6.84915	6.07758	5.52443	4.37466	5.12958	4.44888	2.28391	3.28863	5.38581	3.56824	5.39128	4.71301	6.08422	2.26742	1.66532	4.00773
ENSG00000137770	3.15261	3.33829	3.15684	3.48009	4.61822	3.12999	3.62464	3.25012	2.43524	3.40056	3.54888	3.23414	3.80722	3.70436	2.64611	2.64496	4.26878	3.11264	3.22237	1.63981	3.17081
ENSG00000137776	5.59852	5.5093	5.63329	5.42335	6.43029	5.27841	5.69743	5.51772	4.80862	5.88439	5.76665	5.52634	6.11782	5.9899	5.24573	5.19952	6.18863	5.64613	5.15328	3.96258	5.86622
ENSG00000137801	3.95041	3.87563	2.91206	4.14307	2.10884	4.4913	5.66876	5.35503	5.95079	3.09162	6.53609	4.73293	5.70028	5.27369	5.36866	4.56066	4.93239	6.2589	4.27475	1.32084	5.18431
ENSG00000137802	3.809	3.59202	2.9772	3.31588	4.17203	3.6179	5.17944	5.38589	2.94696	3.2498	3.93212	3.8795	3.98089	5.74447	3.87715	3.30062	3.76544	2.62633	3.6081	2.63514	4.04082
ENSG00000137804	0.924942	0.605627	2.36459	0.949031	2.58325	3.76227	1.19664	1.67011	3.82504	0.368872	1.98324	1.76278	0.476778	0.786612	0.709333	1.72917	0.555855	3.70987	3.4652	1.20867	1.50121
ENSG00000137806	3.41602	4.18173	4.06154	4.7106	5.14436	4.83099	4.32905	3.45136	2.90295	4.25583	4.09894	3.9569	4.5407	3.94784	3.61102	3.00467	4.51825	3.8992	3.54855	4.66765	3.56926
ENSG00000137807	1.02029	0.343395	1.21698	0.262724	0.992251	1.68689	0.584112	0.478828	2.27122	1.26961	1.29819	1.46115	0.554038	0.33476	0.45203	1.19322	0.481778	2.60108	1.91095	0.308729	1.10074
ENSG00000137809	0.966018	1.46441	0.593773	0.196786	0.340884	0.470407	0.622852	0.714211	2.68454	0.413122	1.00894	0.628639	0.854836	1.01705	1.23552	1.20916	1.29534	2.00659	1.35089	1.06755	1.82842
ENSG00000137812	0.653654	0.410567	0.221788	0.0849391	0.454221	0.724137	0.227024	0.249517	0.734573	0.105911	0.510377	0.712076	0.15277	0.289294	0.0788093	0.635284	0.17708	1.60331	1.46607	0.0341044	0.384628
ENSG00000137814	2.6611	3.41001	3.34722	3.35202	4.44277	3.47588	3.711	3.25518	2.52984	3.4161	3.47286	3.23113	3.83648	3.74801	2.77613	2.5208	3.55341	3.21977	3.34254	1.9023	3.19374
ENSG00000137815	3.59974	3.95271	3.58851	4.06577	5.05431	4.23397	3.8879	3.44469	3.42527	3.92798	4.24891	4.05317	4.39962	4.62782	3.39868	3.33047	4.41421	4.10685	3.29409	2.77732	4.0773
ENSG00000137817	6.59558	5.63018	5.4178	6.06667	7.05012	6.35441	6.06786	5.97503	5.59184	6.22902	6.32536	6.87803	7.32469	6.70158	5.60673	6.18891	7.13259	5.91022	6.75562	5.95974	5.98968
ENSG00000137818	10.5848	9.54762	9.68406	9.28343	10.1216	10.451	9.08106	8.85076	10.385	10.2249	9.65263	9.75047	9.70308	8.8794	9.76038	8.47417	9.95647	11.3245	11.494	9.89459	10.1508
ENSG00000137819	1.32346	0.394827	0.790276	0.407531	0.545726	1.55915	0.627121	0.725684	0.580032	0.359555	0.199018	0.600086	0.614335	0.282486	0.618475	0.229152	0.147929	0.516256	0.519463	0.638087	0.889104
ENSG00000137821	4.14408	2.52546	4.95414	3.98932	5.06992	3.93258	3.72938	3.74805	2.92924	4.26447	4.15669	4.45784	3.86234	3.52574	3.0004	3.25546	3.79042	1.99524	2.59328	4.13386	2.86163
ENSG00000137822	2.508	2.57159	2.42259	2.44768	3.83989	2.92221	3.40367	2.5458	2.00456	3.27467	2.63998	2.53172	3.04798	2.93141	1.77312	1.79098	3.97232	2.6612	3.253	1.89143	2.24728
ENSG00000137824	4.51393	4.35646	3.57653	3.69027	4.321	5.02229	4.28645	3.89662	3.60551	4.48928	4.37299	4.04225	4.86024	4.00724	4.08512	3.8671	4.50567	4.49561	3.38557	3.30228	4.27863
ENSG00000137825	0.306952	0	0.210045	0.616801	0.1989	0.608683	0	0	2.45468	0.110843	0.159472	0.245132	0.6087	0.215585	0.171215	0.398244	0	4.26419	2.2725	2.69495	0.388261
ENSG00000137831	5.04857	2.13888	2.41073	2.07675	1.67542	3.94165	2.90311	3.09948	5.48313	3.49412	4.45388	3.40338	3.48025	3.97634	4.31566	4.98565	2.72101	3.58966	4.35768	3.91952	5.6532
ENSG00000137834	2.3154	1.60303	0.333026	0.332069	1.21469	1.63105	1.39179	2.03176	2.15574	0.756744	3.0483	1.53486	2.14519	1.81035	2.24681	2.09869	0.922866	1.14466	0.338722	1.49935	1.52089
ENSG00000137841	3.58258	0.552843	1.72226	0.798262	0.376784	0.961554	1.11899	1.81663	3.14211	0.748721	2.22377	1.49187	1.84715	2.3804	2.4034	4.4623	1.94362	5.0279	1.93479	1.69059	3.70817
ENSG00000137842	3.78538	3.1976	3.07052	3.3939	4.48521	3.52382	3.11956	2.57192	3.47713	3.85331	3.52888	3.93231	3.87281	3.68788	3.21267	3.02905	4.16384	3.95777	3.94035	3.27704	3.80181
ENSG00000137843	3.52544	2.41413	3.01812	1.60702	3.75802	2.83918	2.3633	2.91892	2.71474	3.77553	4.27729	3.67761	2.72448	3.30325	2.58769	2.43819	4.68633	1.48579	2.98479	2.38762	2.77787
ENSG00000137845	4.61611	5.06663	4.79746	4.97695	5.74302	4.74078	4.98594	4.96096	3.58921	5.40461	5.31692	4.56124	5.07845	5.65946	4.24725	4.17263	6.3041	4.43329	3.83079	1.80031	4.77373
ENSG00000137857	3.05133	0.689805	2.12535	1.82588	2.3824	1.46371	1.99696	1.65873	1.48529	2.13923	2.43384	1.13844	2.59609	2.35743	1.74266	1.73691	3.07793	1.65059	0.0592736	1.36428	2.22576
ENSG00000137860	0.65398	0.125322	0.438759	0.107511	0.210295	0.54576	0.245845	0.131217	0.0593705	0.458641	0.473331	0.147937	0.170479	0.249563	0.21252	0.0878308	0.256395	0.127714	0.102408	0.0289072	0.14418
ENSG00000137868	1.91535	0.703923	1.13179	1.49145	0.428433	0.609202	0.661995	2.06969	3.26446	0.688402	0.520621	1.87017	0.679684	2.02484	1.03227	0.259973	0.314335	3.86725	0.692491	1.52244	3.89981
ENSG00000137869	0.299741	0.0714057	0.129328	0.17088	0.00941741	0.0598841	0.121496	0.048412	0.138546	0.0397982	0.0420643	0.0172521	2.71474	0.0443368	0.0703261	0.105594	0.365252	0.540251	0.0635637	0	0.449782
ENSG00000137871	4.58957	4.05127	4.13287	4.31107	5.19579	3.9307	4.316	4.2813	3.15435	4.85358	4.65185	4.84338	5.50665	4.92276	4.03047	4.06205	5.50004	3.1252	4.1649	2.76123	4.4999
ENSG00000137872	1.49257	1.2997	2.31273	2.21478	4.50583	0.759187	2.15298	2.64993	1.3075	3.32185	3.77255	1.34038	2.56962	1.22813	2.48259	1.89762	2.47826	0.869985	3.08427	0.57309	2.1506
ENSG00000137875	0.916823	4.02319	0.86509	1.2038	0.433634	0	1.51463	0.876689	0.0882393	2.10053	0.286351	2.00152	2.28993	0.0798157	1.94506	0.615433	0.782743	3.22017	2.57447	0.507671	3.13346
ENSG00000137876	5.18349	5.79102	5.72419	5.7851	6.45478	5.79019	5.93567	5.88294	4.82305	5.75378	5.66239	5.66541	5.92044	5.15846	5.24767	4.02662	6.07855	5.70494	5.76234	4.83284	5.4309
ENSG00000137877	1.4328	1.42106	0.65782	0.622539	0.6506	0.610415	1.32473	1.54804	0.446815	0.301448	2.18239	1.44915	0.750464	1.06607	1.09427	1.70032	0.191921	1.07652	0.472748	0.502179	2.1997
ENSG00000137878	0.391272	0.121623	0.174396	0.0424819	0.113679	0.114251	0.0188435	0.0655737	0.13085	1.05808	0.45505	0.11836	0.605062	0.144369	0.197185	0.0636341	0.0473709	0.74502	0.155138	0.253124	0.250356
ENSG00000137880	3.94501	3.0546	3.80116	2.8638	3.32988	5.4597	4.58482	3.46033	5.01263	3.93012	4.61749	2.89522	3.79902	4.72685	2.5454	3.60931	3.76714	5.50485	3.95147	2.75879	3.17601
ENSG00000137936	3.06703	1.70381	2.92743	1.8999	1.5962	2.93165	2.05621	3.32996	2.8127	4.19136	2.86674	2.17411	4.54925	4.81016	2.43498	2.88343	2.93269	4.41493	1.49037	1.48566	2.82828
ENSG00000137941	3.04411	4.29028	3.6929	3.28739	4.45568	2.87958	4.42748	4.40165	1.72252	3.43249	4.03894	3.46754	5.20331	3.037	4.16698	2.33182	4.13624	0.961091	1.07985	1.47986	4.43291
ENSG00000137942	4.04388	3.73668	3.75701	3.58194	5.08776	3.57162	4.7605	5.21311	3.67398	4.85545	4.87935	4.44028	4.99815	5.61016	4.14284	3.75986	5.51941	3.73217	3.6974	2.87454	4.65833
ENSG00000137944	3.2183	3.6529	4.33539	4.29085	4.54836	3.84899	4.55874	4.1675	3.36265	3.87196	4.32539	3.89175	5.01044	4.46979	3.23443	3.76238	4.34345	4.25332	3.7674	3.37069	3.82
ENSG00000137947	3.39919	5.12333	3.94384	4.46441	5.16408	4.37543	4.71089	4.20408	3.56055	4.62529	4.63571	3.93594	4.77205	4.80618	4.47257	3.88417	5.22927	4.93781	2.76234	3.22417	4.54376
ENSG00000137948	0.0982996	0.129126	0.169618	0	0.20419	0.192041	0.132206	0	0	0	0.0204233	0.0839445	0.215403	0	0	0.171911	0.0334942	0.241395	0	0	0.374475
ENSG00000137955	5.98458	5.92932	5.59831	6.14678	6.07577	6.47352	6.47695	7.04969	5.8026	7.11879	5.97732	5.75325	6.34062	6.09868	5.87892	5.04255	6.6932	5.85759	6.95691	5.68549	5.8128
ENSG00000137959	1.23458	0.343125	0.574701	0.979614	1.2752	0.137275	1.17701	1.04562	2.20246	1.71091	2.92888	0.617902	1.95535	1.25974	2.31941	4.09052	1.3373	2.59234	1.61432	0.383426	3.57944
ENSG00000137960	1.33713	1.44722	1.19071	0.5399	0.707787	0.340259	0.899968	1.21159	0.474656	3.62945	0.806238	2.117	0.907164	0.940365	2.41668	1.0466	3.84104	0.5759	1.99291	0.0608761	2.68963
ENSG00000137962	2.47051	1.38153	2.52416	2.54311	3.03997	2.99501	3.20411	3.02014	2.00601	2.70951	4.53789	2.59226	3.06682	4.10212	2.82441	3.78514	1.88076	2.22846	1.73284	1.13727	3.36368
ENSG00000137965	3.68935	1.71124	2.68278	2.58189	3.94823	1.55095	2.20706	2.83868	4.06098	2.89678	5.0426	3.64355	3.43346	3.3725	4.07377	5.56401	4.68737	4.58679	3.37173	2.04139	5.27787
ENSG00000137968	2.64305	4.12276	0.300379	1.91034	0.726606	4.59264	0.404093	4.27201	2.02648	2.69477	0.214944	3.15474	0.0712066	0.117288	3.87468	1.82226	3.42874	0.14671	0.528631	2.44854	4.33148
ENSG00000137970	0.595902	0	1.20223	1.1981	0.607853	0.837	1.17032	1.139	0.897512	1.45509	0.372754	0.635138	0.179083	0.609258	0.883216	0	1.05419	1.46388	0.740141	0.317207	1.2711
ENSG00000137975	0.0365779	0	0	0	0.0106825	0	0.0205271	0	0.0290966	0	0.00960802	0	0	0.0302895	0	0	0.0104719	0.0178492	0	0.00588859	0.0315745
ENSG00000137976	0.301044	3.69323	1.00625	3.47994	0.901131	0.0673524	1.07475	0.0432255	1.21969	1.42767	0.0373907	0.0318285	1.99825	0	0.50469	1.72278	4.3705	0.527166	0	0.965679	0.578363
ENSG00000137992	1.509	2.01766	1.78023	2.35987	3.01515	2.4605	1.92595	1.69481	1.24637	2.47664	2.30635	1.30101	2.60347	2.08288	1.84636	1.15418	2.89739	1.7468	1.18944	0.952454	2.00363
ENSG00000137996	3.81811	5.13735	4.02001	4.82321	4.64957	4.17245	4.47917	4.5588	3.88638	5.27323	4.54232	3.70957	5.0645	5.08116	4.26005	3.65533	5.07351	4.33926	3.92519	3.31614	4.58091
ENSG00000138002	5.15187	3.95416	4.14687	4.3212	4.07023	4.92773	5.04677	5.21395	4.4254	4.38594	4.54771	4.59235	5.2364	3.67571	4.29617	4.74821	4.14052	6.48633	3.20538	5.85046	4.66389
ENSG00000138018	2.76949	3.70682	2.60531	3.31218	3.6852	3.32533	3.62516	3.83749	2.71946	3.79236	3.53883	3.03604	4.12822	3.55521	3.20306	2.03391	4.03712	2.6283	3.41678	2.17263	3.56635
ENSG00000138028	2.26222	0.196927	1.80427	5.0062	5.31126	5.50446	2.92958	3.38779	4.36499	3.63233	3.59946	2.05861	5.20566	3.86733	1.86731	3.04988	0.776342	3.93473	4.59118	2.72321	3.89937
ENSG00000138029	4.9403	6.17245	5.85715	6.35377	6.63237	6.62984	6.32313	5.84641	5.35571	6.23354	6.18031	5.89683	6.45491	6.25796	5.99993	5.22534	6.17928	5.88467	6.18752	5.14517	6.03851
ENSG00000138030	1.34925	1.60568	1.83075	1.65469	2.77138	2.70789	4.06655	3.53436	3.73739	2.9665	3.33078	2.53011	4.49168	5.26743	3.52178	3.58013	1.83892	5.1258	3.11884	2.07202	3.33145
ENSG00000138031	5.74954	3.85983	3.8277	4.86339	3.88515	3.68281	4.32925	4.77623	4.98748	4.43772	5.36164	4.89814	5.40723	5.22156	4.78847	5.21785	4.1596	4.91893	4.86462	3.45369	5.65669
ENSG00000138032	3.53656	6.09013	4.87318	5.49738	5.67419	4.51476	5.67064	4.80895	4.17003	5.14142	5.15656	5.72839	6.14718	5.64452	4.7282	3.84938	6.18991	4.58593	4.68685	3.32711	4.88673
ENSG00000138035	3.00059	3.52643	3.18122	3.71946	3.85859	3.08219	3.21327	3.89824	2.35323	3.42296	3.42231	4.04091	3.84177	3.79234	3.14295	2.96572	3.67281	3.0794	4.27145	2.69845	3.52695
ENSG00000138036	4.68762	5.09707	5.01568	4.92875	6.01701	5.03187	5.49011	5.52272	4.61603	5.32178	5.43479	5.3067	5.67685	5.55961	4.16486	4.1029	5.49539	4.3814	4.63557	3.87346	4.75492
ENSG00000138039	0	0	0	0	0.0310564	0	0.235606	1.50831	0.0299772	0	0	0.0105636	0	0.0564018	0	0.0173832	0	0	0	0	0.0195753
ENSG00000138050	2.80233	2.18611	2.80613	2.9219	3.37675	2.21894	3.79465	2.95783	2.56777	3.07663	3.52134	3.16146	4.0226	3.38749	2.64923	2.42019	3.48824	2.9832	3.25157	2.5736	3.23564
ENSG00000138061	0.851721	0.290718	1.38822	0.67049	0.0759132	1.86456	0.56024	0.712292	4.33584	0.733797	0.910807	0.879851	1.92578	1.09329	3.20355	1.57119	2.59757	4.62674	1.2119	1.21792	4.32781
ENSG00000138068	0	0	0	0.512065	0.485246	0	0	0.0482208	0	0.478359	0	0.0702286	0.0554081	1.04732	0	0.456215	0	0	0	0	0
ENSG00000138069	5.65916	7.49249	6.24947	7.15014	7.1957	7.03659	7.06253	6.70902	6.15438	6.99904	7.08648	6.84196	7.1768	7.03504	6.79548	6.04469	7.40123	6.6066	5.70592	5.35772	7.03514
ENSG00000138071	4.82975	6.2573	5.3584	5.96382	6.37756	5.61812	5.81107	5.61321	5.3619	6.67535	6.43272	5.86298	6.32334	6.50997	5.6569	5.82055	6.99595	6.95853	4.86866	4.40599	6.21178
ENSG00000138073	4.88754	5.44716	4.36143	4.90123	5.10333	5.21491	5.34903	5.10085	5.68145	5.46704	4.99893	4.93211	6.06926	5.42301	4.77537	4.83719	5.44823	6.20945	5.23708	5.43146	5.41382
ENSG00000138074	3.53538	3.80263	2.91159	3.36097	3.19855	3.0978	4.02909	4.04158	2.85939	4.26813	4.11841	3.8026	4.38002	3.7923	3.39898	3.28954	4.28503	4.65048	4.8532	3.00889	4.09465
ENSG00000138075	0.0624685	0.339883	0.366126	0.173661	1.63841	0.159133	0.0809087	0.128652	0.240881	0.24572	0.560867	0.540456	0.501496	0.0394009	0.0976364	0.120741	0.0718986	0.324662	0.0315265	0.111435	0.156347
ENSG00000138078	4.86468	6.69666	6.04399	6.30486	6.75286	5.81407	6.52627	6.63928	4.00682	6.57439	6.61891	6.91951	6.69594	6.37792	6.11688	4.48216	6.33552	3.90895	4.61504	3.87069	6.03796
ENSG00000138079	4.60099	1.03893	4.21375	0.369206	2.00207	0.391827	0.468211	0.423899	2.01554	3.30322	1.34856	1.97092	5.17126	0.575378	4.70764	0.664156	0.522304	1.3138	0.445564	0.290135	3.90268
ENSG00000138080	4.17779	2.58095	2.95297	0.900543	1.7913	1.99411	1.96748	1.06473	6.61138	2.84532	2.77867	2.43336	4.06657	2.6909	4.98492	2.79337	3.19482	6.5969	2.21361	3.20431	6.29173
ENSG00000138081	4.27973	4.84442	4.21188	4.99095	5.3067	4.32676	5.43262	4.9485	3.94386	5.08893	5.35118	4.98288	5.50934	5.43709	4.28854	4.1568	5.68482	4.55943	4.7374	3.70087	4.70907
ENSG00000138083	0.0884415	5.7925	0.289692	0	0.241926	0.0159685	0	0.0712162	0.264826	0.916276	0.0158486	2.3854	0.0540149	0.0810205	6.3097	0.234299	0.0176469	0.0144996	0.82181	0.0903426	6.27212
ENSG00000138085	6.17919	6.46596	6.64326	7.91067	7.46171	7.6976	7.03656	6.61334	7.05409	7.3456	6.7456	6.46808	7.36015	7.51057	6.77968	6.5141	7.706	7.07993	6.87223	6.8041	7.08567
ENSG00000138092	1.63613	2.80415	1.93219	2.17763	2.29512	1.76063	2.63677	2.63413	2.037	1.80831	2.19443	2.45298	2.14563	2.72556	1.75781	1.4963	1.87498	2.3394	2.13193	0.825781	2.5348
ENSG00000138095	4.34341	5.4941	4.97281	5.34289	6.01971	4.87465	4.97017	5.02405	4.45026	5.08814	5.34825	4.9728	5.15767	5.19429	4.59176	3.89384	5.12319	4.95569	5.75005	3.75913	5.09901
ENSG00000138100	0.925031	0	0.609247	0.0695028	0.180579	0.0867797	0.0997759	0.0247083	0.361417	0.434772	0.0816096	0.0910864	0.690599	0.0217341	0.728832	0.362458	0.244805	0.331743	0	0.0900038	0.595691
ENSG00000138101	3.22552	3.52669	3.37753	3.49949	3.68379	2.95854	3.82053	3.25797	2.82582	3.8392	3.57831	4.99014	4.52197	4.00887	2.62715	3.57453	3.94929	3.79989	3.69123	3.56606	3.21942
ENSG00000138107	4.93786	5.56382	5.55359	5.63263	6.28194	5.62933	6.86078	6.11311	5.6705	6.0414	6.13317	5.97724	6.72892	6.93201	5.65943	4.83034	6.52368	6.05725	4.76856	4.97104	5.85828
ENSG00000138109	1.51418	0.141651	0.641929	0	0.130662	0.400981	0	0.169584	0.401954	0.160607	0.059974	0.112361	0.793565	0.0250373	0.959582	0.133127	0.115458	1.22723	0.427097	1.4623	0.977758
ENSG00000138111	2.34328	2.72141	2.44688	2.44402	2.8249	2.62659	4.15444	4.01646	2.10421	3.49817	3.12736	3.59023	3.46052	4.44729	2.20147	2.94301	2.67552	4.03616	2.83115	1.87888	2.83369
ENSG00000138115	2.57119	1.30149	2.37271	0.635938	1.65024	0.881511	1.30726	1.22304	1.01317	1.91342	1.39775	1.69467	3.63678	2.31098	2.36059	1.89146	2.25084	0.53847	1.70812	4.73609	3.82223
ENSG00000138119	4.03653	1.51737	1.95578	1.9575	1.18204	1.30025	2.1629	1.67273	3.89508	2.51969	2.67216	1.91817	2.28846	2.20428	2.91888	3.58314	1.63223	3.82256	1.60497	0.902032	4.33637
ENSG00000138131	6.48129	0.206641	2.44097	2.20269	1.54246	8.48846	3.26273	3.71318	2.95486	0.912267	1.04186	1.19858	1.76611	6.1252	2.27544	7.13819	0.320066	0.455836	2.16298	2.52638	2.45062
ENSG00000138134	1.83516	2.17204	3.6624	3.73768	3.99659	1.32378	3.36214	3.12382	2.64338	4.45014	3.19178	3.44123	2.4921	3.81462	2.81785	1.68969	3.67545	3.23357	4.2761	0.536945	3.04652
ENSG00000138135	1.87981	0.289786	0.624932	0.270401	0.640234	0.969083	0.28266	0.595402	3.20801	0.547589	2.00274	0.077295	1.39257	0.97771	1.93051	0.380066	2.23192	1.61898	0.439905	2.1939	1.20627
ENSG00000138136	0	0	0	0	0	0	0	0	0.0131035	0	0.0169327	0	0.0203237	0	0	0.0174146	0	0	0.302783	0	0
ENSG00000138138	3.79891	4.75859	5.08937	5.38083	5.3665	4.51772	5.81358	5.67999	4.13647	5.01933	5.64801	4.77507	4.94347	5.48932	4.64279	3.30944	5.35561	4.20163	4.8047	3.40794	4.67923
ENSG00000138152	0.343555	0.658309	0.150118	0.244076	0	3.2263	0.0457896	0.623116	1.53833	0.506976	0.0421806	0.750249	0.224217	0.108601	0.710953	0.263895	0.200587	1.52064	0.219582	1.06158	0.883823
ENSG00000138160	0.579607	0.492314	1.37062	0.615687	1.79852	1.67173	1.30386	1.1466	1.87793	0.737783	1.2906	1.34308	0.791644	0.417355	0.460042	0.742038	0.623248	2.65949	1.92233	0.272657	1.05826
ENSG00000138161	0.355938	0.484136	1.69554	0.428974	0	0.267752	1.09229	0.951267	0.359658	1.48729	0.260117	0.82929	0.589337	0.0538106	0.919167	0.579116	0.423637	0.763714	2.60458	0.746274	1.66539
ENSG00000138162	4.67763	6.50293	6.81878	5.54493	6.09718	6.15012	7.5774	5.39228	4.3196	5.97288	5.17844	6.27935	2.51196	4.09256	5.93098	4.62332	4.84362	3.64775	6.99329	4.82056	6.33943
ENSG00000138166	3.15428	3.96226	1.40414	1.86631	1.37154	3.01244	5.96075	3.31944	5.19334	5.60073	4.05356	1.93126	2.88726	4.08301	4.01294	3.35117	6.20923	4.7548	5.81193	1.56328	3.54716
ENSG00000138172	3.43691	1.96969	2.58776	2.47518	1.99591	2.08334	4.12682	3.67854	4.2741	2.5623	3.58944	3.04867	2.83469	3.44539	3.79172	3.06008	1.92163	4.3519	1.72278	2.24325	4.73773
ENSG00000138175	2.90866	4.10784	4.06372	4.10447	4.68624	4.3394	5.3193	4.6635	3.46815	4.12053	4.40528	4.18153	4.8355	4.74427	4.51687	2.17109	4.14068	2.91081	2.74554	3.44832	4.59152
ENSG00000138180	0.656633	0.161483	1.05774	0.440481	0.878331	1.97085	0.654687	0.278739	2.46621	0.245709	0.682588	1.12825	0.113019	0.375809	0.354215	0.935022	0.38335	2.86772	2.23121	0.25061	1.25965
ENSG00000138182	0.790101	1.08208	1.02945	0.790896	1.59641	1.14469	1.91429	1.37255	1.15689	0.708828	1.47731	1.26769	0.952146	0.913139	0.532627	0.67051	1.09894	1.85851	1.61688	0.301461	0.956577
ENSG00000138185	2.83609	1.89425	3.72062	2.84116	2.55604	2.7155	3.21031	3.67944	3.93097	2.62979	3.42342	2.92355	2.75735	3.02361	3.54624	4.72014	2.21105	4.49919	2.27497	1.75434	3.83631
ENSG00000138190	2.39305	4.03311	3.00713	3.03068	4.01761	3.00508	4.12851	3.61697	2.79596	3.56702	2.73633	3.47557	3.59369	4.38045	2.8248	2.80059	3.51208	2.57933	3.24675	2.04848	3.31482
ENSG00000138193	2.38042	1.78406	1.26191	3.53729	1.79309	2.30319	3.08395	2.3439	1.93257	2.88189	2.2559	1.3838	1.83958	5.67256	3.06538	3.0939	0.678332	1.30065	1.48484	0.995997	2.31138
ENSG00000138207	1.7063	0	6.56343	8.29596	1.56683	0.24044	1.98754	0.246105	4.49681	13.6489	2.63172	6.03136	4.50845	3.29881	2.8559	0.389645	0.707363	3.19265	0.473991	4.82467	3.26263
ENSG00000138231	2.59215	3.38648	3.17264	3.31129	3.76365	2.9954	3.26275	2.98333	2.07287	3.2687	3.59398	3.57754	3.81186	3.91955	3.13046	2.49857	3.51046	3.3333	2.1873	1.54074	3.32069
ENSG00000138246	2.91525	3.10434	2.96049	3.04987	3.92004	2.63973	3.33563	2.90604	2.66564	2.98829	3.72295	3.23836	3.44442	4.19774	2.83851	2.79234	3.5604	3.06589	2.08672	2.5439	3.5414
ENSG00000138271	0	0.0635319	0	0	0	0	0	0	0.0543581	0.11014	0.0351199	0.0294656	0	0.037011	0	0.0671059	0.0384207	0.0330783	0	0.0220908	0.0827979
ENSG00000138279	5.80351	7.00512	7.15363	7.06848	7.1599	6.65616	8.00413	7.92224	6.29476	7.0069	6.45162	7.14078	7.84572	7.9413	7.08567	5.22033	7.66405	7.06813	5.60151	6.14665	7.19557
ENSG00000138286	3.42728	3.46718	3.42258	3.98401	4.1707	3.57296	4.63319	4.34389	2.99601	3.42761	3.60896	3.96744	4.08602	4.29909	3.46389	2.69943	4.2423	3.27262	3.69396	3.127	4.05337
ENSG00000138303	3.29742	4.31782	4.23232	4.08435	4.77879	3.63714	5.03458	4.55632	3.44024	4.56026	4.35386	4.25403	4.30783	4.40412	3.81539	3.23999	4.30519	4.12731	4.46005	1.53722	4.08918
ENSG00000138308	0.073738	0	0.13236	0.12096	0	0.610264	0	0	0	0.0369942	0.0371292	0.394264	0.124376	0.0391342	0	0.106733	0	0.0704567	0	0.0803097	0
ENSG00000138311	1.29465	2.01349	3.95498	2.7955	4.70734	0.567065	2.72985	1.90576	1.0873	2.2421	3.89062	2.61547	0.354902	2.52122	2.56856	0.598183	0.0928867	0.23964	0.0616241	1.77754	2.39026
ENSG00000138315	0.272399	0.0940806	0.539021	0.0588235	0.341333	0.0370434	0.180189	0.531714	0.385354	0.0510783	0.539489	0.274123	0.152954	0.312032	0.26714	0.373909	0	0.24601	0.0176512	0.273936	0.216791
ENSG00000138316	0.713068	0.010058	0.26707	0.0489141	0.0738668	0.407339	0.185765	0.0515531	1.33744	0.424392	0.188465	0.111385	1.19316	0.0875144	1.29085	1.20599	0.300568	1.45923	0.297657	0.191805	2.39631
ENSG00000138326	10.3124	10.2507	10.3798	10.0858	10.5062	10.388	10.7465	10.923	10.7495	11.1294	10.3136	10.8524	10.8198	10.1893	10.9606	8.791	11.079	11.129	12.3573	10.5112	10.9243
ENSG00000138336	0.183348	0.252787	0.476708	0.422663	0.820862	0.0315307	0.352187	0.340167	0.259839	1.13995	0.494561	0.578898	0.807662	1.04308	0.317676	0.16242	0.773049	0.303211	0.2565	0.00966821	0.427793
ENSG00000138346	1.44115	0.720392	0.934383	1.02684	1.15424	0.904397	1.29716	1.63219	0.837865	1.02854	1.11003	1.16936	2.04273	1.60311	1.00975	1.27816	1.86005	1.67929	2.45102	0.676296	1.19266
ENSG00000138347	0.0362107	0	0.032438	0.0600515	0.0204787	0	0.0198072	0.0213745	0	0.00801925	0.00808381	0.0312498	0.0559369	0.187272	0	0.136249	0.0614002	0.0719988	0	0.0128575	0.0426051
ENSG00000138356	3.69052	0.265412	0.88786	0.386879	0.0168643	3.32111	0.261146	3.20192	5.56005	2.50087	0.94151	0.564915	4.91429	5.43207	1.42571	0.141603	5.7315	4.3685	5.38334	3.10053	2.26393
ENSG00000138363	5.03617	5.00562	5.24266	5.451	5.6055	4.34694	4.78224	4.92416	4.8789	5.09986	4.02706	4.88581	4.99483	5.13084	4.82799	4.56755	5.14429	5.80263	6.24836	4.98741	5.22432
ENSG00000138375	2.8067	3.11226	2.92052	3.64269	3.83553	3.1746	3.66587	3.5566	3.19185	3.29167	3.35227	3.30034	3.92845	3.7254	3.20657	2.84306	3.19422	3.76529	2.88938	2.46043	3.48379
ENSG00000138376	0.545356	0.338064	0.498396	0.325183	0.636478	0.755861	0.719133	0.51013	0.959724	0.434594	1.15322	0.609807	0.618584	0.442562	0.464033	0.720622	0.495081	1.58529	1.33457	0.248418	0.892389
ENSG00000138378	3.66263	0.251485	3.17204	2.25315	5.85524	3.39861	3.53338	3.50244	1.69261	0.90531	5.94318	5.47094	2.58727	3.35025	4.32777	3.69236	5.322	4.15821	1.12607	1.45668	4.80738
ENSG00000138379	0.788302	0.0370729	0.158325	0.140064	0.0501325	0.0854478	0.786347	0.449954	0.445172	0.793604	0.373652	0.45502	0.462484	0.147901	0.139754	0.626763	0.13342	0.104557	0.185213	0.776616	0.755345
ENSG00000138380	2.55807	2.67617	2.58875	2.79925	3.61994	2.14282	3.20998	3.49154	1.48384	3.41489	3.57758	3.02011	3.57772	4.03959	2.66863	1.98789	3.38678	1.76694	2.08261	1.01592	3.09516
ENSG00000138381	3.6156	4.6729	4.02729	4.71909	5.40405	4.32619	5.23567	4.82113	3.94537	4.86828	4.94637	4.33133	5.05043	4.82424	4.35701	3.22996	5.11772	4.23463	4.69808	3.62658	4.75698
ENSG00000138382	4.40273	5.07367	4.78523	5.46978	5.96029	4.76395	5.51942	5.17055	4.70658	5.73722	5.3787	5.65394	5.87747	5.53712	5.22001	4.18392	5.83333	5.15298	5.66763	5.1168	5.3514
ENSG00000138385	5.10601	6.34215	5.4721	6.02928	6.4248	5.67742	6.72318	6.15669	5.33622	6.25853	6.40657	6.2906	6.71962	6.47948	6.20582	5.30717	6.74856	6.14474	5.55228	4.64354	6.56642
ENSG00000138386	3.12661	4.5945	3.74457	4.12774	5.5976	3.89159	4.55537	4.09322	3.20949	4.51145	5.4151	4.4652	4.88491	4.53892	3.91954	3.72369	5.53041	3.53876	3.51944	2.19092	4.39573
ENSG00000138395	0.737064	0.222743	0.121485	0.30292	0.0788871	0.0107168	0.136971	0.0237223	0.361242	0.0502774	0.190793	0.24492	1.01663	0.194681	0.495852	0.115862	0.0667009	0.0575279	0.0222272	0.02697	0.556524
ENSG00000138398	3.76357	4.86612	4.38465	4.93005	5.61889	4.60519	5.38054	5.06506	3.81599	5.07072	5.25754	4.63687	5.3871	5.46484	4.25955	4.15707	5.97795	4.69967	4.40829	3.64662	4.6675
ENSG00000138399	3.68364	4.32911	3.59173	4.41223	4.32819	4.36945	4.71889	4.98817	3.77516	4.01815	4.56392	4.33247	4.49907	4.2729	4.05308	3.59517	4.31601	4.37019	5.20383	4.81464	4.40338
ENSG00000138400	2.25142	3.05612	2.70198	2.39601	2.59263	3.01637	2.95752	3.4984	0.871484	2.85848	2.76044	3.18437	3.23553	3.42898	2.54988	0.85762	2.24162	1.21151	0.595396	1.80465	2.63487
ENSG00000138411	2.48243	1.85704	1.54871	1.41557	1.52774	2.33192	2.00875	2.8202	2.05432	1.54314	4.22329	2.19857	3.13488	3.56071	3.53257	3.30052	1.30472	1.53006	1.21179	1.15477	3.17144
ENSG00000138413	4.13765	5.23631	4.30892	4.53787	4.88664	4.6465	5.10275	4.82835	4.37193	8.01845	4.83902	5.35371	5.88783	5.1973	4.77003	4.90169	7.65737	6.53332	5.18649	3.50302	5.02617
ENSG00000138430	4.64847	6.0672	5.51895	6.18183	6.81115	4.70651	6.07266	5.91411	5.09796	7.03744	6.12229	5.74863	6.35555	5.72898	5.7519	4.21425	6.47667	5.49248	7.43174	4.63538	5.62017
ENSG00000138433	4.30767	5.05238	4.77411	5.09074	5.13448	4.71074	5.24881	4.89795	4.32606	5.18145	4.84341	5.05995	5.3299	4.64003	4.91283	4.87913	5.41469	4.986	4.88822	4.67357	5.23954
ENSG00000138434	4.5677	5.36623	4.68113	5.00684	5.82762	5.20722	4.67655	4.86169	4.01604	5.87342	5.60002	5.50794	4.94937	4.18651	4.97054	4.40171	7.31761	4.1029	4.93821	3.33682	5.14126
ENSG00000138435	0.0390148	2.93318	0.390751	0.0610918	0.0285437	0.0207731	2.90003	0.133206	0.175318	3.17658	0.0254172	0.0236627	0.0445172	0.222805	0.285236	0.772365	0.194758	0.241672	0.0818877	0	1.73928
ENSG00000138439	1.42909	1.98221	1.7918	1.86127	2.98477	0.97117	3.22652	2.69183	1.39726	2.50475	2.08654	2.28953	2.9308	2.5574	2.15687	1.46125	3.28434	2.62235	1.97437	0.612755	2.17125
ENSG00000138442	3.45541	4.3041	4.22083	4.78415	4.6376	3.11656	3.4381	4.45493	2.72752	4.62039	3.75959	3.90089	4.63305	5.18411	4.12796	3.20234	3.71579	4.42877	5.2372	3.16463	3.98401
ENSG00000138443	3.76745	5.09982	4.53881	5.23253	5.77606	4.62769	5.35406	5.23737	3.64344	4.91172	4.972	5.08814	5.15	5.06901	4.6193	3.47679	4.8634	2.83419	5.46398	3.30168	4.84006
ENSG00000138448	3.84321	4.32667	3.94921	4.17232	3.9384	4.69647	4.12109	3.91391	3.84092	5.72235	5.40376	3.17177	3.77585	3.98226	4.87054	4.00529	5.23413	4.31297	2.77603	2.38219	5.13566
ENSG00000138449	5.03465	3.86721	3.84039	3.57133	4.96499	5.84569	4.80084	4.47399	5.42756	4.29303	5.44923	5.59668	5.44716	5.97166	3.89012	6.3278	6.26358	6.80712	4.54858	3.79978	4.09143
ENSG00000138459	3.82186	4.81883	4.55139	4.68691	5.67232	4.02661	4.84908	5.0229	3.53602	4.9116	5.16648	4.86291	5.25034	5.24241	4.25965	3.53741	5.436	3.97448	3.07099	2.77445	4.19194
ENSG00000138463	2.76434	3.35791	3.44798	4.19934	3.461	4.28368	4.18244	3.35981	2.63837	3.82751	3.34467	4.1152	4.31398	4.10676	3.21743	2.79673	4.61612	2.72149	2.03117	1.83065	3.05032
ENSG00000138468	3.7427	3.74403	3.7668	3.91981	4.38406	3.19088	4.29308	4.44378	2.37771	3.99676	4.309	4.12941	4.6388	4.88077	3.45342	3.65104	4.37702	3.36593	3.34306	2.28492	3.93908
ENSG00000138472	0	0	0.26739	0	0	0	0	0	0	0	0.951667	0	0	0	0	0	0	0	0	0	0.1537
ENSG00000138483	0.0549499	0	0.0660851	0.0895524	0	0	0	0.032256	0.088147	0	0.0283471	0	0.0630804	0.0298303	0.0223536	0.027692	0.0308544	0	0	0.018167	0.0911474
ENSG00000138495	5.68998	6.65872	6.70881	7.1466	7.03529	7.6627	6.93904	6.39807	6.30869	7.10174	7.17564	6.87974	7.4934	7.85091	7.14278	5.36942	7.54351	6.29189	5.30688	7.54963	6.77163
ENSG00000138496	4.06422	3.87775	4.62713	5.90078	3.53245	6.39991	7.19544	6.28751	5.06755	4.10052	4.38304	4.79438	7.39795	6.3034	4.65181	5.92123	5.64547	4.94511	3.04862	5.51596	5.28759
ENSG00000138587	1.77129	1.86551	1.54811	1.02575	2.65365	2.51901	3.58368	3.15035	1.78643	1.67857	2.17687	1.91207	2.58776	1.52113	2.41361	0.7472	1.35493	0.782618	1.08662	1.23802	2.83926
ENSG00000138592	4.82199	5.37952	4.6796	5.35876	6.44039	5.49686	5.32976	5.2442	3.78076	5.09191	5.32207	5.205	5.3706	5.64863	4.40084	4.16047	5.5482	4.61748	4.92671	3.2544	4.95499
ENSG00000138593	4.06512	4.48412	3.80521	4.03115	5.39007	4.44593	4.37757	3.9259	2.90945	4.61762	4.71538	4.20634	4.47004	4.34481	4.02223	3.2943	5.19366	3.32298	3.52398	2.27731	4.08831
ENSG00000138594	3.08127	3.10457	2.38562	4.77831	3.60872	3.2141	3.25652	2.82825	2.89377	4.32367	3.68383	3.14212	4.01278	3.54514	2.81151	3.42748	4.17382	3.9241	3.20966	1.71491	3.53022
ENSG00000138600	4.23925	4.75952	4.67009	4.61294	5.331	4.9657	3.80344	3.51721	3.51109	4.50732	4.57281	4.12293	4.74559	4.95042	4.29583	4.46899	5.38896	5.24827	4.32815	2.46947	4.88418
ENSG00000138604	3.06513	2.87837	3.04961	4.15906	4.80714	2.81473	3.68608	3.39517	2.72933	3.98045	4.39064	4.46104	5.06589	3.58306	3.96869	3.08371	4.1888	4.32288	2.0943	1.95428	4.11403
ENSG00000138606	2.69889	1.43142	3.09719	2.06343	4.53768	2.13267	3.0173	1.88967	2.89072	3.35922	2.88212	1.86647	2.22276	3.11235	2.28432	1.60029	1.64676	2.54455	1.60835	1.46154	2.59882
ENSG00000138613	4.63211	3.96802	4.22817	4.49596	6.24462	5.33708	4.6446	4.49727	2.75226	4.18664	4.94948	3.89914	5.05111	5.23813	3.89833	3.38292	4.89312	3.81736	2.33734	3.39193	4.0825
ENSG00000138614	4.46904	4.42464	4.59511	4.65969	5.69781	5.25782	4.71318	4.47549	3.98137	4.88921	4.75137	4.90651	5.21658	4.9631	4.41655	3.65781	5.22979	4.57868	3.97693	3.10449	4.62169
ENSG00000138615	0.291613	0.422459	0.032256	0.0505087	0.0861356	0.271605	0.0889977	0.0819286	1.99686	0.169189	0.265474	0.410832	0.451828	0.220664	0.26329	0.151176	0.237702	1.85324	0.553393	0.218529	0.865426
ENSG00000138617	2.83044	2.50625	2.36688	2.92611	4.07745	2.82431	2.90629	2.30983	2.91521	2.56382	2.49359	2.99153	3.33206	2.66737	2.16691	2.32972	3.11446	3.19455	3.76056	1.91906	2.40731
ENSG00000138621	3.72475	3.18565	3.73421	3.40158	4.19497	3.2794	4.0336	3.48117	3.35246	3.60586	3.83388	3.1487	3.8615	3.61755	3.66504	3.06373	3.43618	3.95765	3.77049	2.36247	3.79287
ENSG00000138622	0.37918	1.86982	0.199858	0.0347116	0.457724	2.45801	1.66591	1.67696	0.568396	3.27602	0.105272	1.69113	1.01762	3.25396	0.661604	0.661405	0.767214	0.739173	0.0759077	1.24161	0.930018
ENSG00000138623	1.4792	0.940086	0.491811	0.437898	0.278877	0.467538	0.61868	0.411068	2.25802	0.906804	1.21131	0.632587	0.659195	0.344907	0.83636	2.16686	0.463731	3.79967	0.50317	0.270525	2.03778
ENSG00000138629	4.72113	4.73529	4.80376	4.82226	5.81286	5.20491	5.33735	4.3875	4.98682	5.20138	4.89841	4.81142	5.63222	5.14605	4.81991	4.24862	5.70749	5.79054	4.91055	4.84408	5.04054
ENSG00000138639	2.14816	2.14153	5.28906	5.21768	6.01904	1.74604	1.6328	1.63168	2.47049	4.92815	4.80703	3.04831	3.29225	1.65934	3.63345	2.79829	4.09066	2.7296	2.17617	1.32292	3.59002
ENSG00000138640	3.11598	3.54809	3.25662	3.63208	5.01289	1.98262	2.35505	2.96629	2.45538	2.7554	3.74093	3.43017	3.90752	2.31427	3.43391	2.66753	2.57322	3.16817	4.96089	2.72494	4.28512
ENSG00000138641	2.54314	4.44491	3.18066	4.05588	5.75359	3.18378	4.29702	4.15536	3.47993	4.41159	4.65759	3.16176	4.00782	3.86566	3.12096	2.85604	4.6149	3.49371	1.4752	2.71981	3.34458
ENSG00000138642	2.98839	3.99175	3.78364	3.76167	4.0232	3.31027	2.57678	3.48583	3.2524	3.19635	3.51086	3.54131	3.04098	3.16569	3.38951	3.86998	3.6052	2.57026	3.02056	2.01469	3.74841
ENSG00000138646	2.93482	5.38835	5.15054	4.61345	1.63693	2.43157	4.15827	4.26512	2.71459	2.77664	2.51997	2.87377	1.76779	2.61984	3.63917	2.72775	4.90399	2.41484	2.52812	1.25156	4.14201
ENSG00000138650	1.65519	0.0305466	2.23756	1.87617	6.98623	1.644	5.69499	1.72803	0.427944	1.83607	0.767841	3.06364	0.12996	0.371958	0.913823	1.57036	0	0.694478	0.00828895	0.1913	2.65175
ENSG00000138653	0.086561	0	0	0.0723158	0.836898	0.445022	0.0601014	0.0447298	0.0154619	0.0386708	2.03969	0	0.135231	0	0.0156603	0.0111721	0.0967921	0	0.0244587	0	0.0224062
ENSG00000138658	1.78439	1.66681	1.64012	2.31209	2.07289	1.76868	2.85783	2.59313	1.72753	1.50057	3.24049	2.37359	2.93702	2.95951	1.08829	2.45431	3.05929	2.10361	1.26043	1.47901	1.76909
ENSG00000138660	3.5824	4.04379	4.25135	4.0341	3.71278	5.05444	6.16203	4.9057	4.65197	3.75131	4.00985	3.59665	4.19604	5.29853	3.0932	3.92771	4.47418	3.75447	2.39062	3.55315	3.04005
ENSG00000138663	4.11728	5.74161	5.54374	6.15571	6.80025	5.58362	6.91003	6.29768	5.00542	6.1282	5.7634	5.11962	5.91806	6.54489	5.24748	4.44703	5.63994	4.82975	4.77862	4.18333	5.17464
ENSG00000138668	6.29713	7.1461	7.14646	7.38194	8.02996	7.01812	8.01305	7.66413	6.91432	7.33166	7.4231	7.11218	7.8249	8.00536	6.96674	6.74999	8.03305	7.75098	7.32323	6.8081	7.4474
ENSG00000138669	1.78851	2.10533	0.0715458	0.0605372	0	1.48383	0.0158158	0.906285	1.51398	0.574759	2.15762	0.0689899	1.93265	0.238778	0.119599	1.65341	1.8914	0.159495	1.72782	1.36207	1.27505
ENSG00000138670	2.39768	3.49645	5.12873	3.44157	2.22	3.508	4.21743	4.12621	2.48977	5.24059	3.58828	4.18758	4.34835	1.6984	3.50283	3.30941	5.13775	3.2421	1.41828	4.00554	3.03193
ENSG00000138674	6.44123	7.1112	6.54954	7.6923	6.78965	7.34942	7.73611	7.49414	6.90085	6.93755	6.5901	6.77345	7.1775	7.20727	6.77278	6.22948	7.39285	6.5085	7.51174	7.27654	7.10515
ENSG00000138675	0.225762	0.104622	0.0210248	1.57872	0.247495	0.16183	0.110343	0.139437	0.0684466	0.0798785	0.20272	0.0751999	0.181083	0.135071	0.0709855	0.124719	0.146842	0.0721621	1.16321	0.0267547	0.131934
ENSG00000138678	2.03832	0.684203	2.122	2.50564	1.17242	4.55462	4.37198	4.10708	1.06709	1.6459	2.05007	2.152	2.11956	1.47413	2.14674	2.44446	1.03709	2.68119	2.59356	2.73796	2.25294
ENSG00000138684	0	0	0	0.0139267	0	0	0	0.100439	0	0	0	0	0	0	0	0.298697	0	0.292963	0	0	0
ENSG00000138685	0.918575	0.388295	0.308024	0.637929	0.750961	0.742155	1.00731	1.78925	0.623132	2.21842	1.61808	0.431118	0.978564	0.878504	2.22294	1.49202	0.598163	1.57336	1.26031	0.263956	2.51248
ENSG00000138686	2.49361	3.26126	2.86324	3.31744	4.32357	3.47689	4.48962	3.85539	2.86318	2.18699	3.55829	3.17339	3.18121	3.48124	2.66046	2.49212	3.00548	2.42434	2.14663	3.02888	2.77431
ENSG00000138688	4.05886	4.63934	4.25854	4.93763	5.25182	4.4129	5.6447	5.44259	4.19885	4.35367	4.67346	4.84504	5.17963	5.03495	4.17957	3.91622	4.99649	3.85672	3.45673	4.16586	4.48511
ENSG00000138696	0.723213	0.081611	0.339858	0.0816382	0.114511	0.774529	0.0149294	0.0891212	0.521091	0.261882	0.133248	0	0.61242	0.0296183	0.748643	0.0130348	0.116554	0.221322	0.785833	0.0782587	1.20791
ENSG00000138698	2.80495	4.63318	4.18705	4.14429	5.53754	3.44169	5.9771	4.79776	3.64014	4.69323	4.32583	3.34337	4.28394	4.83206	4.14339	3.36995	4.7222	3.99243	3.54863	2.84331	4.04851
ENSG00000138709	2.62195	4.09957	3.87769	4.35115	4.54477	4.22441	4.68081	4.49972	3.72692	4.14811	3.84694	3.56159	4.44314	4.0459	3.47744	2.77752	4.75993	3.48353	3.79191	3.83168	3.64461
ENSG00000138722	4.67137	0.621189	0.765643	1.46699	0.856826	5.60021	1.8458	6.93697	2.56048	0.992522	5.69561	0.649889	0.266424	1.66841	3.51063	3.71265	6.88151	2.85991	0.497028	1.60825	3.68584
ENSG00000138735	4.63397	5.32532	3.40605	3.84952	5.27574	4.67586	4.62099	5.61712	3.27972	5.04537	3.88543	5.46068	3.91798	4.95559	4.39441	3.46979	5.54226	3.35463	1.28321	2.83222	4.62897
ENSG00000138738	2.26348	1.87348	2.07165	2.24712	2.38966	2.41701	1.05169	2.27802	1.70158	1.78476	2.74176	1.56194	1.05772	0.524872	2.12079	1.48301	3.0069	1.54662	1.47548	1.5118	1.88524
ENSG00000138741	0.0793173	0.0684218	0.0641986	0.0254286	0.0418878	0.0837594	0.107766	0.0475216	0.0554775	0.0230722	0.137671	0.0341086	0.133141	0.0296847	0.191651	0.377664	0	0.13526	0.0207006	0.0111764	0.157631
ENSG00000138744	4.8649	6.1847	4.25692	5.60439	6.60812	8.3057	5.40404	5.86427	6.25026	4.85732	4.22875	5.17305	6.44549	5.57161	5.24711	4.73643	5.17933	5.42761	3.55249	4.54773	5.14526
ENSG00000138750	3.81943	4.05521	4.01113	4.88447	4.53904	4.37228	4.96199	4.49299	3.92845	4.14676	4.68936	4.64335	4.8152	5.03669	3.97485	4.20485	4.54288	4.41457	4.63198	3.54445	4.4192
ENSG00000138755	0.531137	0.107206	0.624011	0.218896	0.0319428	0.384259	0.145351	0.0488514	0.956013	0.786963	0.796863	0.345694	2.17797	0.914333	1.1288	7.02853	0.203854	9.57263	0.301327	0.367511	1.22568
ENSG00000138756	3.04021	2.80141	3.15376	3.57892	2.95278	3.03266	3.48651	2.40399	3.00549	3.82901	3.12092	2.70649	2.01763	2.44829	2.04358	3.10857	2.57839	3.46102	3.09955	2.51679	2.85313
ENSG00000138757	4.66735	8.02792	6.44809	7.42946	7.81673	6.70907	6.77786	6.43882	5.42557	6.78203	6.37719	6.67278	6.63486	6.80779	5.92504	4.95365	7.83898	5.87245	5.03938	4.47242	6.35253
ENSG00000138758	3.89106	4.67766	5.80613	4.34461	5.2545	3.50323	4.56632	4.59449	5.07817	5.40687	4.85824	3.79749	5.10671	4.83495	5.05118	4.72476	3.74926	4.41645	4.1983	2.61763	5.84268
ENSG00000138759	2.28567	1.65168	1.22623	1.31858	1.24098	0.516931	0.338189	0.585885	0.570408	1.81922	1.1953	0.612774	1.14979	0.201128	2.12842	0.189651	0.1792	0.464738	1.36335	0.26851	1.33903
ENSG00000138760	5.53537	6.15537	6.15547	7.13263	6.82293	7.73947	7.47481	6.98771	6.7686	7.08225	7.22701	5.75752	7.04855	7.36025	6.20541	5.83476	8.09839	6.27765	6.73592	6.61151	6.46841
ENSG00000138764	2.94171	4.00636	4.60127	5.32666	4.34216	3.37762	6.05279	5.44479	4.61543	5.43384	4.43933	4.08276	3.70067	5.70994	4.56849	3.29794	4.86337	4.20807	3.41722	2.39609	4.42153
ENSG00000138767	2.34621	3.69791	2.86928	3.85229	5.00496	3.71767	4.55952	3.90571	2.83705	4.05319	3.72094	3.16846	3.53626	3.90543	2.71668	3.26761	4.56039	4.29004	2.61709	1.84138	2.94483
ENSG00000138768	4.57526	6.69352	4.757	6.20638	5.93689	5.51954	6.58507	6.09087	4.63454	5.55993	5.02012	4.90211	5.35005	5.61779	4.92746	4.12921	6.15659	4.80183	5.54358	4.88303	5.21187
ENSG00000138769	0.871464	0.798008	1.03047	2.1823	2.55571	2.05684	2.418	2.03604	1.52502	0.741154	1.68731	1.94938	1.62296	1.96033	1.28386	0.559293	0.35107	0.415113	2.36838	1.93494	1.48978
ENSG00000138771	3.3626	3.52792	3.95483	3.73499	4.35039	4.21068	5.1805	3.75024	3.46933	4.59714	3.01131	1.83379	4.03319	4.52849	3.97925	0.962986	5.8229	2.91432	0.905597	0.991995	3.56725
ENSG00000138772	3.84897	0.473526	3.06962	2.59724	1.90207	0.153622	0.961434	0.819673	1.95449	1.94488	0.933425	0.764423	3.77739	1.22539	3.34834	1.73001	0.314171	1.0624	0.517256	1.15252	2.94308
ENSG00000138777	5.10783	5.70417	6.11077	6.32687	7.51849	6.40508	6.48602	6.16351	5.77746	7.19213	6.75845	5.44424	6.23503	6.27591	5.70203	5.02797	7.32769	5.65179	5.2787	5.91123	6.0086
ENSG00000138778	0.216604	0.160146	0.405882	0.202103	0.516598	0.605744	0.939844	0.352189	0.906256	0.110266	0.60477	0.399485	0.148085	0.197698	0.17196	0.410862	0.231935	1.33387	0.605784	0.24183	0.891576
ENSG00000138780	1.46831	2.26157	2.02732	2.12822	3.15649	2.08889	3.5792	2.8554	1.83974	3.32631	2.40097	1.79265	2.35032	2.13502	2.03107	1.3561	3.42804	1.56805	0.885493	0.979795	2.54357
ENSG00000138785	3.4005	4.01358	3.26448	3.76467	4.41756	3.62756	4.5586	4.20933	3.75866	4.17641	3.72101	3.39596	4.33136	4.33201	3.47637	3.10363	4.66643	3.59123	3.2521	3.57741	3.87575
ENSG00000138792	2.19254	1.58493	2.09846	3.51005	1.89515	1.28708	3.1496	3.4142	1.81448	2.26778	4.95211	2.99365	2.76822	4.74601	2.72569	3.56344	1.03188	2.55571	0.990887	0.566369	3.4216
ENSG00000138794	2.6812	3.2183	3.08196	2.78248	3.36987	3.35001	3.75383	3.27518	3.40062	3.01824	2.83245	2.96912	3.29248	4.51358	3.25734	3.01531	3.86514	3.74617	3.02116	2.96876	3.48728
ENSG00000138795	2.2682	0.66982	1.9322	2.44437	0.491643	1.31317	1.37715	1.70101	3.89461	2.47984	1.39558	2.52314	1.02205	1.29191	2.37624	3.00417	0.860553	5.58539	2.45439	1.80569	2.989
ENSG00000138796	3.28115	8.59478	8.93624	8.38876	8.85044	3.15506	4.46071	2.15633	5.14388	5.38546	4.07177	9.99432	6.46044	4.72816	8.55841	3.08345	4.26397	4.57438	4.02272	4.34012	8.35363
ENSG00000138798	0.0556219	0.0136895	0.106391	0	0.0417476	0.0516658	0.0067576	0.00723426	0.0273452	0.00621615	0.0376366	0	0.0258311	0	0.047114	0.0300366	0	0.00983587	0.534351	0	0.123343
ENSG00000138801	3.73884	4.72332	4.24712	4.23992	5.48791	3.60884	6.48464	6.28045	5.07236	5.2722	4.99618	6.37821	6.18139	5.55624	5.0588	3.73994	6.42572	4.70124	3.90602	3.39017	5.05924
ENSG00000138802	2.88493	3.65883	3.74085	4.58116	5.18449	3.63047	5.31023	4.63224	3.37744	4.08289	4.07654	3.92595	4.07972	4.3208	3.47011	3.01673	4.91984	3.57557	3.50089	2.84539	3.68805
ENSG00000138813	0	0	0	0	0	0	0	0	0	0	0	0	0	0	0	0.0295405	0	0	0	0	0
ENSG00000138814	3.14485	4.19355	4.06709	4.75437	6.54116	3.26612	5.47949	4.62775	3.92395	4.12294	4.43708	4.08419	4.60106	4.23057	3.52996	2.99609	5.65512	3.51679	2.84393	3.64259	3.6477
ENSG00000138821	3.19067	0.923958	3.67766	3.38449	3.99718	2.90467	2.19416	3.16246	2.72341	3.25161	4.03235	1.9186	1.53892	1.68734	4.30801	2.30629	1.53528	3.58549	3.67669	2.53344	3.89215
ENSG00000138823	0.0879692	0.0313048	0.270279	0.418294	1.05255	1.34716	0.107782	0.349933	0.0142796	0.0934615	0.41647	0.0204588	0.0313034	0.108015	0.372189	0.117881	0.0133665	0.0773825	0.225349	0.0303855	0.0277542
ENSG00000138829	0.0499444	0.0360433	0.0126302	0.0224871	0.0114169	0.103904	0.00737349	0.0118391	0.73482	0.0661746	0.0203607	0.051503	0.00873642	0.0598689	0.0482836	0.285606	0.0639819	0.816283	0.0353142	0.0285508	0.473623
ENSG00000138834	5.96983	5.39692	4.92615	5.06611	5.45426	5.50469	6.85594	6.55236	5.24224	5.99773	6.45441	5.39255	6.96372	6.44918	6.10616	7.00619	6.35583	5.45089	5.41118	5.44898	6.2417
ENSG00000138835	4.41888	4.15964	4.20535	4.49522	3.52275	3.07402	3.40786	4.10125	6.11352	4.93201	4.29183	5.0181	4.32767	3.95813	4.89593	4.35705	2.29012	4.58088	3.52923	2.87061	5.49187
ENSG00000138867	4.29466	4.59892	3.85222	4.40481	3.64128	5.39308	4.79065	4.98902	5.70934	5.0711	4.95575	3.90806	5.71906	4.58836	4.61187	4.64649	5.60726	6.4878	3.99703	4.96288	5.13136
ENSG00000138892	0	0	0	0	0	0	0	0.0199766	0	0	0	0	0	0	0	0	0.0199808	0	0	0	0
ENSG00000138942	3.50337	4.26417	4.06082	4.2611	3.78205	4.16057	4.73231	4.47282	3.828	4.1413	4.37303	3.34595	4.6872	4.80047	4.19248	3.10645	4.05014	4.27684	3.01165	3.13053	4.3204
ENSG00000138944	0.184166	2.97962	3.41228	3.44849	5.81124	0.217922	2.41535	1.86478	0.408804	0.0773715	0.333388	1.78461	3.75721	0.174919	3.23923	0.345721	0.0311255	0.780611	0.067881	0.043994	2.57204
ENSG00000138964	2.3182	0.450857	1.4553	1.11355	0.988027	1.66326	1.46113	1.59449	3.37976	1.02206	2.50598	2.01685	2.29889	2.19773	2.85808	4.46571	2.28733	5.82269	1.75784	1.14437	3.6878
ENSG00000139044	5.75107	4.7699	1.6577	1.72156	1.52388	2.64036	4.83316	5.9301	3.3753	4.19057	2.48122	2.09772	2.22033	4.23374	1.62327	2.08831	2.46208	3.42056	1.90303	3.0002	3.95063
ENSG00000139053	0	0.370401	0.815317	2.01597	0.0708633	0	0.0696156	0.21303	0.32094	0.29547	0	0	0.330795	0.255793	0.627086	0.177113	0.141093	0	0	0.299704	0.86462
ENSG00000139055	0.879062	0.794983	2.18593	0.294346	0.0846752	0.405301	0.652299	0.419672	3.73736	1.55054	1.37522	0.73253	1.44374	0.409356	1.29959	1.42218	0.416217	2.0613	7.27538	0.99063	1.80629
ENSG00000139083	2.82961	1.98298	2.55432	2.54351	1.30213	2.3284	2.30414	3.18844	3.32083	3.07146	2.87402	2.07502	2.72049	2.64562	2.61254	2.82545	3.2364	3.94209	2.31112	1.36291	3.75579
ENSG00000139112	5.64289	5.82348	6.33246	6.8688	6.29356	7.05371	7.06311	7.01679	6.69017	5.6512	6.85489	6.01381	6.40875	6.79927	6.76055	5.47355	5.9991	5.81272	6.75888	6.44017	7.36299
ENSG00000139116	3.98011	5.62648	4.30437	4.60325	4.87254	3.93973	5.94766	5.9924	3.98775	4.46943	4.55299	3.83218	5.238	4.6655	4.3311	2.40391	4.11136	2.28962	3.73781	4.15688	4.93037
ENSG00000139117	2.33144	3.03742	2.90335	1.15969	0.960314	3.778	3.54224	3.7404	1.61411	2.9446	2.24629	3.45126	3.17861	3.80588	2.78644	2.8081	4.8475	2.1796	2.28604	1.16298	3.48423
ENSG00000139131	2.80861	4.09626	3.25907	3.4181	3.90894	4.07638	4.34188	4.12833	3.81728	3.16898	3.28576	2.40702	3.75187	4.14187	3.39662	2.74588	3.73429	4.33982	3.22719	3.59673	3.54668
ENSG00000139132	2.97408	3.40777	3.7368	3.61971	4.27249	3.9413	2.25596	2.04797	1.97462	2.92078	3.79249	3.14336	2.8562	1.83957	2.87833	2.40885	3.84964	1.81989	2.52433	0.930547	3.30216
ENSG00000139133	1.34643	1.63304	1.3261	1.55015	1.28194	1.51915	1.81538	1.97378	0.784293	1.50183	1.42681	1.08938	1.82408	1.89145	0.917364	0.851405	1.74527	1.54542	0.757775	0.3524	1.40027
ENSG00000139144	0.133841	0	2.79235	0.0943847	0.0603435	0.00846681	0	0	0.0255321	0.1296	0.0384755	0.33591	0.344747	0.0164378	0.220396	0.0147609	0	0.0148294	2.81372	0.00997056	0.165743
ENSG00000139146	3.39987	5.08391	4.51037	4.12414	5.72071	4.0074	5.02857	5.4997	3.61205	5.02749	5.22958	4.33496	4.45641	2.979	4.73135	2.7067	6.12249	4.8471	4.9076	2.56125	5.58103
ENSG00000139151	0.175457	0	0.635983	0	0	0	0	0	0.0572589	0	0.10103	0.0696073	0	0	0	0.069907	0.0270705	0	0	0	0
ENSG00000139154	3.49738	4.59544	3.28308	4.54746	4.27202	4.03794	4.55195	4.913	3.3495	3.94282	3.92549	3.82623	4.22659	4.59623	3.3693	2.97289	4.52479	3.61016	3.62829	1.93372	3.85098
ENSG00000139155	0.729759	0.354624	0.858019	0.269359	0.929074	0.747953	0.345749	0.229907	0.614472	1.41159	1.17663	0.929602	1.15949	0.485018	1.02583	2.20537	0.437418	0.878858	0.0309293	0.634242	1.29534
ENSG00000139160	1.66063	2.34191	2.27534	1.99445	2.72261	1.73332	2.89623	3.1111	1.1791	2.4706	2.19358	1.89086	2.86347	3.21224	1.85596	1.58808	2.3331	1.40404	0.92933	1.47452	2.31053
ENSG00000139163	4.58763	6.02963	4.82749	5.59872	5.48579	5.22798	5.44367	5.69417	4.7755	5.82273	4.47694	5.06018	5.12854	5.52109	4.44457	3.53913	6.42401	5.1922	3.07312	3.60159	5.20081
ENSG00000139168	5.35645	6.41186	5.77353	6.67657	6.0636	5.80651	6.4684	6.47134	5.74883	6.17541	6.09438	6.0139	6.06616	6.99638	5.96041	4.50049	6.64911	5.72774	5.70302	5.42159	6.38106
ENSG00000139173	1.993	2.5633	2.04708	2.89763	2.34622	1.871	4.14436	2.49707	2.14715	2.07683	2.32299	2.11076	1.73243	2.26262	2.00991	1.45243	2.54447	1.68412	1.92525	1.26642	2.80879
ENSG00000139174	1.89121	0.275125	0.573213	1.70516	3.10828	0.786589	1.81838	3.15132	2.51978	0.602769	2.83012	0.698487	3.30894	2.09273	1.29577	1.38922	1.00114	2.40094	0.86785	1.28781	2.33724
ENSG00000139178	4.044	2.51719	3.70616	3.69853	4.09327	4.22073	2.80977	3.3513	4.44209	4.40656	4.99391	3.74372	3.89215	4.00345	3.6827	3.54192	4.82391	4.89388	5.41628	1.10125	5.36293
ENSG00000139180	6.10869	6.57921	5.93964	6.64619	6.36548	6.53842	6.43204	6.8617	6.15809	6.07523	6.52194	5.6996	6.72174	6.73108	5.7674	5.38487	6.02767	6.5958	5.83127	5.67971	6.38112
ENSG00000139182	5.71329	5.7924	6.58721	7.31044	6.44322	6.85368	6.92786	7.20397	6.10309	5.36218	6.6428	5.92777	6.17166	6.86019	6.13604	5.42959	5.12013	5.82313	5.19943	5.37777	6.89531
ENSG00000139187	1.1104	1.38112	1.58955	2.45756	2.28357	1.54388	2.6165	1.87853	0.856946	1.52001	1.54624	1.00643	1.54971	2.71525	1.03311	0.900305	1.06942	2.12999	1.08616	0.303985	1.291
ENSG00000139190	3.36573	2.57988	1.51759	1.94746	1.83238	2.55342	2.31241	3.35717	2.81974	3.18451	3.48043	2.98385	3.13166	2.48522	1.6819	2.96638	2.6467	4.30372	2.80478	1.4995	2.33794
ENSG00000139192	5.95865	4.38834	5.39455	6.53414	5.14802	6.62663	5.91183	4.9925	6.07344	4.79694	4.35649	4.29532	5.03531	5.81739	4.87616	5.92942	5.3059	6.37276	3.64843	5.2411	6.29027
ENSG00000139193	2.80953	2.62048	2.34311	2.79116	3.18474	2.44617	2.89365	3.31572	2.33104	2.97567	2.87294	2.4495	2.60813	3.37024	2.60697	3.0635	2.83841	6.02428	0.0400676	0.749473	3.27453
ENSG00000139194	3.27568	3.44248	2.51577	2.76193	2.09498	2.23134	4.16641	3.7564	2.2429	2.25576	4.82073	3.01254	2.48643	3.93749	2.15021	4.59393	2.79532	5.51134	2.92756	2.03832	4.02387
ENSG00000139197	4.41805	4.7291	4.49499	5.04545	4.89053	5.79023	5.52046	5.71467	4.37426	4.65676	5.09788	4.87384	5.20138	5.45202	4.2023	3.63371	5.03096	4.39346	4.15731	3.11622	4.72969
ENSG00000139200	1.34529	0.658985	4.80979	0.489518	3.05456	4.2468	5.69315	5.68135	1.59528	0.669279	5.39611	3.38567	1.91775	0.287749	6.13498	0.479145	0.238031	1.20289	0.0700678	0.523405	6.56331
ENSG00000139209	6.42047	6.38984	5.54834	6.49267	0.616329	7.9942	6.95087	7.95608	5.08944	2.19805	2.2206	0.450662	5.4673	7.48245	4.90427	5.30237	0.407808	0.0734501	0.102165	4.43169	5.25437
ENSG00000139211	4.25463	1.04674	3.64547	6.02247	0.761981	0.558676	2.84647	3.11093	1.83477	2.75791	1.94903	0.688801	3.90662	1.09468	2.04563	2.24827	0.833284	2.59711	0.684883	0.395295	2.45829
ENSG00000139218	4.99839	6.39421	4.30553	5.35216	4.75989	5.03535	5.39589	5.76677	4.70639	5.08978	4.80912	4.59391	5.57622	5.16039	4.0791	4.06522	5.46927	5.03008	4.7442	3.66503	4.91268
ENSG00000139219	5.73991	0.17808	0.0194258	0.0695193	0.0622088	0.321605	0.242263	4.03534	4.41346	1.21617	0.143772	0.193687	3.82222	0.0474546	0.418135	0.0563657	0.552356	0.0713659	0.0866303	0.260192	1.65634
ENSG00000139220	0.469062	0	0.453228	0.165647	4.19962	0.0206395	1.64332	0.177149	0.665285	0.221182	2.33913	0.0136509	0.365872	0.206068	0.57925	0.262061	0.222756	0.162205	0.234739	0.0877914	0.880967
ENSG00000139223	0	0	0.0542484	0	0	0	0.0491819	0	0	0	0.214809	0	0.101669	0	0	0.0444892	0.0509418	0	0.0473234	0.0311001	0.0517967
ENSG00000139233	3.55846	4.96684	3.78374	4.37021	4.03717	4.38971	4.33371	4.46286	4.16121	3.95734	3.8017	3.75581	4.11763	4.32185	3.6441	3.00289	4.15814	4.60197	4.00892	4.02238	4.22595
ENSG00000139239	1.33018	1.25929	1.99607	1.13773	1.36134	1.71664	1.92593	1.35658	1.33827	2.14931	1.25663	1.55993	2.07765	1.15712	1.96099	1.21309	2.57413	2.39783	2.00433	0.891015	1.62558
ENSG00000139263	4.15752	4.10757	4.39536	3.99647	0.723941	3.20532	3.31253	4.71915	3.2303	3.5185	3.6091	3.14257	3.49197	3.03818	3.61385	2.0726	5.20801	2.17496	1.2924	1.01683	4.00603
ENSG00000139266	5.01042	4.6278	4.45127	4.81028	5.27708	5.31309	5.80515	5.99152	5.10187	5.12477	5.21674	5.603	5.68931	5.50275	4.62445	4.38353	5.33868	5.12288	3.81193	3.79134	5.18348
ENSG00000139269	0.326788	0.0213845	0.407737	0.0523449	0.304767	0.904607	0	0.0185017	2.29275	0.0305875	0.492085	0.351572	0.104244	0.167355	0.187769	0.0919787	0.0722224	0.344838	0	0.237161	0.957157
ENSG00000139278	2.65666	1.14563	1.68827	1.91204	1.09767	1.84069	2.52254	2.30249	3.29865	1.64312	3.30205	1.54005	3.59022	2.24168	3.23455	3.42935	3.07967	5.02931	1.19704	0.620211	3.70633
ENSG00000139287	1.69172	0.436178	4.11389	3.80316	1.14722	1.83028	0.256217	0.0722115	0.402123	0.137721	2.23143	0.531482	0.126319	0.0135709	0.557095	0.364727	0.522976	0.1035	0.483253	0.253556	0.42908
ENSG00000139289	3.24886	2.99998	2.7361	3.61247	3.44855	4.12484	4.39599	3.50348	5.31029	3.69529	4.71933	2.78182	4.16258	2.68204	4.2162	3.81336	4.28411	3.57047	2.41317	4.0496	4.73067
ENSG00000139291	3.16554	4.86244	4.14027	4.58796	4.01438	3.94193	3.72126	4.29288	3.48121	4.54167	3.57771	3.56822	3.74111	4.60119	3.63987	2.58345	4.34834	3.86212	2.04976	2.8774	4.69403
ENSG00000139292	0.273547	2.96099	0.0522573	2.56223	0.0747027	0.31496	0.0295123	0.103351	0.0725174	4.44485	0.686637	0	0.0328358	0.17934	1.52852	0.0813792	5.85518	0.990921	0.173991	0.0646953	2.22674
ENSG00000139304	0.179751	0.0114999	0.238133	1.82667	0.197922	0.0770693	0	0.0154576	0.0170981	0.0353705	0.794748	0	0.0347623	0.0285621	0.00708353	0.0173191	0.0146509	0.041735	0.143406	0.0433557	0.00493998
ENSG00000139318	4.40593	5.88019	2.7844	4.76904	5.99499	5.18923	4.75229	4.80693	4.40974	7.54452	5.94128	4.74603	6.39963	5.18073	4.94791	5.46509	6.14103	5.21016	3.14104	3.15026	5.23004
ENSG00000139323	3.50579	3.15143	2.78367	3.28636	2.79057	4.81284	3.49608	3.97656	3.97297	2.51848	2.56313	2.69349	2.86651	3.39364	2.86772	2.31907	3.74149	3.67487	2.83437	2.87541	3.6153
ENSG00000139324	2.65065	3.25896	2.10235	3.01848	2.80043	3.08612	3.57292	3.30173	2.2692	2.50685	2.79586	2.84439	2.81553	2.63524	2.12238	2.14905	3.1289	1.68823	1.63029	1.27802	2.5711
ENSG00000139329	8.51216	5.41461	5.73009	4.17889	2.79784	5.20489	5.09886	4.32737	10.3015	5.46346	6.12254	5.7824	7.14371	6.93531	9.06658	5.08232	5.97786	8.49417	6.14923	4.53623	10.7927
ENSG00000139330	0.0183878	0	0	0	0	0.0189873	0	0	0.175532	0	0	0	0	0	0.0146424	0	0	0.0522684	0	0	0.0612108
ENSG00000139343	4.68671	5.18835	5.01293	5.3958	5.03776	4.85163	5.59108	5.49522	5.1306	5.23902	5.05592	4.84635	5.27371	5.50972	4.86203	3.87809	4.94714	4.98291	5.14795	4.77411	5.18248
ENSG00000139344	3.40319	2.83395	2.51643	3.05216	2.58691	3.28249	2.9965	2.75868	2.66032	3.50749	2.53226	2.97702	3.58652	3.18057	3.20776	3.08563	4.1513	2.82123	4.05638	2.74737	2.97342
ENSG00000139350	2.4626	2.22863	2.71083	3.17582	2.93074	2.28144	3.12986	3.00495	2.63333	2.34591	2.51863	2.79075	2.57412	2.58365	2.05615	2.26655	3.30194	2.759	2.42245	1.33446	2.57872
ENSG00000139351	0.314086	0.403228	0.52933	0.151752	0.128571	0.0373639	0.383467	0.245243	0.0602895	0.344192	0.329895	0.176269	0.267973	0.12701	0.0816028	0.426584	0.136876	0.0772909	0.048352	0.0626357	0.255402
ENSG00000139352	2.54121	0.0440359	2.4842	3.48462	3.05304	3.26356	2.60884	1.3639	0.113523	2.87845	0.780448	0.0289241	0.364486	0	2.16335	0.277359	0	0.0468947	0.082103	0.0553317	4.3944
ENSG00000139354	1.01789	3.83333	1.26634	0.875479	0.83808	1.1755	0.928518	0.412531	1.7686	5.41656	1.1545	1.08149	0.64154	0.569477	0.527622	1.16381	2.4996	1.01809	2.54031	0.069786	1.26214
ENSG00000139364	1.6314	4.64665	0.161578	1.30575	0.0845324	2.92266	2.98239	4.71657	1.03831	1.73477	1.68225	2.38947	0.0666141	4.27639	2.09138	3.92119	0.936931	1.27438	0.024948	0.189946	3.13152
ENSG00000139370	3.4839	3.54854	3.32163	3.70568	3.58067	3.91092	4.54692	5.02271	3.78	3.34974	3.5231	3.80274	3.81284	4.84425	3.52552	3.42502	3.12659	4.29289	3.16011	4.11672	4.61394
ENSG00000139372	4.06604	4.69282	3.47379	4.70545	3.75064	3.98826	4.73377	4.99228	3.54893	3.84201	4.12599	3.9901	4.34457	5.01828	3.54559	3.29341	5.03943	3.76006	3.88703	2.56823	4.51123
ENSG00000139405	3.62068	4.53602	3.27005	3.92948	3.96532	4.80055	4.68867	4.86481	4.03981	4.061	3.585	3.55835	4.52823	4.90746	3.44976	2.92515	3.86057	4.24064	4.74345	3.18277	3.88865
ENSG00000139410	4.18916	4.78972	4.5099	4.48289	4.31203	5.63625	3.52125	4.4286	5.01887	5.53504	3.81402	4.02488	4.18015	5.5493	4.37483	3.86887	4.61533	4.88302	3.83716	4.59695	5.3776
ENSG00000139428	5.17542	5.66728	5.08529	5.87515	5.00471	5.11749	6.07765	6.246	5.36095	5.01795	4.85663	4.74043	5.31843	5.97157	4.62847	3.91233	4.7389	5.09559	5.11576	5.68503	5.65578
ENSG00000139433	3.91709	3.96496	3.5342	4.37892	3.95465	4.47925	4.24634	4.17819	3.92218	4.00145	4.11763	4.09127	4.52496	4.41191	4.26247	3.57802	3.98877	4.36888	3.88752	4.18357	4.82471
ENSG00000139436	4.07936	4.12802	3.62904	4.27437	4.04887	3.51233	5.04057	4.86326	3.59634	4.05802	4.55634	4.09329	4.09759	4.62589	3.47681	3.96691	4.22702	4.73247	5.17566	2.94798	4.45058
ENSG00000139437	3.70018	3.92201	3.08711	3.66901	3.4368	3.2747	4.39744	4.28383	3.29167	3.75343	3.50064	3.35287	4.11128	4.66978	2.94095	3.03468	3.96952	3.78867	4.55912	3.70272	3.92203
ENSG00000139438	4.5821	5.83695	3.27383	4.27978	5.58747	5.31038	5.18577	5.56693	5.46961	6.68409	5.02482	4.30106	5.40147	6.17854	4.28415	3.07635	6.40685	4.92599	1.26963	5.72383	4.81172
ENSG00000139445	0.079245	0.0502899	0.273399	0.128132	1.01224	3.81885	0.122177	0.22787	0.471153	0.051283	0.051638	0.158996	0.137111	0.132116	0.101719	0.285	0.0291546	0.0631122	0.010966	0.0169826	0.286464
ENSG00000139496	4.56348	5.0849	4.29542	5.60364	4.73273	3.93357	5.54944	5.21929	4.09008	4.43237	4.49314	4.82593	4.86426	5.49313	3.87517	3.69267	4.78266	3.99136	2.99359	3.24918	4.25126
ENSG00000139505	3.21538	4.04075	3.76592	4.61052	3.98234	3.52819	4.3038	4.35321	3.4038	3.98999	3.86743	3.90647	4.03466	4.66015	3.32701	2.8363	4.03515	3.5649	2.62944	2.55862	3.56554
ENSG00000139508	4.16373	3.80175	3.96217	4.58293	5.391	3.35921	4.0782	3.94652	3.94957	4.31898	4.00887	4.25941	3.89557	3.85156	3.91437	3.65045	3.99293	4.00022	2.59174	3.48159	4.8002
ENSG00000139514	3.23684	6.69608	3.22087	4.53267	4.18588	3.48667	4.83494	4.36692	2.80312	4.18532	3.36631	4.53278	3.41669	2.58353	3.54945	1.99288	5.51288	4.47121	3.53397	3.86721	4.09061
ENSG00000139515	3.84123	8.03855	5.64094	6.44635	6.57975	2.74298	3.64132	1.69531	5.08499	6.77818	4.51707	6.47899	6.00323	2.62592	5.95851	0.94904	5.3882	5.02547	2.54609	3.03238	6.26294
ENSG00000139517	2.54442	3.75616	2.71438	3.16214	3.21177	2.34431	3.24346	3.34495	2.4627	3.38842	2.62599	2.49823	3.27899	2.99538	2.41458	1.86409	3.8935	2.53334	1.82972	1.40359	2.64254
ENSG00000139531	5.40302	4.68279	3.74661	4.54444	4.35885	5.43523	5.17267	6.02784	4.89873	4.56191	4.89393	4.53171	5.56028	6.01959	3.86841	3.9828	4.93501	4.05781	4.20212	3.73495	4.76167
ENSG00000139537	2.17597	0.990272	1.35984	1.38882	1.36045	3.74051	2.72693	3.40344	1.50705	0.867359	1.59207	1.58647	1.58907	2.67026	0.604513	1.18649	0.559094	1.89802	0.897547	2.26061	1.17997
ENSG00000139540	2.11487	0.440715	1.57431	0.166736	0.416572	5.79249	0.321648	1.01293	3.90925	0.488037	0.469318	0.411959	2.26743	5.25233	1.08876	0.897505	0.560691	7.94102	6.40764	0.20382	1.19462
ENSG00000139546	5.73457	5.84887	4.92936	5.39587	5.7366	5.65507	5.67547	6.13672	5.434	4.77069	4.79647	5.64024	5.43851	5.57334	4.37517	5.04186	4.86922	5.38681	4.34612	3.99784	5.38581
ENSG00000139547	0.396951	0.116544	0.0694753	0.118422	0.102861	0.0373063	0.192551	0.275492	0.318503	0.273613	0.178271	0.17729	0.324903	0.365055	0.170725	0.33652	0.356654	0.838993	0.0904619	0.357919	0.590143
ENSG00000139549	0.404542	0.0444655	0.0701846	0.133015	0.0821535	0.0938238	0.190914	0.496622	0.241439	0.39325	0.168785	0.0581946	0.200832	0.310183	2.49581	0.666716	0.0476138	0.239191	0.040055	0.0362726	1.63716
ENSG00000139567	3.72724	3.16801	2.54922	2.45779	2.06047	2.87345	3.80873	3.94724	3.86418	3.23669	4.88405	3.77166	3.87302	3.66723	4.2176	4.98298	2.676	4.64889	1.82398	2.57473	5.00176
ENSG00000139572	0.111934	0.0259586	0.0235038	0.0886179	0.0426373	0.0560591	0.0852125	0.0441017	0.612532	0.0557454	0.102795	0.0487844	0.329862	0.107676	0.117293	0.786754	0.0926283	1.64846	0.0941361	0.134255	0.611879
ENSG00000139574	0	0	0	0	0	0	0	0	0	0	0	0.32572	0	0	0	0	0	0	0	0	0
ENSG00000139579	4.64839	5.27839	4.49036	4.96588	5.12511	5.57092	5.08712	5.15165	4.83673	4.93582	4.45087	4.2763	4.91744	5.47018	4.14134	3.60556	4.73761	5.31771	5.21984	3.63915	4.73114
ENSG00000139597	3.47172	5.28224	5.53389	5.89413	4.05338	2.62115	6.29232	4.99397	3.18171	5.6813	4.6544	5.93419	5.3832	5.70334	4.24951	3.92493	6.90651	4.9078	2.80872	3.24373	4.60192
ENSG00000139610	0.13455	0	0	0.0516686	0	0	0.0972373	0.053787	0	0	0	0	0	0	0	0	0.0543651	0.0434341	0	0	0
ENSG00000139613	5.80801	5.5296	5.68288	6.13164	6.28384	5.5289	6.93815	6.78	5.49838	6.23117	6.12966	5.99107	6.52788	7.08441	5.66414	5.48311	6.76452	5.61492	5.73992	3.48345	6.27892
ENSG00000139618	0.314947	0.397386	0.553959	0.555558	0.178456	0.637525	0.299075	0.11741	0.957248	0.197098	0.545706	1.00544	0.331774	0.428155	0.150528	0.948462	0.215452	1.19071	1.26922	0.118014	1.02233
ENSG00000139620	4.51653	5.48347	4.23069	4.6676	4.67813	4.11434	5.30353	5.20068	4.24797	4.12368	4.6743	4.64234	5.11758	5.12299	3.94997	3.91419	4.53015	4.70824	3.43113	2.76559	4.38211
ENSG00000139624	5.345	5.41326	5.339	5.7689	5.43456	5.34329	6.27004	5.78498	5.79639	5.14667	5.19251	5.81109	5.71019	5.34584	5.58004	5.112	5.29753	5.50501	4.52313	5.14182	6.58539
ENSG00000139625	4.72645	4.13766	5.19577	5.0125	4.92673	4.60857	5.8247	5.73712	4.23791	4.864	5.17462	5.29107	5.45588	6.18858	5.40844	4.83384	4.30222	4.05182	3.68196	3.79046	6.15518
ENSG00000139626	1.30153	0.0240345	0.393921	0.170037	0.175355	0.224016	0.324082	0.339725	1.03162	2.53248	0.569676	0.628858	0.377928	0.920007	0.395136	2.27808	1.89766	4.81442	0.427873	0.113151	2.10277
ENSG00000139629	1.49291	0.833955	0.621737	0.569153	0.901937	1.29707	0.504009	1.26613	0.710372	0.203136	0.439171	1.4669	0.559263	0.431353	0.451565	1.40633	0.501668	3.44904	1.08311	0.253281	0.8793
ENSG00000139631	5.99192	4.66936	4.26309	5.03402	4.18029	4.57433	5.56958	6.69056	4.33776	5.20652	5.35929	5.28452	6.07382	5.51829	4.41535	4.84247	5.27523	4.95414	5.75213	4.74825	5.91143
ENSG00000139636	6.46124	5.11949	5.05626	6.30843	6.44112	5.71004	6.18007	6.63229	5.9088	6.02849	6.54222	7.20219	6.69709	6.31882	6.09332	6.45075	6.31061	6.08131	6.51584	5.01161	6.99517
ENSG00000139637	6.04562	5.212	5.4099	5.78304	5.32415	6.30604	6.48879	6.6296	5.88478	5.84514	5.16701	5.77728	6.39548	6.12733	5.85501	4.91992	5.54858	5.81762	5.54509	5.75578	6.14816
ENSG00000139641	7.01125	5.01365	5.47275	6.03771	5.80735	6.86937	4.75891	7.20665	6.36176	6.08811	5.06853	4.65867	4.65079	6.50911	5.45701	5.70726	6.3241	5.90801	5.81167	3.75487	6.46864
ENSG00000139644	8.06756	9.03775	8.12548	9.3587	8.49046	9.34871	8.71559	9.29402	8.6288	8.15398	8.06222	8.21022	8.51365	8.97141	8.00424	7.15595	8.91767	8.67132	8.0592	6.94026	8.66858
ENSG00000139645	3.80908	3.69163	3.11936	3.90497	4.62422	3.39025	4.43307	4.29607	2.93923	3.91142	4.10815	3.77816	3.90594	4.46591	3.38201	3.01688	4.22167	3.66229	3.52668	1.84485	4.38018
ENSG00000139648	0.0176326	0.023894	0.0216375	0	0	0	0	0	0.0664061	0.0169683	0.0506772	0.0145767	0.0394599	0	0.0671334	0	0	0	0	0.0385345	0
ENSG00000139651	3.94481	4.10137	3.92098	4.01379	3.87597	3.50734	5.11163	4.75057	2.91836	3.91826	4.08941	3.40169	4.3886	4.26377	3.28283	3.24992	4.32585	3.74955	3.63399	1.67504	4.10404
ENSG00000139656	0.551395	1.51878	1.05463	2.06866	1.69036	0.86077	0.275186	0.826096	0.937756	0.652689	0.387493	1.26554	1.10606	1.07064	0.51713	0.335668	0.445363	1.07693	0	2.3368	0.635361
ENSG00000139668	2.79174	3.41436	3.87244	3.45549	2.97815	3.03844	3.70144	3.98707	2.07836	2.81263	3.11286	3.70931	3.34695	3.36686	2.90745	2.58094	4.51682	2.26654	2.17137	1.5462	3.34072
ENSG00000139675	3.59964	4.14563	3.34951	4.05773	3.77254	2.92478	4.17229	3.39066	3.55215	3.11419	3.31299	4.05819	3.9579	3.79453	3.37823	2.68792	3.50075	3.7284	1.93263	3.80606	3.73409
ENSG00000139679	3.27113	1.42734	3.16193	2.67719	4.45168	1.99144	2.33101	3.10622	4.09161	2.87315	4.29256	3.13773	2.60932	3.13116	3.61889	4.76088	2.25737	4.44229	2.28021	1.56514	4.44755
ENSG00000139684	6.02509	7.5209	6.26828	7.18436	6.54758	5.60851	7.55195	6.96712	6.50932	6.53346	6.8286	6.92634	6.48714	7.17223	6.74088	5.27266	7.32954	6.416	6.16127	5.98817	6.74586
ENSG00000139687	3.74006	4.42878	3.83051	4.44042	4.74113	3.46842	4.4611	4.26069	4.21932	4.8995	5.07505	4.29641	4.82594	4.95599	4.02485	4.1014	4.62512	4.14195	2.39649	2.79466	4.41597
ENSG00000139697	2.16862	3.39238	2.67007	3.41536	2.96723	3.02881	3.80673	3.52126	1.93751	2.96066	2.78187	2.87333	2.65853	3.74741	2.63814	1.8775	2.9493	2.75128	2.22719	1.48425	3.38168
ENSG00000139714	1.18827	0.382822	1.03015	1.11563	1.07532	1.44847	2.08863	1.56827	1.04026	0.974338	0.326385	1.34838	0.571269	1.38211	0.310969	0.574131	0.933048	1.81205	0.791942	0.367268	0.952622
ENSG00000139718	3.21354	4.06992	2.27141	3.26969	3.41411	3.0016	4.11429	3.56076	2.47461	3.59878	3.4068	3.32249	3.78522	4.10193	3.04119	2.8221	3.97862	3.64522	2.94413	1.78187	3.56983
ENSG00000139719	3.22809	4.50838	4.05039	4.5039	5.10919	4.19132	4.95765	4.68162	3.53414	3.88333	3.78786	3.9904	4.51555	5.16742	3.80016	3.08669	4.16065	3.78927	2.50132	2.795	4.53645
ENSG00000139722	4.1187	4.91049	4.19122	4.17691	4.024	4.38137	4.54612	4.45557	4.11273	4.28197	4.40506	4.91801	4.68943	4.10137	4.51761	3.99279	4.83995	4.58368	3.08626	2.99879	5.21655
ENSG00000139725	4.39716	3.50652	3.9629	3.71694	3.92771	3.34491	5.09504	5.24889	2.50475	4.34504	5.01691	3.39216	4.75524	4.50615	3.26212	3.87761	4.75858	5.21451	4.01209	1.13801	3.72907
ENSG00000139726	4.4406	5.86359	4.67439	5.45869	5.3927	5.49783	5.92255	5.99377	5.0415	5.35411	4.74956	5.07504	5.22542	5.88153	4.6474	4.06663	5.3906	4.9773	4.71299	3.15475	5.30627
ENSG00000139734	0.12481	0.347336	0.880617	0.793176	0.45537	0.964001	0.385561	0.162864	2.53045	0.134431	0.704762	0.751656	0.0816055	0.173548	0.151115	0.582041	2.05626	1.09113	0.949852	0.528738	0.705574
ENSG00000139737	3.24991	4.30503	3.51304	4.67933	4.23731	3.7827	4.73138	3.81702	3.50109	3.49496	3.94283	3.64761	4.10569	3.8858	3.43934	2.04708	4.08455	3.49912	2.3192	2.94079	3.46742
ENSG00000139746	4.63649	4.91538	4.68285	5.51319	4.91666	3.895	5.31013	5.09161	3.71025	4.16798	4.67779	5.01313	5.03051	5.19392	4.17662	3.95573	5.08344	4.44651	3.85271	3.85749	4.52175
ENSG00000139767	0.679785	0.630523	0.386864	1.52197	1.05656	0.505555	0.0193874	0.0107426	1.05615	2.04987	0.0902166	1.71085	2.6475	0.00933857	1.88262	0.0690188	0.0651201	1.0722	0.278678	0.244647	2.22579
ENSG00000139780	0	0.050907	0	0	0	0	0	0	0.0306497	0	0	0.0331629	0.044243	0	0	0	0	0	0	0	0
ENSG00000139793	4.66255	5.94619	5.87184	6.90186	6.66235	4.80328	6.19839	5.32907	4.73693	4.28765	5.32762	5.95412	5.15665	4.90698	4.96824	3.6073	5.60613	4.14829	4.26463	4.39468	5.1175
ENSG00000139797	0	0	0	0.0352227	0	0	0	0	0	0	0	0	0	0	0	0.0328569	0.0370434	0	0	0	0
ENSG00000139800	0	0	0	0	0	0	0	0	0	0	0	0	0	0	0	0	0	0.0193005	0	0	0
ENSG00000139826	2.89211	3.85032	2.49388	3.53056	2.99438	2.50276	3.85498	3.98653	2.53217	3.29226	3.52521	3.50765	3.35973	4.31001	2.34125	2.10859	4.2524	3.26227	1.1681	1.53725	2.62619
ENSG00000139832	4.23158	4.10633	2.01187	4.30584	1.99251	4.45886	4.57237	4.57618	5.09041	3.95173	3.85764	3.13991	3.69051	4.73267	2.76577	4.27773	5.66604	4.9438	3.1133	3.64998	3.85396
ENSG00000139835	2.00751	1.01183	1.2777	0.754539	2.22423	3.73184	0.356587	0.893681	2.62869	0.968482	0.961154	2.12197	2.27244	0.624287	1.21925	0.838732	0.606161	3.90766	2.1447	2.56838	1.58541
ENSG00000139842	4.90961	5.696	5.04099	6.0397	5.39675	4.79166	5.93873	5.49759	5.05014	4.4463	5.07563	5.6065	5.27481	6.43252	4.43807	4.09228	5.40634	5.06223	3.77087	4.20975	4.87038
ENSG00000139865	0.508377	0.15173	1.09424	0	0	0.0133022	0.0187894	0.0328118	1.11543	0.429044	0.287301	0.0988251	4.32493	0.263049	0.00894864	0.0776368	2.9011	1.42554	0.792769	0.111107	0.208394
ENSG00000139874	3.86647	1.78849	1.61363	2.01394	6.16055	4.96085	4.68335	3.32794	4.07095	6.31105	5.67653	3.75412	7.18119	6.01194	3.01937	2.98224	5.65585	5.49133	2.01462	3.29535	2.89913
ENSG00000139880	2.77524	1.61174	1.87901	1.35283	2.96153	2.08121	4.1623	3.08345	2.97756	1.43359	2.91731	3.24392	3.79911	3.75089	2.43281	3.02755	2.36487	1.69623	3.35537	1.67015	2.89185
ENSG00000139890	2.57718	3.31401	1.84978	1.76604	3.09954	3.94876	3.74961	1.38509	2.78102	0.82338	1.67153	2.28624	1.24289	2.37664	1.09172	1.63651	1.06401	2.76288	0.105926	3.29254	1.10164
ENSG00000139899	2.22464	0.991938	0.694596	0.890312	4.0104	1.86368	2.69743	1.20672	1.9211	1.47267	1.55235	2.2125	2.82265	2.74358	1.28361	3.00676	1.82819	2.70666	1.46006	1.25707	2.40756
ENSG00000139908	2.66442	1.54897	1.16898	1.58531	2.51369	2.28844	2.79433	2.19391	0.780279	1.61949	2.44922	1.68995	2.52256	2.96616	1.63473	2.02488	1.77376	1.69158	0.199306	0.483454	1.92383
ENSG00000139910	4.30959	3.83481	4.52258	5.63867	6.24389	6.33432	5.95585	3.96968	4.51341	4.39574	3.94686	4.923	5.30237	5.60336	3.60182	5.68069	4.51421	1.67104	2.73883	5.05893	3.71473
ENSG00000139914	1.98755	0.806113	1.58391	0.947739	0.907811	0.884348	0.862251	0.650455	0.582763	0.55708	1.19175	0.604141	0.768856	0.778297	0.662743	1.52325	0.637035	1.80442	0.837433	1.34951	0.650656
ENSG00000139915	0	0	1.20955	0.125404	1.12508	0	0.126964	0.0305734	0.0209793	0.184218	0.624123	0.00869627	0.0192849	0.0409415	0	0.0265352	0	0	0.0563768	0	0.0152364
ENSG00000139921	3.90406	5.20466	4.83028	5.18833	5.29076	4.80523	6.55748	4.73125	4.03042	5.51196	4.28312	4.93914	4.98412	5.77285	4.16335	3.88858	5.63708	4.21824	2.43591	2.42092	4.47245
ENSG00000139926	2.45364	0.533595	0.942291	0.959203	0.907406	1.07627	1.68408	1.06265	3.20059	2.80745	2.09285	1.16309	1.23931	1.73255	1.47724	1.55444	0.544368	2.30857	1.0858	0.297764	2.77725
ENSG00000139946	2.3907	1.72441	3.24144	1.79127	2.6191	1.34039	3.6374	2.5603	3.10521	3.06068	3.36645	2.59332	2.40603	1.62077	2.31509	1.82076	3.18852	1.93319	2.88323	1.23228	2.43929
ENSG00000139970	6.07769	7.03153	7.34467	6.44369	6.82597	6.87418	8.62499	7.42593	6.39512	6.75502	6.50624	7.30596	8.5918	7.43118	5.9982	5.19066	7.83772	3.62828	1.15436	5.96843	5.83615
ENSG00000139971	4.58882	4.60605	4.14926	4.69275	4.4383	4.62802	5.58308	4.42877	4.04815	4.40092	4.86557	4.36951	4.57419	4.90278	4.0627	4.01051	4.62945	4.07273	2.82581	4.04671	4.12409
ENSG00000139973	0.636841	1.85482	4.3864	4.23081	4.96771	0.240411	1.26795	1.65596	0.335961	1.16973	1.23566	6.01097	1.41096	2.0196	3.0314	0.494795	0.389601	0.0145081	0	0.023982	1.87232
ENSG00000139974	3.38149	2.85785	2.80261	3.13989	3.58716	3.05177	3.4069	3.39796	3.5576	2.59501	3.36756	2.99176	3.45602	4.3492	2.45826	3.75423	3.4771	3.07277	2.80672	2.9835	3.29142
ENSG00000139977	2.94477	4.62312	3.63548	4.31732	5.07783	3.70535	4.88603	3.80739	2.92197	3.73258	3.36384	3.63933	3.93075	4.43659	3.53824	2.588	3.8998	3.07297	2.45526	2.55909	3.73676
ENSG00000139985	0.458564	0.194179	0.394003	0.386617	0.274865	0.418046	0.437998	0.466599	0.130708	0.248687	0.372476	0.293865	0.242149	0.339856	0.100348	0.0963604	0.0161154	0.0672339	0	0.0585811	0.257985
ENSG00000139988	1.39287	3.97968	1.20424	0.0244246	0.322492	3.92056	5.21726	7.09759	1.23702	1.78645	0.491142	0.482672	6.09462	2.7849	1.65133	1.58419	0.363021	4.99541	0.0423011	2.53643	1.1595
ENSG00000139990	4.82599	4.00197	4.28266	4.72262	5.36258	4.99169	5.7577	4.66735	4.18558	4.95344	4.97397	4.79274	5.15845	5.57968	3.96484	4.53028	5.41178	4.23861	3.35466	3.72999	4.41179
ENSG00000139998	2.90952	2.45364	2.53912	3.03565	3.9305	3.19541	5.39797	4.41208	3.25742	5.28739	3.34108	3.82793	4.04385	4.25595	3.58425	3.74376	6.79221	4.65135	3.06255	4.09557	3.72379
ENSG00000140006	2.70044	3.07229	2.95106	3.23688	3.99219	2.64647	3.65022	2.72476	2.34395	3.15924	3.03903	2.56309	3.17569	2.93339	2.86518	2.21812	3.52869	3.19971	2.15548	2.26518	3.12533
ENSG00000140009	0.572403	1.08693	1.07219	1.21234	1.03688	0.565112	0.529272	0.744865	0.4006	0.337345	0.442579	0.67865	0.401167	0.230217	0.474235	0.322728	0.654556	0.777488	0.253468	0.107404	0.670258
ENSG00000140015	0.385717	0.00417776	0.0120108	1.39928	0.0402318	0.0960621	0.231563	0.176445	0.0216901	0.701534	0.318465	0.0181413	0.524231	1.28411	0.038953	0.0332137	0.00355043	0	0	0.0616435	0.0035346
ENSG00000140022	2.21364	2.57401	0.64197	0.415589	0.944041	1.51176	3.6111	2.29806	3.05451	2.64594	2.16871	2.8473	3.13022	4.01007	1.93505	2.20321	1.78691	1.28725	0.639492	2.08503	2.2918
ENSG00000140025	2.42885	1.88299	2.21041	3.18597	3.20622	3.02981	3.47368	3.10859	3.17963	2.6623	2.00491	2.01843	2.62728	3.31268	1.77235	2.02747	2.36213	2.47426	1.80073	1.92303	2.77479
ENSG00000140030	0.731681	0.0952061	0.181403	0.134804	0.0765974	0.179452	0.285648	0.364728	0.428738	0.153551	0.770952	0.146001	0.43718	0.379753	0.446421	1.44353	0.419216	2.65321	0.166258	0.114551	0.896513
ENSG00000140043	3.1961	3.53581	4.05566	4.06341	5.1003	3.28294	5.05766	3.29781	2.6247	4.34288	3.96056	3.53167	4.3597	4.48605	3.31252	2.21703	4.62933	2.28405	2.31688	3.45659	4.02128
ENSG00000140044	4.41473	2.96586	3.10343	5.0122	4.11455	5.57051	4.74943	4.3928	5.13117	3.78472	4.72808	3.92545	3.64273	3.08966	4.15395	4.79866	3.05904	4.08491	2.0175	3.95233	4.64284
ENSG00000140057	1.95158	2.97328	2.48803	2.51311	2.84886	2.6744	4.03931	2.92159	2.18374	3.17898	1.68405	2.48479	3.97827	3.08512	2.22859	0.727652	3.08258	2.41117	0.442725	2.20335	1.777
ENSG00000140067	0	0	0	0	0	0	0	0	0	0	0	0.0458958	0	0	0	0	0	0	0	0	0
ENSG00000140090	0.347574	0.0793938	2.67726	0.403936	0.0780879	0.0616062	0.105425	0.180834	0.192637	0.181787	0.136289	0.22245	0.0928353	0.132556	0.130097	0.624253	0.0652221	0.738732	0.0152335	0.0215764	0.211417
ENSG00000140092	4.97436	3.3507	1.88486	2.85475	2.32726	1.88986	3.24044	2.59671	4.86149	5.66069	4.29759	3.56032	3.89854	4.41008	4.86733	2.76946	4.49034	5.71887	4.12509	3.43218	5.71006
ENSG00000140093	4.63654	0.260143	0.8875	1.1254	0.251714	7.13837	3.50323	5.03953	5.87687	0.490996	3.23629	2.02033	5.51821	6.16636	0.491015	4.36812	0.370687	4.79428	1.90087	3.97595	0.974299
ENSG00000140104	4.9945	3.65334	3.65813	4.55536	5.16439	4.99871	5.15901	4.13823	4.34862	2.7606	3.33596	4.2601	4.27689	4.53399	3.3451	4.43157	2.87465	2.98345	2.06065	5.00129	3.9957
ENSG00000140105	5.24456	6.11475	6.14652	6.28489	6.16812	6.02695	6.70417	5.62199	5.83939	5.7626	6.34682	5.3162	5.1712	6.0239	6.27922	7.64106	4.80043	8.15522	4.24148	5.23405	6.30042
ENSG00000140107	0.30428	0.478181	0.0352973	0.111764	0.16943	0.155973	0.0893409	0.230881	2.94213	0.102811	0	0	0.0350833	0.0542039	0.145184	0.0619448	0.0697833	1.0302	0	0.0548651	0.357018
ENSG00000140153	3.99741	4.29065	3.63732	4.06317	4.64323	4.57837	5.22318	4.36546	3.9997	3.89656	4.11108	4.04626	4.70367	4.92549	3.44622	3.63394	4.68344	3.95701	2.56347	4.2177	3.81359
ENSG00000140157	4.46125	5.14231	4.01723	4.41866	5.56699	4.9552	5.16863	4.97241	3.71618	4.46428	4.60549	4.39545	4.95212	4.95405	4.03696	3.58304	5.12539	4.92528	4.34725	2.55459	4.54447
ENSG00000140199	2.78325	3.38325	2.80931	3.40131	3.66145	3.0513	3.82639	3.2979	2.01214	3.77922	3.14176	2.98359	3.2166	3.76906	2.49764	2.55961	4.72858	3.3447	2.29795	1.18162	2.94508
ENSG00000140254	2.28076	0	0.594454	0.390488	0.512489	0.121266	0.503721	0.528869	0.981905	0.36887	0.221417	0.0740272	0.395005	0.44971	0.475539	0.816377	0.201964	0.254627	0.0255264	0.856188	0.387915
ENSG00000140259	3.75062	4.71702	4.34674	4.41603	5.37549	4.79848	4.87138	4.39976	3.26619	4.37268	4.16742	4.32509	4.61401	4.05536	4.03724	3.08332	4.30121	4.24205	2.9612	2.3245	4.1744
ENSG00000140262	3.5835	3.52841	3.70697	3.58836	4.63229	3.12884	3.444	3.1781	3.80157	3.94904	3.95122	3.55388	4.05724	3.98267	3.70552	3.41882	4.28235	3.62028	3.84276	1.66176	4.28239
ENSG00000140263	3.74818	3.38012	3.26822	2.32333	4.19416	3.15669	3.10696	3.25538	1.71636	2.5859	5.00409	1.05448	4.00284	3.63004	3.96915	2.40893	4.69483	2.80433	4.23571	0.8273	3.47032
ENSG00000140264	9.18963	9.16032	9.08952	9.42878	9.62037	10.6174	8.66757	8.12162	9.50927	9.17042	9.20555	8.57836	9.3221	8.93659	8.95145	9.01589	9.47579	9.879	8.78544	9.74667	9.44804
ENSG00000140265	3.48778	3.38241	3.02629	3.04601	4.23483	3.72695	3.57809	3.30762	2.28277	3.31201	3.57537	3.17432	3.91926	4.00826	2.72813	2.53698	4.23192	3.12068	3.14419	2.13388	3.16123
ENSG00000140274	6.10443	0	1.69092	0.181594	0.619198	0	0.177048	2.47937	0.597063	0.125327	0.153083	0	0.419169	0.460161	1.28304	0.0842752	0.0565128	0.853922	0.1864	1.11329	2.29309
ENSG00000140279	6.44061	0	2.80983	0.520747	1.34208	0.0404296	0.751026	3.08176	0.935657	0.343478	0.116162	0.0916159	1.14921	1.28554	2.18298	0.107629	0.162358	1.22346	0.251005	1.36894	3.02634
ENSG00000140280	4.87662	6.26936	5.44698	5.65866	7.03924	5.80917	5.84508	5.7028	4.93695	6.19145	6.06911	6.56571	6.66088	5.59873	5.75649	4.55518	7.73509	5.20692	4.57256	4.17194	5.53729
ENSG00000140284	1.19089	1.78435	1.94528	2.74545	0.755473	5.0772	2.57786	3.03438	2.00079	3.63	0.736897	2.69917	1.75423	0.266755	4.1672	1.38929	1.11792	3.18726	3.81769	1.92154	4.23007
ENSG00000140285	2.24215	0.866332	0.566163	0.905169	1.54405	1.3415	1.47439	1.60135	2.69495	1.2257	2.03701	1.16764	1.52774	1.18426	1.1306	0.345374	1.69008	3.84618	1.01044	0.752103	2.46804
ENSG00000140287	4.69916	0.100491	1.33357	0.791997	0.147295	0.13106	0.780189	0.901811	0.815784	0.503731	3.69378	0.177904	2.58135	1.51294	0.786645	1.62816	0.241746	1.26928	0	0.583316	1.14185
ENSG00000140297	6.06429	2.17107	4.04889	0.179493	2.92562	2.97614	0.473232	0.559808	1.18023	1.225	2.38392	0.33997	2.93731	0.34597	1.79344	0.807358	1.10599	0.948799	6.34956	0.378122	3.08861
ENSG00000140299	4.99397	3.96995	4.46749	4.23701	4.80519	3.68436	4.45319	4.35938	3.58672	4.66601	5.27791	4.15448	5.08927	4.43187	3.76927	4.47324	4.96241	4.81591	3.9293	2.1204	4.45799
ENSG00000140307	6.0138	7.01335	6.45382	6.67839	7.83954	6.4379	7.00998	6.44792	6.01992	7.09795	7.02541	6.84424	7.22928	6.71314	6.58084	5.5787	7.44307	6.44196	5.24993	6.05241	6.57726
ENSG00000140319	7.79186	8.71844	7.88126	8.03739	9.01252	8.59926	8.58949	8.02767	8.04918	8.44083	8.47765	8.56712	8.63224	8.40475	8.29967	7.80461	8.91959	8.48738	7.69619	8.02745	8.22827
ENSG00000140320	3.96203	4.30809	3.25657	3.63227	4.8482	4.53621	4.89563	4.46897	3.27699	4.42179	4.42366	4.62229	4.63007	5.02076	3.64509	3.66587	4.62671	3.98568	3.42273	2.53818	4.12553
ENSG00000140323	3.07818	3.10042	3.66534	3.58208	4.62962	3.45062	4.97023	3.60663	3.15985	3.88246	3.46004	2.85036	5.63298	3.88451	3.27753	2.84641	1.90781	3.80396	4.19109	4.04247	3.22548
ENSG00000140326	3.37496	3.01185	1.9461	2.80789	3.92025	2.49495	3.76475	2.79942	2.64557	2.70735	3.36176	3.59198	4.05589	2.78314	3.36216	3.09173	3.59319	3.16216	2.92156	3.0412	3.35162
ENSG00000140332	3.15026	4.24462	1.41215	1.49194	0.800791	4.29667	4.36667	1.55899	4.03544	6.31305	4.49408	1.51641	2.56909	4.21685	2.39703	3.55379	3.65553	5.02423	3.27061	2.59502	4.29272
ENSG00000140350	5.46801	6.04283	6.04451	5.63855	7.09195	5.77482	6.38557	6.16113	5.3523	6.9376	6.3651	5.70067	6.8352	6.46936	5.56574	5.42882	7.68241	6.58804	5.83065	3.84675	5.86089
ENSG00000140365	6.2664	5.70537	6.0978	5.47203	6.72341	6.64403	6.05557	5.40733	6.08101	6.26653	5.86947	5.88942	6.50088	6.77557	5.82251	6.18553	6.51969	6.41195	4.02546	5.71015	6.23648
ENSG00000140367	4.24556	4.46676	4.27922	4.31796	5.34854	4.98442	4.12225	4.51172	4.08987	4.36488	4.48568	4.75255	4.44095	4.58783	4.31261	3.71203	4.00499	3.88172	3.8389	2.96847	4.58695
ENSG00000140368	1.06136	0	0.573782	0.2668	0.171044	0.639127	0.49035	0.901672	1.57481	0.166334	0.849372	0.555433	1.03018	0.60477	0.715033	3.22899	1.10389	4.98984	0.0989504	0.282343	1.88091
ENSG00000140374	5.70917	6.09059	5.60439	5.56847	6.74211	6.84923	5.88278	5.67249	5.72548	6.40433	6.20098	5.62101	6.5139	6.51778	5.23561	5.09673	6.27744	5.81971	5.91707	4.66035	5.70368
ENSG00000140379	0.968096	0.147373	0.622044	0.184866	0.598725	0.951174	1.02768	0.768792	1.83941	0.80582	1.64672	0.192248	0.366672	0.94903	0.860855	4.34043	1.52691	5.21213	0.556633	0.40723	1.76071
ENSG00000140382	3.73048	4.01649	4.52786	4.49859	5.16924	3.88462	4.21275	3.6962	3.45848	4.59022	4.72423	4.05849	4.65546	4.50121	3.97528	3.51604	4.85738	3.834	3.50291	2.58683	4.25478
ENSG00000140386	3.40294	4.05284	4.46329	4.56696	5.15666	3.57095	5.38415	4.53146	3.17196	4.23769	4.26523	4.82292	5.1046	4.52162	3.70405	3.07496	4.18875	2.91314	2.50843	2.31047	3.66298
ENSG00000140391	7.92221	8.39323	8.33181	8.73162	9.32176	8.56015	8.7253	8.34497	7.91606	8.01372	8.27855	9.21991	8.83087	8.07599	8.0621	6.12236	8.34113	6.44005	6.49338	7.78203	8.04171
ENSG00000140395	5.89281	5.77579	5.90854	5.96766	6.61656	6.50797	5.80829	5.76815	5.11191	6.23732	6.24106	5.84162	6.45977	6.01328	5.42091	5.03925	6.4085	5.30837	4.63994	5.03375	5.83546
ENSG00000140396	2.31602	4.63808	4.45356	4.74535	5.94809	4.18003	4.83954	4.00887	2.06512	4.29094	3.29537	3.97404	3.48599	4.30641	3.35992	2.22425	4.64835	2.79187	2.449	1.62174	3.73359
ENSG00000140398	6.79803	4.01239	4.93538	4.35282	5.44616	5.39336	5.68269	5.44023	3.82326	5.77602	6.25255	5.39852	5.74678	5.2661	4.59748	6.09142	5.70987	5.14025	4.49111	4.71241	4.87856
ENSG00000140400	8.74807	6.28568	6.72201	6.64969	7.21695	6.91997	8.44006	7.68838	6.88101	7.87297	8.08913	6.96856	8.2687	8.24006	7.40579	8.29492	8.37248	7.36058	7.30418	6.8869	7.76416
ENSG00000140403	4.5113	4.48843	4.71323	4.44799	5.47512	2.16599	5.50885	5.06094	5.33326	5.26837	3.01871	4.93278	3.20877	4.76197	4.67744	2.5252	6.38061	2.91081	3.60801	4.49304	5.08304
ENSG00000140406	2.45906	2.46852	2.2426	2.14069	2.9984	2.87878	2.55219	2.37132	2.51911	2.53911	3.12076	2.09713	2.59357	2.3964	2.4686	2.70408	3.69189	3.50385	2.34308	1.92009	2.93305
ENSG00000140416	7.136	6.46383	6.43827	5.46356	7.15398	6.02262	6.00075	6.25363	7.3313	6.56227	6.67706	6.597	7.21041	6.64332	7.2511	6.23991	6.52727	7.23581	6.1818	4.82367	8.05878
ENSG00000140443	6.1926	3.66483	2.2846	1.30396	4.0377	1.11878	4.0239	4.18687	1.53634	3.10803	4.37568	3.67907	3.71751	2.14298	3.89808	1.39918	2.65353	1.8245	0.854833	0.329329	4.00824
ENSG00000140450	6.01988	4.75914	2.16552	3.69387	3.88649	4.58645	3.42532	6.54642	2.87617	3.95009	3.93277	7.07788	3.47071	7.56188	3.64001	5.44015	3.90077	4.36335	2.75111	3.04219	3.62841
ENSG00000140451	0.822135	0.545768	0.606819	0.190304	0.469991	0.708108	0.748046	0.618608	1.51989	0.975887	1.08371	1.47308	0.590603	0.72796	1.08329	1.71102	0.362456	2.84156	2.25863	0.249783	1.63064
ENSG00000140455	4.25673	4.11708	4.30839	3.76402	4.85368	4.14761	3.76524	4.00904	3.45416	4.23669	3.9503	4.42442	4.36893	4.17017	3.91857	3.89146	4.34865	4.51844	4.89934	3.00815	4.25393
ENSG00000140459	1.50068	0.185084	0.439559	0.155893	0.130941	0.626191	0.0777243	0.153227	1.21768	0.43916	0.268678	0.0417294	0.117938	0.170843	0.434315	0.0470986	0.118737	0.770381	0.128486	0.593888	0.944518
ENSG00000140463	4.54829	4.35551	4.17215	4.04747	5.24867	4.82319	4.58828	4.24815	3.36955	4.70822	4.48149	4.41415	4.96145	4.30044	3.69061	3.74452	4.6116	3.61404	4.09466	3.03642	4.25538
ENSG00000140464	4.46076	3.337	3.84941	3.77583	4.58459	3.92605	4.39545	4.19363	4.5446	4.56651	4.76931	4.09071	4.40248	3.90858	4.37402	5.03942	4.66055	5.33362	4.32421	3.24457	5.05416
ENSG00000140465	0	0.0343989	0.31521	0.272523	0.0630114	0.487976	0.062206	0.0737106	0	0.061855	0	0.233012	0.0183308	0.240981	0.77061	0.0179447	0.0678796	0.107036	0	0.0472354	0.625005
ENSG00000140470	0.522362	0.626314	0.450996	0.70159	0.055004	0.512594	0.0491121	0.0779566	0.55911	0.339298	0.303963	0.241882	0.190294	0.0468249	0.373647	0.162785	0.183476	1.21471	1.75906	0.213299	0.627459
ENSG00000140471	3.27206	2.8917	2.89315	2.74036	3.85258	2.97428	3.01324	2.99019	1.88215	3.21178	3.54871	2.73762	4.03554	3.17352	2.60709	3.03395	3.23451	3.97775	2.35887	1.3114	2.96128
ENSG00000140474	6.34892	6.29444	4.58109	5.42455	6.55086	5.81063	5.16015	5.36504	4.52453	6.26216	6.08877	5.62912	5.76516	6.1398	5.1922	6.27247	6.32544	5.14243	5.82982	5.2581	5.95564
ENSG00000140478	0.0933033	0.0869726	0.0456554	0	0.251577	0.106304	0	0	0	0.0643062	0.221574	0.0317833	0.184435	0.0367003	0	0.0435853	0.015362	0.0173789	0	0.0161483	0
ENSG00000140479	2.56441	0.859367	1.5151	0.710642	1.09616	0.831949	1.13692	1.12786	1.03373	2.9954	2.18047	2.99605	1.67776	0.810518	3.33671	1.4818	2.11496	1.26798	2.86934	0.492337	3.53674
ENSG00000140481	1.00055	1.64417	0.263349	0.149707	0.636876	0.0419088	0	0.0231943	1.5461	0.658301	0	0.235163	0.304191	0.088109	1.00276	0.165675	0.358154	2.78131	0.0136938	1.02223	1.45624
ENSG00000140488	3.98544	2.97187	3.34142	3.71182	4.32033	4.41215	4.62315	3.92018	2.98808	3.93555	3.73054	3.8775	4.14127	4.42896	3.83503	3.72361	3.54648	3.60643	3.40967	3.51043	3.62941
ENSG00000140497	5.65233	6.54582	4.98719	5.20609	5.93601	6.08018	5.54862	5.54475	4.77287	5.77859	4.95247	5.3674	5.9054	5.71162	5.61255	4.97807	6.45214	6.16256	5.24698	4.53029	5.94888
ENSG00000140505	0.0245083	0	0.0151693	0.0137181	0	0.0257772	0.0132293	0	0.0189688	0.0356394	0.0712657	0.0206892	0.0139681	0.0253421	0.0192664	0.0354564	0.0423558	0.0115014	0.0121095	0.0266924	0.0146324
ENSG00000140506	0.104741	0.0191838	0	0	0.158836	0.112513	0.014918	0.0296409	0	0.0429104	1.32905	0.132223	0.0761623	0	0.0216361	0.0696046	0.0783024	0.110379	0.0396269	0	0.0833809
ENSG00000140511	1.41708	0.80608	0.958778	1.18767	0.537446	1.08434	1.02942	0.559619	2.39713	1.19358	1.92913	0.516345	1.32938	0.921216	1.39414	3.81733	0.691441	5.69596	0.438676	0.327299	2.99659
ENSG00000140519	0.215967	0	0	0	0.0477338	0.0887495	0	0	0.111063	0	0.0417182	0	0.0480255	0.0434019	0	0.0805922	0	0.148773	0.0792846	0.0437085	0.0510407
ENSG00000140521	5.50815	4.4555	4.22559	3.98594	5.19134	4.74343	5.43026	4.44934	5.52956	4.39913	5.03718	5.45118	5.22783	4.98151	4.27012	5.04391	5.2815	5.34614	4.38328	3.95242	5.13095
ENSG00000140522	0.158776	0.107934	0	0	0	0	0.0881877	0.0288534	0	0.225987	0	0	0.056091	0.207381	0.272951	0	0.0962605	0.0233419	0	0	0
ENSG00000140525	2.58314	1.88768	1.34331	1.68461	2.46752	2.7932	1.84431	1.59152	3.13371	1.70782	2.73535	2.04656	1.349	2.06487	0.895866	2.25152	2.40806	3.56524	2.67366	1.63372	1.96382
ENSG00000140526	4.24749	6.64784	5.1061	5.57859	6.11492	3.55678	4.90684	4.3252	3.91152	6.77021	4.66627	4.49593	4.67907	5.79264	5.4843	3.24712	6.78139	4.42461	4.10039	1.3813	5.55682
ENSG00000140527	0.66082	0.132979	0.295938	0.166258	0.338141	1.07559	0.520364	0.569149	0.162482	0.201301	0.0209466	0.516533	0.429614	0.0865881	0.275062	0.215809	0.334255	0.295647	0.120323	0.193557	0.446025
ENSG00000140534	0.243909	0.0447732	0.177276	0.0667202	0.0375312	0.28898	0.0579022	0.220053	0.813797	0.0598149	0.173658	0.568302	0.0930571	0.0794034	0.252355	0.335594	0.0689445	1.00465	0.547182	0.215446	0.616037
ENSG00000140538	1.91817	1.43385	2.12894	0.715719	5.00629	0.0442808	0.759452	0.115571	0.659961	1.33691	0.928642	0.185383	1.64216	0.359499	0.937765	0.17047	0.640061	0.746502	0.162218	0.452326	0.571284
ENSG00000140543	2.18699	2.38611	2.29643	3.03748	3.88333	2.28331	2.69605	2.80893	1.11481	2.91287	2.97672	2.88399	3.21478	3.51503	2.36457	1.17453	3.60198	1.69748	2.14098	0.982746	2.7564
ENSG00000140545	5.03599	5.17985	4.11891	4.25882	3.61546	4.07082	5.48126	5.24343	6.14796	6.0084	6.93224	5.13986	5.85742	5.64026	7.02042	6.42383	4.8547	6.21398	3.72631	3.38113	6.67814
ENSG00000140548	3.34735	2.39192	2.04306	2.16514	3.94995	3.51404	3.91665	3.60665	3.20164	3.67756	4.19129	2.52772	3.77295	4.4728	2.93985	3.56393	4.23804	4.40146	4.44085	3.98599	3.5275
ENSG00000140553	5.38108	4.83472	5.13225	5.28818	6.66887	5.72669	5.38589	5.28903	4.71727	5.14981	5.20978	5.37814	5.38706	4.96763	4.97058	5.22654	5.8256	5.20281	5.51279	4.75007	5.28574
ENSG00000140557	0.0265168	0.161752	0.0692773	0.114286	0.0515726	0.014061	0.0568027	0.228298	0.125188	0.521002	0.477501	0.604494	0.110522	0.0139267	0.284173	0.101953	0.131688	0.194565	0.00669585	0.0408504	0.0772389
ENSG00000140563	3.01059	3.66512	2.97624	2.96843	4.93319	3.03631	3.40152	2.64472	2.14258	2.68215	2.33261	2.90265	3.44885	1.1876	2.8402	1.11038	3.67069	2.14338	3.18995	1.10499	3.48419
ENSG00000140564	5.74478	6.83102	4.61553	5.31355	6.4663	6.32565	6.95879	6.43036	5.78578	5.83017	5.80106	5.81357	6.04109	5.74111	5.62909	5.46954	8.00896	6.08713	4.58919	4.48076	5.986
ENSG00000140575	5.38532	5.89363	5.64237	5.84295	6.61256	5.80377	5.85981	5.11717	5.46026	5.5465	5.25078	6.21932	6.57641	4.93736	6.32387	5.54429	6.50575	6.25017	5.64703	3.83471	6.40017
ENSG00000140577	4.33218	3.45397	3.09765	2.84642	3.93156	3.84705	4.62027	3.97064	3.77585	3.72047	4.13234	4.39431	4.53329	3.39743	3.91702	3.70473	4.28601	4.44968	3.49308	2.88678	4.14985
ENSG00000140598	2.94235	2.7907	3.13052	2.79195	3.84647	3.40172	3.21594	2.89748	2.53617	3.10219	3.35488	2.72255	3.03023	3.76647	2.35249	2.13069	3.31206	3.49869	3.2564	1.64969	2.74309
ENSG00000140600	1.31291	0.121759	1.20399	0.312812	0.367899	0.440767	2.60852	3.69611	1.10681	0.847153	3.21134	1.64947	0.485975	2.66429	3.17775	1.04572	1.53934	0.0467942	1.23918	1.55556	2.81066
ENSG00000140612	6.63311	7.38424	6.59531	7.04746	7.55754	7.20861	7.0629	6.28991	6.42096	7.00297	6.10069	7.17447	6.98023	6.56759	6.76305	5.67575	7.39202	6.70064	5.98786	5.98862	6.89231
ENSG00000140623	0.611444	0.0780236	0.131238	0.0939184	1.01111	1.31089	0.121694	0.357794	0	0.560264	0.989495	0.140735	0.322398	0	0.0579645	0.325848	0	0.102455	0.366683	0	0.19444
ENSG00000140632	5.35583	5.82307	5.99599	5.3364	6.34213	5.74722	6.40846	6.00284	3.85701	5.77554	6.06718	4.97798	6.36395	6.48898	5.47377	5.39957	6.45606	5.69342	4.33941	4.39751	5.97939
ENSG00000140650	4.0518	4.36494	3.5007	4.25843	2.9394	5.49121	3.43334	3.73124	4.15503	4.11654	3.7407	2.55769	4.28345	3.92393	3.49099	3.6604	3.40682	4.62818	4.42784	3.62369	4.18177
ENSG00000140675	0.689234	0.243707	1.72368	0.587036	1.20446	1.97676	0.171321	0.441386	0.391912	0.819751	0.915943	0.337705	1.01581	0.489468	2.49802	0.596176	0.207722	0.607976	0.109282	0.392663	1.93632
ENSG00000140678	2.71757	0.237365	1.33673	1.22804	0.536967	2.24342	1.67236	1.85166	2.89897	0.690899	2.81823	0.831578	2.05946	1.60575	1.76803	5.33639	3.037	5.67311	2.32093	1.42877	3.23662
ENSG00000140682	3.70236	2.56295	2.67335	2.61956	1.40121	2.31566	3.08848	2.9967	4.68812	3.46649	3.87456	3.10293	3.91497	2.82761	4.79278	3.98741	3.15569	4.86471	1.8204	2.45568	5.10331
ENSG00000140688	6.19362	5.67061	6.00575	6.37702	6.18324	6.61759	5.97069	5.73552	5.31399	6.22357	6.23682	4.78681	6.66074	5.78766	5.7812	5.31439	6.22894	5.58986	5.49426	5.24256	5.96635
ENSG00000140691	3.53796	4.6134	3.72764	3.37827	3.32036	3.45862	4.09686	4.04414	3.11032	3.30371	2.99258	2.72442	3.83836	3.36895	3.17411	3.50961	3.9201	3.65121	2.66561	2.85361	3.58123
ENSG00000140694	2.50772	4.33346	4.19682	4.17258	4.69056	4.41704	4.18665	3.00379	2.73324	4.38777	3.87582	2.53936	4.36696	3.61972	4.1087	3.22076	4.60358	4.02544	2.91919	2.95966	4.55433
ENSG00000140718	4.38299	4.97069	6.15612	5.88062	6.6563	5.4586	6.0908	5.7472	4.64089	6.26154	5.69092	4.87386	6.21845	5.89531	5.41481	4.14898	6.01466	4.31138	4.21165	3.5115	5.31586
ENSG00000140740	6.07939	5.87321	6.63169	6.26579	6.9703	6.84223	6.71421	6.58894	6.0429	6.78149	7.49986	5.82434	7.15454	6.69998	6.30484	6.0679	6.92926	6.87985	6.71503	5.7534	6.6001
ENSG00000140743	3.2784	4.25488	3.20957	4.69328	2.51907	4.9235	4.40595	3.54506	4.52756	3.4715	3.77291	3.54982	4.75457	3.46871	4.32364	2.83367	2.73458	4.71002	2.89402	3.09505	4.45548
ENSG00000140749	0.278656	0.0981096	0.0475761	0.375427	0.0462829	0.0486491	0.146586	0.235363	1.7502	0.177271	0.31115	0.0526579	0.0551193	0.318343	1.41044	1.63646	0.561886	2.12328	0.832926	0	0.457003
ENSG00000140750	4.09748	4.44625	3.73644	4.24217	4.38244	3.99237	4.52912	4.22296	4.13839	4.49929	4.85702	3.90644	5.11471	4.10484	4.34083	4.87731	4.8439	5.6001	3.70282	3.89694	4.84083
ENSG00000140795	0.132981	0.118584	0.106196	0.139383	0.0764072	0.0991363	0.104303	0.121598	0.0595117	0.16391	0.0689294	0.132814	0.14273	0.197587	0.115346	0.251232	0.202072	0.105228	0.0979263	0.0954519	0.399592
ENSG00000140798	0	0	0	0.0373358	0	0	0	0	0	0.680648	0.0748602	0	0	0	0	0.0095206	0	0	0	0	0
ENSG00000140807	1.66732	0.162951	0.487351	0.117638	0.83859	0.598932	0.592303	2.12065	1.54995	0.267487	0.255399	0.185129	1.45706	0.839137	0.630936	0.305141	0.152723	0.505811	0.375866	0.380748	0.820368
ENSG00000140829	4.97996	4.58779	4.74906	4.56998	4.80256	4.45669	5.16993	4.90058	4.8963	4.83758	5.06298	4.59102	5.60838	4.84318	4.55613	5.24157	5.45478	5.32295	3.89002	4.49276	4.98942
ENSG00000140830	2.32516	3.11066	2.91786	3.17985	3.37908	2.92707	3.05849	2.90528	2.30179	2.86499	2.9264	2.4566	3.2727	2.96314	2.93943	2.28341	3.6032	2.90267	2.67915	1.49795	3.06375
ENSG00000140832	3.84348	3.33388	1.74983	3.07638	1.81642	5.23753	3.01863	3.41047	2.24578	4.46253	3.45051	2.08382	3.19827	2.9155	3.30264	1.63291	5.50294	3.66598	2.83629	3.2795	3.78178
ENSG00000140835	4.11	0.164444	2.44991	0.078163	0.800946	0.0920207	0.0382746	0.0813628	1.06901	2.46113	0.740338	0.0927974	4.44912	0.125315	2.92196	0.0513248	0.0771527	0.83607	0.0303714	0	2.70277
ENSG00000140836	1.85037	2.07317	1.41668	1.98392	2.40741	1.94439	2.17822	1.7137	1.9431	2.42803	2.21161	1.61421	3.72899	2.1901	2.38353	1.74039	2.48502	2.0267	1.84808	1.10953	2.94833
ENSG00000140839	1.46602	1.20441	0.428366	1.20979	0.778239	0.179061	0.948884	0.767728	1.61089	1.19789	0.710869	0.605921	0.34866	0.769864	0.899819	0.438212	0.856153	0.650276	1.07298	1.21755	1.44397
ENSG00000140848	3.07514	2.95928	2.62343	2.43069	2.3292	2.72718	5.0877	3.31656	3.9487	3.29858	4.36179	4.47952	3.19676	3.17556	3.76178	4.56277	1.56356	4.05832	2.40763	3.19491	4.29574
ENSG00000140853	2.94762	1.45291	2.45081	2.17784	1.68916	1.99062	2.42456	2.82748	3.17715	2.84039	3.71022	2.47626	2.45386	3.85793	3.33855	6.49867	2.5619	5.8293	2.48858	1.92852	4.6356
ENSG00000140854	3.84506	3.39365	4.39756	4.07688	4.71684	4.31731	4.62607	4.36868	4.07523	4.36378	4.92541	3.30893	4.95363	4.39646	3.90523	3.85874	4.01895	4.12355	3.6213	4.17463	4.17674
ENSG00000140859	6.05475	5.21214	4.66511	5.07295	4.79749	5.00779	5.7709	5.96202	5.61532	4.29778	6.3484	5.24093	6.65754	6.20837	5.7703	5.49419	4.36356	4.62285	4.4013	5.33232	6.52805
ENSG00000140873	1.05117	0.0937576	0.755162	3.65968	3.00006	1.24999	4.38089	0.447382	0.639568	0.103531	0.17824	0	0.277936	3.57487	0.299309	3.28909	0.0294684	0.206593	0.298553	0.231258	0.0896392
ENSG00000140876	2.8095	3.72061	4.5957	3.89114	4.89293	2.71848	5.13166	3.75264	2.90688	4.74585	3.64866	3.31081	3.19468	3.03485	3.98389	2.78961	5.16736	2.60342	1.7688	2.21947	3.61812
ENSG00000140905	3.24731	5.06807	3.86093	4.09446	5.04242	3.8073	4.79426	5.01184	3.82218	4.83311	4.952	3.90991	4.94239	4.3024	4.5432	2.77384	4.55221	4.40161	2.93003	3.8193	4.36862
ENSG00000140931	3.58808	2.08179	2.91894	2.3768	2.77467	1.79592	2.71448	2.78622	5.2907	3.17925	3.71103	3.41993	2.71553	2.53215	4.1342	3.64049	1.99089	5.10163	2.41538	2.75241	4.80526
ENSG00000140932	0.229792	0.273135	0.595245	0.202215	0.479271	0.449212	0.348663	0.484074	0.455731	0.391144	0.562869	0.197449	0.390738	0.379003	0.36728	0.892934	0.265928	0.742875	0.0928975	0.491435	0.48095
ENSG00000140937	3.0775	1.06718	3.40334	2.64395	4.84779	1.47893	1.40451	0.930918	4.7837	1.49677	2.75145	1.97419	1.90353	2.46347	2.9867	2.65565	1.96321	4.20948	2.06455	0.943929	4.86404
ENSG00000140939	5.20031	5.08483	6.34589	5.57878	5.81131	5.97655	5.7573	5.75556	4.66868	6.20704	7.15674	5.05832	6.24413	5.41577	5.79748	4.97135	5.80686	4.81547	5.54476	5.07064	6.25323
ENSG00000140941	4.58443	6.0868	7.12395	6.84165	6.04143	6.29911	6.32706	6.54651	5.62764	5.58397	5.91105	5.44035	5.89875	6.44108	5.69323	4.97419	6.10959	5.56109	4.25159	5.06155	5.87804
ENSG00000140943	5.01877	5.97658	5.66827	5.6092	6.44507	5.41018	6.6365	5.91781	5.20054	6.04029	5.74572	5.09679	6.06791	5.46895	5.6022	4.60656	6.63363	5.20849	3.80925	4.53431	6.10269
ENSG00000140945	1.11624	0.748438	0.659887	0.684233	0.791815	2.0356	1.29137	0.881798	2.09864	4.12156	3.79524	2.20254	1.59832	1.9655	3.127	3.69905	1.13996	1.48997	0.474626	1.23002	1.7248
ENSG00000140948	2.87509	3.35059	3.65189	3.50397	4.07848	3.42866	3.85378	3.76694	3.06137	4.07911	3.98821	3.05222	4.36255	3.99707	3.35333	2.72901	4.17609	3.21427	2.37037	1.86712	3.80287
ENSG00000140950	2.19548	2.35497	2.07962	1.98022	2.82822	2.28885	2.82416	2.86883	2.21064	2.79477	2.83817	1.96863	2.73005	2.60827	1.92708	1.84403	3.3755	2.69549	1.1365	0.937017	2.46746
ENSG00000140955	0.166214	0.573185	0.0196222	0.0924618	0.166381	0.229514	0.563843	0.76429	0.0916904	0.228202	0.081236	1.62482	1.1628	0.2316	0.15934	1.00217	0.094813	0.377918	0	0.0991753	0.287198
ENSG00000140961	1.58465	0.763067	0.653224	0.857508	1.94058	1.58453	1.04982	0.92501	1.85544	1.95667	2.97894	1.03889	2.86714	1.68606	1.24904	2.52794	1.51924	2.4797	2.36751	0.8571	1.80319
ENSG00000140968	1.63088	2.16155	1.00014	0.432454	0.584881	1.02413	0.880307	0.960953	2.74423	0.762776	1.27322	0.457818	1.33663	1.19039	1.41581	3.79689	2.3476	5.89265	2.9224	0.266864	2.90275
ENSG00000140983	6.65033	5.56212	6.11212	5.76379	6.37467	6.35976	6.35263	6.16056	5.86319	6.2478	6.83914	5.2634	7.32288	7.04505	6.02731	6.94902	6.82268	6.66744	5.68214	5.59949	6.43188
ENSG00000140986	0.0913491	0.155888	0.290155	0.0816437	0.141013	0.287079	0.117452	0.0645076	0.152076	0.385303	0.0545679	0.0624257	0.103793	0.182244	0.0582777	0.124116	0.275999	0.0850493	0	0.144649	0.169701
ENSG00000140987	3.26477	3.4968	3.00316	3.37133	3.51455	3.2849	3.27098	3.15475	2.49041	3.06621	3.40835	2.84522	3.66629	3.44454	2.80768	2.80279	3.8628	3.29774	1.61218	2.4202	3.54266
ENSG00000140988	9.84007	9.31895	9.48462	9.54871	9.91439	10.2695	9.86742	9.46466	10.3756	9.95398	8.96781	9.02946	10.2478	7.72127	9.7208	8.68202	9.62848	11.128	12.1174	9.99955	9.71926
ENSG00000140990	5.99625	6.6746	6.5118	6.65489	6.82297	7.56079	6.39208	6.33925	6.57711	6.87884	7.01433	5.59504	7.24971	7.01724	6.585	6.11916	7.0766	7.20047	5.73115	6.96675	6.68263
ENSG00000140992	3.65057	4.49719	3.96789	4.35594	4.88389	4.78767	4.69617	4.36643	2.67951	4.05825	4.59631	3.75532	4.81252	4.63633	4.23291	3.39014	4.69679	3.65308	3.13304	2.35483	4.46758
ENSG00000140993	2.38055	3.57709	2.12728	2.92942	2.90991	2.76385	2.6374	2.9544	2.01134	2.37496	3.33487	2.31443	3.22244	2.56401	2.18304	1.71805	3.61904	1.94042	3.3692	2.07459	2.60781
ENSG00000140995	5.35343	5.00648	4.85448	4.66325	5.77087	5.44082	5.9592	5.76672	4.76764	5.39902	5.86577	4.93579	6.29422	6.26002	4.89328	5.69929	5.70027	5.40136	4.84275	4.90061	5.26373
ENSG00000141002	6.54562	6.0567	6.70303	6.70069	6.89183	6.53964	7.3855	6.94541	6.30485	7.15211	6.96132	5.84974	7.50298	7.07854	6.64339	6.6001	7.46109	7.05871	6.22625	6.34073	7.18407
ENSG00000141012	3.6945	3.50006	3.63999	3.96631	3.895	4.43411	4.71994	4.75866	4.31961	3.9359	4.36495	3.19603	4.62512	4.16287	3.47358	3.54818	3.51598	4.60074	2.86633	3.23664	4.63563
ENSG00000141013	4.18095	3.52542	4.38649	4.24736	4.89931	5.12423	5.0443	4.83226	4.03684	4.57519	4.72853	3.67112	4.80985	4.69915	3.80488	4.69573	4.72454	3.73116	3.98907	4.43317	4.65196
ENSG00000141026	3.4927	4.80958	4.02199	4.4501	4.37981	4.65293	4.61584	4.43148	4.20742	3.54854	4.38155	3.70711	4.30378	3.978	4.21728	2.71996	4.00363	3.72254	2.7661	4.21818	4.61475
ENSG00000141027	4.96346	5.40378	4.68336	5.43578	5.37802	4.84167	6.03612	5.25741	5.22339	5.24911	4.89086	5.22562	5.49516	5.12218	4.6436	4.82444	5.85462	5.38524	4.04258	4.79973	5.02178
ENSG00000141028	0.94591	0.756121	0.947603	0	0	0.490171	0.873634	0.513628	0.571076	0.33321	0.278219	0.469335	0.375708	0.662703	0.34705	0.399029	0.595869	0.865466	0	0.754531	0.741244
ENSG00000141030	5.31542	5.74238	5.48964	6.17064	6.11305	5.88522	6.46842	5.90179	5.7011	5.65521	5.61938	5.45271	5.93122	5.90444	5.27421	4.51459	5.73375	5.52117	4.5311	5.68372	5.50462
ENSG00000141034	2.18125	2.18376	1.91854	2.64136	2.45256	2.14586	2.82442	2.74861	2.06181	2.81837	2.75425	2.24397	2.68776	1.93786	2.4215	1.76725	2.7172	2.50291	1.88224	2.18226	2.40006
ENSG00000141040	2.86403	2.66486	3.54028	4.32098	3.66579	3.89853	3.5073	3.14249	3.13314	2.61017	2.65749	2.2979	2.93223	2.74416	2.48342	2.28657	2.44848	1.62295	1.42348	4.07557	2.71832
ENSG00000141052	0.969641	0.826316	0.057704	0.04704	0.283442	0.0491456	0.121275	0.0298882	0.147664	0.363546	0.356572	0.172327	0.324563	0.27317	0.434078	0.26995	0.484848	0.389101	0.0320134	0.00877084	0.553559
ENSG00000141068	4.17178	3.22738	2.78106	3.32493	2.71821	2.75291	4.6006	4.91171	3.56787	4.86368	4.79559	4.88885	4.68556	4.45108	4.05008	4.12982	4.39844	3.98609	5.34195	2.60938	4.84152
ENSG00000141076	3.32395	4.37584	4.06985	3.88358	4.42797	3.57925	3.99204	4.05863	2.6452	4.37699	4.17908	2.91297	4.40293	4.41578	3.63381	3.03269	4.19137	3.66305	3.55885	1.533	3.88316
ENSG00000141084	3.01675	3.39037	2.99035	3.40805	3.35552	3.03159	3.77316	3.65759	2.55841	3.27383	3.35081	2.40259	4.04736	3.42564	2.86348	3.19539	3.80253	3.20136	3.21222	2.4236	3.57564
ENSG00000141086	0.699696	0.295218	4.47456	0.399739	0.180607	0.484706	1.10879	0.247159	0.935056	2.18315	0.671806	0.204273	0.670915	0.120531	1.53776	2.17222	0.556172	1.81897	0.391884	0.762618	1.4175
ENSG00000141096	0.0981446	0	0.0305522	0	0	0.0264361	0.0570329	0	0.0201757	0	0.0755162	0.0223863	0.117361	0.0785415	0.0801187	0.236842	0.0868802	0.6377	0	0.109763	0.0593636
ENSG00000141098	3.90043	3.47198	3.60925	3.9436	4.40887	4.58031	4.99324	5.14063	4.14173	4.91735	4.42632	3.22936	5.66719	5.6784	3.62632	4.19821	4.28383	4.74381	2.76574	3.8726	3.85149
ENSG00000141101	3.99059	4.06374	4.32903	4.46586	4.84191	4.14913	4.37173	3.871	4.23551	4.98437	4.35102	3.62844	4.82241	3.86171	4.30172	3.51927	4.53557	5.02965	5.84317	3.41413	4.49313
ENSG00000141127	4.5784	4.72106	4.89923	5.06668	5.34672	4.79124	5.89734	5.44276	4.62272	5.30608	5.1357	4.76332	5.83995	5.56914	4.441	3.73174	5.51265	4.92854	3.03105	4.18693	4.47305
ENSG00000141161	0.0196066	0	0.0161254	0	0.0170453	0.0476752	0.0211727	0.0449886	0.0153805	0.0713165	0.0723844	0.0384924	0.0514027	0.0671059	0.0308389	0.145542	0	0.0489825	0.0296847	0.013771	0.0304053
ENSG00000141179	3.18647	2.92824	3.13468	4.14888	4.04386	4.43229	3.99372	3.58524	4.00036	3.66635	3.53328	3.25586	3.01491	3.72672	3.04103	2.93198	4.05497	3.32381	2.61646	2.9951	3.16276
ENSG00000141194	0.180945	0	0.0562159	0.0881864	0	0.0323886	0	0.159505	0.0417883	0.496016	0.0157502	0	0.0630846	0.0738709	0.0380639	0.0806549	0.077057	0.391025	0	0.0111836	0.0266627
ENSG00000141198	5.2831	6.36319	4.98769	5.51591	5.4499	5.01819	5.6623	5.7876	4.15406	7.03217	5.21147	5.71315	5.75301	5.68244	5.34242	4.06992	7.4338	4.54684	4.19999	3.48199	5.07568
ENSG00000141200	0	0	0	0	0	0	0	0	0	0	0	0	0	0	0	0	0	0	0	0	0
ENSG00000141219	3.47526	4.01479	4.01497	4.43915	4.13217	4.26962	4.85461	4.68431	3.46607	4.10624	3.7401	3.84586	4.73231	4.3488	3.40201	2.80179	4.44736	3.32967	2.1517	3.13493	3.3986
ENSG00000141232	4.73859	5.9557	4.48745	5.58031	6.48954	6.35123	5.88386	6.18546	4.99433	6.0321	5.25644	5.77595	6.5522	5.35704	5.23435	4.07292	6.95994	5.0909	5.86504	6.07679	4.94405
ENSG00000141252	3.63816	3.07344	3.23429	3.59959	3.33827	3.93565	3.80733	3.45061	2.87736	3.73336	2.88371	2.91148	3.46381	4.39494	2.64877	2.81502	3.87804	2.92065	2.58032	2.83376	3.40804
ENSG00000141255	0	0	0	0	0	0	0.0275249	0.0289227	0.0725984	0.29854	0.116783	0	0.181555	0	0.0507664	0.0247424	0.0375031	0.373293	0	0	0.132278
ENSG00000141258	7.01186	5.61082	6.46308	6.90831	6.39745	6.8876	7.90625	7.13208	6.15627	6.01066	6.12797	7.085	7.36093	6.69861	6.68593	6.98914	6.37115	6.03551	4.81753	7.13541	7.20078
ENSG00000141279	5.34081	5.08173	4.92253	5.81418	5.70822	5.25896	6.17911	5.77175	4.78064	5.52217	6.03109	5.40617	5.84935	6.03013	5.19344	4.79196	5.92594	5.08195	4.46543	3.82104	5.51435
ENSG00000141293	2.9003	0.256369	0.667465	0.288641	0.193338	0.469495	0.332517	4.41686	3.92	0.172979	0.99919	2.51001	4.28012	0.544351	0.687732	2.00789	1.08042	4.40378	1.00684	0.381502	0.900315
ENSG00000141294	1.6454	0.789607	1.38095	1.20203	0.922959	2.73653	2.28457	2.39914	1.73415	0.494424	0.821144	0.735576	1.21824	1.19096	0.856764	0.896635	0.268002	0.932488	0.149914	2.28679	1.15439
ENSG00000141295	5.91884	4.49763	5.31324	5.74975	5.37862	5.34065	6.1499	5.72074	5.29274	5.8307	5.69359	5.13353	5.88199	5.5364	5.91236	5.55336	5.42501	5.22909	4.19219	5.45921	5.74921
ENSG00000141298	3.706	4.26719	3.1228	3.16444	3.63445	4.30918	4.36183	3.59268	3.21033	4.01011	4.24983	3.66	4.0496	3.69756	3.21564	3.32463	5.09396	4.53965	2.61848	3.88534	3.58637
ENSG00000141314	0.277461	0.693583	0.336506	0.442112	5.61702	0.256647	0.342573	0.912313	0.78218	0.133149	2.43497	1.02583	0.139988	0.0760555	0.114106	0.15542	0.102123	0.374601	0.207917	0.603867	0.215549
ENSG00000141316	0	0	0.574924	0	0	0	0	0	0	0	0	0	0	0	0	0	0	0.0996386	0	0.127755	0
ENSG00000141337	3.37711	2.60312	2.97247	3.90682	2.61963	4.31806	2.83522	3.17671	3.05233	4.63371	2.2835	1.9434	3.50912	2.65634	2.40396	2.41587	3.60163	1.95092	0.856516	2.72771	2.51371
ENSG00000141338	2.08411	0.983589	1.37472	0.919123	0.770261	1.54537	1.30773	1.04715	2.31393	3.7014	2.29993	1.26046	2.84046	2.24419	1.89907	1.08057	0.910502	2.51279	1.80104	1.13984	3.04763
ENSG00000141349	6.67674	6.264	6.6077	7.5911	6.40779	7.91961	7.05768	6.83411	7.22419	6.41938	6.17321	5.72707	6.72991	6.64597	6.04337	5.19347	5.94325	6.33471	5.22366	8.30373	6.35648
ENSG00000141367	6.20388	6.93918	6.59618	7.62879	7.03843	7.22928	7.32629	6.91012	6.88735	7.31171	6.85568	6.75978	7.17465	7.00173	6.87711	5.75842	6.84663	6.65352	5.28122	6.29319	7.0195
ENSG00000141371	0.131038	0	0	0.0985853	0	0.0474435	0.16546	0.144845	0.337886	0.12772	0	0	0	0.0464715	0	0.126843	0.245974	0.272853	0	0.0330261	0.0537175
ENSG00000141376	3.3045	3.45269	3.32697	3.85943	4.70164	2.95061	3.70669	4.10947	3.45258	4.41182	3.66659	3.16759	3.72916	3.6761	3.16096	2.76471	4.86347	3.575	2.46592	3.26331	3.55609
ENSG00000141378	4.09252	4.49686	3.70002	4.72715	3.92818	5.10602	4.52734	4.15377	4.16147	4.11391	3.70879	3.79239	4.35798	3.65354	3.612	3.11208	3.56131	4.56512	3.47472	4.84406	3.91374
ENSG00000141380	4.47202	6.21906	5.49912	5.18805	5.79629	4.87684	5.85264	5.21794	4.83373	5.68806	5.64628	5.09539	5.24223	5.86775	5.16684	4.36579	5.92731	5.10786	3.94325	4.85026	5.60013
ENSG00000141384	0.995206	0.550043	0.655104	0.965278	1.22658	0.835308	1.20834	1.04859	0.642944	0.257711	0.756912	0.680785	0.52414	0.250554	0.409095	0.608881	0.266201	2.40278	1.96606	0.933896	0.537141
ENSG00000141385	3.75475	6.20274	4.51697	4.96578	5.82742	4.95202	5.67301	4.64816	4.59043	4.81181	5.4822	4.73156	5.15726	5.54559	4.60603	3.49623	5.05328	4.81314	3.87469	4.74049	4.86595
ENSG00000141391	1.20688	0.84835	2.2866	1.96021	1.83212	0.705264	2.82182	2.74405	1.37649	1.39027	1.55225	3.22616	2.64718	1.3443	1.00271	0.538371	1.18841	1.26212	1.76357	0.671984	2.84592
ENSG00000141401	3.70621	7.39228	2.6397	1.61007	1.37368	3.25402	2.41108	4.99406	4.80436	3.41806	4.70192	3.78156	4.36545	3.88151	3.53153	3.2379	3.43462	4.58239	4.22336	4.29652	3.67997
ENSG00000141404	1.23971	6.42105	4.41018	0.77626	0.903146	1.19749	0.758351	1.47322	2.96776	1.17626	1.62558	5.52078	2.62023	3.06851	2.68275	1.36282	0.676454	1.89181	1.92907	1.89866	3.6822
ENSG00000141424	5.00186	6.39507	5.77366	6.50694	6.3071	5.6819	6.84212	6.38	5.24605	5.63898	5.82525	5.37291	5.31038	6.16424	5.37066	3.43583	5.22338	4.2041	3.71406	5.27814	5.50439
ENSG00000141425	3.73466	6.02012	4.87683	4.9268	5.38993	4.46459	5.77112	5.37379	4.34677	5.16277	5.15702	4.57734	5.53258	6.05579	4.29245	3.83812	5.65895	4.30391	3.66544	5.11659	4.55397
ENSG00000141428	3.59586	5.1394	3.83318	4.37108	4.36006	3.80906	4.79132	3.71479	4.18227	4.13052	3.95276	3.96967	4.49397	4.58005	3.51075	3.61784	3.96565	4.28233	3.90612	4.87834	3.91989
ENSG00000141429	4.03445	5.76604	4.03244	4.6203	5.76541	4.3805	5.07116	3.89187	4.8768	4.989	5.07536	4.23876	5.21467	5.40392	3.66172	3.74901	5.5782	4.5099	2.87676	4.59697	4.542
ENSG00000141431	1.6598	3.62577	1.38086	1.65547	1.86217	0.51431	1.52691	2.30998	0.604591	0.347958	0.785022	0.556385	1.49288	3.24914	1.46414	0.959263	0.1403	0.166174	0.0439436	0.249121	2.07564
ENSG00000141433	1.29572	8.63926	0.56262	0.0917729	6.00856	0.0630418	0.169707	2.47555	0.934971	1.93367	5.21419	2.33807	3.10316	0.43067	7.51533	0.482162	0.388497	0.719539	6.13284	0.50879	7.16322
ENSG00000141434	0.494609	0.0218166	0.30769	0.767257	0.173583	1.64258	0.731933	0.909863	5.19052	1.11616	6.34245	0.300574	2.6053	1.37701	0	0.511873	0.256191	5.09625	0.0177808	1.72279	0.455273
ENSG00000141437	0.280461	0.44894	0.356578	0.253791	0.39539	0.262108	0.188217	0.260557	0.131807	0.230175	0.251812	0.310603	0.437562	0.400106	0.141987	0.159429	0.386028	0.157877	0.0352283	0.0894575	0.469889
ENSG00000141441	1.57138	1.58485	3.30044	3.12811	1.90891	2.06288	1.95468	1.03209	2.26045	2.0146	3.34397	0.68972	2.59482	1.34964	1.26961	0.954108	1.46799	0.927643	0.548858	1.86634	1.47194
ENSG00000141446	3.0854	4.44422	3.64924	4.01645	4.23052	3.81034	4.73702	3.6824	3.50385	4.53371	3.61935	3.84562	4.29132	4.16838	3.40043	3.34487	4.78785	4.27074	2.7619	4.12015	3.55828
ENSG00000141447	3.82925	2.30077	3.46954	3.73287	2.4666	4.43217	3.54661	3.68782	3.43091	3.09611	6.21852	4.33479	3.9522	3.4582	3.08847	4.71613	1.85078	3.22687	3.76832	4.16383	2.98846
ENSG00000141448	3.49923	0.977773	1.90324	0.589008	1.21259	1.51104	4.20385	3.81727	4.05546	4.63998	4.76239	1.11596	3.67599	4.87686	2.61449	1.60733	2.56072	4.72727	1.05296	2.75393	3.75936
ENSG00000141449	1.04119	0.145229	0.15096	1.20386	0.915815	0.581317	0.394336	0.984056	0.790428	0.571186	1.21304	0.23809	2.04511	0.505562	0.400355	0.196733	0.117708	0.401924	1.09162	0.205484	0.79225
ENSG00000141452	4.18972	5.95719	4.05869	4.00123	4.24364	4.38645	5.40262	4.36301	4.62301	4.59602	4.41798	4.3751	5.01014	5.45816	3.98741	4.19529	4.77678	5.1926	3.59377	6.34109	4.81535
ENSG00000141456	5.21617	4.53942	4.8996	5.38101	5.11477	5.08811	5.80805	5.48635	4.8862	5.24489	5.08071	4.49865	5.57664	4.99239	4.79636	4.44624	5.62813	5.22017	5.17476	5.23843	5.03793
ENSG00000141458	3.72348	5.6713	3.7154	4.20899	3.22844	4.37634	5.60985	4.00645	3.99009	4.48714	3.92784	3.69336	3.66349	3.53388	3.81858	4.30123	4.33418	4.25814	2.56161	4.57934	4.86449
ENSG00000141469	4.59757	1.78057	1.65532	0.164044	1.24358	1.64613	2.22628	2.50134	1.04555	2.8636	3.97662	0.0555927	2.95573	5.99019	2.31877	2.42905	0.988456	1.09147	0.620571	0.69998	2.20164
ENSG00000141480	5.29145	3.9507	4.60356	4.75395	5.16003	5.17096	5.01741	5.64658	6.28949	4.49534	5.04088	4.52451	5.61891	4.27253	5.38601	5.82715	4.63031	6.81778	4.78843	6.11833	5.97059
ENSG00000141485	0.39734	0.129855	0.173556	1.26699	0.443694	1.39287	0.0943901	0.969031	0.310784	0.828318	0.0997449	0.251368	0.239385	0.10597	0.092267	0.598469	0.153738	0.16754	0.0300069	0.641576	0.106973
ENSG00000141497	3.24402	0.276001	0.888105	0.714409	0.901721	2.9554	0.953652	2.55229	3.46648	1.3612	1.56508	1.24763	2.78835	1.6554	1.75919	3.22485	0.950999	3.97317	1.60166	5.01684	2.50522
ENSG00000141499	3.70017	2.92123	2.78737	2.93512	2.96587	3.88859	3.9127	3.6629	3.98216	3.27795	2.80652	3.23163	3.97996	3.12495	3.15147	3.41909	3.35633	3.77802	1.55692	4.25438	3.22228
ENSG00000141503	6.28863	5.29912	5.28587	5.70211	5.48391	6.27424	6.78397	6.69085	5.62395	6.1839	6.31304	5.83851	6.94286	6.48197	5.27828	6.25763	6.59154	5.99541	5.56398	5.67822	5.80915
ENSG00000141504	6.51956	5.35093	5.98669	6.29305	6.77298	6.98549	6.34584	6.32467	6.94217	6.99887	6.40744	6.97573	7.12749	7.3207	6.4659	5.98329	5.92309	6.11118	5.83762	8.01039	6.44052
ENSG00000141505	2.83727	0.484007	1.91248	1.13268	0.917711	5.75504	0.931552	2.98284	7.26434	1.49932	1.60154	2.27826	6.11567	4.14943	0.771603	3.88181	1.50759	7.50801	0.714442	1.83158	1.72828
ENSG00000141506	1.37887	0.212101	0.954777	0.446288	0.17093	1.0538	1.53598	1.34376	1.42029	0.477057	1.00994	0.563706	1.21396	1.17353	1.19625	2.71515	1.52493	3.9902	0.637777	0.292794	2.23197
ENSG00000141510	4.07576	3.18793	3.6876	3.95175	3.79616	4.06323	3.06292	3.84338	4.25841	3.70621	3.5407	3.08643	3.3609	3.50464	3.16301	3.43101	3.51013	4.76002	3.82346	3.45189	3.80283
ENSG00000141519	3.66796	2.57546	1.67232	2.43394	2.07343	4.30255	3.68632	4.3789	3.12947	2.59336	2.24528	2.80167	3.57111	3.69995	2.51515	2.61481	2.53163	2.47116	1.8923	4.03289	3.04471
ENSG00000141522	7.41263	7.32895	7.27336	7.4858	7.89791	7.67681	7.95209	7.35874	8.33489	7.89347	7.28933	7.51032	7.83366	7.73243	7.35465	7.20525	7.51083	8.50593	7.10943	8.35484	7.67456
ENSG00000141524	3.66176	0.895137	2.00516	1.17115	1.14174	1.56743	2.20397	2.44696	3.17593	3.15797	2.904	1.81967	2.49752	2.57485	2.55711	4.47996	1.88263	6.61298	2.66308	3.58269	3.54643
ENSG00000141526	2.92484	3.44812	1.88116	2.17643	1.96645	2.32894	2.09621	2.08933	4.96785	2.76341	2.97182	1.80589	2.24463	1.92412	3.29504	4.17692	3.45731	5.96488	1.91102	1.59532	4.95838
ENSG00000141527	2.32529	1.14696	1.25786	1.81377	1.35331	1.91975	1.6529	1.7994	1.56178	1.37765	1.93591	1.65275	2.0332	1.18639	1.04458	2.67748	1.08459	1.15281	0.138651	1.41903	1.27432
ENSG00000141540	2.20982	0.933171	1.41846	1.72564	1.12908	1.81456	2.26596	1.94384	3.26887	4.0592	2.23815	1.23408	3.32657	1.55255	1.64011	2.26624	1.2692	3.50083	3.49916	2.2063	2.84632
ENSG00000141542	3.3701	4.07287	3.60066	4.24685	4.46413	5.05968	5.09862	4.92064	3.7979	4.13273	4.87497	3.8226	5.13519	5.19732	4.80744	3.10513	4.70767	3.31381	2.46874	3.95364	5.18897
ENSG00000141543	4.89436	5.58964	5.20744	5.66181	5.86501	5.85501	6.07398	5.54787	5.78816	5.66498	5.3597	5.51707	6.06464	5.13104	5.16465	4.71825	6.10675	5.96256	3.61449	5.1982	5.75574
ENSG00000141551	6.58553	6.41816	5.88441	6.82536	6.94421	6.54184	7.09882	6.81337	6.65116	6.97623	6.99672	6.50267	7.16451	6.86309	6.40134	6.00439	7.34834	6.67077	5.6803	5.57373	6.8892
ENSG00000141552	6.3766	6.32817	6.32837	6.95931	6.74202	7.17126	6.90249	6.44186	7.32847	6.54327	6.39365	6.05109	6.68706	6.35807	6.16948	5.45537	6.45156	6.7106	4.07352	7.54238	6.48608
ENSG00000141556	4.9745	4.48436	4.63735	5.43399	4.7545	4.72288	5.9199	5.15712	4.87271	4.58579	5.69857	6.13153	5.83481	5.35006	5.31268	4.99434	4.77814	4.91062	5.49837	6.87134	5.59628
ENSG00000141560	4.27359	4.14972	4.25936	4.75604	5.4022	4.42183	4.80128	4.69252	4.98375	4.54236	4.8739	4.64281	4.88841	4.59622	3.87928	3.82954	4.98531	4.37095	3.13346	4.9501	4.25201
ENSG00000141562	5.79213	5.06097	4.39047	5.29967	4.60533	5.54645	5.87971	5.30411	5.92837	6.37847	5.14144	5.19969	5.27601	5.61247	4.63468	5.76487	6.14751	6.02301	3.44176	6.40838	5.47976
ENSG00000141564	3.15101	4.16817	2.91252	3.79313	3.74928	3.95699	4.19777	3.71115	3.37588	3.37092	3.10985	3.14299	3.73024	3.23619	3.11466	2.61337	3.3772	3.32564	2.54736	3.24753	3.28528
ENSG00000141568	4.04248	4.27598	4.071	4.39047	4.64384	4.91348	5.5214	5.14127	4.1889	4.44231	4.53025	4.17958	4.8107	4.80646	3.75139	3.38637	4.6235	4.16306	3.23241	3.87393	4.16644
ENSG00000141569	3.81531	1.84067	3.37655	3.93308	3.47542	3.64844	4.41113	4.21499	3.4346	3.39001	3.61151	3.19381	4.1006	3.47806	3.58762	3.21979	3.51271	3.83998	3.71878	3.45024	4.12038
ENSG00000141570	2.64746	4.16929	2.46208	1.84206	2.7861	2.46841	2.33497	2.83146	4.20333	4.75049	2.80075	2.90115	3.66227	3.07287	2.89774	3.77693	2.65509	4.45784	2.21159	3.52042	3.04153
ENSG00000141574	1.17591	0.526031	0.763801	0.446682	0.421323	1.06501	0.657044	0.76492	2.98615	0.712091	1.28831	0.594901	1.09527	0.942537	0.987277	3.96758	1.37218	5.37876	1.52607	0.720996	1.84376
ENSG00000141576	4.38357	0.298668	3.16798	3.36778	5.44832	3.41209	5.01887	4.18686	2.70765	3.03947	4.92716	2.45412	3.53154	3.66456	3.72235	2.58521	1.02815	2.51336	2.27572	4.38969	3.7602
ENSG00000141577	3.95626	2.60576	2.3348	2.82644	3.08333	3.20816	4.39405	3.41629	4.27632	3.14145	3.69397	2.92148	3.6011	3.14172	3.39683	3.4483	3.06219	3.56832	2.44955	4.28138	3.74281
ENSG00000141579	0.207647	0.145537	0.164226	0.270621	0.0841936	0.252556	0.608771	0.27592	0.0841269	0.212783	0.595858	0.475284	0.0960405	0.366865	0.414261	0.186901	0.0708468	0.112129	0.0265465	0.0583719	0.323589
ENSG00000141580	5.84221	6.57409	6.08635	6.74674	6.14837	6.34575	6.83392	6.24754	6.25742	6.28665	6.38542	6.26539	6.41273	6.44913	6.2497	5.0349	7.05803	5.49748	3.95068	6.07888	7.0717
ENSG00000141582	4.40965	5.40659	3.94075	3.57392	4.77793	4.8837	3.93498	4.93439	5.74872	5.87304	4.79344	4.61936	5.08106	4.6283	4.04832	3.85631	6.05279	4.92473	3.77106	5.01917	4.16046
ENSG00000141622	0.284583	0.649626	2.28622	1.46414	1.08328	0.735186	2.06894	2.31901	0.356631	0.983965	1.85151	2.90599	0.880245	2.12567	0.269995	0.480221	0.082565	0.614188	0.900004	0.580078	0.255545
ENSG00000141627	2.90175	4.26947	3.23831	3.17792	4.25579	2.69343	3.80954	3.06151	3.89116	4.04897	4.00462	3.05135	3.81056	3.57014	3.61836	2.59568	4.04292	3.92054	4.47476	3.79135	3.39761
ENSG00000141639	0.991017	3.17492	0.26862	0.863365	4.55005	0.244108	0.71426	1.78889	0.71831	3.20954	3.64226	3.42158	3.03766	3.39543	2.00283	0.359778	0.163005	0.283909	0.529524	0.59899	1.7237
ENSG00000141642	2.93341	4.44439	3.73448	3.48219	4.44821	3.4469	4.66837	3.54684	2.68442	3.99503	3.99542	3.48607	4.5653	4.84552	3.32616	2.88116	4.11375	2.84864	1.35517	3.67947	3.71851
ENSG00000141644	4.84752	6.03884	5.02897	5.18731	5.45827	5.20774	6.27939	5.58564	4.92355	5.34067	5.68755	5.31034	6.02998	6.47363	4.84656	4.80142	5.79982	5.19901	4.40734	5.044	5.272
ENSG00000141646	4.297	6.44389	5.11363	5.12548	5.89485	4.46439	6.12389	5.25395	3.91778	5.12911	5.32391	4.69956	5.55454	5.65951	4.49276	4.17462	6.46467	4.50489	3.91535	3.3596	5.01727
ENSG00000141655	1.41019	3.19804	2.97789	1.09076	5.29963	0.704704	1.37973	0.277943	0.970046	1.89222	2.11547	1.30602	1.68432	0.126206	2.5486	0.690388	1.54297	0.782336	0.410966	1.595	3.45825
ENSG00000141664	2.41619	4.1246	2.49488	2.69619	3.22486	2.4762	3.63869	2.49008	2.52454	2.98418	2.9721	2.47843	3.40387	2.92892	2.77029	2.76448	3.73145	3.29097	2.37514	2.77299	3.32591
ENSG00000141665	2.01555	0.943739	2.50858	2.60628	3.50673	2.62283	2.63632	2.38364	1.86559	1.54486	1.42056	1.90954	2.0047	1.8525	1.11674	1.23226	0.620631	0.471128	0.61801	3.31265	1.71129
ENSG00000141668	0.224363	0	0.155442	0	0.0194842	0.498862	0.020042	0.377679	0.0140353	0.239152	0.257861	0	0.820773	0.0191966	0.0269714	0.180848	0.0195027	0.098879	0	0.068203	0
ENSG00000141682	2.04007	0.237538	0.237053	0.0735132	2.50022	1.48206	0.254511	2.27527	2.12908	0.458654	0.622934	0.471312	2.52717	0.460816	0.732539	1.62031	0.730605	2.83176	0.5699	0.379605	0.657311
ENSG00000141696	4.6121	3.63539	3.61451	5.19973	3.86924	5.87119	4.40096	4.80704	4.76585	4.39687	4.34521	3.79958	3.98825	3.65534	4.04915	3.12659	3.61278	4.31867	3.5127	4.61534	4.63702
ENSG00000141698	5.95013	3.79265	4.99721	6.05568	5.65214	6.35968	6.13298	5.86274	6.43442	5.65329	5.88402	5.7427	6.15445	5.37555	5.82975	5.42173	5.74192	5.12037	5.34047	6.58444	5.97105
ENSG00000141699	5.14415	4.51763	4.59595	5.05226	5.1364	4.91273	5.89252	5.33075	4.72744	5.09111	5.03932	5.36276	5.56071	5.06205	4.69574	4.50183	5.21098	4.93224	3.42492	4.75728	5.19319
ENSG00000141736	3.84852	1.92259	3.64873	2.65681	3.63014	2.66352	2.51499	2.66615	3.47821	3.18366	2.80157	2.43498	3.95162	2.49575	3.17164	2.04152	2.70308	3.00346	1.16183	2.10324	3.72973
ENSG00000141738	4.14941	0.643412	3.49631	2.79337	3.03072	3.76533	4.0023	4.18265	4.19294	4.03266	4.57169	2.8479	4.06379	3.27911	3.46565	4.55844	4.4121	3.55219	4.30518	2.58174	3.64198
ENSG00000141741	5.65497	5.69416	5.57022	6.16515	5.83284	6.70543	5.96955	5.91507	6.99824	5.89328	5.64554	5.88326	6.5904	6.76479	5.66746	5.28661	6.30975	6.52313	5.33254	7.54766	5.98741
ENSG00000141744	1.57535	1.85501	2.87479	0.430005	0.504349	0.560082	4.52413	3.98353	3.34861	0.539146	0.904976	4.38386	6.49145	1.31941	1.19494	4.84106	5.7358	4.16076	0	3.73897	1.4576
ENSG00000141748	0.226787	0.131962	0	0.232014	0.0371502	0.121484	0.210826	0.194267	0.0256568	0.181614	0	0.0142096	0.038033	0.150886	0.208878	0.204998	0.0387606	0.139807	0	0.162915	0.161893
ENSG00000141750	0.0805622	0.108491	0.0429749	0.0896378	0.0394332	0.0247551	0.0924632	0.145668	0.183534	0.667336	0.0579257	0.0496614	0.613499	0.0364414	0.0644994	0.0353536	0.0138195	0.0651614	0.0331615	0.782565	0.135871
ENSG00000141753	7.39531	5.82792	6.37404	6.63921	5.64932	9.32855	6.78695	6.17468	9.34796	6.86388	7.44981	6.36741	6.957	6.78101	7.68398	7.3514	4.70772	8.5348	4.80748	8.69421	8.76935
ENSG00000141756	5.27313	3.33231	4.08704	6.03728	2.09705	7.40862	3.16072	4.5724	6.14137	4.28546	4.03606	3.72049	3.71557	3.27511	5.00559	3.62855	2.6974	5.47859	7.67332	3.51098	6.4161
ENSG00000141759	5.71206	7.7319	6.66366	6.84276	6.66606	6.8413	7.02449	6.31059	6.75874	6.34175	5.83192	6.12526	6.84818	7.43544	6.43246	5.26355	6.38098	6.68703	5.60873	8.11723	6.6669
ENSG00000141837	8.46587	5.76038	4.56265	5.74039	1.75885	6.29883	7.65202	8.10692	5.75756	7.85085	8.20782	6.15199	6.77699	6.21733	5.3309	6.46009	8.93035	4.40789	5.68826	4.17422	6.14459
ENSG00000141854	3.95928	2.5055	3.03364	2.68225	3.20392	4.92098	3.8877	2.66897	5.04681	4.4428	4.46126	3.39784	3.61365	1.78467	2.92125	3.70246	4.437	5.20434	4.19939	5.26247	2.81344
ENSG00000141858	4.01577	4.49969	3.9199	4.16058	4.67317	4.55168	4.84	4.93173	5.20937	4.24147	4.8283	4.15432	4.71361	3.83309	4.17884	3.94006	4.88286	5.37863	4.57079	4.51599	4.7115
ENSG00000141867	4.22492	4.93483	4.43838	4.78686	4.40734	4.13158	5.22908	4.61465	4.24361	4.36041	4.61784	4.21354	4.77355	4.45886	3.94589	3.95891	5.45222	4.7579	4.60068	3.55155	4.63214
ENSG00000141873	4.85359	5.76282	3.98313	4.57619	4.86209	5.50732	5.20092	5.85265	6.12509	4.66153	4.45805	4.48445	5.73665	4.75688	4.55859	3.58464	5.05612	5.1128	4.35412	5.39714	4.89974
ENSG00000141905	4.66426	5.28821	4.05995	5.35063	5.0605	5.17256	5.60954	4.79373	4.78692	5.68473	4.91363	4.38865	5.31749	4.30605	4.64538	3.71424	5.85322	4.36475	5.83716	4.45085	5.09463
ENSG00000141933	4.84028	4.78388	5.46663	5.25811	4.80835	5.15685	4.28913	4.46425	5.56008	5.25815	4.25128	3.7527	4.64085	4.96132	4.05965	3.34409	5.33607	4.07191	3.15436	5.67973	5.31932
ENSG00000141934	4.07756	0.376498	4.04664	0.630195	1.44298	2.86994	0.653391	2.55847	2.97556	3.22681	1.76415	1.08855	3.41836	0.14577	5.12657	1.93321	0.761751	5.51572	4.72178	0.963814	3.8277
ENSG00000141946	0.0143567	0.0738709	0	0.0471251	0	0	0	0	0	0.0288294	0.0291786	0.0246303	0	0	0.0115958	0.0285097	0.0320543	0.0138481	0	0.0191425	0
ENSG00000141956	1.50917	1.37857	1.58202	1.70012	2.48151	1.85565	1.63488	1.55087	1.21608	1.42897	1.48585	1.66409	2.11168	1.95587	1.53007	1.49301	1.80995	2.42225	1.37956	0.932297	1.86825
ENSG00000141959	5.24319	6.62685	5.56665	5.78729	5.85184	6.01418	5.81244	6.0144	5.84624	6.19227	6.62952	5.87801	5.71628	5.43603	5.81047	6.07045	6.73569	6.59168	5.30127	4.44299	6.5908
ENSG00000141965	2.64604	3.74252	2.53867	3.08565	3.22426	3.23406	3.51607	3.1278	2.65218	2.78543	2.97995	2.70756	3.35311	2.96545	2.39106	2.01517	3.19452	2.79509	2.29597	2.95971	2.69591
ENSG00000141968	1.35296	0.330652	0.655031	0.350993	0.373712	2.40207	0.510897	0.690091	1.43765	3.60718	1.27938	0.272815	0.558424	0.918567	1.11309	2.84121	1.09594	4.72624	0.82268	0.39123	1.94052
ENSG00000141971	4.70655	4.17663	4.96164	5.49007	4.85823	5.51386	4.00569	4.78221	5.6904	3.48052	4.64772	4.33907	4.36328	3.25335	3.70607	4.91219	3.85863	5.59035	4.52367	5.42411	4.79475
ENSG00000141977	0	0	0	0	0	0.125536	0	0	0	0	0	0.0565794	0	0	0.150272	0.237457	0.0997126	0.222435	0	0.129902	0
ENSG00000141979	0	0.113791	0.0991295	0	0.115289	0.093283	0	0	0.0183479	0	0	0	0	0	0	0	0	0	0	0	0.0743396
ENSG00000141985	4.64077	4.92913	4.0225	5.19329	4.59294	4.94359	5.36154	4.68497	6.12406	4.7014	4.86025	4.6615	5.14639	4.87761	4.36754	4.3638	4.88555	5.46632	5.49393	4.61809	5.11261
ENSG00000141994	5.55781	4.623	4.87153	4.94396	5.01592	5.0951	4.65215	5.10067	5.18866	4.19336	5.01114	4.44621	5.29469	4.47225	3.88532	4.93547	5.00791	4.97776	5.83133	5.3116	4.82755
ENSG00000142002	5.22341	4.76272	4.0779	4.53022	3.82786	4.84313	4.62415	4.38065	4.93851	4.22556	4.39721	3.70672	4.13109	4.54849	4.07876	5.81957	4.95749	5.01344	4.09161	4.4479	4.71051
ENSG00000142025	0	0.0332052	0	0	0	0	0	0.029419	0.0742191	0	0	0	0	0	0	0.258785	0.0146324	0	0	0.00911065	0
ENSG00000142039	4.17618	4.79809	3.82605	4.23109	4.22971	3.97258	5.10673	4.53001	4.1828	4.2206	3.98789	4.00711	4.60616	4.37429	4.0497	3.32593	4.44885	4.28614	4.13384	3.48	4.28645
ENSG00000142046	5.48126	5.01493	3.13024	3.14936	2.12469	3.19633	5.47412	3.33649	4.67405	3.22049	2.47871	3.44999	4.17324	3.11725	2.96905	4.38567	4.03868	4.14591	2.37177	4.87846	4.04497
ENSG00000142065	1.80386	2.10607	2.37223	2.85123	2.95292	1.54911	3.4918	3.30809	1.52346	3.03178	2.68936	2.33006	2.72672	2.90487	2.03989	1.2764	2.63534	2.04947	1.8718	1.47613	2.35143
ENSG00000142082	4.44552	4.77438	4.31435	4.74084	5.29605	3.8459	5.42879	4.47876	3.98537	4.42838	5.31663	4.70727	5.64933	5.59052	4.00788	4.00894	4.87362	4.20805	3.3025	3.88467	4.3379
ENSG00000142089	8.01178	6.57069	7.01625	7.22653	6.09965	6.82947	7.43811	7.12318	9.12577	7.58223	8.47353	7.59619	8.00499	7.65508	8.60257	9.21592	6.2191	10.0541	6.94037	7.04105	9.40885
ENSG00000142102	4.38953	1.56678	2.51799	1.59081	1.51764	1.69636	2.75069	2.98641	4.31925	3.25732	3.82217	2.9661	4.67149	2.74266	4.54408	4.311	2.2955	6.36548	9.8134	2.67689	4.64665
ENSG00000142149	1.00924	0.0533213	0.40422	0.400061	2.11575	1.24369	0.159811	1.07164	0.435252	0.755015	0.128205	0.202172	0.332257	1.29764	0.224156	0.432556	0.073062	1.08725	1.32194	0.107297	0.338421
ENSG00000142156	8.04877	5.01725	5.48547	6.16703	5.22054	4.64965	6.48642	6.16137	7.16756	5.29727	6.80216	7.24415	5.36191	6.47351	6.95267	6.42501	5.24804	7.65753	6.19037	5.81589	7.91587
ENSG00000142163	0.0458805	0	0	0	0	0	0	0	0	0	0	0.0398711	0	0	0	0	0	0	0	0	0
ENSG00000142166	3.45817	4.16281	3.7032	5.10554	5.60802	5.85375	4.51371	4.49957	3.83665	4.6227	4.99779	4.67215	4.46622	4.42792	3.79172	3.98683	4.76017	4.48415	4.15528	2.65159	4.16634
ENSG00000142168	6.79188	7.77592	7.89337	8.35027	8.82741	9.25791	8.25039	8.60739	7.16563	7.74256	7.97706	8.44127	7.81791	8.02115	8.15435	6.60997	8.14879	7.41394	7.02328	7.36961	7.83371
ENSG00000142173	7.90011	5.41401	6.14072	6.15765	4.06623	5.20749	6.38377	6.43258	8.47771	6.16846	6.57611	8.10373	6.3452	6.69759	7.89571	7.31736	5.56606	8.46385	6.25381	5.81976	8.8712
ENSG00000142178	2.22706	3.2259	1.42324	3.97988	4.82468	3.23151	3.37436	5.06428	5.38542	1.9893	1.82672	2.22307	4.93285	1.9655	1.8278	3.99117	1.789	3.82253	2.15538	0.518441	5.24612
ENSG00000142182	0.39419	0.423078	0.308568	0	0	0.532961	0	1.16386	0.376667	0	0.124611	0	0	0	0.133235	0.629982	0.0523602	0.553106	0	0	0.193483
ENSG00000142185	2.07658	3.10587	0.47452	0.193265	0.372972	1.19679	0.447872	1.9197	2.63394	0.354129	0.623371	0.482328	0.588381	0.410188	1.5882	3.15683	1.04926	4.19576	0.60998	0.799819	4.03324
ENSG00000142186	5.07142	5.86949	4.5053	5.62551	5.54752	5.04056	6.23306	5.16413	5.76024	5.36158	5.44832	5.36065	5.96302	5.3993	5.37648	4.70554	5.89155	6.12588	4.8816	6.02748	5.79529
ENSG00000142188	5.47322	6.03969	5.06998	5.40558	5.93771	6.50828	5.17655	5.26983	4.79284	5.89626	5.26564	5.30087	6.33487	5.3774	5.90036	5.01823	6.31532	5.05897	5.66972	4.71582	6.24972
ENSG00000142192	7.37831	8.57136	9.5849	10.4738	10.4086	9.81859	10.0041	9.7313	7.51426	9.29559	9.55784	9.90618	9.05318	9.05829	9.2117	8.16944	8.58922	6.90483	6.99349	6.52474	8.99598
ENSG00000142197	2.64222	2.73498	1.37226	3.2333	2.27584	5.39665	3.85361	4.89174	2.53179	4.26583	2.6215	2.36104	4.7562	4.09479	1.83095	2.83841	4.69409	3.65146	4.00909	2.5998	2.44723
ENSG00000142207	2.11825	1.90658	2.90216	3.20017	3.90257	5.87306	2.0992	2.62469	1.839	2.37357	2.17201	2.66043	2.65817	2.08411	1.87826	1.38472	2.27379	2.10422	2.86432	1.46068	2.08704
ENSG00000142208	5.85685	6.04752	5.35398	5.77489	6.35538	5.89679	6.51832	5.35469	6.40046	5.95003	6.5668	5.86528	5.98622	6.22904	5.6629	6.04865	6.40354	6.30531	5.64618	6.36432	6.10177
ENSG00000142224	0.145672	0.0145753	0.0504265	0	0.0122097	0.0113539	0.046227	0.0476612	0.0466978	0.0321023	0.0908345	0.0365132	0.0483827	0.0452864	0.0510881	0.0943131	0.0121768	0.136621	0	0.0376901	0.0872836
ENSG00000142227	4.74928	2.69509	3.05311	3.4172	3.10693	3.32402	3.48617	3.64434	5.50242	3.49242	4.5849	3.04926	3.81979	3.28622	4.44702	5.17412	3.11642	7.09233	2.25014	3.68759	5.53487
ENSG00000142230	4.74906	5.77104	4.78248	5.01687	5.00973	5.35069	6.06349	5.20936	5.71538	5.26861	4.85779	4.88421	5.40936	5.32678	4.66669	4.2819	5.43642	5.65646	5.46491	4.11311	4.9729
ENSG00000142233	1.42011	0.369396	0.978114	1.36395	0.528443	1.13018	0.772196	1.42138	0.586296	0.86716	1.27462	2.58355	2.63476	0.317941	0.606889	1.05518	2.36438	1.24584	1.69759	0.657335	1.22438
ENSG00000142235	4.02917	0.0143639	3.37749	3.38406	4.04209	2.74819	5.35836	4.2178	3.46575	0.93522	3.84901	3.6057	4.77807	3.61012	3.43351	4.04548	3.75534	3.19223	4.08227	4.17159	3.38538
ENSG00000142252	4.46987	4.88997	4.00175	4.50649	4.42851	4.82293	4.93453	4.66646	4.15082	4.12534	3.99573	4.22076	4.70029	4.17739	3.60313	3.82752	4.00441	4.71522	3.32874	4.48868	4.23349
ENSG00000142273	3.53922	1.32317	2.96489	1.46051	3.95478	4.19479	2.97029	3.32939	3.2099	3.79427	1.99024	0.713515	4.69814	4.25535	2.26607	3.64543	4.21272	4.269	3.92575	3.11568	2.4597
ENSG00000142279	2.31004	1.91401	1.58342	1.31284	0.185083	1.07132	2.14355	2.0635	3.20092	1.98177	2.713	1.9296	2.53095	1.80873	2.63232	1.78597	1.46064	2.70937	0.777924	0.285053	2.72258
ENSG00000142303	4.14007	2.43878	2.21918	1.69284	1.30807	1.28818	2.33	3.2199	3.82676	2.41388	4.18443	2.20971	3.62379	2.95586	4.62116	5.46494	1.7724	4.32685	1.59601	2.49314	5.0304
ENSG00000142319	0.306884	0	0	0	0	0	0	0	0.145585	0	0	0.0651904	0	0	0	0	0	0	0.0884008	0	0
ENSG00000142327	4.92635	4.49845	3.41248	3.50762	3.8486	2.88607	4.13737	3.66917	5.19111	4.55688	4.29502	4.38317	5.3667	4.77275	4.67419	5.67302	5.19574	6.52131	5.38652	4.25051	5.10623
ENSG00000142330	4.66391	4.22197	4.372	4.06998	4.62258	2.98412	5.12742	4.74039	4.58239	4.58213	4.82868	4.8313	5.24108	4.78229	4.83024	5.2545	5.00095	5.02581	4.06843	4.39467	5.15139
ENSG00000142347	2.71381	0.406063	1.33255	1.02641	1.04449	1.1731	1.05825	1.81507	2.77064	1.13227	2.59706	0.898465	1.77828	2.30278	1.73919	4.50338	2.66023	5.23527	1.55215	0.844309	3.33179
ENSG00000142396	5.61472	5.78971	4.81406	5.38383	5.18512	6.06664	5.48491	5.18422	5.38579	5.25241	5.15599	5.20706	5.71071	5.25322	4.8564	4.86789	5.55642	5.62961	5.09166	5.539	5.18274
ENSG00000142405	0.124008	0.0212523	0.0247083	0.0717791	0.0508708	0.0591684	0.0605247	0.0811773	0.0676828	0.0505644	0.163039	0.0770584	0.132933	0.115782	0.0603144	0.279157	0.049883	0.128765	0.0252882	0.0424202	0.183474
ENSG00000142408	0.723788	0.0398543	0.0944739	0.100811	0.139514	0.513886	0.0723281	0.121058	0.444437	0.0961836	0.143811	0.0371235	0.0560244	0.0913112	0.0784145	0.289545	0.0648787	0.334529	0.0296536	0.152818	0.187973
ENSG00000142409	4.13161	4.4459	3.95031	4.4977	4.14327	4.4838	4.64502	4.3985	4.83536	4.41095	4.26654	3.78768	4.44732	4.40019	3.79946	3.7199	4.10479	5.22936	5.45176	4.93709	4.5133
ENSG00000142444	4.56045	4.83912	4.09046	5.00759	4.6444	5.23934	5.20789	4.90197	4.69972	4.52185	4.392	4.40463	5.04461	4.43902	3.90957	3.59863	4.75547	4.47934	2.98254	4.89165	4.37217
ENSG00000142449	0.0502871	0.00580525	0.0414673	0.0282947	0.00483358	0	0.0137367	0.014948	0	0.00823157	0.00827604	0.00353316	0.014501	0.121692	0.0198883	0.168263	0.02506	0.0230765	0.0274896	0.00929557	0.0455758
ENSG00000142453	4.51758	4.05292	3.487	4.2659	4.42072	4.62221	5.04279	4.81078	4.91557	4.48326	4.50379	5.09087	4.95038	4.2118	3.81839	4.05202	4.75971	4.91691	4.78291	4.14037	4.36914
ENSG00000142459	3.94848	4.0319	3.4662	3.8023	4.45071	3.79217	4.53363	3.79954	3.79876	3.84675	4.35657	4.05205	4.28988	4.08292	3.65074	3.53977	4.20634	3.53763	2.68341	3.77403	4.0271
ENSG00000142484	3.57091	1.28986	0.607553	0	0	8.59592	2.9768	5.99069	8.15911	4.98264	0.18795	0	5.07249	7.58237	0.53283	6.00657	4.67539	9.38906	2.39649	10.2647	1.22343
ENSG00000142494	0.677197	0.233513	0.28686	0.30533	0.0932708	1.08985	0.33796	2.98291	0.236788	0.324275	0.308579	0.170562	1.92821	2.14629	0.642276	2.85721	0.761973	1.16418	0.888745	0.189712	0.765526
ENSG00000142507	6.60165	6.58568	6.69885	7.18438	6.67123	7.32329	7.33036	6.88785	7.29356	6.80431	6.68027	6.49689	7.41917	7.15127	6.71035	6.22895	6.95629	7.22603	4.82612	7.35437	6.63949
ENSG00000142511	0	0	0	0	0	0	0	0	0	0.0318708	0	0	0	0	0.0256667	0	0	0.030894	0	0.0243381	0
ENSG00000142512	1.9065	0.532626	0.908426	0.366467	0.356155	0.707267	1.07455	0.467536	2.29451	0.862424	1.29282	0.376832	1.59472	1.16887	2.05897	3.89479	2.54645	4.9554	0.823771	0.553104	2.61037
ENSG00000142513	0.134984	0.047329	0	0.0388084	0.0400774	0.142289	0	0	0.0278604	0	0.141503	0.124345	0.0440975	0.0377322	0	0.0394908	0	0.295767	0	0.025223	0.0416411
ENSG00000142515	0.0381875	0	0	0.038224	0	0	0.0405572	0	0	0	0	0	0	0.0472424	0	0.0622765	0	0	0.0300337	1.96885	0
ENSG00000142528	3.98613	4.8838	2.9587	3.67454	3.08603	3.61637	3.81688	3.97102	3.59073	2.13041	2.42704	2.8306	3.11715	3.10779	2.31918	2.76605	2.31926	2.35021	2.97585	3.93241	3.74588
ENSG00000142530	2.55381	2.72073	1.39169	1.94655	2.18958	1.5292	2.53835	2.52523	2.24152	1.86224	1.59797	2.43316	2.87866	1.5003	2.76348	0.642654	1.95076	2.91496	3.10393	2.64297	2.57158
ENSG00000142534	11.266	11.1537	10.684	11.1132	10.8466	11.0506	10.8765	10.7537	11.3225	11.0229	10.4639	11.1114	11.1501	9.88479	10.6787	9.93041	11.3059	11.7731	12.3616	11.5483	10.7253
ENSG00000142538	0	0	0	0	0	0.66223	0	0	0.615331	0	0	0	0	0	0	0	0	0	0	0	0
ENSG00000142539	0	0	0	0	0	0	0	0	0	0	0	0	0	0	0	0	0	0	0	0	0
ENSG00000142541	11.1915	11.0401	10.5277	10.5678	10.676	10.8012	10.5692	10.7246	11.0348	10.9025	10.0956	10.8357	10.7371	9.69703	10.3138	9.35313	11.0077	11.3886	11.9857	10.5764	10.5763
ENSG00000142544	2.24788	2.55855	2.5674	2.79905	2.60351	2.54582	1.55738	2.18195	2.22746	1.66024	1.46179	1.42928	1.49729	1.30535	1.42224	1.19698	2.33562	2.26108	3.30927	2.89527	2.34002
ENSG00000142546	5.33589	6.16786	5.30994	5.2255	4.88904	5.66041	6.1312	5.84019	5.84633	5.60293	5.25452	5.37874	6.04025	5.44692	5.38495	5.18896	5.71495	6.60245	6.46796	5.5485	5.43006
ENSG00000142549	0.0461502	0	0	0.0681824	0.052146	0.170696	0.0169085	0.0386848	0.684296	0.158137	0.117379	0.0888472	0.425888	0.28477	0.176204	0.147222	0.0366426	0.342356	0.0431835	0.0666885	0.3834
ENSG00000142552	4.70563	5.0088	2.91104	4.45725	1.46797	3.45464	4.07618	4.13925	6.243	2.3534	2.89936	3.71586	3.44979	3.26607	4.815	3.78556	3.76273	5.96379	4.03452	3.89748	6.37764
ENSG00000142556	2.19887	3.38358	2.26051	2.99845	2.70901	1.9692	3.38945	2.97314	1.82632	2.37495	2.38281	2.96297	3.75318	3.49813	2.3639	1.82797	2.8687	2.19063	1.74003	1.61763	2.37765
ENSG00000142583	0.273677	0.0548207	0.13101	0.0788066	0.0696774	0.702762	0.131534	0.307636	1.14807	0.295246	0.0961957	0.0160127	0.240065	0.367455	0.284207	0.784727	0.188279	2.72657	0.436371	0.116922	2.37356
ENSG00000142599	4.40514	4.57815	5.28249	5.46745	5.93491	4.19998	5.42092	5.15591	3.88601	5.7528	5.60854	4.75552	5.64994	5.35014	4.98546	4.369	5.66724	5.11466	3.88675	3.51353	5.35341
ENSG00000142606	0	0	0.194584	0.0232908	0.0507134	0	0.0877127	0	0.0593428	0.0406302	0	0	0	0	0.0787178	0	0	0	0	0	0.217876
ENSG00000142609	0.235704	0.141689	0.162249	0.214283	0.104056	0.128212	0.151745	0.34503	0.379012	0.297858	0.289689	0.205498	0.201296	0.198615	0.649728	0.718922	0.144976	0.247257	2.38199	0.240949	0.554374
ENSG00000142611	1.43669	4.0077	0.526095	1.85987	0.207278	0.226783	0.333976	0.750637	0.770872	4.44127	1.41442	0.606518	1.06018	0.322044	2.92054	0.657664	5.79456	2.25405	1.64758	0.277556	3.80349
ENSG00000142615	0.685481	0.71887	5.7112	0.377309	0.108701	0.291744	3.22944	0.109229	1.66614	5.01383	3.16448	0.323665	1.04009	0.417048	4.72049	0.836482	0.218781	0.915773	0.0911893	0	3.50268
ENSG00000142619	0.0478064	0	0.0148095	0	0.0135466	0.0127188	0	0	0.0369464	0	0	0	0	0.0123112	0.00937727	0	0	0	0	0	0.0428978
ENSG00000142621	2.30377	0.552575	1.41844	1.01881	1.32039	1.32945	0.477269	1.65411	1.50609	1.99885	0.604277	0.658987	1.18746	1.12406	0.314471	1.50742	1.00951	1.51147	0.476843	0.605073	1.75175
ENSG00000142623	0.138159	0	0	0	0	0.0367987	0	0.142926	0.0675823	0	0.133965	0	0.0138724	0.0201985	0.00771937	0.191045	0.014371	0	0.0381538	0	0.0620789
ENSG00000142627	3.07198	1.05411	1.54298	1.67689	1.62867	1.06372	2.30433	2.19899	2.10264	2.76631	2.37914	2.05754	2.51971	2.27055	2.56413	3.14053	0.680278	2.27908	1.61984	0.576014	2.51457
ENSG00000142632	1.43713	0.384362	1.10318	0.976361	0.695191	1.12847	1.19683	1.14798	2.96778	2.00207	1.19952	0.872246	2.35922	1.42124	1.59083	1.26297	0.623154	2.37413	1.87303	1.35261	2.29659
ENSG00000142634	4.7402	2.76201	3.14122	3.66213	3.41369	4.32821	3.73303	4.04905	5.04905	5.60936	5.46347	2.98065	3.89493	5.09232	3.76303	5.33675	5.36911	7.03167	4.59217	4.16048	4.17575
ENSG00000142655	3.24878	3.50035	3.33873	3.71346	4.38145	3.57725	4.34942	4.09261	3.63783	4.18523	4.43184	3.24029	4.652	3.97279	3.62432	3.21144	4.30224	4.42264	3.01838	3.19503	3.50244
ENSG00000142657	4.93573	5.79019	5.0825	4.70353	5.86167	5.26637	5.55824	5.23466	4.98803	5.35554	5.46655	4.81525	5.69476	5.4972	4.95594	5.24127	4.7031	6.05896	4.62696	3.95761	5.30306
ENSG00000142661	0.277294	0.104896	0.297743	0.0317029	0.0793679	0.132983	0.310639	0.224826	0.350968	0.105816	0.0631771	0.0330755	0.655184	0.0610379	1.26354	0.425846	0.0634795	0.313255	3.47105	0.0480534	0.561467
ENSG00000142669	6.75843	7.29369	6.59837	6.564	5.66774	7.8943	6.19993	6.39517	7.52026	7.66973	6.48826	5.63196	7.18871	6.49849	6.90758	7.5877	7.52799	9.40318	6.56465	7.48293	7.54776
ENSG00000142675	4.99654	4.16732	3.81273	4.56247	3.93267	4.42297	2.86661	4.21593	3.95569	4.93236	4.91218	0.981554	4.88336	4.30047	4.34124	2.61017	5.54188	4.23408	4.32093	4.13358	4.76812
ENSG00000142676	10.2414	9.82563	9.76473	9.94356	9.91914	10.0286	10.0664	10.1341	10.1508	10.5854	9.81658	9.25531	10.6128	9.37787	10.328	9.34704	11.1173	11.0181	11.2886	9.7406	10.3302
ENSG00000142677	0.59551	0.0555344	0.476099	0.104624	0	0.0145952	0	0.0633124	1.38137	1.22016	0.0527484	0.022676	0.230228	1.48268	0.644907	0.0652455	0.0479836	3.44778	6.06013	0.118535	0.430864
ENSG00000142684	4.51396	4.9391	4.12378	4.51724	3.86474	5.35624	3.69568	4.00559	5.14955	5.40762	4.14159	3.12222	4.95742	4.36676	4.21086	4.01854	4.04905	5.4103	5.68863	5.38839	4.49205
ENSG00000142686	2.52612	3.20233	2.68648	3.51256	3.62764	3.81104	3.36682	3.13272	3.01201	4.53944	3.84319	2.95768	2.28771	2.92307	3.20731	3.17487	4.32321	3.24383	2.16966	2.23092	3.65113
ENSG00000142687	5.31495	4.35992	4.45254	5.69309	5.86998	5.90331	5.15317	4.43228	4.43691	5.80544	5.60146	4.377	4.98522	4.91359	4.77089	4.64214	6.12773	4.77486	3.80098	3.61758	5.38442
ENSG00000142694	4.6158	3.87357	3.28165	3.42906	2.55824	3.5106	3.09832	4.44383	5.33535	3.23827	4.77441	3.39296	3.0439	4.02858	4.84675	4.90051	2.85448	5.13411	1.69388	3.66764	6.09813
ENSG00000142698	0	0	0	0	0	0	0	0	0.0143396	0.0355071	0.0709059	0	0	0	0	0	0	0.0172635	0	0	0
ENSG00000142700	0.0837675	0	0.121836	0	0	0	0	0.0215636	0	0.0213546	0.159599	0.0364569	0.0993881	0.0212765	0.0166347	0.0645159	0	0.0182254	0	0.0550762	0.07249
ENSG00000142731	0.854199	0.655679	1.45283	0.770317	1.31805	1.08927	2.63783	1.93798	2.23332	0.706396	1.64008	1.13766	0.539644	1.26016	0.806978	1.24768	0.929763	2.05382	1.02778	0.682769	1.12518
ENSG00000142733	3.793	3.05022	2.8208	1.92118	2.17333	3.85235	4.25465	3.33862	4.8067	3.69201	4.7749	3.98457	4.38731	3.80518	4.9638	4.94655	2.79758	4.90576	3.34596	4.68217	5.11212
ENSG00000142748	4.18939	2.26255	1.66084	1.06662	1.56752	2.84554	1.59495	3.01261	2.62383	1.18821	2.60055	3.3689	2.83091	2.20011	4.08496	3.94134	0.690205	1.71235	0.426284	1.19785	3.06116
ENSG00000142751	3.36126	3.87226	3.10149	3.56835	3.95304	3.55555	4.17328	3.32148	3.48494	4.11976	4.03955	2.6478	4.27752	3.77383	3.76492	3.3142	4.50139	4.19404	2.62997	2.70397	4.09631
ENSG00000142765	5.44797	6.06409	4.46181	5.38906	4.85392	6.01115	5.89765	6.11187	4.68385	4.35832	4.92967	4.87358	5.20977	5.50103	5.02822	5.2438	0.961066	5.51864	5.04273	6.55622	5.40517
ENSG00000142784	3.66483	4.09922	3.54595	4.14157	4.67311	4.46098	4.82476	4.46095	3.84624	4.76039	5.06809	3.62266	4.93012	4.75933	4.08329	3.38765	5.20601	4.61159	3.37871	2.85933	4.30322
ENSG00000142789	0.387203	1.353	8.92652	0.446205	1.05956	0.251753	4.55912	0.170183	2.69791	6.0628	3.95733	0.195878	1.40527	0.622177	4.6782	1.47087	0.447699	2.57787	2.65674	0.160676	5.63687
ENSG00000142794	2.28542	3.01467	2.76087	2.97202	3.82262	1.95627	3.26168	2.96927	1.5673	3.11166	2.89636	1.88727	3.50477	3.18766	2.11782	2.77377	3.0813	2.62242	2.18377	1.45168	3.25266
ENSG00000142798	6.45169	5.29816	5.26951	5.47034	4.16047	5.08422	6.1628	5.65632	6.91955	5.43202	7.23677	6.18993	5.40518	5.77402	7.37348	7.0214	3.94947	6.4133	4.96757	4.43455	7.74242
ENSG00000142856	4.58263	3.50866	3.38342	3.74072	4.10959	3.57606	4.59848	4.30706	3.77242	3.70642	4.06434	3.13399	4.90018	5.38037	3.48179	3.21029	4.82602	3.57839	3.44644	3.55241	3.85382
ENSG00000142864	5.09727	6.36182	5.70321	6.31032	6.79774	5.73823	6.14934	6.00198	5.63645	6.59693	6.28063	5.27112	6.57578	6.41145	6.13887	5.12219	7.24441	6.87609	6.33604	3.74549	6.48408
ENSG00000142867	2.34506	3.16997	2.24935	2.80356	2.97751	2.81745	2.95431	3.22025	2.70949	3.04682	3.17014	2.75138	3.39443	3.32409	2.64381	2.97859	3.35048	3.7489	1.9573	1.14655	2.95564
ENSG00000142871	5.95373	5.34671	4.10041	2.87411	3.33047	4.18937	5.73547	5.73982	7.35932	2.45359	7.38906	4.37196	7.26348	6.33204	8.15854	5.60001	5.98509	6.9483	4.79458	3.60786	5.79078
ENSG00000142875	3.75863	7.01463	6.24485	6.65694	7.40683	2.87732	8.0304	5.99015	3.47725	7.00666	6.12901	4.68443	7.4267	5.09949	5.84422	3.29448	8.95356	4.0806	2.51198	2.68556	5.6908
ENSG00000142892	4.34402	4.60711	4.70533	6.36443	5.32475	6.01464	5.71334	5.96636	4.32321	4.96441	4.67024	3.7875	5.24887	5.29105	4.40282	3.63436	5.33171	3.58165	2.43462	3.85214	4.79158
ENSG00000142910	4.32822	4.34537	3.62218	3.96556	3.56809	2.83044	4.71748	4.75814	4.18429	4.37313	6.08794	4.40714	4.73232	4.95546	4.59676	5.79466	2.87685	4.59108	2.32117	2.90781	4.97854
ENSG00000142920	2.41927	2.44356	2.55356	2.70525	3.62563	2.32286	3.31424	3.94762	2.9255	3.17583	4.03346	2.50959	3.15394	2.35185	3.33515	2.31622	3.09408	2.35726	1.10684	2.30161	3.49249
ENSG00000142937	9.80866	9.38581	9.61145	9.60508	9.99253	9.70445	9.78539	9.5419	10.1409	10.5006	9.64284	9.4493	10.2437	8.95307	10.1768	8.84891	10.214	10.8636	10.5404	9.86849	10.1471
ENSG00000142945	0.63156	0.836659	0.916838	0.520045	1.09658	1.45776	1.6923	1.27007	2.27083	0.796254	1.45523	0.799871	0.941995	0.501734	0.809829	0.905594	0.721522	3.05886	1.57336	0.543745	1.26099
ENSG00000142949	4.25212	2.44826	3.54117	5.64222	5.93534	5.73124	6.55718	6.16019	5.26594	5.68118	5.15462	4.33622	6.67457	6.52412	4.79275	4.60693	5.17006	5.74866	3.58565	3.99536	5.60028
ENSG00000142959	0.787653	0.150058	0.591011	1.04017	0.175444	1.22207	0.366852	0.449926	0.425376	0.697604	0.14532	0.292909	1.22903	0.243548	0.480293	0.190267	0.232791	0.365562	0.12238	0.815913	0.941943
ENSG00000142961	3.30136	1.88928	2.7149	3.38381	4.5904	3.52063	3.70172	3.58784	3.24113	4.10623	3.86931	2.69803	3.75483	3.64013	3.44342	3.58237	4.77288	3.6794	2.08494	2.10641	3.62947
ENSG00000142973	1.05093	0.843689	0.785561	0.563996	0.551949	0.294911	1.79832	0.404231	0.0429889	0.439486	1.14937	1.19935	1.13705	0.371551	1.14518	0.938912	0.823555	0.374414	0.337359	0.0880602	0.391646
ENSG00000143001	4.0415	2.03342	7.11061	5.67931	4.49715	5.01942	5.69047	5.34992	5.22639	5.96308	5.08555	3.81721	2.68533	5.07433	4.68699	2.83143	6.01813	4.54029	1.17568	4.98494	5.2509
ENSG00000143006	0	0	0	0	0	0	0	0	0	0	0	0	0	0	0	0	0	0	0	0	0
ENSG00000143013	3.72327	3.23243	2.98157	2.57177	2.43568	2.64023	3.16674	3.00363	4.62686	4.75521	3.19475	2.16685	3.19222	3.88231	4.40661	3.61004	1.85983	5.05787	2.92108	4.53456	4.78093
ENSG00000143028	0.208597	1.20577	0.947603	0.472433	0.0697503	0.169568	0.167567	0.293203	0.568303	2.66704	0.637514	0.388481	0.344152	0.477177	0.528379	0.730335	0.129422	0.901647	0.532154	0.101378	0.809395
ENSG00000143032	0	0.0275094	0	0	0	0	0	0	0	0	0	0	0	0	0.0160541	0.0591767	0	0	0	0	0
ENSG00000143033	2.97453	2.90601	2.59766	3.03947	3.47181	2.8111	3.52928	3.13905	2.18161	3.62754	3.7814	2.98127	3.80298	3.70657	2.86443	3.16504	4.00229	3.77524	2.41487	1.50807	3.56407
ENSG00000143036	3.7481	1.5608	3.29271	2.85483	2.4097	4.63028	3.71175	3.32386	4.40571	4.23654	4.2526	0.810587	5.12611	5.28451	2.94941	3.56709	3.86912	3.7031	3.98723	5.31086	3.51882
ENSG00000143061	1.03531	0.419935	0.54398	0.871952	1.50227	0.244007	0.281627	0.525915	1.63369	2.66436	2.4203	1.08573	0.93228	0.790994	0.71587	0.371402	0.886227	1.43622	0.824666	0.390975	1.27674
ENSG00000143067	0.904691	2.53294	0.938323	1.86965	1.35981	0.620356	1.46936	1.02839	1.45382	4.22413	2.46208	1.0326	2.72153	2.5966	2.70358	0.741741	1.21744	1.88844	1.1522	0.465304	2.98526
ENSG00000143079	2.3891	2.29496	2.2056	2.7231	3.14453	1.99146	3.08236	2.79785	2.42515	3.10096	3.3913	2.68945	3.23134	3.06527	2.65848	3.26121	2.56222	2.89597	2.54376	1.06526	3.29222
ENSG00000143093	4.08338	4.53315	3.94724	4.12191	5.27973	3.79633	5.16728	4.67087	3.68337	4.61722	4.77371	4.43054	5.4335	4.9993	4.32494	4.66327	5.027	4.36893	3.77207	3.03919	4.76739
ENSG00000143105	0	0.0270181	0	0.0223508	0.0443969	0	0	0	0.0157787	0	0	0	0	0	0.0931234	0	0	0	0	0	0
ENSG00000143106	4.75156	5.76722	4.67316	5.24506	4.99632	5.46584	5.16367	5.06973	4.9567	6.46947	4.79787	4.44933	5.47309	5.16682	5.34703	4.80449	5.37415	6.09908	5.2589	4.40202	5.51441
ENSG00000143107	0.092746	0	0	0	0.0265947	0	0	0	0.0192507	0.0237947	0.0366496	0	0.0280302	0	0.0390429	0.012121	0	0.0233547	0	0	0.0432017
ENSG00000143110	3.59165	1.04217	1.8007	1.63932	1.23007	1.51442	2.43304	2.83132	3.1964	1.91968	3.42177	1.93029	3.44362	2.79724	3.09682	5.5104	2.41138	6.01613	3.54249	2.28836	4.56251
ENSG00000143119	3.3897	1.13047	2.36812	1.87831	1.26157	2.28655	2.87295	2.55826	4.1217	1.99908	3.65875	2.08031	2.92748	2.91258	3.34016	6.13257	4.04717	7.77835	2.22422	1.75921	4.79686
ENSG00000143125	0.223041	0.0401953	0.0362909	0.0332517	0	0	0.0319753	0.0684865	0.216613	0.0572686	0.0291645	0.0498719	0.130599	0.0306002	0.315844	0.111676	0.45116	0.413322	0.266048	0.0647049	0.201038
ENSG00000143126	1.72976	3.79216	1.85295	3.242	3.20481	2.01378	3.12197	2.38542	2.99174	4.30207	3.80472	2.33122	4.58638	3.92175	2.66737	2.17365	3.71574	3.14077	2.80113	2.4954	3.46255
ENSG00000143127	2.24481	1.26331	0.889347	2.32451	1.42604	2.51455	1.07002	1.15148	1.67142	1.91756	1.91124	2.34629	2.29644	0.489429	2.38128	1.89448	1.29441	1.18687	5.01879	0.630605	2.28505
ENSG00000143147	1.14042	0.970302	1.01715	0.656901	0.58243	0.704621	0.780003	0.904899	1.77523	1.13484	1.42848	0.987746	1.22133	0.894448	2.42695	1.46554	1.2777	1.15048	1.88125	0.72956	2.38397
ENSG00000143149	4.87158	5.81799	5.31195	5.66119	5.68117	5.75081	6.41167	5.94246	4.84221	5.50538	5.29555	5.14134	6.5381	5.72412	5.92099	5.32801	6.93075	5.72184	4.54308	4.18259	5.84149
ENSG00000143153	6.66174	7.22145	7.57209	9.02876	8.43575	8.49895	7.95819	7.97088	7.37778	6.94699	8.49492	6.0189	7.9247	7.8332	6.81249	6.28653	6.7888	6.34007	6.4226	7.31848	6.91558
ENSG00000143155	3.23997	4.79015	3.86359	4.30911	4.91739	4.15304	4.26885	4.28939	3.80778	5.17393	4.23703	3.78044	4.43963	4.30757	4.19657	3.50552	5.53157	3.95543	4.5299	3.39588	4.24653
ENSG00000143156	3.79688	4.63055	4.35009	4.93896	4.52598	5.08256	4.63667	4.17219	4.01496	3.86902	3.37722	3.24265	4.33021	3.41509	4.06497	4.45794	3.67914	3.7837	3.05742	6.29731	4.55057
ENSG00000143157	3.13686	3.77223	3.3574	3.40732	4.32594	2.92977	4.09483	3.76194	2.69646	4.88457	4.09147	3.23143	4.78755	4.41081	3.5487	3.38023	4.65073	3.93366	3.74945	1.92985	3.84549
ENSG00000143158	5.0784	4.97157	4.76949	5.18447	5.66975	6.09944	5.18315	5.58746	4.79695	5.25304	6.04273	4.30685	5.67029	5.84719	4.77937	4.79733	6.13911	4.56401	5.41929	4.94596	4.99751
ENSG00000143162	5.13268	4.90487	4.61478	5.28558	4.82488	5.44748	4.97354	5.22743	5.92895	5.28441	5.76899	4.60067	5.38053	4.49887	5.90676	5.78964	5.47367	6.13375	5.9841	4.76707	6.37823
ENSG00000143164	4.05513	4.9175	4.42879	4.37381	5.11176	5.03701	4.70863	4.41378	3.87359	4.69638	4.57121	3.99866	4.81153	4.74122	4.84992	4.56667	5.59771	3.9081	2.90952	3.14831	5.05552
ENSG00000143167	0.030596	0	0.0374258	0.0171451	0.148102	0.382144	0.0325833	0.0177224	0.24076	0	0.0444892	0.025671	0.0512913	0.0466224	0.011945	0.140251	0.0871057	1.91199	0.102638	0	0.0890384
ENSG00000143171	0.241678	3.07936	5.87222	4.20028	5.87351	0.161319	0.272987	1.24923	0.975018	4.56681	3.51073	4.35272	8.31689	0.145044	4.69595	0.453816	0.208059	0.428569	0.0392395	0.194973	3.92907
ENSG00000143178	1.79699	2.07934	1.83428	2.99332	2.63823	1.0472	1.44207	2.80105	3.72436	1.83074	1.16151	2.34506	1.91571	1.62424	2.21099	1.57664	1.9903	1.80287	0.952351	1.73235	2.49431
ENSG00000143179	2.73293	3.90016	3.13501	3.2718	3.95672	3.24685	3.50114	2.94901	3.70636	3.98191	3.52826	2.345	4.02884	3.64425	3.22282	3.30796	4.16981	4.56307	4.44276	2.5053	3.90986
ENSG00000143183	5.55495	7.36632	6.58325	7.29112	6.67878	7.52314	6.9751	6.80112	6.30284	6.72328	6.18449	5.61119	6.84855	6.44563	6.64659	5.5687	6.78212	6.35095	5.33404	5.13016	6.63391
ENSG00000143184	0.214473	0	0.201629	0.0754026	0.0780783	0.0352129	0.157921	0	0.06023	0	0.0687891	0.083645	0.309821	0.143632	0.170047	0.366845	0.312576	0.790493	0.0394922	0.195854	0.385928
ENSG00000143185	0.610243	0.118291	0	0	0	0	0.244709	0	0.369525	0.0905513	0.336042	0	0	0	0.168663	1.09776	0.53471	2.41155	0.173807	0.107388	0.427072
ENSG00000143190	1.44703	1.93442	1.61964	2.21624	2.33802	1.39218	2.47352	1.825	1.33621	2.25161	2.26012	1.50127	2.47961	1.94621	1.72372	1.42088	3.00284	1.56537	1.76313	1.22947	2.06586
ENSG00000143194	0.407126	0.0601235	0.826935	2.28218	0.708253	0.513749	0.0747479	0.403617	0.319925	0.58456	0.260966	0.329643	0.396367	0.31781	1.78757	0.733848	0.242051	0.0310197	0.504518	0.0753943	2.39947
ENSG00000143195	1.13873	0.49634	2.46827	3.01089	0.711724	0.971638	0.144116	1.94643	0.831304	1.92346	1.17133	0.576866	2.93548	0.589466	2.83252	1.2418	1.04846	0.303524	0.291456	0.0307245	2.64261
ENSG00000143196	2.41417	2.82258	1.91027	0.926407	0.0759488	0.141009	1.39174	0.6983	3.2608	2.21091	4.73129	2.57859	3.02051	3.20719	4.43905	0.591259	1.58085	4.26283	1.05337	0.607857	3.47813
ENSG00000143198	6.27913	6.00417	5.67435	6.00012	6.56763	7.27766	7.07915	6.97796	6.77464	6.84554	7.59262	6.31521	7.84337	6.82862	7.22844	6.53262	7.41995	7.26684	6.18957	6.61026	7.13774
ENSG00000143199	0.306051	0.178087	0.156258	0.0163622	0.0165748	0.114731	0.0393223	0.191366	1.01306	0.148609	0.144732	0.012786	0.241719	0.0385401	0.0773333	0.736515	0.0998796	0.021302	0.273645	0.260126	0.0673524
ENSG00000143207	3.89841	3.92583	3.73769	3.83584	4.66875	4.00151	4.37903	4.00848	3.95006	4.30681	4.51572	3.32545	4.90527	4.50808	3.91245	4.27641	4.72946	4.61433	4.48315	4.08808	4.65384
ENSG00000143217	0.750638	0.0303672	0.586949	0.0249976	0.253383	0	0	0	0.467757	0.305006	0.0762293	0.00956216	0.303048	0.0347017	0.566324	0.254687	0.0390218	0.302981	0.0109688	0.00818997	0.791303
ENSG00000143222	6.53502	7.18323	6.76246	7.10343	6.94427	6.34948	6.88449	7.02606	6.71686	7.82674	6.46579	6.01376	7.5486	7.09261	6.43035	6.66182	7.66173	7.28383	7.55083	6.43207	6.67512
ENSG00000143224	4.88123	3.91565	4.24585	4.3255	4.81047	3.91278	4.91611	4.58416	4.14726	5.05283	5.05562	3.8411	5.70351	4.99779	4.43128	6.11277	4.38727	4.53692	3.99669	4.75592	4.60519
ENSG00000143226	3.24106	1.28814	1.93375	4.48578	1.53421	3.38267	2.54467	2.988	4.32732	2.8489	3.73468	2.37467	2.85576	3.59028	3.2282	4.2377	3.6133	5.01012	2.90676	1.87995	5.22317
ENSG00000143228	0.877353	1.08412	1.1401	0.796847	1.33861	1.86543	1.18517	1.52649	2.24875	0.826088	1.6267	1.18361	0.236237	1.54884	0.867613	1.39269	0.832547	2.83947	1.98281	0.460681	1.75294
ENSG00000143248	5.91067	6.47302	6.01976	7.3464	6.56702	7.05944	8.03346	7.44854	5.99802	7.69207	9.66112	7.94998	7.58553	7.49776	8.23643	8.61199	6.30077	5.18029	5.18259	4.6535	7.11685
ENSG00000143252	5.50781	6.78648	6.53948	6.916	7.67603	7.09359	6.51306	6.42782	6.04658	6.85932	7.5771	5.78659	7.39516	6.98878	6.55462	6.09947	7.26343	6.79957	5.49169	5.26405	6.6283
ENSG00000143256	5.28384	6.11367	5.36176	6.04415	6.34061	5.97239	6.44937	5.72451	6.26769	6.44379	6.30507	5.13238	6.51853	6.15876	5.91549	6.13767	6.62096	6.6351	5.73332	6.87804	6.09925
ENSG00000143257	0.257874	0.3744	0.329998	0.228479	0.452613	0.939049	0.265651	0.59716	0.166877	0.423728	0.909861	0.319666	0.655753	0.459484	0.445533	0.661696	0.285025	0.301682	0	0.155344	0.5661
ENSG00000143258	4.2665	4.02047	3.84184	3.97971	4.7428	3.77866	5.17999	4.78002	3.79176	4.62847	4.73522	3.78554	5.38149	5.00475	4.39942	5.21319	4.87065	4.63624	4.49795	4.02829	4.78465
ENSG00000143278	0	0	0	0	0	0	0	0	0	0	0.130874	0	0	0	0	0.0757968	0	0	0	0	0.0190258
ENSG00000143294	4.60645	5.06741	4.64412	4.71219	5.50571	4.88707	5.50305	5.01732	4.87332	4.91727	5.24795	4.50294	5.65027	5.28461	4.67526	5.2338	5.5541	5.63161	5.84345	4.43231	4.9704
ENSG00000143297	0.0257234	0.011633	0.027181	0.0189617	0	0.0515837	0.00918089	0.0393869	0.109962	0.0084998	0.0673441	0.00731034	0.0768601	0.0681397	0	0.212945	0.00992901	3.00673	0	0	0.232863
ENSG00000143303	5.14961	4.52313	4.64027	4.8203	5.70776	5.1186	5.36228	5.15402	4.84895	5.24059	5.74185	4.57146	6.15074	5.64892	4.78813	5.9624	5.86737	5.26209	4.94228	5.40309	5.6039
ENSG00000143314	5.2898	5.27788	5.72413	6.03611	6.53826	5.98306	5.68548	5.59241	5.55002	6.31743	5.91077	4.6207	6.37886	5.89397	5.74367	5.33844	5.99605	5.93906	6.7276	6.10842	5.83118
ENSG00000143315	2.37479	2.74449	2.18002	3.14295	3.05658	2.40881	2.27359	2.25411	1.78366	2.84701	2.89878	2.65143	3.31765	2.43174	2.41097	2.1148	2.76801	2.50468	3.3728	1.70736	2.60341
ENSG00000143318	0.85982	0.109681	0.0763799	0.218019	0.177428	0.299523	0.131263	0	0.126826	0.101025	0.386469	0.070844	0.182124	0.228451	0.159798	1.39178	0.0241353	0.689099	0	0.046343	0.276576
ENSG00000143319	3.14519	3.98929	3.45267	3.50651	4.56547	3.75165	3.96073	3.58676	3.29372	4.31115	4.10802	2.91355	4.30488	3.81093	3.26013	3.41224	4.87784	4.37652	4.89458	2.33561	3.72475
ENSG00000143320	1.50279	2.36487	1.40085	0.41372	1.3294	2.64599	1.37338	0.706978	2.99592	0.762076	2.7624	1.33668	2.2116	1.2241	2.36326	1.91991	0.713523	3.34115	2.5084	1.72459	4.00718
ENSG00000143321	5.67561	6.19958	6.09241	6.0234	6.38861	5.87351	6.43765	6.29882	6.33475	7.01177	6.84645	5.29589	7.34825	6.67166	6.35934	6.30907	7.5463	7.16435	6.78816	4.89151	6.69127
ENSG00000143322	1.82136	1.78717	1.58769	1.91788	2.66063	2.24254	2.54863	2.12662	2.27638	2.3486	2.75648	2.09158	2.72807	2.3086	2.36764	2.72528	2.91685	2.37503	2.38747	0.956205	2.5739
ENSG00000143324	3.03184	5.06592	2.96019	3.812	5.11498	2.97757	4.68412	3.75633	2.83382	4.06119	4.27232	3.58221	4.18522	3.29699	3.86976	2.79417	5.25242	2.74144	3.3173	1.27662	4.16161
ENSG00000143333	1.03072	2.43574	5.62242	2.72291	4.93166	0.856599	2.07319	1.43955	3.12123	2.53329	3.04066	3.93597	1.90275	2.07891	3.63387	2.34177	1.30575	2.75862	1.93123	0.507779	3.69272
ENSG00000143337	3.95	5.59611	4.67952	4.85555	5.62747	4.7784	5.34015	4.82071	3.91087	4.87202	5.06746	4.57416	5.61056	4.40537	4.30226	4.01877	5.59821	4.60902	4.55664	3.49436	4.68816
ENSG00000143340	1.7396	2.34951	4.46006	4.67308	4.82931	6.35502	1.66182	3.62102	3.60532	3.12047	4.20072	0.529891	5.63611	4.91861	3.64308	2.99895	0.123857	6.00105	1.88334	4.87014	3.58046
ENSG00000143341	1.15842	0.345776	0.272938	0.744683	0.0691522	1.037	0.933875	0.877706	3.14672	1.64619	1.97129	2.09556	0.964572	1.41249	1.85406	2.61557	0.230406	0.954055	1.08543	0.203034	2.40006
ENSG00000143344	2.32055	3.85204	3.548	3.20502	4.2371	3.06042	3.33313	3.50902	2.87633	4.01331	3.58429	3.86156	4.63512	2.79819	3.83763	3.84723	3.46708	3.42492	1.70765	1.23982	3.44475
ENSG00000143353	4.07575	4.45969	4.19194	4.21347	5.25564	4.09737	4.77334	4.76826	3.47399	4.71032	5.07422	3.81558	5.41002	4.80245	4.60091	4.41694	5.28665	4.03309	5.14092	3.4956	5.01958
ENSG00000143355	0.0514125	0.00682078	0	0	0	0	0	0	0	0.0247338	0	0	0.0384348	0.0264092	0.186494	0.0228081	0	0.00481201	0.0366974	0.0154719	0.2362
ENSG00000143363	3.83209	4.69086	4.42201	4.56295	4.9809	3.73684	5.56163	5.36487	3.64154	4.49074	4.58193	4.16419	4.49386	4.96563	4.46244	3.83338	5.27291	3.87532	3.38795	2.53696	4.34893
ENSG00000143365	3.33227	3.86962	2.72868	4.11977	2.02719	3.75267	4.54682	5.17869	2.47791	3.99887	4.53257	3.87389	2.3979	5.15314	4.68093	4.45965	3.61072	4.2878	2.95298	3.6932	3.85664
ENSG00000143367	2.84492	3.4221	2.24285	2.70436	3.35489	3.13875	2.93993	4.34231	4.60965	3.50845	3.62214	4.15069	4.67571	2.75645	2.97326	2.70918	2.65249	2.56902	3.81037	2.3113	3.16372
ENSG00000143368	4.56366	5.36824	4.91337	4.94421	5.41226	4.88092	5.58499	5.14394	4.86941	5.36966	5.34481	4.47107	5.91956	5.53871	5.10219	5.22198	5.65261	5.98883	5.35029	4.76236	5.39602
ENSG00000143369	2.5351	1.48144	2.53088	1.8645	1.59182	2.71047	2.09508	2.38879	4.46757	2.49468	2.86463	2.25643	3.14841	1.92406	3.98085	4.08402	2.3423	3.36712	2.26461	3.4985	5.07398
ENSG00000143373	3.1054	3.83723	3.60374	3.69768	4.27293	3.72988	4.31348	3.84089	2.7932	4.23623	4.3046	3.05331	4.15798	4.23421	3.5893	3.63018	4.47879	3.87669	4.49204	2.81602	3.7398
ENSG00000143374	4.21204	3.25825	3.67389	4.05835	4.48742	4.52065	4.14183	3.88921	3.32741	4.37245	4.40153	2.53097	4.69353	4.3539	3.6462	4.46134	4.25731	3.93987	3.98335	3.4546	3.84322
ENSG00000143375	4.07818	2.81952	1.92706	0.933934	2.13022	4.24278	1.73524	2.73921	4.31072	4.47303	4.29674	3.37075	4.40019	4.09927	2.23464	4.59055	1.89601	3.78767	4.96656	2.33382	2.88802
ENSG00000143376	2.4534	3.35835	2.7546	3.1677	3.6728	3.06222	4.00557	3.49062	2.69782	3.40901	3.50552	2.86256	4.38124	3.93512	3.43117	3.31197	4.0011	3.31932	2.90918	2.18099	3.69142
ENSG00000143379	4.12739	3.73357	3.447	3.5689	4.14226	3.54576	4.02326	4.0855	3.25924	4.53435	4.3301	3.2454	4.61549	4.3589	3.57786	4.55998	4.82211	4.53009	4.66908	3.41762	4.30756
ENSG00000143382	1.8801	0.757676	0.936831	0.892273	0.818888	1.10744	1.39599	1.35131	1.97366	1.64488	1.57453	0.939063	1.98097	0.918457	1.58996	3.21338	1.45335	3.75419	1.3413	0.524269	2.56126
ENSG00000143384	5.51669	6.31069	5.38247	5.90998	6.59417	6.39757	6.58667	6.38912	6.53122	6.34269	6.70163	5.55068	6.64345	6.53879	6.5734	6.62084	7.4586	7.15729	5.59236	4.35391	6.82096
ENSG00000143387	4.05853	2.16263	3.19621	2.23158	2.14309	3.02856	2.5328	2.42131	6.75605	2.76916	3.28696	3.27487	4.51105	3.35799	4.80985	6.12777	3.20612	5.35711	3.47112	2.52362	6.88497
ENSG00000143390	3.7897	3.26532	3.87062	3.95227	4.77539	3.76802	4.95	4.61471	3.3885	4.97244	4.93661	3.15975	4.54713	4.90347	4.26667	4.28073	4.40803	5.14867	3.27484	2.81417	4.6043
ENSG00000143393	5.18875	5.45193	5.1375	5.41246	5.82074	5.46118	6.0446	5.84151	5.23539	5.63624	5.63507	4.9194	6.09106	6.53362	5.42185	6.36407	5.98875	5.69041	5.75396	3.75418	5.73827
ENSG00000143398	4.53637	4.81577	4.27572	4.90766	5.17865	4.48748	4.7843	4.70025	3.67264	4.86394	5.10169	4.08357	5.0539	4.95564	4.22787	4.9345	4.86881	4.36859	4.52647	2.80413	4.68939
ENSG00000143401	3.25468	3.95251	4.30222	4.51498	5.27963	4.41018	4.88807	4.38539	3.60889	4.94147	5.20747	3.86891	4.68573	4.68769	3.687	3.66249	4.61817	5.00601	3.48828	2.64607	4.21617
ENSG00000143409	4.35864	5.03015	4.06204	3.93488	4.30921	4.23091	5.36316	5.02238	3.41146	4.78725	5.04587	3.75823	4.8869	5.66534	4.82303	5.25192	6.15432	3.56398	5.03329	2.48539	4.58943
ENSG00000143412	3.81481	3.11315	3.30381	2.56643	2.75368	3.12303	3.30075	3.6808	2.48165	3.11298	3.12991	2.58727	4.08909	3.22185	3.54004	3.25017	4.57605	2.52672	1.37027	2.0066	3.39414
ENSG00000143416	5.4113	3.05229	3.54931	2.33597	1.57675	5.39606	5.05448	5.42477	4.85984	4.85705	4.65823	2.52319	4.39676	5.81697	3.87945	6.19824	7.53866	6.17539	3.43109	4.43756	4.52484
ENSG00000143418	5.8994	6.46635	6.33612	6.79352	6.76446	6.9003	6.81649	6.74292	6.38911	6.62539	6.12597	5.76907	7.39788	7.18654	6.2165	6.07453	7.46329	6.70639	7.55847	6.48354	6.47578
ENSG00000143420	5.81161	6.98289	6.63765	6.72864	7.09389	6.99107	7.04837	6.69743	6.21787	6.83613	6.82461	5.7242	7.14642	7.3323	6.72665	6.01127	7.6086	6.8053	6.77725	5.79518	6.96629
ENSG00000143429	3.41718	3.63586	2.27648	2.276	3.61763	2.10408	0.300192	3.41548	2.77947	1.62137	0.299884	0.688255	2.89922	3.11824	2.40126	2.47961	2.55866	2.87141	3.18476	0.191683	2.81078
ENSG00000143434	3.24575	2.06056	3.10334	1.68995	2.96959	2.76365	2.90278	2.65019	2.97114	1.75503	2.8366	4.10226	7.91342	3.32789	2.73259	3.75659	1.53115	1.57961	2.22057	3.04194	3.01899
ENSG00000143436	5.11675	4.93189	4.83386	4.86248	5.3373	4.99455	5.26286	5.30668	4.85369	5.18898	5.53312	3.86275	6.10987	5.57686	5.09165	6.10866	5.50014	5.74821	5.48563	5.3671	5.56515
ENSG00000143437	3.21552	3.58925	2.99217	3.80977	4.20127	3.19596	4.16646	3.78959	3.43435	4.2399	4.43889	3.508	4.64156	4.13979	3.67416	3.71283	4.8378	3.87954	4.47255	2.04953	3.95921
ENSG00000143442	5.08171	5.00475	4.68331	4.76899	5.13011	4.16735	5.6616	5.70579	3.53587	5.48777	6.02601	5.24161	5.9375	5.54801	4.73504	5.40005	5.87865	4.60336	4.77015	4.14317	5.46886
ENSG00000143443	3.53275	3.7098	3.23665	4.44916	4.29118	3.72119	4.55986	3.58463	3.64275	4.01098	3.54409	2.87848	4.45922	4.43598	3.3148	3.63472	4.88258	3.08748	2.65958	3.89862	3.54669
ENSG00000143450	2.05126	0.657005	1.00499	1.30975	1.91132	2.11272	1.44009	2.18465	1.06899	2.01691	1.99472	1.40014	2.60217	2.47638	1.79461	2.32029	1.8195	1.75188	1.20895	1.33006	2.53413
ENSG00000143452	0.238762	0	0	0.0500349	0	0	0.0760843	0.0798143	0	0.0620153	0.0464841	0	0	0.0751095	0.0494119	0.451149	0	0.325561	0	0	0.133587
ENSG00000143457	3.18681	4.84187	4.18232	4.95346	4.10722	4.16388	4.67844	4.31082	3.16923	4.74331	4.14504	3.0595	4.83219	4.19994	3.99697	3.23575	5.05707	3.75513	4.18955	2.78254	3.9921
ENSG00000143458	2.2194	2.59582	2.72067	2.38929	2.78232	2.11593	2.67526	2.57354	1.46503	3.06902	3.18632	1.88756	3.13806	2.59213	2.39907	2.76602	3.25327	2.25222	2.75986	0.985795	2.85476
ENSG00000143469	1.34255	2.61838	2.48097	2.52352	3.60526	1.95319	2.88596	2.72986	1.27637	2.69322	2.35986	2.11495	2.9177	2.79214	2.15221	1.41406	3.03172	0.394197	2.02989	1.09613	2.25868
ENSG00000143476	0.385079	0.740987	0.656805	0.423712	0.925653	1.02841	0.650471	0.436791	1.42549	0.323824	1.50587	0.421715	0.0821576	0.387072	0.400925	0.539108	0.853414	1.9375	1.50088	0.179762	1.13418
ENSG00000143479	1.81259	2.99154	1.6874	2.6625	2.36973	3.86616	2.6161	1.89562	2.85393	2.48582	2.65831	2.01033	2.22799	2.78879	2.3117	2.46565	2.267	2.45831	1.4268	2.22485	2.62019
ENSG00000143486	4.64932	4.5481	4.71868	5.2598	5.58343	4.90672	5.20355	5.00164	4.52686	4.91981	5.02378	3.99637	5.47332	4.89613	4.77721	4.99664	5.44574	4.94937	4.92315	4.36313	4.95151
ENSG00000143493	2.70567	3.96085	3.83042	4.94527	3.9875	3.14769	3.96286	4.08122	2.14206	2.76647	2.6989	3.13549	3.09527	3.1415	3.08323	2.95708	3.55921	2.80403	3.83996	2.9346	2.84955
ENSG00000143494	1.26386	0.552189	0.423156	0.385524	0.496697	1.02527	0.548878	0.716881	1.28885	0.419911	0.522946	0.674705	1.23377	1.12338	0.585527	0.666241	0.397267	1.1458	0.214789	1.17428	0.959335
ENSG00000143498	1.61738	2.43582	2.32835	2.57505	2.96573	1.4267	2.85049	2.19824	1.44654	2.51044	2.37191	1.32003	2.5927	2.22477	2.00994	1.41023	2.28111	2.07538	1.70126	0.404343	2.0331
ENSG00000143499	4.66217	4.09002	3.90853	4.68736	4.60236	4.82654	3.92413	4.44481	3.92096	4.05759	5.0886	3.18011	4.87533	4.87222	3.56525	4.56253	4.01977	4.24471	3.62697	4.26722	4.05148
ENSG00000143502	5.18732	8.09091	4.95838	6.01969	4.1632	4.36657	6.98464	6.83305	5.16782	6.96685	4.71779	3.75882	4.39996	4.41788	6.98131	3.05133	8.331	1.73697	3.30738	5.52673	7.06866
ENSG00000143507	1.68538	2.19877	2.33513	2.34133	1.79886	3.48692	2.67325	1.35523	3.53293	1.22581	2.36835	1.25325	1.47016	0.77146	2.12586	2.19389	2.91811	2.76449	1.96059	2.7004	2.56265
ENSG00000143512	0.830995	0.35604	0.584507	0.42466	0	0.0471852	0.209515	0.279204	0.346031	1.0238	0.844466	0.037936	1.19451	0.484629	0.824588	0.057557	0.402815	0.626101	0.0724571	0.0550304	1.22939
ENSG00000143514	2.39521	3.72165	2.32492	2.75527	3.14176	2.33124	3.78938	2.89026	2.93793	3.12357	3.23091	3.07682	3.82841	3.49751	2.64867	2.09083	3.83398	3.53624	3.28724	1.4591	3.16552
ENSG00000143515	4.20787	4.20064	3.48592	5.04141	3.76685	5.33786	4.87079	4.63169	4.11793	4.00256	4.32004	3.4809	5.22148	4.88516	4.81302	4.92695	3.51409	4.6783	1.15966	3.09976	5.11562
ENSG00000143520	0.0277061	0.0160484	0.0295221	0.00890132	0.0178165	0.00846394	0.0300846	0.0139553	0.00312294	0.00399793	0.0159928	0.0102872	0.0539246	0.00847398	0.00640144	0.0158415	0.0135809	0.00379506	0	0.00289547	0.0512663
ENSG00000143536	0	0	0	0	0	0	0	0	0	0	0	0	0	0.0213802	0.0162595	0	0	0	0	0	0
ENSG00000143537	5.95491	3.30594	4.91844	5.34476	4.83105	5.29288	5.03016	5.27835	6.11607	5.17471	6.0831	4.03818	5.74325	4.9141	4.88633	6.31932	4.55115	6.28075	6.2209	6.47829	5.51488
ENSG00000143543	6.68803	7.01425	6.66391	7.9239	7.12706	8.66674	7.38069	7.12065	7.09387	7.41372	6.69785	6.04918	7.5816	7.67118	6.81822	6.97992	7.83846	7.2674	6.32433	6.9253	7.28284
ENSG00000143545	5.20606	5.39792	5.10511	5.27925	4.72948	6.43586	6.05233	5.86728	6.24029	6.30969	5.93289	5.13342	6.1269	6.09895	6.4617	6.00462	6.59868	6.72743	5.15631	5.09306	6.72176
ENSG00000143546	1.64523	1.40976	2.69721	1.76382	2.07855	2.61891	2.03097	4.50196	1.47666	1.4831	5.14408	1.83767	1.46723	2.01097	1.21297	3.89138	3.28396	4.88216	0.723849	0.586569	1.7527
ENSG00000143549	6.35363	6.26116	5.9617	6.32773	6.70308	6.72289	8.08215	7.92995	6.11288	6.9026	7.02754	6.21429	6.85321	7.83849	6.90405	7.18181	7.08197	8.12126	6.12677	4.96288	7.27046
ENSG00000143552	0.0848575	0.11528	0.0496224	0.0394206	0	0	0.9472	0.158748	0.014251	1.71069	0.0886681	0.0850738	0.14067	0.0215764	0.027348	0.138067	0.0743849	0.0873583	0.0144738	0.0236471	0.143105
ENSG00000143553	4.11758	4.38965	4.13659	4.42192	5.20684	4.11763	4.57332	4.56917	4.4976	4.70487	5.42132	4.18669	5.43818	5.05104	4.48713	4.68967	4.82983	5.10097	4.19696	3.68308	4.74515
ENSG00000143554	2.83524	0	0	2.82955	0	3.38815	0	2.89378	1.93103	0	1.54761	0	0	0	2.49146	0	0	3.06423	0	0	0
ENSG00000143556	0	0	0	0	0	0	0	0	0.106713	0	0	0	0	0	0	0	0.157409	0	0	0	0
ENSG00000143569	5.4566	5.75891	5.19499	5.95087	6.40731	5.6995	6.57803	6.27068	5.40706	6.29115	6.24785	5.15439	6.57942	6.50389	5.5605	6.20611	7.11323	6.16278	6.52568	4.88211	6.15173
ENSG00000143570	4.58193	5.00808	4.341	5.06216	4.97776	4.91688	5.40049	5.02001	5.19808	5.3956	5.22203	3.80578	4.98823	6.02946	5.00952	4.76841	5.65656	6.0324	6.17243	3.93465	5.67683
ENSG00000143575	6.02721	6.59575	6.20453	6.60415	6.60579	6.90948	7.31212	6.88358	6.07734	6.74067	6.49273	5.50472	7.00961	6.88981	6.45109	6.64108	6.90647	6.57282	6.69641	6.7852	6.45111
ENSG00000143578	3.52286	3.30631	3.11508	2.63532	3.51352	3.28928	4.2218	3.44609	3.27688	4.2273	3.27225	2.84427	4.1497	3.47949	3.45375	3.97598	4.36183	3.79015	3.62671	2.45016	3.53304
ENSG00000143590	0.797987	1.86745	1.66283	3.21707	1.50773	3.46466	1.88209	2.00053	2.87919	2.64338	3.16631	0.784908	4.29612	2.62809	1.01107	1.994	0.714561	2.15566	1.80367	4.19795	1.58188
ENSG00000143595	0.261621	0	0	0.150089	0	0.71297	0.095175	0.347553	0.101592	0.438709	2.64648	0	0.182516	1.4003	0.0352537	1.42303	0.026759	3.73902	0.0471838	0.0330924	0.0270776
ENSG00000143603	0.851348	0.184431	0.368485	0.837316	0.598462	0.568617	2.10524	2.76234	0.439005	2.57736	1.66057	1.42195	1.53394	1.14124	1.33809	1.52359	1.85908	1.29445	0.23286	0.234968	1.66044
ENSG00000143612	6.05216	6.88169	6.30744	6.77415	7.09789	6.92524	7.29976	7.19073	6.28692	7.67366	7.49533	5.88802	7.70426	7.42778	6.62752	6.3274	8.23695	6.84323	7.84248	5.75706	6.78597
ENSG00000143614	1.84605	2.21265	1.31512	2.32896	3.12513	1.30392	3.15541	2.04419	1.2317	2.53952	2.5033	1.58443	3.69026	2.76027	1.8393	1.9414	2.80635	1.56412	1.62284	0.224681	2.56138
ENSG00000143621	5.61584	6.47649	5.90755	6.20966	6.45123	6.70961	6.52994	6.07048	6.04902	6.41871	6.11208	5.11649	6.88388	6.52422	6.28178	5.99602	6.46213	6.79531	6.1011	5.24104	6.55155
ENSG00000143622	2.91412	3.71644	3.40741	3.91356	3.51296	3.09322	4.36502	3.74011	3.0274	3.50697	4.14441	3.33312	4.09167	4.06034	3.58663	3.83927	3.56709	4.01858	2.47835	2.2638	4.02142
ENSG00000143624	3.63826	3.32611	1.43098	1.91273	3.47484	1.34196	2.90218	3.8899	0.8781	3.6346	3.63015	0.82747	3.21259	0.915472	1.27976	4.07586	3.55787	0.844795	1.45825	0	3.22287
ENSG00000143627	0.0967058	0	0	0	0.015459	0	0	0.170549	0	0.293235	0	0	0	2.04703	0	0.451007	0.0970323	1.91609	0	0.0142482	0.0745438
ENSG00000143630	3.28644	1.97906	1.40885	2.48638	2.76806	1.98882	3.70317	4.00112	0	3.81946	3.99162	1.93174	1.78496	4.21279	3.05905	3.6031	2.98163	2.28045	1.92198	0.174608	3.72053
ENSG00000143631	0.209231	0.174291	0.302792	0.179008	1.00044	0.702077	0.883613	0.350774	0.225391	0.179627	0.321353	0.0566751	1.11814	0.604232	0.503698	0.64316	0.444663	0.0784172	0	0.0646842	0.74761
ENSG00000143632	0.558184	0.074789	0.0473122	0.234371	0.34192	0.439658	0.300545	0.195601	0.145175	0.27469	0.277191	0.152028	0.554252	0.287572	1.25949	0.300796	0.482785	0.148536	0.199992	0.275534	1.31888
ENSG00000143633	3.43353	3.77978	3.44078	3.48387	3.62579	3.56515	3.80492	3.70767	2.86059	4.03739	3.99073	2.9358	4.44511	4.15664	3.33734	3.17029	4.50038	4.38781	3.54081	2.63024	3.65533
ENSG00000143641	3.4206	6.01777	4.57553	4.14832	5.03689	4.88265	4.8194	5.38291	4.06769	4.48226	4.49927	3.20768	4.82426	4.39923	4.4322	3.51398	4.18644	4.84963	2.96262	3.4822	5.10793
ENSG00000143643	3.82278	3.84282	2.88896	3.84728	3.70893	3.93306	4.17054	4.12224	2.74136	3.72719	3.93796	3.48382	4.49201	4.40775	3.30823	3.52263	5.06668	3.80444	4.23973	3.12871	3.82161
ENSG00000143653	3.99764	5.51225	4.96225	5.02091	5.55067	4.54642	5.71527	4.94507	4.71672	5.44922	4.70465	4.23727	5.9457	5.4497	4.62982	3.10496	6.16952	4.24891	4.26559	4.18887	4.68905
ENSG00000143669	3.00525	3.01717	2.48899	3.09167	3.36886	3.25162	3.4369	3.61845	2.56517	3.8327	3.58929	2.57933	3.72107	3.32769	2.52945	2.66678	4.31467	3.31684	2.49053	2.3647	3.05619
ENSG00000143674	2.83575	1.24095	1.45905	1.60633	1.59037	2.06999	2.74239	2.66726	2.2037	2.27002	2.96887	2.19296	3.25866	2.38935	1.84225	0.93115	2.94507	1.65577	3.42336	2.05778	1.96223
ENSG00000143702	3.04312	2.41288	2.72393	2.8075	3.59037	2.15242	3.89776	2.98987	3.15915	3.82079	3.82068	2.82649	3.62407	3.06672	2.87186	2.48433	3.72994	3.22206	3.41738	1.74467	3.95165
ENSG00000143727	5.49646	6.56395	5.68101	6.67027	6.65095	6.84522	6.37851	6.33597	5.85321	6.14665	6.39834	6.28192	7.10087	6.68105	6.13265	5.15808	6.60706	6.05754	6.42021	5.595	6.31314
ENSG00000143740	3.62849	4.89483	4.09471	4.49724	5.03741	4.55006	5.07676	4.42506	4.24185	4.49143	5.03903	3.41632	5.03927	4.74233	4.73851	3.16954	4.55211	4.22552	3.65348	3.40646	5.02683
ENSG00000143742	6.51671	7.97238	6.9831	7.33858	7.76755	7.44245	7.46525	7.7869	6.86609	7.68936	7.61952	6.61358	8.16578	7.94544	7.41995	5.8137	8.18826	7.19445	7.48184	6.15032	7.53599
ENSG00000143748	3.77213	3.40051	3.13746	3.41599	3.86975	2.96882	3.52576	3.81248	3.40197	3.18497	3.92309	2.69748	4.33129	3.82322	3.42108	3.14439	3.79509	3.6298	4.2333	3.41881	4.1092
ENSG00000143751	2.25868	3.57512	2.69713	3.29141	3.7786	3.28459	3.65775	3.37504	2.62706	3.83527	4.05249	2.52559	3.9368	3.84672	2.87604	2.47171	4.19717	3.38112	3.13585	1.73106	3.03228
ENSG00000143753	4.36623	5.62337	4.16383	5.30475	5.81944	5.0684	5.4656	4.91028	4.85794	4.97253	5.95358	4.86251	5.62302	5.26312	5.40438	4.51309	5.84475	5.43855	4.62544	4.51707	5.72805
ENSG00000143756	2.52251	3.65967	2.59168	3.27878	3.67495	2.869	3.42538	3.34881	2.13647	3.38094	3.53894	2.44562	3.70055	3.59559	3.03467	2.25118	4.13536	3.09189	3.25351	1.80648	3.25109
ENSG00000143761	7.24273	8.37261	8.06105	8.5497	8.46793	8.40961	8.19463	8.06431	7.99178	8.37851	8.35823	7.29044	8.57445	8.14668	8.1638	6.74829	8.76371	8.45658	8.0132	7.67814	8.28415
ENSG00000143768	0.308186	0.0346256	2.32873	0.093671	0	0	0.0302344	0.140707	0.294812	1.43358	0.302657	0.0434565	0.962223	0.0472354	0.0585686	0.0294091	0.0270436	0.253756	0	0.0467187	0.0810587
ENSG00000143771	3.46697	4.94529	3.45424	4.51496	4.19117	4.91935	4.97454	4.50731	4.03446	3.88918	4.17126	3.90685	4.58049	4.67185	4.68829	3.42942	4.44813	4.58113	4.31713	4.1944	4.7773
ENSG00000143772	2.1154	0.913985	1.39429	1.81303	1.0515	1.44043	1.63124	2.24519	3.06022	2.1352	3.00032	1.4125	1.36277	2.15555	2.15385	3.26719	0.952808	3.99268	0.923877	0.895107	2.79078
ENSG00000143774	7.04893	7.05966	7.2749	7.41856	7.70375	7.5459	6.71638	6.71688	7.76396	7.34444	7.95598	6.44995	7.42302	7.46023	7.40896	6.94728	7.9208	7.88804	7.01233	7.15799	7.7343
ENSG00000143776	3.31697	4.80733	3.63217	3.82416	4.4191	3.82257	5.44435	5.0801	3.09259	4.39242	4.2394	3.48044	5.14549	4.98942	4.11556	3.13765	5.97619	1.64279	3.05611	2.51636	4.63887
ENSG00000143786	3.58737	2.26447	2.11965	2.38211	2.60368	4.3158	2.02482	3.92329	4.0518	2.56267	3.09101	0.950871	4.0322	5.34581	2.14654	1.96555	2.99364	1.27452	3.20425	4.30528	1.75549
ENSG00000143793	4.07395	3.65551	3.52603	3.90975	4.51642	3.42123	4.52639	3.87695	4.13916	4.03517	4.21773	3.21518	4.82645	4.15577	3.91918	3.30673	5.00543	4.41248	3.50822	3.84554	4.48783
ENSG00000143797	3.16611	2.62426	2.65672	3.16003	4.98548	3.39197	4.9114	5.26944	3.70112	6.46813	4.4831	3.84064	5.61459	4.76716	3.82551	3.77683	6.75752	4.24573	2.05453	1.53434	4.07385
ENSG00000143799	4.15289	5.37266	5.2141	5.44393	5.70694	5.27917	5.49011	5.53301	4.47313	6.07022	5.67033	4.35601	5.92544	5.53186	5.66252	3.89397	6.20014	5.82615	4.99796	3.61926	5.99409
ENSG00000143801	3.6944	4.08376	4.67989	4.14652	4.64702	4.09879	5.18966	5.12122	4.36336	4.40694	4.97087	4.05309	5.03388	4.77213	4.02677	3.84872	4.76342	4.58616	4.30612	4.07848	4.37139
ENSG00000143811	5.30228	5.59253	5.38467	5.79677	6.021	5.86528	5.70953	5.3243	5.3305	6.40778	5.78777	4.82698	5.99469	5.65267	6.4291	4.46367	6.47558	5.90787	4.75631	5.38316	6.40206
ENSG00000143815	3.1541	3.29953	2.72603	2.8606	2.89738	2.80445	3.78253	3.27049	3.21878	3.50245	3.91799	3.14475	4.31796	3.73129	2.93379	3.29576	4.13162	5.00145	3.93542	1.43377	3.53967
ENSG00000143816	0.641534	1.62531	0.736368	0.327328	0.921513	2.46886	0.951951	0.653091	2.15217	0.440869	1.73644	1.20993	0.910782	0.119586	2.69639	0.850495	0.397384	1.03719	0.580832	0.689813	2.74278
ENSG00000143819	5.29732	7.8286	4.30915	4.1293	3.62	6.98432	5.94286	5.64553	4.96113	5.76959	5.5374	5.38082	4.68924	7.72464	6.20067	5.61113	4.5878	5.18599	6.56924	5.14221	5.95458
ENSG00000143839	2.2282	0.246781	0.034079	0.121278	3.91286	0.560313	0.485509	7.85697	0.0432591	3.45912	2.22716	0	0.0930355	0.110278	1.61756	1.42648	0.402994	0.243552	1.08416	0.0419971	0.38416
ENSG00000143842	3.98457	4.68048	2.93788	3.758	3.92062	3.48877	5.10565	4.84111	3.96214	4.77311	4.76705	4.1437	5.72286	5.25559	5.17512	4.67034	3.94158	4.5538	4.77676	2.64531	5.27919
ENSG00000143845	3.64365	3.91898	3.58414	4.13526	5.03801	4.3492	5.40967	5.19357	4.09662	3.1739	4.64637	3.96705	5.56855	5.56846	4.13931	4.12274	2.77376	3.32869	2.30924	3.855	4.33114
ENSG00000143847	0.84563	0.462521	0.102377	1.27962	0.854277	0.183415	0.4095	0.457983	0.66749	0.547101	2.03008	0.231649	0.526026	1.20433	0.372641	0.326128	0.28979	0.413019	1.06748	0.0627199	1.58145
ENSG00000143850	3.96445	4.86933	4.47912	3.66494	4.51045	3.67554	5.0315	4.92043	3.7773	5.18971	5.27497	4.57207	6.40054	5.55075	4.77019	4.3802	5.60485	3.9895	2.64676	2.8091	4.63325
ENSG00000143851	1.87727	0.242702	0.42668	0.628213	0.261587	0.461136	0.567192	0.978863	1.22408	0.133064	0.853031	0.304974	1.16757	0.654415	0.728489	2.72494	1.16171	5.12645	0.665257	0.346447	1.53564
ENSG00000143858	0.177843	1.27706	0.0768614	0.340902	0.212044	0.052491	0.0837961	0.432112	0.0498803	0.062025	0.112476	0.0884157	0.154839	0.110683	0.160471	0.122184	0.0870269	0.10473	0.111738	0.0253194	0.182354
ENSG00000143862	4.32703	4.81448	4.96253	5.27005	5.66077	5.45779	5.63878	5.21088	5.54487	5.8546	5.6602	5.07243	6.03836	5.54511	5.18812	5.41471	6.20328	5.52363	5.72808	4.51062	5.59787
ENSG00000143867	1.01152	0.198238	0.330882	0.193207	0.164854	0.0192835	0.0738696	0.0521488	3.6925	0.195122	0.387398	0.55207	1.05857	0.944313	2.48547	0.0579271	0.322874	1.93834	0.124336	0.199572	2.51094
ENSG00000143869	0.245895	0.698771	0.189224	0.175912	0.389169	0.217077	0.425602	0.368629	0.578612	0.586949	1.10043	0.707159	2.27092	0.861337	2.27398	0.884914	0.13347	0.728275	0.0455995	0.477618	2.61353
ENSG00000143870	6.00772	7.26129	7.12726	8.00513	7.21112	7.51212	7.00575	6.69062	6.2178	7.68976	6.57397	6.40563	6.59834	6.57753	7.37599	5.63233	7.63893	6.90769	6.44447	5.77253	7.19744
ENSG00000143878	6.01713	6.33119	6.57566	6.03868	7.92677	7.95204	7.18264	7.43762	7.81962	6.31403	7.11825	7.25425	6.84352	6.67343	7.09526	6.70819	9.27953	5.88628	4.87825	6.89742	6.90368
ENSG00000143882	1.12219	0.987884	0.440863	0.462707	0.598231	1.57262	1.11706	1.90299	1.60909	1.14204	0.740888	2.20855	1.35141	0.493165	0.524281	1.07045	0.939651	1.0185	1.47441	0.794581	1.29275
ENSG00000143889	3.47517	4.37736	3.82111	4.31956	4.97373	3.9073	5.1014	4.29563	3.52225	4.20962	4.46596	4.04423	4.66441	4.45105	3.93545	3.6434	5.18333	4.54545	3.50479	2.57582	4.37829
ENSG00000143891	2.26368	0.733487	2.62593	1.15775	0.677185	1.50025	0.80275	1.05608	2.54426	1.25059	2.02286	0.511565	1.50282	1.65858	1.90501	3.14462	0.949057	4.67402	1.97001	0.827638	3.19039
ENSG00000143919	2.00036	3.38095	1.97316	2.11135	2.27433	2.17063	2.18377	2.54846	1.81907	2.56226	2.07591	3.10628	2.74403	2.58113	3.52478	1.744	2.25445	2.09233	3.42262	2.10569	3.45006
ENSG00000143921	0.0861696	0.328724	0.790214	0.560395	2.81239	0.119992	0.12565	0.133859	0.00798912	0.492138	0.147665	0.614916	0.685473	0.0345397	0.0431471	0.107357	0.02579	0.348969	0.0450193	0.0110777	0.116869
ENSG00000143924	3.6996	4.1591	3.98619	3.41911	4.19288	3.89304	3.94217	3.93816	3.33382	3.93297	4.01549	2.78337	4.21686	4.11919	3.86022	3.88724	4.37263	4.68891	4.26793	2.66328	4.52485
ENSG00000143933	7.81392	9.26003	8.92247	9.23213	9.44205	8.9265	8.92036	8.74384	8.66671	9.12483	9.37321	9.25735	9.72257	8.77625	8.89145	7.87995	9.74633	8.80148	7.54929	7.85294	9.16668
ENSG00000143942	1.19749	2.49234	0.876324	0.967484	2.19609	1.76482	1.61234	1.98415	0.802538	0.98377	1.51066	1.45122	1.63365	1.67212	3.15364	1.00371	1.36469	2.55844	1.69038	0.666737	2.98458
ENSG00000143947	9.32646	9.80023	9.53804	9.41382	10.1434	9.01041	9.98358	9.61653	9.35544	10.2648	9.44596	9.97931	10.2378	8.88808	9.93286	8.44012	10.321	10.363	10.3919	7.73351	9.96772
ENSG00000143951	1.51944	2.19112	2.07133	1.73101	2.53164	2.59196	2.19367	2.34451	1.57821	2.31295	2.11555	2.2027	2.25877	2.07415	1.814	1.77231	2.15155	1.39215	1.7366	1.70492	1.96288
ENSG00000143952	3.88112	4.27619	3.62534	4.66901	4.61414	3.82681	4.42648	4.10554	3.51065	4.55697	4.01828	4.50868	5.43994	4.49699	3.96549	3.51508	5.33926	4.32687	3.72717	3.1208	4.4787
ENSG00000143954	0	0	2.44167	0	0	0	0	0	0	0.0869019	0.0877167	0.0451661	0	0	0	0.043861	0	0.816748	8.02229	0	2.57482
ENSG00000143970	1.93241	2.39418	2.26434	3.00202	3.2758	2.44417	2.84435	2.57109	1.51422	2.97239	2.86753	2.80991	2.7721	2.95249	2.32075	1.85977	3.14538	2.56678	2.43564	0.913803	2.72355
ENSG00000143971	2.74407	3.21269	2.78553	2.67719	3.58513	2.72011	2.45531	2.7004	2.24271	3.3443	3.29952	3.34007	3.41229	3.14332	2.9207	2.49193	3.46183	2.65613	3.07788	2.07702	3.30105
ENSG00000143977	5.71811	6.66355	5.62426	6.47089	6.46347	6.5553	6.39774	5.9405	5.94388	6.34083	6.24296	6.14838	6.5828	6.58172	5.81709	5.47363	6.76675	6.86096	6.34829	6.25495	6.30102
ENSG00000143994	1.20163	0.353833	1.21251	0.654554	1.85879	1.93822	1.20251	1.34619	0.587556	0.997367	1.06137	1.24241	2.45883	1.72724	1.31705	2.13079	1.04436	2.58971	1.15405	0.501447	1.59257
ENSG00000143995	3.88569	5.66122	6.19738	4.18997	6.20224	1.72948	1.15203	3.60543	2.97173	6.14158	6.17936	6.13223	6.42574	4.12195	5.648	2.84103	6.89088	2.53852	4.73357	0.558419	5.72818
ENSG00000144010	0	0	0	0.0336901	0	0	0	0	0	0	0	0	0.0351396	0	0	0	0	0	0	0.0216304	0
ENSG00000144015	0	0	0	0	0	0	0	0	0	0	0	0	0	0	0	0	0	0	0	0	0
ENSG00000144021	4.67481	4.99057	4.66944	5.29065	5.71893	5.07746	5.27549	5.14701	4.72609	5.02481	5.26693	5.15094	5.67406	5.59223	4.73482	4.55666	5.13477	5.24934	4.70245	3.98575	4.93906
ENSG00000144026	3.94843	3.14531	3.74482	3.58381	4.15595	3.55112	4.38203	3.98333	2.50648	3.96588	4.38833	4.58048	4.64524	4.04034	3.21913	2.79076	4.53497	3.33683	4.00935	3.21845	3.7985
ENSG00000144028	5.76622	5.90027	5.38011	5.81755	6.51892	5.46749	6.26475	5.75066	5.65959	5.80669	6.28216	6.22845	6.4331	5.84107	5.65653	5.43139	6.59284	6.07146	5.57127	5.07883	6.15562
ENSG00000144029	4.9703	5.24618	4.73669	5.4897	5.78575	4.79279	5.95038	5.62647	5.05058	4.91169	5.9218	5.58146	6.02901	5.36275	4.88179	5.71701	5.67625	5.15519	6.09671	5.48793	5.16241
ENSG00000144031	0.595145	2.69622	1.04734	0.311697	0.189131	0.120522	0.857721	0.814244	1.16245	0.921289	0.692695	0.526202	0.495423	0.377914	0.720969	0.591101	0.818864	1.66226	3.47083	0.340045	1.72747
ENSG00000144034	4.34424	5.05608	4.55658	4.82025	4.77571	4.4312	5.06203	4.76277	4.51239	4.90939	4.65134	5.15329	5.2306	5.06257	4.65622	4.42844	5.23882	5.05493	4.55811	4.77774	4.83177
ENSG00000144035	0.576115	0.275282	0	0.273857	0.0663662	0.0676167	0.407777	0.251179	0.114023	0.354383	0.52753	0.155798	0.41514	0.181965	0.605162	0.349121	0.563562	3.62133	0.173863	0.034196	0.477919
ENSG00000144036	1.9935	2.69315	2.52931	2.8068	3.73086	2.00415	2.95034	2.59944	2.58869	3.32146	3.5532	2.5636	4.22309	2.92559	2.99947	2.07411	3.07074	1.71173	2.52245	1.61045	3.26941
ENSG00000144040	3.51301	4.91182	2.34181	3.9999	2.78416	4.36674	3.85179	4.08369	3.93963	2.82358	2.7863	4.46406	4.22292	4.22297	3.51363	3.23956	2.47368	3.24239	2.14314	2.83266	4.23486
ENSG00000144043	4.71578	5.91157	4.89372	5.54483	5.62133	5.2519	5.17407	5.14482	4.52275	5.29045	5.2527	5.10242	5.65606	5.50147	5.11043	4.05405	5.49837	5.23715	4.9334	3.86179	5.36431
ENSG00000144045	0.092865	0.482195	0.10041	0.100449	0.0809782	0.288201	0	0.185519	0.264198	0.0648401	0.165817	0.599604	0.0617002	0.17298	0.0463947	0.249914	0.135082	3.46853	0.0731059	0.122265	0.210216
ENSG00000144048	2.85124	3.91548	3.53112	4.12182	4.26289	4.05824	4.48885	3.88455	3.40147	4.06955	3.8388	4.02365	4.45024	3.86984	3.97793	3.56547	4.32315	4.22517	3.693	2.55475	4.05891
ENSG00000144057	0.303483	0.137456	0.0930828	0.15578	0.0474588	0.0558856	0.0589856	0.251068	1.04094	0.0818427	0.0972278	0.154693	0.125216	0.068719	0.188945	0.0265494	0.134343	0.197987	0.394996	0.0906123	0.699143
ENSG00000144061	2.95202	3.56565	2.74274	2.55249	3.3237	3.81998	3.39749	3.86783	2.6006	2.95192	2.57907	3.41148	3.50819	3.52854	2.53327	2.31513	2.46807	1.84214	2.00819	2.89879	2.85524
ENSG00000144063	3.73377	1.32302	2.16608	1.99888	1.57499	1.76704	2.00968	3.11919	4.80208	2.23054	2.89015	2.38524	2.92829	2.32839	2.43271	3.84978	1.05303	4.84093	1.14842	1.01135	3.45671
ENSG00000144115	4.46915	4.23515	3.71377	4.66225	6.22878	3.19615	5.09518	0.169384	2.99067	4.99649	5.16258	4.77452	2.83438	2.63129	4.7388	3.60636	4.68406	2.92919	1.87895	4.03119	4.69598
ENSG00000144118	3.82352	3.78695	3.66284	4.34646	4.47479	3.9754	4.35193	4.18666	4.46313	5.00583	4.85877	4.09398	4.36203	4.26249	4.4274	4.66716	3.98483	5.15851	3.91103	3.21724	4.86778
ENSG00000144119	0	0.071937	0	0.118999	0.0309335	0	0	0	0.0254782	0	0.127483	0	0.080509	0	0.394593	0	0	0.0295801	0	0	0.0640978
ENSG00000144120	2.60243	3.45154	3.42079	3.48726	3.69951	3.89932	3.92386	3.65438	2.97085	3.58877	3.7602	3.34014	3.99643	3.69056	3.20311	1.80228	2.76713	3.19665	3.50253	2.3271	3.23453
ENSG00000144130	0.16629	0	0.0197731	0.0496907	0.0500503	0.0469478	0.0171594	0	0.150269	0	0.274294	0.144742	0.0358716	0.243174	0	1.85088	0.632515	3.06801	0.766565	0.222394	0.114652
ENSG00000144134	4.40073	3.27659	2.91134	3.08918	3.76524	3.64695	4.50536	4.59313	3.07794	3.71788	4.14514	3.60653	4.97398	3.98903	3.42024	3.48689	3.97587	3.58849	4.14993	2.90689	4.58829
ENSG00000144136	3.15835	3.17658	2.76773	3.3503	3.81977	3.06985	3.54014	2.81351	4.18577	3.3635	4.66812	3.89331	3.9017	3.71093	3.36892	4.31033	3.37312	5.20186	5.95594	2.51567	4.49009
ENSG00000144152	2.77923	1.22989	2.39483	3.85892	3.39431	2.30724	3.80895	3.52485	3.05372	4.97746	3.82187	3.0263	4.47859	4.18926	4.45446	2.90195	5.23144	2.89156	0.207813	1.71717	5.01897
ENSG00000144158	0.137128	0	0	0	0	0	0	0	0.153859	0	0.134858	0	0	0	0	0	0	0	0.0701626	0	0
ENSG00000144161	2.58529	2.25525	2.23003	2.90409	3.72969	2.34992	3.58596	3.1855	2.26131	3.67223	3.30947	3.07055	3.78454	3.42423	2.70934	2.31917	3.81789	3.06104	4.41491	1.41926	3.38054
ENSG00000144182	2.57791	3.13586	2.72158	2.56972	3.32379	2.38874	2.58752	2.9083	1.76376	3.33029	2.96251	2.56951	3.39522	2.97825	2.84556	2.69119	3.79695	2.97354	3.61296	1.86702	3.5104
ENSG00000144188	0	0	0.0504376	0	0	0.0439184	0	0	0	0	0	0	0	0	0	0	0	0	0	0	0
ENSG00000144191	0.984859	4.95978	4.78757	4.21153	5.74122	0.0165605	0	2.89639	0.0335957	4.21647	4.59119	0.968838	5.62027	0.220137	4.08741	0.0315265	3.20222	0.0406217	0	0.0529653	3.98076
ENSG00000144199	4.19421	1.50098	3.54118	3.12025	3.18877	5.2123	4.23811	3.75996	3.93384	4.66821	4.63538	3.8802	3.42277	3.07496	3.09366	3.29818	2.84003	3.13186	5.28443	4.93891	2.93755
ENSG00000144214	1.53244	0.857024	0.334631	0.778511	0.183795	0.391852	1.07575	0.718409	1.66962	0.660117	0.901259	0.771343	1.85286	1.14271	0.912206	1.58116	1.20231	1.41567	0.598944	1.94272	1.54786
ENSG00000144218	2.65314	0.0965466	2.06417	1.58128	3.38412	4.04713	0.180909	2.04765	1.92811	0.347984	3.36507	0.305982	2.28176	1.58398	0.333768	1.85119	2.87408	2.22446	2.71385	2.15336	0.473447
ENSG00000144224	5.81323	6.96319	5.78053	6.44496	6.56121	6.45245	6.41012	6.54243	5.3847	6.56046	6.28143	6.41389	6.74059	6.92445	6.09896	5.27747	7.312	6.0132	6.02964	5.14201	6.48544
ENSG00000144227	0.0546165	0.0367734	0	0	0.0163665	0	0.0156517	0.0970242	0.0430603	0	0.014591	0	0.0159485	0	0.0113139	0	1.00154	0.0133922	0.0326905	0	0
ENSG00000144228	2.41985	3.58851	2.59163	3.12411	3.70596	2.77556	4.06566	3.8237	2.24818	3.46399	3.0735	3.09235	3.72563	4.0509	3.08393	2.58082	5.07934	2.78805	2.55113	1.36288	3.27277
ENSG00000144229	0.260681	0.0253733	0.689561	0.38954	0.203934	0.0905825	0.155618	0.0288944	1.26771	0.417358	1.13947	0.174938	0.514844	0.0566487	2.19793	0.167048	0.613978	1.04693	0.0125072	0.0485208	0.942077
ENSG00000144230	0.396284	0.425891	0.303913	0.317744	0.494787	0.251381	1.21417	2.48041	0.296969	1.79399	1.24735	0.492848	1.51007	1.06411	0.900415	2.00736	0.2342	0.47859	0	0.203428	0.812381
ENSG00000144231	2.61555	3.6163	3.06822	3.6735	4.24831	3.74143	4.02254	3.23986	2.58137	3.49653	3.71763	3.3879	3.92719	3.69799	3.11163	2.49306	3.87236	3.68628	3.08161	2.34328	3.36733
ENSG00000144233	2.56691	2.88971	2.28805	2.60197	3.05061	2.46898	3.25666	2.91132	2.50839	2.943	3.17378	3.13896	3.21296	2.93623	2.81162	2.54572	3.40589	3.17856	2.80954	1.92342	3.14993
ENSG00000144278	0.88192	0.178819	1.79863	0.839936	1.8591	1.81899	3.19423	3.4498	1.08792	3.23457	3.56131	0	0.664711	1.85856	0.0480073	0.667616	2.54511	0.214834	2.57997	0.954174	0.261167
ENSG00000144283	4.56357	4.12264	3.65191	3.68953	4.71774	3.50524	4.18309	5.02366	3.81388	3.55277	4.86208	3.87459	4.1269	4.76469	3.83271	4.01189	4.55943	3.4292	4.32278	3.21747	4.32716
ENSG00000144285	0.0138781	0.0136666	0.053755	0.0114384	0.0774481	0.0218009	0.041871	0.531405	0.00686099	0.265497	3.26963	0.00889559	0.052338	0.0539287	0	0.0714126	0.319796	0.0318031	0.0101754	0	0.163862
ENSG00000144290	1.91315	5.0232	5.00541	4.99593	5.63939	0.640977	2.92119	2.84888	1.79318	1.21972	5.04573	3.84308	0.259681	5.02723	4.22285	1.1738	0.0666321	0.303131	0.0625127	0.128968	4.47338
ENSG00000144306	3.80865	5.06199	4.08628	4.80451	5.23786	4.19558	4.34942	4.54192	2.92907	4.84539	4.6337	4.53347	4.73119	4.72316	4.02728	3.04525	6.18213	3.2641	4.35287	2.20451	4.99025
ENSG00000144320	2.40874	3.52715	3.60158	4.31419	3.71926	2.55309	3.84458	3.27671	2.71897	3.57128	3.64641	3.02046	3.67672	3.66438	3.50658	1.69068	3.32598	2.16082	3.18372	2.19571	3.57459
ENSG00000144331	0.383186	0.375363	0.763525	3.01417	0.386929	2.55335	0.0787833	0.0956963	1.00547	0.412396	0.740144	2.27781	2.91574	0.452627	0.103405	0.692172	0.12787	0.215968	3.06837	1.42989	0.467295
ENSG00000144339	1.15365	0	0.0346017	0.216987	0.178446	0.112615	0.341403	0.414551	0.0107598	0.160958	0.0284885	0.0117904	0.779135	0	0.0444529	0.270719	0.333648	0	0	0	0.03147
ENSG00000144354	0.315992	0.0569525	0.213433	0.067227	0.0689927	0	0.0552248	0.0543567	0.504213	0.214606	0.264547	0.171811	0.4787	0.050361	0.360242	0.791992	0.0680695	3.08793	3.16785	0.154355	0.728547
ENSG00000144355	0.12127	0.114492	0	0	0	0.0523533	0.1604	0.196664	0.0984303	1.45791	0.0780879	0.0768505	0.475019	0.0390036	0.0962403	0.508536	0.0216446	0.0174673	0.404585	0.0376395	0.227872
ENSG00000144357	3.46364	4.64763	3.60847	4.40082	4.94572	4.12797	4.36653	3.94837	3.23743	4.24901	4.67009	4.97442	5.04789	4.39973	3.92162	3.23891	4.71608	3.66368	3.6015	2.78432	4.09574
ENSG00000144362	2.59193	3.00142	2.5622	2.19254	3.29918	2.89167	3.05544	3.03365	1.96801	3.00971	3.12026	2.66531	3.62205	2.87187	2.44106	2.05566	3.23223	2.00761	3.11411	1.33067	2.85672
ENSG00000144366	2.8234	0.872984	1.16577	0.917572	1.13208	5.78689	1.494	1.92566	2.71755	2.01729	3.51511	0.680028	1.66021	3.6931	1.71408	2.02464	1.10544	1.4703	4.10726	3.6619	2.0385
ENSG00000144369	2.01461	4.05708	2.66271	3.09781	5.18712	1.53274	4.39434	4.03411	1.63257	5.21761	3.79652	2.2671	4.2164	4.19894	3.25098	1.57567	5.13465	0.671237	2.56313	0.980342	3.19205
ENSG00000144381	6.16388	7.25567	7.10921	8.04738	8.20339	7.69901	7.06704	7.36602	7.18305	7.13986	7.49577	7.24385	7.21288	7.36728	6.91854	5.57199	7.36066	6.85799	8.68526	6.28548	6.88732
ENSG00000144395	2.25395	1.23701	0.506492	0.16496	0.351321	1.51864	1.0255	3.30603	2.94655	0.497152	1.5622	0.637782	1.73803	4.36248	0.678953	1.71174	0.485657	1.44149	1.76706	1.03322	1.43686
ENSG00000144401	2.93604	3.41486	3.05636	3.52388	3.26703	3.26992	3.77258	3.44484	2.86244	3.7611	3.62423	2.93563	3.72803	3.62507	3.3887	3.04912	4.22581	3.58737	2.6957	2.96101	4.06322
ENSG00000144406	2.77131	4.12779	3.22223	3.80849	4.43053	2.82306	4.34351	3.93143	1.78632	4.23465	3.62652	4.52347	4.3111	3.82655	3.57097	2.69066	4.97621	1.3924	2.50266	1.80366	3.89642
ENSG00000144407	0.541139	6.15267	0.500357	0.254846	0.105851	0.254188	0.66345	0.59509	0.199555	3.49385	0.393369	0.310793	0.611539	0.251957	0.530098	0.58007	6.89176	0.620409	0.21042	0.342088	1.51278
ENSG00000144410	0.610559	0.529393	1.00103	0.213576	0.513151	0.0363486	0.746121	1.38279	0.491822	0.908614	0.727277	0.479688	1.27365	0.712291	1.18497	0.84205	0.217823	0.246381	0.172206	0.420866	1.39706
ENSG00000144426	1.28369	1.86214	1.5921	2.01525	1.79213	1.71845	1.22872	1.77383	1.01462	2.65875	2.09414	2.02346	2.03568	2.04881	1.67754	1.37488	2.8583	0.866162	0.799934	0.735601	1.70965
ENSG00000144445	3.10557	2.71136	2.83648	2.8504	3.38975	2.10776	3.14774	3.07597	2.21752	3.02572	3.62778	3.05155	3.5483	3.90522	2.54551	2.45124	3.93611	2.11114	3.30823	1.07149	3.06958
ENSG00000144451	3.98725	5.60948	4.60525	4.95212	5.26054	4.57175	6.37401	5.96049	4.60336	5.33409	4.59567	5.33491	5.78705	5.04115	5.05777	3.65662	6.17647	4.41781	3.55763	4.00728	5.10158
ENSG00000144452	0.0345975	0.0136566	0.00643304	0.0114498	0.011613	0.0527678	0.011301	0.00607249	0.00933427	0.0105135	0.0313543	0.00334462	0.108122	0	0.0282594	0	0.127027	0.0112237	0.375145	0.016114	0.0575986
ENSG00000144455	3.66836	4.798	5.219	4.86887	5.45497	5.55098	4.89143	4.45534	3.96485	4.75052	4.82913	4.38379	5.20132	5.98822	4.77131	3.56836	4.92659	4.35618	2.13535	3.09528	5.09538
ENSG00000144460	0.459673	0.672643	1.23866	1.24137	1.74388	0.0355915	0.328621	0.149071	0.107139	0.0613559	0.416261	0.894836	1.89337	0.259375	0.231029	0.240877	0.146524	0.044804	0.0090576	0.0219771	1.02539
ENSG00000144468	2.60057	3.68457	3.33555	3.69381	3.60316	2.8936	3.19463	3.71495	2.1209	3.81229	3.31585	3.00542	3.51097	3.41423	3.04235	2.43184	3.88809	3.40438	3.50206	1.51538	3.57842
ENSG00000144476	2.01171	0.743487	0.773572	1.90157	0.862247	2.9608	1.72525	2.364	3.86325	2.11974	2.69749	2.3611	1.41203	2.77303	2.33661	4.35902	2.02349	4.09319	7.23154	0.890783	3.43643
ENSG00000144481	0.217904	0	0	0	0.0243097	0.0148551	0.0397055	0.0853499	0.129255	0.48788	0.0771801	0.060605	0.0780168	0	0.0721291	0.0617928	0.0860011	0.033373	0.0268907	0.0465036	0.103332
ENSG00000144485	2.7305	3.62285	1.11943	1.55033	3.0886	2.75669	2.0842	2.00072	6.03119	3.70593	3.31099	3.54457	5.56954	4.10852	1.8191	2.13681	3.19281	3.84657	2.73341	2.88593	2.85368
ENSG00000144488	0.1044	1.71025	0.868851	0.0138438	0.0697269	0.0131149	0.0149337	0.0149323	0.228405	0.369318	0.17615	2.15334	0.061114	1.84106	0.500916	0.0540858	0.0441927	1.14245	0.251263	0.0435223	0.87658
ENSG00000144504	2.91957	2.51874	2.25559	2.31677	4.32793	2.11194	2.84486	3.06639	2.47542	3.45706	3.29462	3.10559	3.29404	3.85149	2.59958	3.59608	3.7509	3.13668	4.46274	2.21558	3.41669
ENSG00000144524	4.39779	4.20191	4.24976	4.5601	4.96238	3.19452	4.71662	4.62144	4.18697	4.70005	4.84454	4.88385	4.97153	5.05274	4.37777	4.25955	4.98126	4.90778	4.46679	3.562	4.98856
ENSG00000144535	3.76077	4.45232	3.60017	3.34465	4.31432	2.83653	4.23844	3.86232	3.75818	4.19289	3.97839	4.37143	4.4127	3.80173	4.22503	3.63196	4.24172	3.6994	4.30231	3.54851	4.6837
ENSG00000144550	0.758853	0.0631799	1.29889	0.772543	1.47247	3.35943	0.594425	1.10334	0.56268	0.940592	1.99043	2.07696	3.00608	0.245999	0.419615	3.38876	1.5824	0.661844	0.862082	2.18996	0.548504
ENSG00000144554	1.87652	1.73872	1.90084	1.09333	1.26807	1.9148	1.39139	1.94617	1.5374	1.20277	2.42818	1.42785	1.05821	1.14237	1.17715	1.90319	2.13077	3.46569	1.27895	0.75722	2.26515
ENSG00000144559	2.45126	2.34252	3.03186	2.44792	2.78924	2.79097	3.16698	2.56825	2.6674	2.56001	2.963	2.61723	3.19623	2.91528	2.50501	2.19799	2.8567	3.15535	2.54077	2.51538	2.77842
ENSG00000144560	3.63232	2.81448	4.47359	3.71995	4.10438	4.29965	3.77725	3.73641	4.84901	4.47549	4.72014	3.90438	4.73618	4.13079	4.36465	3.8591	4.35689	4.23694	2.86009	2.38964	5.00417
ENSG00000144566	4.23691	5.72941	5.34953	5.50446	5.68495	5.63489	5.24479	5.29851	4.57637	5.38274	5.33489	5.68619	5.71423	5.91922	5.02941	4.38415	5.62439	4.89953	3.93152	4.59054	5.2087
ENSG00000144567	5.39434	6.24502	6.04657	6.67516	7.26842	6.58713	7.29666	6.59993	6.20458	6.84386	7.0795	6.348	7.04331	7.4113	6.41664	5.50034	7.07428	5.89708	5.73763	5.34036	6.62892
ENSG00000144579	5.53517	5.29857	4.52855	4.33404	5.02036	4.82933	5.49263	5.11607	5.53522	5.59144	7.45602	5.18143	6.26602	4.84574	5.52558	5.81017	6.37263	6.41663	6.65614	3.87676	5.80224
ENSG00000144580	3.6853	4.54605	4.06225	4.42853	4.84993	4.33723	5.00546	4.62924	3.57395	4.98801	4.61439	4.63076	5.16195	5.05949	4.19421	4.06451	5.47939	4.67443	4.65286	3.2426	4.70081
ENSG00000144583	2.83278	3.8226	2.95842	2.59635	4.99418	2.81756	3.94783	4.24609	2.98204	4.07342	4.07656	4.69713	4.37051	4.80932	3.32272	1.77759	4.33024	3.77715	0.56811	1.29423	4.00212
ENSG00000144589	5.01209	4.44272	4.29751	4.69718	4.48925	4.30608	5.57528	5.61268	4.45808	5.15726	5.00717	4.86975	5.59786	5.12703	4.36036	5.29439	5.1304	4.51158	4.26903	4.26913	4.91659
ENSG00000144591	4.89635	5.62217	4.91705	5.31101	4.1658	5.04428	4.75228	5.06921	4.93332	5.88642	4.35309	4.41299	5.66612	4.83341	5.09063	4.64874	4.87979	5.66655	4.76641	4.55306	5.54663
ENSG00000144596	1.08942	0.390551	0.170844	0.187008	0.788216	0.213559	0.39011	0.923237	0.424207	5.62499	1.25464	1.11347	0.771899	0.247403	1.25828	1.67571	0.291046	0.149845	3.09436	0.326297	1.72803
ENSG00000144597	3.0336	4.42478	4.47235	4.51928	4.64401	4.64637	4.28666	4.03421	3.48341	4.94268	3.94976	4.21553	4.50946	5.05237	3.78216	3.39607	4.67886	3.52699	2.50665	3.09153	3.89029
ENSG00000144619	2.69221	5.37078	0.768133	1.31287	4.53437	1.29424	2.60319	3.82207	2.15297	2.17839	4.37376	0.803566	2.22546	1.83414	2.9309	2.29361	1.07739	3.0858	0.308847	1.00221	2.86251
ENSG00000144635	3.42549	5.02015	5.02734	4.70551	5.31446	5.01141	5.53698	4.71667	3.79609	4.77128	4.62894	4.66601	5.47001	5.69829	4.31813	3.66391	5.43355	4.39804	3.58234	3.15256	4.50444
ENSG00000144642	1.3719	0.574448	0.728254	3.15884	0.604417	4.74681	1.70342	1.02984	2.21132	2.05094	3.68271	1.23536	4.60788	2.54322	2.13664	2.70339	1.13795	1.78126	2.04444	0.914702	2.05307
ENSG00000144644	0.0167074	0.010956	0.0203521	0.0813314	0.00924396	0.0193988	0.00921099	0.185192	0.0382887	0.0103602	0.0411603	0.0211044	0.288754	0	0.243147	0.0081828	0.0499862	0.0157616	0.0174987	0.0420475	0.160018
ENSG00000144645	2.40233	2.18521	2.3853	2.01871	3.40651	3.66049	1.85435	3.11571	2.69704	5.54094	3.38245	2.3091	3.40518	2.04436	3.07899	2.19535	4.4107	2.46283	1.45667	1.55794	3.15844
ENSG00000144647	3.51219	4.12373	3.5843	3.39576	4.06326	4.25154	4.51162	4.4966	3.93427	4.59945	4.53525	4.29654	4.92993	4.63585	4.05234	2.75213	5.15822	3.55217	1.97997	2.87067	4.65352
ENSG00000144648	0.550849	0.166582	0.459101	1.21246	0.0147652	4.03104	0.541775	0.722484	0.838761	1.79043	1.09571	0.0339452	0.68075	2.21898	0.807576	0.640247	2.34791	1.05378	0.513878	1.53576	1.28906
ENSG00000144649	1.35709	0.229488	0.162562	0.112178	0.0773182	0.234929	0.156756	0.541772	1.60663	2.03587	0.630447	0.183988	1.52059	1.22216	2.11977	0.330813	0.954272	1.80511	0.359779	0.106978	3.20247
ENSG00000144655	3.55812	4.72911	5.02707	4.6541	5.59412	5.01733	4.61785	4.49768	4.6044	4.27552	4.58867	4.81863	5.46289	4.45256	4.4388	3.98213	6.11879	4.30742	2.67102	3.9264	4.58244
ENSG00000144659	4.27025	4.62204	5.02996	5.08966	5.43454	5.48019	4.77064	4.43234	4.57562	5.15167	4.564	4.93054	4.87566	5.40949	4.78092	3.63266	5.07124	4.75234	4.05835	4.26045	4.81684
ENSG00000144668	2.76586	0.852582	1.58462	1.47218	0.825358	1.44322	1.75107	1.81834	2.50725	1.87682	1.72521	1.08215	1.50966	1.8873	1.77003	2.35148	1.83403	2.1721	0.611937	0.466041	2.78425
ENSG00000144671	0.135972	0.115064	0.0642786	0.0761554	0.01982	0	0.128348	0.0694822	0.119768	0.0622889	0.173548	0.115707	0.116069	0.0875226	0.050446	0.264508	0	0	0.0514041	0.0531531	0.122459
ENSG00000144674	3.90786	5.14043	4.47952	5.16868	4.80071	5.14789	5.24023	4.77886	3.65557	4.73683	4.14696	4.30268	4.4983	4.99554	4.2823	3.50589	5.73528	3.92624	2.98472	3.72467	4.47468
ENSG00000144677	4.31949	4.17514	3.21632	3.0651	3.19335	4.20059	4.41964	4.09507	3.96362	5.35482	4.24963	4.59255	4.84045	4.72444	4.01314	3.54637	5.023	4.52637	4.22407	2.44557	4.58489
ENSG00000144681	0.726161	0	0.378913	1.16835	2.11023	0.632883	0.139344	0.550636	0.10348	0.296052	1.30999	0.245486	0.81973	0.125455	0.319808	0.320806	0.392154	0.296771	0.294263	0.140302	0.599224
ENSG00000144711	4.19106	1.70253	3.22736	3.91603	4.62361	4.60697	3.79185	5.11902	4.21143	3.63275	5.39257	4.51518	5.65223	5.61732	4.45323	4.54948	3.65885	4.57062	4.08305	3.18393	4.56012
ENSG00000144712	2.33707	2.76496	4.37097	3.08973	4.38781	3.62799	3.70961	3.29533	1.7535	4.21448	2.42783	3.53828	3.97286	4.75276	2.69949	2.32687	4.86513	2.12663	0.276579	1.98834	2.88084
ENSG00000144713	10.076	9.56899	10.3313	9.92157	9.78387	10.3144	9.46909	9.50515	10.0897	10.3464	9.59497	10.4026	10.2185	9.41254	9.9528	8.89443	10.2194	11.0728	10.9624	9.89735	10.1204
ENSG00000144724	3.164	2.08428	3.38666	3.47506	5.06764	3.08626	3.2147	3.15405	2.72984	4.53773	4.62088	3.38605	2.90908	3.88635	3.38062	3.42554	1.64076	2.01419	1.28221	1.60154	3.15182
ENSG00000144730	0.298603	0.0660313	0.495968	0.650007	0.836115	0.25882	0.405382	0.43662	0.44762	0.356794	0.213366	0.501881	0.453925	0.454351	0.310482	0.27388	0.281951	1.06309	0.395406	0.154119	0.782554
ENSG00000144736	2.39881	3.06421	2.92079	3.43085	3.35023	3.78754	3.33948	2.78769	2.01469	2.79159	4.33262	3.4152	3.42983	4.36403	2.80434	1.88147	4.19255	3.24425	1.66836	2.00875	3.59382
ENSG00000144741	2.93083	4.16312	4.53968	3.4614	4.74691	4.74049	4.24756	3.73039	3.82253	4.04405	4.02539	3.78636	4.56111	4.62218	4.11151	3.0155	3.99103	4.17699	2.74701	3.08265	3.84444
ENSG00000144744	3.99738	5.02296	4.84837	4.42773	5.17289	4.75265	5.04261	5.06404	3.74223	4.99841	5.2958	4.8658	5.47814	5.85636	4.61061	4.45002	5.28585	5.15475	3.63272	3.2115	4.9643
ENSG00000144746	5.32563	5.99828	6.6013	6.69712	6.73974	6.71821	6.4493	6.51995	5.57114	5.64476	6.1025	6.7219	6.46574	6.71041	6.17978	5.43831	6.08085	6.40089	4.01741	4.66101	6.42297
ENSG00000144747	4.14001	4.78069	3.91756	5.04072	4.08548	4.67337	4.4153	4.22172	3.11641	4.78068	4.53501	4.53514	4.7706	4.7727	3.50722	3.45855	5.11749	3.90304	3.17752	2.48801	4.37419
ENSG00000144749	3.24883	3.40766	3.32079	5.1321	4.53503	5.09635	4.00292	4.6069	3.8491	4.71236	5.4859	5.4878	6.00936	3.96662	4.61109	3.00174	4.57003	3.93408	3.65004	3.53326	4.7796
ENSG00000144771	0.0633442	0.0428992	0	0	0.0704512	0.0306059	0	0.0374089	0.0450585	0.0315491	0.0935575	0.0274754	0.14122	0	0	0	0.037004	0	0.0314855	0.0234924	0
ENSG00000144785	4.50488	4.06663	0	7.20952	0.273944	6.44053	1.9279	1.713	2.95475	0.976721	0.214178	0.234003	1.10631	0.664958	2.5938	0.361467	0	0.679513	1.93366	0.628761	1.02815
ENSG00000144791	2.50819	2.10534	2.09569	2.08811	2.04259	3.37934	1.9986	2.5716	1.95909	2.78002	2.80718	2.31944	2.53023	2.78782	2.64269	2.3224	2.91606	3.07872	2.43784	1.2639	3.00133
ENSG00000144792	2.16556	1.19571	1.92894	1.8813	2.28439	0.479887	1.22279	2.19571	0.881716	1.66367	1.45585	1.92217	1.96602	2.17709	1.43163	0.629524	1.64255	1.01154	0.0697214	0.509877	1.37455
ENSG00000144802	3.15266	2.04536	2.01086	1.83112	1.12824	2.72001	2.78212	3.43722	2.45217	2.30499	3.50033	2.29046	3.99961	3.63368	2.90992	3.28319	5.47982	3.94042	2.60473	0.790309	3.16634
ENSG00000144810	1.10789	1.16023	0.359675	0.386429	0.635687	1.01524	2.36394	0.537768	4.44707	2.13892	2.00244	0.952489	1.49831	1.68188	3.03488	3.17904	1.32651	2.68652	2.50086	0.3137	4.34603
ENSG00000144815	2.28696	3.34953	3.03238	3.29648	3.69599	2.90011	3.15513	3.24091	1.87138	2.99453	3.29899	3.17068	3.36585	3.47392	3.58207	1.93639	3.30784	3.11744	0.625719	1.06683	3.45281
ENSG00000144820	0.135755	0	0.182561	0	0.165978	0.132447	0	0	0	0.0241338	0	0	0.0640233	0	0.0763032	0.105426	0.0824328	0.337518	0	0	0.0791535
ENSG00000144821	0.0557301	0	0.293934	0.0997261	0.475154	0.0379318	0.0223067	0.0476403	0.121114	0.0359701	0.0762704	0.00886548	0.0723665	0	0.00418208	0.198226	0.023156	0.128101	0.0533269	0.0254229	0.0712149
ENSG00000144824	4.46548	5.57934	2.96606	3.63441	3.23816	4.07255	5.11708	5.06677	3.82119	5.46356	5.18318	4.96818	5.45264	5.93154	4.4294	4.14016	5.38368	3.54015	2.58472	2.21091	5.07802
ENSG00000144827	3.93148	4.70662	5.04668	5.61178	5.94181	4.97662	5.19843	4.73842	3.60158	4.83378	5.21263	5.24679	5.52621	5.16702	4.70395	3.43042	5.28494	4.13986	3.92199	3.86222	4.46479
ENSG00000144834	3.72088	2.34127	7.22774	6.80849	8.38506	0	8.32189	5.35987	3.53125	6.58253	7.01161	7.4608	7.71353	4.79774	5.82229	2.44034	7.63303	1.98047	0.0925336	0.0275164	5.62704
ENSG00000144837	3.61926	4.81358	0.989204	0.597248	1.51734	5.41045	2.78653	2.86727	2.85267	2.3877	2.96237	3.02561	1.87349	6.64211	2.48607	5.03096	1.4434	3.64847	3.99692	2.60088	2.17597
ENSG00000144840	2.47218	4.08146	3.79657	4.22129	5.015	3.96733	4.35179	3.9227	2.85029	4.43568	3.96551	3.95924	4.33791	5.44674	3.42283	2.67109	4.87998	3.17671	3.10704	2.16391	3.7553
ENSG00000144843	2.09785	1.31844	1.71078	1.14223	1.11179	1.48764	1.675	1.88683	2.10126	1.60893	2.49291	1.51489	1.85902	2.36863	2.84344	2.75534	2.08645	2.67763	0.895753	0.689012	3.12892
ENSG00000144847	0.494236	4.52048	3.45359	0.986969	1.96863	0.0961984	0.111652	0.493247	0.500992	4.39889	0.359288	0.218469	0.69056	0.12464	3.29115	0.135113	0.725778	0.822997	0.215923	0.0298896	2.35514
ENSG00000144848	4.19588	5.01504	4.88381	5.46647	5.47825	5.56781	5.42131	4.9623	4.59339	6.1215	5.31311	4.93319	5.5314	5.94254	4.68011	4.81629	5.71938	5.84382	4.88441	4.11552	5.01385
ENSG00000144852	0.11208	0.0939076	0.163812	0.10768	0.403139	0.10761	0.131979	0.123123	0.149999	0.448888	0.0658797	0.424909	0.221302	0.222796	0.802221	0.17619	0.191958	0.0908954	0.0262122	0.283655	0.555889
ENSG00000144857	5.12111	1.21205	1.83177	2.72317	4.81231	3.676	5.45259	5.2101	4.80135	3.96441	5.23037	2.83407	6.69176	5.49061	4.1517	3.50194	4.81058	4.21816	1.48373	0.554245	4.8475
ENSG00000144867	4.7294	5.91289	5.18361	5.82969	5.11606	6.65031	5.18123	5.2529	5.31026	5.03315	7.15613	4.38074	5.09395	4.7111	5.30598	3.32233	4.34508	4.80787	4.62678	5.15698	5.41337
ENSG00000144868	1.0662	2.35659	4.7814	3.90249	2.13172	1.08205	1.40956	2.12866	1.91521	1.30514	2.8916	0.317066	1.53655	0.627485	2.95517	1.97662	0.894088	1.41819	1.77527	0.410097	2.75065
ENSG00000144891	1.45732	0.757424	4.40581	4.73667	1.1315	2.11709	3.94564	3.0676	1.38603	1.00735	3.77045	4.18462	1.64787	2.29564	1.45228	1.20171	1.11095	0.781675	4.50234	0.144758	2.16823
ENSG00000144893	0.605351	0.459138	1.38479	1.52996	1.31825	0.790717	1.047	1.24037	0.892218	2.99225	0.652268	1.04222	0.970759	3.90502	1.94387	0.937661	3.31136	0.781222	0.0837308	0.420303	1.37777
ENSG00000144895	5.39161	6.12376	5.80014	6.50117	6.54012	6.62184	6.07399	5.48465	5.38915	6.93313	6.14895	6.14359	6.23124	6.0734	6.27616	4.7643	6.41144	5.74098	5.74483	6.23179	6.3457
ENSG00000144908	0.613975	0.0303615	0.166889	0.236415	0.435235	0.0804612	0.0815646	0.0354142	0.603838	0.770429	2.19984	0.257549	0.511322	0.307296	0.556607	0.313579	0.260379	0.136458	1.54761	0.0209452	0.403479
ENSG00000144909	1.65322	2.04293	1.63266	2.01061	2.40914	1.77322	2.42388	2.10226	1.59734	1.94765	2.34272	2.26501	2.534	2.76137	1.85907	2.38511	2.53027	2.94807	1.01382	1.02471	2.31712
ENSG00000144935	2.53975	2.99705	2.95086	3.09255	3.71637	2.54185	3.83267	3.02221	2.44297	4.09495	3.96408	3.63954	4.24983	3.1961	3.74977	2.16248	4.68914	1.51865	1.78753	1.85115	4.2916
ENSG00000144959	2.12215	1.57191	1.90456	2.28493	2.83296	1.56722	1.60816	1.63528	1.79324	2.80239	4.46239	2.32029	2.80059	2.96024	2.21966	2.64715	3.15757	2.82788	1.12623	0.893704	2.21238
ENSG00000144962	0	0	0	0.040769	0.0413509	0	0.119367	0	0.0299461	0	0.484023	0	0	1.2022	0	0.107788	0	0.0359223	0	0	0
ENSG00000145002	0	0	0	0.128066	0.250517	1.28	1.29244	0.0531642	0.0716707	0	0.0946536	0.981907	0	0.238531	0.744927	0	0	0.0512245	0.324974	0.501067	1.07203
ENSG00000145012	2.34662	2.49694	1.45555	1.80727	2.34597	2.06557	2.04031	1.77471	2.08327	2.56421	2.54084	1.56498	1.69015	2.98342	2.50426	2.36587	3.17672	3.00894	2.26562	0.937875	3.06991
ENSG00000145014	3.70905	2.29334	2.69028	2.86872	2.54565	3.84112	2.90988	3.12621	4.37084	3.41343	3.83025	3.81957	4.05083	3.9899	3.26884	3.5499	2.96629	4.04067	1.75203	4.50883	3.73062
ENSG00000145016	3.16309	3.69947	3.02643	3.53148	3.80596	3.96415	3.78578	3.87571	2.55678	3.88447	3.71193	4.04347	4.21345	3.63463	3.24659	3.50139	4.32568	3.44823	2.83038	3.16508	3.51869
ENSG00000145020	3.52079	3.24893	4.60135	1.50963	2.48108	2.55809	3.99114	3.41545	2.06048	5.2038	4.64719	3.22775	3.50884	1.79924	3.58792	3.27888	3.28594	3.953	2.32173	1.16204	3.43312
ENSG00000145022	4.78611	5.84836	5.58699	5.35037	5.99603	6.1316	5.61049	5.26425	5.12343	5.8711	5.4796	5.46181	6.28025	6.07668	5.20147	4.29249	5.86973	5.07222	3.13113	4.94066	5.25169
ENSG00000145029	3.04826	3.18885	4.36066	3.877	4.35637	4.71553	4.54583	4.26757	1.14359	4.31883	4.69875	3.98974	5.12281	4.87269	3.48024	3.40944	4.85418	3.75644	2.13408	1.41991	3.74595
ENSG00000145040	0.0281377	0.0379866	0.100384	0.031367	0.0316112	0.155625	0.0600654	0.127382	0.222345	0.0272532	0.573741	0.069485	0.123817	0	0.0861832	0.254218	0	0.283857	0.0264786	0	0.305794
ENSG00000145041	2.74905	3.36372	3.89163	3.69588	3.76924	3.68588	3.85961	3.5112	2.60047	3.93569	3.70139	3.51404	3.94408	4.2217	3.1043	2.51344	4.14113	3.55693	2.61125	2.05701	3.49568
ENSG00000145050	6.40128	8.4637	7.45549	7.69873	6.6146	8.4657	6.72502	6.33894	7.09886	7.44967	6.20586	5.89391	6.32431	6.80775	7.53132	5.7689	7.37301	7.37007	5.03592	6.77677	7.77942
ENSG00000145087	1.07091	4.06053	2.24049	2.99794	3.66233	2.22583	2.86656	2.81432	1.57182	3.81423	2.78731	2.55677	3.34906	4.04543	2.7153	1.33265	0.0336196	1.43711	1.39533	0.882964	2.91259
ENSG00000145088	0.885293	4.37971	1.86588	1.85289	0.628148	2.25364	1.17305	1.62679	1.53407	2.40405	1.63703	1.29232	1.1743	1.04487	2.94447	1.67695	1.72104	3.39143	1.61299	0.987389	2.70775
ENSG00000145103	1.64635	2.31497	2.23368	2.72934	1.17274	1.17788	0.612862	0.627208	0.138989	2.80983	0.369254	2.59532	1.90835	1.42686	1.80028	0.0979761	3.0127	2.02161	1.25195	0.185601	1.57676
ENSG00000145107	0.451221	0.48342	0.882542	0.110366	0.88279	0	0.459409	0.471616	0.630593	0.744023	0.812758	0.503182	0.650621	0.711226	0.296896	1.4105	0.318479	1.01964	0	0.109889	0.95338
ENSG00000145113	0.348307	0	0	0	0.0339593	0.103507	0.0801624	0.0699812	0.228496	0.220683	0	0.145227	0.377334	0.0468039	0.342868	0.16441	0.107036	0.244238	0	0.200375	0.364712
ENSG00000145147	1.74019	0.399111	0.634508	0.393536	0.897556	0.488695	0.505207	0.592263	2.86119	0.665207	0.895047	0.544216	1.4401	1.39894	1.70107	0.594424	0.794072	2.04681	0.36216	1.55704	3.06429
ENSG00000145191	4.81668	5.38901	5.14584	5.25118	5.46057	5.31768	5.61129	5.2199	4.29575	5.66444	5.6535	5.15649	6.12748	6.0141	4.92341	4.87206	6.41858	5.19905	4.62282	4.17815	5.15657
ENSG00000145192	0.198272	0	0.266448	0.058038	0	0.106305	0	0.059783	0.859916	0	0.100335	0	0.0297624	0	0	0.214519	0	0.0309716	0.211299	0	0
ENSG00000145194	1.73107	0.0274598	3.41225	3.17822	3.88241	0	6.05285	4.35925	0.100586	3.98738	3.01626	3.23813	6.04747	2.80162	4.52756	0.134902	1.5615	0.857737	2.99797	0.795578	3.95619
ENSG00000145198	7.4963	8.33473	4.13082	2.96953	4.50302	7.43107	7.9785	8.11519	6.8995	6.9712	7.07271	8.50148	9.36721	8.38681	7.16901	8.64402	8.77407	4.94003	4.89415	6.72634	7.78039
ENSG00000145214	2.57904	3.05856	3.07205	3.8251	4.67378	3.65039	4.41283	3.95887	3.73296	3.56892	3.76666	3.58951	3.86812	4.39428	3.0524	4.47023	4.36672	3.66113	4.23248	3.25676	3.74103
ENSG00000145216	4.34292	4.62537	4.57901	5.03309	5.39868	4.60734	5.8298	5.50834	5.07762	4.71598	5.16297	4.59634	5.30664	5.3259	4.58194	4.77543	5.45848	4.93033	5.26921	4.54815	4.98672
ENSG00000145217	3.66364	2.99989	2.4396	2.26481	3.50623	3.75898	4.68759	4.95114	2.75907	3.55507	3.99118	2.20687	3.84184	5.07793	2.80693	4.2439	3.23285	3.67576	2.35517	1.74126	3.0452
ENSG00000145220	2.38029	2.99817	2.60723	3.3115	3.37077	2.72986	3.70755	3.34272	2.84001	2.39666	2.75792	2.37929	2.96274	2.48964	2.58302	2.74369	3.13338	4.26917	4.00949	2.9928	2.75552
ENSG00000145241	2.54396	2.97533	3.09894	3.99467	4.69294	2.75387	4.55747	3.95269	2.75593	4.42107	3.84523	2.9654	3.4715	3.77904	2.99977	2.81754	4.67749	3.14679	3.21006	2.09916	3.18521
ENSG00000145242	0.0781398	0.0238728	3.10082	1.34455	0.0630832	0.054904	4.0975	2.98458	1.68624	0.0409668	0.249002	0.00751846	0.0135266	4.68674	0.0636507	0.107657	0.0245863	0.131363	0.362624	0.232345	0.0395876
ENSG00000145244	1.56492	0.424487	1.49942	2.53443	0.318158	0.327757	0.525212	0.365873	2.59753	0.651141	0.387444	0.79845	0.544854	0.879436	1.86358	0.502374	0.430353	0.641193	0.413405	0.709936	3.41779
ENSG00000145246	2.71235	3.65818	2.89536	3.65566	4.16777	3.04774	4.00745	4.07969	2.87279	3.32749	3.12877	3.89462	3.81178	3.65432	3.14216	3.11727	3.99962	2.80368	2.42167	1.64523	3.65304
ENSG00000145247	5.56526	7.1024	6.61186	7.17702	6.92863	7.23469	7.12801	7.53521	6.48014	6.74722	5.82142	6.62166	8.34187	8.00906	6.81735	5.04876	7.2105	6.37502	5.81169	6.30314	6.55293
ENSG00000145248	0.652669	0.0276552	0.374322	2.91792	0.975042	0.0470106	0.546323	0.268457	0.713426	1.13313	0.175485	1.03563	0.30252	0.207092	0.0536091	0.417152	0.147794	0.0635651	0.3086	0.999162	0.277812
ENSG00000145283	0.535145	0.138656	0.452363	0.0878145	0.626814	0.589726	1.07051	1.03807	0.559823	0.797656	2.84975	0.491512	0.307402	0.726461	0.846128	1.19493	0.543747	0.302678	0.0270068	0.0390247	0.391982
ENSG00000145284	2.27492	6.02985	7.41823	8.95796	9.08831	4.67433	2.31433	3.32543	3.50915	4.17405	6.62586	9.84756	4.48914	1.45058	6.52061	2.07999	0.65221	2.17055	3.03362	2.16781	4.5441
ENSG00000145287	2.6237	3.7482	3.79841	3.99639	5.25753	1.83766	3.06414	5.05304	5.9568	4.94982	1.62794	2.04787	4.58355	4.06473	4.01362	3.00578	6.13143	6.59511	1.2105	2.45928	4.13887
ENSG00000145293	3.93884	5.43259	5.27757	6.10918	6.48682	5.42749	6.12516	6.09575	5.502	5.63908	5.15876	5.19656	5.47075	6.41443	4.63095	3.91111	5.54914	4.94017	4.91017	6.00522	4.71178
ENSG00000145309	0	0	0	0	0	0	0.057227	0	0	0	0.419706	0	0	0	0	0.025987	0	0	0	0	0
ENSG00000145321	8.49861	2.05793	4.17314	0.251621	1.3201	7.17156	11.8043	12.5005	8.10191	3.66733	7.43993	0.906677	11.1466	7.60136	4.78861	8.70679	4.61942	4.22199	0.440924	6.71575	5.14878
ENSG00000145331	2.04146	2.21951	2.43836	3.00649	3.53672	2.78829	3.01375	3.61898	2.18601	2.60999	2.38427	2.16236	2.56692	2.90826	1.85501	1.5044	2.32881	1.64237	1.97813	2.06121	1.9322
ENSG00000145332	1.56462	2.90436	5.73725	4.33245	4.98615	2.6603	3.71878	3.44652	2.67563	3.73324	3.08803	3.32976	2.92943	3.83729	3.2293	1.81835	3.45269	2.21962	1.89293	1.98058	2.98174
ENSG00000145335	2.24593	4.10537	5.75706	5.32025	4.02818	5.69446	3.2361	4.21772	4.64215	1.55275	5.52885	3.20104	4.5857	4.06783	4.2588	3.32399	7.04126	2.11767	3.04042	3.588	3.80851
ENSG00000145337	5.32997	7.54706	7.10403	7.26466	7.69208	6.8256	7.28698	7.40775	6.50335	6.47235	6.57513	6.61007	6.78002	7.19729	6.33249	5.52685	7.50165	5.91929	4.3764	6.37317	6.55375
ENSG00000145348	3.19583	2.73417	3.76364	4.29209	5.03782	3.23649	4.64289	4.47243	3.02637	4.08481	3.90556	3.69527	4.1207	4.55774	3.69355	3.334	4.6771	3.0333	2.56656	2.79118	3.95451
ENSG00000145349	3.42422	4.93539	4.94281	4.92781	5.5891	5.3598	5.42236	5.035	4.39405	3.30901	5.28602	4.10051	5.73103	5.43182	3.96899	3.70977	6.00489	3.69706	3.27467	3.66515	4.05103
ENSG00000145354	3.84183	5.76993	4.90473	5.48773	5.86966	5.14877	6.39661	6.29196	5.52578	5.12578	5.47289	4.89121	5.73503	6.09407	5.40159	4.16327	5.82661	4.71085	4.21007	5.01528	5.2571
ENSG00000145358	0.334592	0.0189517	0.46421	0.152943	0.0489183	0.045278	0.0633759	0.130736	0.211698	0.180182	0.491023	0.0247168	0.158141	0.135837	0.324565	0.0705556	0.0605856	0.521821	0.0645849	0	0.361234
ENSG00000145362	2.57793	0.433888	3.45583	3.76744	2.66858	4.83746	3.38249	2.39689	4.50278	1.59116	2.8392	2.44733	2.39846	5.45703	3.176	3.63817	0.648793	3.42013	2.49961	3.00932	3.36577
ENSG00000145365	1.59508	1.22419	2.2544	3.00695	2.7184	3.01448	4.61405	3.22331	3.06533	2.55269	2.52573	1.8706	1.06223	2.60148	2.37649	2.49638	2.62383	3.87079	3.69667	1.78005	2.04694
ENSG00000145375	0.665718	1.23607	1.29101	1.28945	1.85561	1.04277	2.02892	1.56716	0.924953	1.36582	1.27997	1.1283	1.27022	1.63993	0.957747	0.826895	1.45988	0.96627	0.749467	0.698639	1.12887
ENSG00000145384	0.0150893	0	0	0.0172877	0.0181043	1.08797	0	0.0182681	0.0117933	0	0.138094	0	0.0171665	0.0170197	0.0245041	0	0.0339339	0.0994137	0.0746657	0.0087565	0.0169997
ENSG00000145386	1.45163	0.920652	1.73041	0.988021	2.03956	2.83654	2.21381	1.75482	3.36387	0.691782	1.70262	1.75704	1.37492	0.75716	0.917128	1.98093	1.13806	3.58852	1.96813	1.80104	1.85809
ENSG00000145388	3.13537	5.12661	4.37004	4.96741	5.64152	4.61253	5.90805	5.63987	3.66225	4.65569	4.40346	4.48182	5.31975	6.18595	3.92439	3.37222	5.07533	3.52814	3.46544	2.82954	4.12616
ENSG00000145390	2.4607	6.37089	3.74913	4.19969	6.06151	3.59637	4.57148	3.33715	3.0495	3.40614	4.0818	3.57258	3.57433	2.38937	3.18894	2.48794	6.06598	2.70483	2.49528	2.02608	3.88261
ENSG00000145391	3.31187	5.06468	3.97639	4.88437	4.99856	4.93434	3.99215	3.80976	3.57643	3.77051	3.3841	3.40217	4.14749	3.28086	4.05015	2.91987	4.75044	3.25552	2.88026	3.47572	4.50921
ENSG00000145414	2.54085	2.82107	2.5922	3.28981	3.99868	3.09536	4.16736	3.8063	2.5513	3.31043	3.4849	2.45746	3.32988	3.53004	2.4621	2.56291	3.82884	3.21233	2.69875	1.91389	2.78325
ENSG00000145416	1.24856	0.601035	0.610049	0.795716	1.63445	1.6216	5.00644	3.81086	1.28151	1.0038	3.6804	0.364587	0.819578	1.32402	0.902375	2.86001	1.26703	3.6018	0.569314	0.655079	2.24824
ENSG00000145423	6.19445	2.05752	1.84905	2.84903	0.139772	2.50151	0.722799	0.661147	8.69681	1.73047	2.42788	4.07438	4.31228	4.48133	7.18931	0.220371	0.826838	4.69096	4.39225	2.36863	8.38029
ENSG00000145425	10.1792	10.4241	10.558	10.6936	11.4481	10.377	11.0569	11.1524	10.6128	11.1009	9.9997	10.5062	10.8222	10.0383	10.3943	9.12666	11.1408	11.0678	10.4205	10.1513	10.5227
ENSG00000145428	1.36653	0	0.190255	1.8085	0.148236	0.971471	0.75325	0.473233	0.963544	0.227703	0.256622	0.291341	0.550252	0.40083	1.41501	0.980213	0.216286	1.51073	0.137	0.350411	0.965234
ENSG00000145431	2.8224	0.278546	1.8431	2.81974	0.905094	0.71832	0.852958	0.757793	3.78436	1.36569	2.53767	0.237906	2.7821	0.710979	2.66654	1.8677	3.92159	1.99874	0.919129	0.130458	3.35028
ENSG00000145439	3.60548	4.60804	3.77221	4.41177	4.84393	3.94453	5.28135	5.41352	3.49305	4.14669	3.96292	4.03039	4.68057	5.63507	3.59855	3.49719	4.47249	3.01365	2.38892	3.26905	3.67718
ENSG00000145451	1.08399	0.0715032	1.44473	1.77627	4.96769	2.23355	2.84753	0.685416	0.145784	0.0132121	1.03094	0.0490815	3.13283	0.0048307	0.0138395	0.454433	0.0238316	0.044927	1.21288	2.05852	0.0873243
ENSG00000145476	4.13375	4.02435	4.41612	4.67326	5.19162	4.83684	3.96635	5.32521	3.6967	4.16425	4.03508	3.58856	4.23722	4.89126	4.44925	3.82155	4.41191	3.11638	3.55944	3.82393	4.58813
ENSG00000145491	0.769494	0.44004	0.0509794	0.165018	0.207346	3.3662	0.747687	1.17373	0.576731	0.0844929	0.84122	0.861391	0	0.421486	0.644631	0.487725	0.11713	0.242932	0.0651835	1.44836	0.706951
ENSG00000145494	5.88579	6.47893	5.31236	5.86728	5.51227	6.16531	6.5443	6.13034	6.38169	5.76529	5.56499	5.37277	6.23517	6.51445	5.88501	5.06544	5.86426	6.09296	5.56987	6.77878	5.86322
ENSG00000145495	5.96867	6.05454	5.81632	6.77316	6.477	6.26112	7.52217	6.86563	5.76583	6.32237	6.40611	6.37124	6.48845	6.90098	5.9925	5.0372	6.52123	5.83165	6.43493	6.17402	6.21425
ENSG00000145506	2.6112	0.670238	1.13208	5.92788	0.600172	3.80479	0.350477	1.63883	3.25834	2.4017	1.34633	0.535794	5.03654	1.69786	1.32096	1.66669	0.43461	3.40788	4.90531	2.56564	1.41303
ENSG00000145526	0.31902	1.62695	0.230903	0.410199	0.0303008	0.0514278	0.794436	2.70346	0.0322194	0.118822	1.33716	0.00911208	0.0686598	0.110994	1.24003	0.256563	0.300973	0.00740077	0.117747	0.00984447	0.245535
ENSG00000145536	0.366369	0.111221	0.162866	0.253112	0.14137	0.191593	0.69065	0.533514	1.43456	1.78407	0.188721	0.147358	0.210495	0.239262	0.108515	0.651522	0.153035	0.33919	0.0451466	0.127281	0.157279
ENSG00000145545	1.98938	5.62103	2.83315	4.43833	4.95936	3.06645	6.57629	5.22946	2.65525	3.5282	2.76251	4.19176	4.48619	3.22497	5.04378	1.75832	3.31176	2.38522	3.21284	1.32247	4.2738
ENSG00000145555	5.73707	2.62024	0.958745	2.77571	1.00368	6.29594	6.21505	6.35113	3.08344	3.53034	2.27936	3.14473	4.2214	5.68159	1.80667	4.38648	4.35749	1.75046	2.09386	4.12624	2.33081
ENSG00000145569	3.52278	5.26226	6.57698	7.16005	4.94214	4.74742	7.66845	5.69323	3.01677	5.59738	3.71675	6.43303	3.74032	2.31882	4.90412	2.32661	5.45622	2.65114	1.44277	2.72161	4.55917
ENSG00000145592	10.5594	8.88981	9.56544	9.7586	9.40811	10.055	9.73537	9.92257	10.3648	9.9749	9.17262	9.65607	9.69033	8.6705	9.86326	8.59019	9.99082	10.8889	11.803	10.4115	10.0357
ENSG00000145604	2.05648	2.0899	2.59812	2.80706	3.04895	1.85016	2.73044	2.61476	2.12394	2.44549	2.36139	2.50384	2.83842	4.22745	2.17424	1.7425	2.37381	2.69163	1.93481	1.48199	2.36337
ENSG00000145623	3.02048	0.786512	1.75708	2.72398	1.79298	2.1557	2.63283	2.33547	2.83308	2.52035	3.07038	1.99417	2.69195	2.67851	2.51861	3.28264	1.89122	4.01122	2.36781	0.695026	4.03308
ENSG00000145626	0.731665	0.110791	0	0.00821006	0	0.187696	0	0.00864465	0.0231517	0.0144267	0	0	0.0849487	0	0	0.111393	0	0	0.126426	0.112739	0.107914
ENSG00000145632	9.1971	2.12785	7.40205	5.976	5.552	7.34875	8.55681	9.32119	5.82667	4.66454	7.74015	6.0683	2.74083	6.81279	5.02292	6.73382	2.29726	3.26365	6.15672	5.87505	4.73954
ENSG00000145642	6.44343	10.1509	8.0395	7.0625	10.0531	1.17128	10.1956	8.20059	3.4741	9.46748	5.67535	8.81253	3.83702	1.34985	8.34955	4.48443	8.5291	0.170507	0.38534	3.82611	7.76258
ENSG00000145649	2.93407	0.182434	1.6316	0.720226	0.106226	0.822279	0.418952	1.86401	2.19502	0.4355	1.10878	0.504047	0.641913	1.48829	0.863963	2.96677	4.93848	5.20788	0.564976	0.977539	1.88237
ENSG00000145675	4.57677	5.3381	5.41664	6.27123	4.38734	3.27451	5.83644	4.36799	3.54875	3.33361	4.04201	2.74049	3.83435	3.58946	3.76483	2.85448	4.689	4.21036	1.64773	1.56916	4.5481
ENSG00000145681	0.0946374	0.339982	0	0.00748975	0.0612757	1.73115	0.137932	0.973489	0.545085	1.24134	2.99863	1.98111	0.166697	0.352029	1.45082	3.72099	0.0507914	0.055272	0.466783	0.827378	0.0727123
ENSG00000145685	2.31647	1.06635	1.26073	1.49446	0.83309	1.65012	2.10236	2.76478	3.54617	1.95346	2.32019	1.4949	1.78426	1.69011	2.52232	3.67577	1.85908	4.22234	2.87846	1.29843	3.85495
ENSG00000145687	4.77734	4.9025	5.78583	6.05	6.59952	5.20548	5.58424	6.12965	4.87328	6.41114	5.24046	4.58335	5.16146	5.09059	4.96945	3.64759	5.71172	3.38162	4.07897	4.8787	5.24489
ENSG00000145692	0.428464	0.11012	0.179412	0.245571	0.0534937	0.181728	0	0.0373949	0.229102	0.184784	0.118594	0.335451	0.167137	0.754752	0.0683021	0.144139	0.236354	0.0325748	0.343781	0.0943955	0.152847
ENSG00000145700	0.276574	0.090615	0.491561	0.287423	0.423464	0.296811	0.333966	0.390854	0.121868	0.343786	0.185423	0.182536	0.391189	0.160774	0.362833	0.0512259	0.270876	0.0862539	0.227204	0.106174	0.408029
ENSG00000145703	2.5448	1.44598	1.70467	1.12087	0.604257	1.4077	1.66602	2.07691	2.08025	1.91137	2.54909	2.11875	2.41333	4.34572	2.7176	3.40047	1.53642	5.00311	4.34363	0.921227	2.51511
ENSG00000145708	3.72322	0.124078	0.116411	0.49144	0.109168	1.61631	0.453431	4.96641	0.594516	0.249499	2.48815	1.79702	0.210292	2.8443	0.150583	1.05797	0.393226	0.336336	0.102086	0.595834	0.495675
ENSG00000145715	3.85939	4.36213	3.90242	4.79528	4.83926	4.07014	5.76856	5.84609	3.53639	4.08025	4.2887	4.05847	4.40911	5.3342	3.9681	3.22036	4.63493	3.61189	3.14756	2.58769	4.4009
ENSG00000145721	0.030014	0.0134465	0	0	0	0	0.0110032	0	0.0607378	0.010141	1.65114	0	0.0112351	0	0.0160298	0.0192322	0	0.0567805	0	0	0.0567541
ENSG00000145723	1.91202	2.48161	2.41574	3.05051	2.63655	2.3919	3.55872	3.14757	1.9733	2.38136	2.49093	1.87058	2.77101	3.42212	2.07658	1.84011	2.83116	1.91576	2.13876	2.08245	2.88325
ENSG00000145725	4.88129	4.03733	3.9445	5.08805	4.29454	4.51303	5.19896	4.98958	3.999	4.04631	4.31821	4.565	4.68905	4.80545	4.0124	3.7189	4.23383	3.72373	4.71937	3.95114	4.38388
ENSG00000145730	8.0346	9.39584	10.3994	13.4194	11.1311	12.1535	10.409	9.69686	9.86254	10.8579	9.79718	10.1803	11.0012	9.71117	10.5387	6.88932	10.5025	6.08057	4.18529	10.1746	9.65238
ENSG00000145734	3.07275	2.84963	2.70619	3.39595	2.61333	3.05896	3.85944	3.37232	2.66565	2.88137	2.61253	3.36791	3.42915	3.05708	2.31225	2.01682	3.06513	2.53152	3.32283	2.30109	2.97733
ENSG00000145736	1.75044	2.42933	0.237367	2.27627	1.60645	2.78743	1.14101	3.0355	1.64929	2.62576	3.1895	1.51126	0.681576	0.531983	2.05557	1.71052	2.17598	1.61048	2.89752	0.105682	2.70768
ENSG00000145740	5.06685	5.67811	5.08195	6.11333	5.54182	5.78302	6.41189	5.91406	5.21999	5.07643	5.11338	5.01301	5.43228	5.38518	4.85997	4.03611	5.45613	5.20043	4.96443	5.06172	5.28047
ENSG00000145741	8.35509	8.37133	8.05324	8.66262	8.72346	8.32259	9.37897	9.09731	8.72064	8.81092	8.24787	8.52365	8.94116	8.53605	8.29554	7.24959	9.06056	9.02732	9.49237	8.35026	8.58893
ENSG00000145743	3.43288	4.86302	4.99769	5.61349	5.04574	4.05176	5.32365	5.0217	3.48812	5.20268	4.76244	4.0186	4.54615	5.33294	4.11233	2.88646	4.85786	3.24967	2.9436	3.0859	4.26067
ENSG00000145757	1.19765	0.326379	1.44891	1.54544	1.8087	0.266544	0.787322	0.661899	0.935682	0.710934	1.62263	0.794386	0.954632	0.705583	0.835266	0.578981	0.826137	0.308277	0.360268	0.934517	2.22479
ENSG00000145777	1.1681	0.0843392	0.0210604	0.31699	0	0.543429	0.151889	0.14865	0.343923	0.111356	0.174722	0.154111	0.234617	0.120178	0.397568	0.371016	0.170845	0.592767	0.0194756	0.0290302	0.221528
ENSG00000145779	1.8034	5.56361	4.71874	2.88363	5.91055	0.926	1.56073	1.50962	2.04995	1.7069	1.54909	2.82306	1.67594	1.18006	4.27286	2.97638	1.67632	5.56019	0.932096	0.792718	4.18932
ENSG00000145780	2.51867	2.9639	2.91624	3.4724	2.91696	3.27973	4.17484	3.92565	3.00226	3.03413	2.79209	2.3609	3.47441	3.63474	2.6332	2.61285	3.23697	2.7143	2.47529	2.42131	2.99332
ENSG00000145781	4.55576	5.41867	4.65525	5.44427	5.26367	4.98619	6.17173	6.10493	5.07496	4.96011	4.68079	4.51617	5.14871	5.78759	4.23892	3.96459	4.91977	4.19243	3.90389	4.96227	4.21993
ENSG00000145782	4.65319	4.03358	4.25446	5.05079	5.07944	4.17557	5.32375	5.41574	4.11196	4.78069	4.75496	4.73277	5.0321	5.57576	3.92349	4.08829	5.05025	4.86083	4.65966	3.63445	4.62034
ENSG00000145794	0.5944	0.082381	0.107275	0.0272517	0.0662794	0	0.17445	0.208105	0.423197	0.862083	0.0842534	0.00811968	0.0378292	0.0412304	0.0993423	0.0279566	0.183843	0.0137552	0.0164806	0.0124271	0.0873271
ENSG00000145808	0.00751128	0	0	0	0	0.0157573	0	0	0.0120895	0	0.00796186	0	0	0	0	0	0	0.00738354	0.978649	0.00493854	0.00869484
ENSG00000145817	4.35522	5.69822	5.1966	6.35458	5.00962	5.37726	5.85567	5.54553	4.00075	4.89207	4.84811	4.87739	4.87558	5.10937	4.50806	3.41636	4.56355	4.2245	4.18138	3.68856	4.63106
ENSG00000145819	2.28432	1.51253	2.37361	2.48502	2.70436	1.54208	2.46403	1.81312	1.84488	2.15371	3.18489	3.28331	2.24675	1.85397	2.18336	2.94493	2.12919	3.0201	4.20301	1.07492	3.21214
ENSG00000145824	4.5733	0.314401	0.167256	0.103162	0.0533616	2.79995	0.0542873	0.235497	6.09657	0.0968623	1.72984	0.021231	0.50666	3.29541	1.2721	3.00481	0.360395	5.19404	0.606469	3.5443	0.777606
ENSG00000145826	0	0	0.0651945	0.0605621	0.0613338	0	0	0.19708	0.299274	0.786149	0	0.353747	1.66879	0	0	0	0	0	0	0	0
ENSG00000145832	0.777855	0	0	0.0497604	0	2.41958	0.178059	1.14353	1.111	0.115851	0.0581433	0.00847255	0.0545207	0.904592	1.72376	0.102411	0	0.1279	0.190865	0.616902	0.1521
ENSG00000145833	4.41249	4.59258	4.31136	4.62667	4.70032	4.1746	5.59321	5.23898	3.65424	4.5968	4.82858	4.2967	5.06952	5.08147	3.98912	3.89126	5.20417	4.46772	3.62316	3.20469	4.52433
ENSG00000145835	0	0	0	0	0	0	0	0	0	0	0	0	0	0	0	0	0	0	0	0	0
ENSG00000145839	0	0	0	0	0	0	0	0	0	0	0	0	0	0	0	0	0	0	0	0	0
ENSG00000145850	0	0.0965857	0	0	0	0.0387733	0.433709	0.138908	0.0853811	0	0.148147	0.128623	0.168645	0.498423	0.0730579	0.950586	0.0424468	2.39022	0.0366482	0	0.167059
ENSG00000145860	5.52373	6.40122	5.36606	6.18012	6.51059	6.13978	6.66049	5.88029	5.27848	6.41515	5.81246	5.53388	6.75548	6.56359	5.30081	4.90349	6.64697	5.4586	3.82002	3.57807	5.63955
ENSG00000145861	0.590316	0.722487	0.599289	0.454872	0.225335	0.372912	0.625183	0.558289	1.61642	0.580952	0.950713	0.475036	0.894905	0.687843	1.70716	0.911725	0.400683	1.51449	0.260627	0.275372	2.1544
ENSG00000145863	0.0868259	0	0	0	0	0.018204	0	0	0	0	0	0	0	0	0	0	0	0	0	0	0
ENSG00000145864	0.511242	0.0461096	1.13513	1.92535	0.00596043	0.473652	0.0111378	0.336906	0.053477	0.606984	0.485806	0.0581183	0.0722842	0.255751	0.0441661	0.128388	0.0168643	0.0048307	0.0599989	0.863146	0.178012
ENSG00000145868	4.35174	3.70568	3.69554	4.36666	4.25112	4.35346	4.63114	4.45779	3.20342	4.55422	4.29325	3.96039	4.69406	4.82925	3.73995	3.60231	4.66457	4.26751	4.07659	3.12917	4.37768
ENSG00000145879	0	0.329356	0.282958	0.448612	0	0	0	0.0390598	0.0756066	0.123384	0	0.666527	0.200188	0	0	0.0324197	0.692141	0.465179	0	0	0
ENSG00000145882	4.45509	3.79352	3.88124	4.72882	4.6535	4.82971	4.44118	5.19077	3.86433	4.72258	3.56946	4.92169	3.88136	4.1706	3.77817	3.38491	3.22201	3.30192	2.96629	4.22767	3.97875
ENSG00000145888	0.238531	0.0622336	0.122907	0.457447	0.950374	0.567938	1.87389	4.23215	0.018261	0.0505351	0.925945	1.94198	0.0785443	0.0723775	0.0518217	0	0.0591905	0.0245963	0.0215821	0.0910688	0.0521265
ENSG00000145901	5.32759	4.68741	4.76252	5.14406	4.87891	5.00131	5.85529	5.65445	5.61298	5.74047	5.41304	4.79016	5.23875	5.39111	5.46205	5.08785	5.45766	6.39862	5.64426	4.49412	5.72115
ENSG00000145907	4.46777	5.57746	5.22817	5.8322	5.92341	4.96789	6.61324	6.60299	4.3095	5.49753	5.26338	4.60656	4.92547	5.63906	4.87547	4.39812	5.62123	5.56611	4.15722	3.34399	5.01078
ENSG00000145908	1.72702	1.87904	2.4398	1.49424	2.20311	1.42663	2.57654	3.2191	1.46466	1.65497	1.6146	2.19452	2.07231	4.04165	1.81164	1.88158	2.2537	2.43152	2.66847	0.434306	2.21609
ENSG00000145911	0.800756	1.88751	1.60145	1.65992	3.69523	2.06133	2.12906	3.08519	1.32843	1.9528	2.52324	2.57362	2.10838	2.90109	1.66867	0.877453	1.37418	1.30972	0.990341	0.394995	2.11651
ENSG00000145912	5.99312	6.09025	6.37716	6.82936	6.53315	6.8462	7.11845	6.94769	6.45552	7.02308	6.16487	5.95782	6.59772	6.93104	6.08369	4.9799	6.15596	6.47513	6.33613	6.50158	6.02405
ENSG00000145916	4.61766	4.75762	4.36149	4.79336	4.73733	4.40634	5.7239	5.24366	4.47802	4.8875	4.70782	4.19066	4.8669	5.07491	4.15446	4.0763	5.05213	4.71589	4.19948	4.32902	4.47978
ENSG00000145919	5.37739	4.77785	5.08814	6.04628	5.17618	5.38192	6.55481	6.3575	5.40517	5.89034	5.26924	4.8288	5.33352	6.0922	4.96729	4.31494	5.46991	4.79118	5.78829	4.83891	5.31708
ENSG00000145920	7.13038	5.38153	6.32838	7.80297	5.15087	7.85184	8.99875	6.91787	6.79186	7.75635	7.77271	4.5285	8.12856	7.14016	7.39172	6.70105	8.56234	5.41567	6.26862	7.71796	7.57082
ENSG00000145934	2.71722	0.0106782	0.0527303	0.181823	0.206052	0.0328442	1.24331	0.372962	0.357962	0.879464	1.90565	0.0198499	0.88873	0.327659	0.0670356	0.0524868	0.0795549	0.49266	0.00450427	0.00872065	0.411322
ENSG00000145936	0.762737	0.485752	0.109032	0.164679	0.22505	0.313745	0.256368	0.237755	0.80126	0.500665	0.496351	0.469106	0.745563	0.373331	1.28055	1.87068	0.572429	1.50927	0.157233	0.59373	1.53227
ENSG00000145945	1.91476	3.42968	3.61705	3.92232	5.10328	2.62766	3.78305	0.641991	1.86363	4.03993	3.12575	3.98259	2.86909	3.96601	3.52914	1.26136	4.1527	3.9554	2.99678	2.30362	4.33203
ENSG00000145949	0.390906	0.952005	0.776197	0.542111	1.23449	0.109822	0.742252	0.486722	0.46373	0.998894	1.1118	0.511382	1.50827	1.60346	0.790061	0.472511	1.24945	0.560996	0.141857	0.218042	1.30554
ENSG00000145975	1.11793	0.950188	0.61356	0.60376	0.602051	1.18578	0.0223863	1.26356	0.486197	0.523352	0.599007	1.29322	1.42891	1.50204	0.518761	1.12402	1.72368	0.77648	0	0.0130834	1.04953
ENSG00000145979	2.4947	3.87166	2.92202	3.93376	4.54322	3.42175	3.79911	2.83493	3.54441	4.06028	3.31942	3.47107	4.12003	3.80299	3.62653	2.77006	3.85365	4.00612	1.98866	2.87163	4.01274
ENSG00000145982	2.5799	3.64154	3.7377	3.80406	4.69883	3.49212	3.36783	3.49146	3.14576	3.82986	3.06413	3.52204	3.6443	3.66689	3.23719	2.72326	3.56678	3.62822	2.19726	2.28422	3.84861
ENSG00000145990	1.98867	1.33229	2.3012	1.76052	2.473	1.50564	2.33738	2.03697	1.38465	3.40849	2.16195	1.78435	2.27144	1.90103	2.20709	2.64755	3.14019	1.89586	0.771318	0.591936	2.53101
ENSG00000145996	2.09623	2.94485	2.63308	2.90467	3.44778	2.2163	2.46107	2.56413	2.17684	2.77442	2.86739	2.11339	3.1209	3.52772	2.96484	2.10372	2.82682	2.93101	2.04809	1.51321	3.55058
ENSG00000146001	0.683713	0.166927	0.673717	0.382694	0.763497	0.69005	0.441805	0.379282	0.542751	0.452702	0.738024	0.69617	0.923765	0.92038	0.56667	0.212975	0.494007	0.27419	0.274726	0.190754	0.604119
ENSG00000146005	0.0170838	0.533941	0.141234	0.277647	0.215315	0.0179846	0.671574	0.345812	0.084214	0.83807	0.60766	0.662785	1.06253	0.0945482	0.085615	0.0498789	0.141985	0.409177	0.128704	0.0430365	0.145786
ENSG00000146006	0.461065	0.157077	1.11901	0.306394	2.34975	0.149045	1.19952	1.93216	1.43869	0.301612	1.14932	0.722762	2.58455	1.81813	0.0796273	0.41711	1.86356	0.0939414	0.227385	1.34279	0.503324
ENSG00000146007	5.65647	5.67963	6.02427	6.21503	6.38892	6.30466	6.95762	6.61861	5.7303	6.39362	5.96462	5.59769	6.31613	6.95854	5.8557	5.08801	6.40832	5.91903	4.56093	5.11368	5.82234
ENSG00000146013	0.575776	0.0918988	0.28403	0.200881	0.29158	0.321866	0.627818	0.93263	3.69739	2.61293	0.10537	0.195403	0.170417	1.05097	0.0908087	0	0	7.90445	0.172508	1.53947	0
ENSG00000146021	4.15386	2.14552	2.36222	1.3613	4.34685	3.21494	4.43812	5.39031	1.92878	4.91783	3.32231	3.90138	4.47001	4.88948	3.16575	3.35648	5.05616	1.82028	1.02168	2.31321	3.42234
ENSG00000146038	2.12842	2.57688	2.59384	2.24161	3.17919	0.892343	1.65123	1.71348	1.65539	1.75925	2.02272	2.86859	3.28115	2.01167	1.77297	0.654018	2.7346	0.933443	1.34075	0.286144	3.11383
ENSG00000146039	2.53075	0.12905	1.38458	0.144259	0.42343	0.01755	0.0618467	0.0359209	0.707164	1.2141	0.183049	0.273307	3.96511	0.555448	1.68971	0.18783	0.23915	1.52323	0.233319	0.108474	1.5512
ENSG00000146047	0	0	0	0	0	0	0	0	0	0	0	0	0	0	0	0	0.328357	0	0	0	0
ENSG00000146049	0.0351481	0.318234	0.251253	0.367879	0.137206	0	0.234978	0.215922	0.0581516	0.276978	0.302307	0.287275	0.377389	0.187764	0.150848	0.0314333	0.253932	0.0318031	0.0305381	0	0.289479
ENSG00000146054	3.09121	2.82357	2.76267	2.07336	2.23279	4.01463	3.98194	3.297	2.97951	1.91629	1.92834	2.73177	3.52132	1.24674	3.20217	1.61688	1.32069	1.88328	3.81443	3.85314	3.36238
ENSG00000146063	4.37743	4.31035	4.45677	4.61024	4.73798	4.85961	5.45636	5.12461	3.56069	5.00878	4.08622	3.96822	5.0847	5.33626	4.0606	3.70794	4.51284	4.2047	4.06223	3.5964	4.49283
ENSG00000146066	6.91123	6.76505	6.65431	7.70243	7.23542	7.82325	8.07977	7.43356	7.68294	7.08858	7.00525	6.78137	7.24491	7.63161	6.71463	6.20249	6.78116	7.49999	7.69486	8.67596	6.77688
ENSG00000146067	7.15586	5.26549	5.0753	5.68385	5.25525	5.53708	7.04997	7.23453	6.90758	5.80797	5.87778	7.44874	6.63084	6.42385	5.35023	7.29177	6.55467	6.84069	7.25824	6.59085	5.76365
ENSG00000146070	0.55722	0.0604431	1.36344	0.784037	0.16898	1.00894	0.916453	0.15006	1.58422	1.2871	0.759873	0.265437	0.666127	0.47357	0.327385	4.5097	0.584467	4.60768	0.82829	0.495037	0.724456
ENSG00000146072	5.79589	6.78223	7.38566	8.52072	5.57795	7.32081	5.91773	5.74025	5.42629	5.28046	4.97635	6.73738	5.58651	8.01864	5.20386	4.81182	4.67054	4.39466	3.05667	4.61599	5.54425
ENSG00000146083	4.56779	3.42336	4.34243	4.93352	4.35863	4.82206	5.81785	6.29643	3.90461	5.26001	5.51819	4.81037	5.4807	5.46232	4.21941	4.61826	4.98109	5.68578	6.88044	3.91242	4.61399
ENSG00000146085	3.83957	5.04418	4.17691	4.86783	5.17001	5.08321	4.47494	4.58083	3.40418	4.19403	4.30927	3.82974	5.00272	5.22819	4.23732	2.782	4.59406	4.09657	2.83341	3.26452	4.43808
ENSG00000146090	0	0	0.0247977	0.0242161	0.369034	0	0.098177	0.489307	0	0.035462	0.137556	0	0.0959649	0.0564614	0.0504808	0.0989975	0	0.178768	0.100411	0	0
ENSG00000146094	3.23442	2.26507	1.40736	1.81047	1.87137	2.99581	1.30738	2.44597	2.36682	1.1566	2.74813	2.53472	1.95607	1.45093	2.14364	3.76364	1.01236	4.98261	1.73217	1.8268	2.84988
ENSG00000146109	2.75203	3.77229	3.37742	3.5822	3.96362	3.24473	3.24183	3.15463	3.05513	3.39897	3.64551	3.24608	3.94142	3.79986	3.18116	2.61113	3.6676	4.29763	2.15596	2.28134	3.61002
ENSG00000146112	2.10654	1.75314	1.62718	2.16921	1.55291	1.59554	2.52805	2.18863	3.00729	2.55534	3.10888	2.40107	1.84313	2.25969	2.60319	3.84163	1.70667	5.81885	2.99148	1.21937	3.1645
ENSG00000146122	3.29081	1.76135	1.23596	1.525	1.34103	1.91903	2.59938	2.01899	2.29912	3.41313	2.98573	1.94829	2.22102	2.16426	2.88983	3.1279	1.26122	1.98075	0.788433	1.8554	3.41688
ENSG00000146143	1.65686	2.64495	2.1028	2.14063	2.71482	1.28584	2.29264	2.33665	2.00124	1.71178	1.67723	2.20307	2.22074	2.07915	1.89494	1.61243	2.3397	2.55264	1.19691	1.06202	2.56938
ENSG00000146147	0.158514	0.129725	0.585782	0.269317	2.79898	0.13215	0.21165	0.190555	0.260993	0.369586	3.85782	0.0110476	3.00672	0.430166	0.475826	0.785732	5.94666	1.85851	0.0129462	0.0635223	2.06344
ENSG00000146151	2.34619	4.71489	4.13454	4.22213	6.17019	2.42018	4.90609	4.59303	1.40963	4.51245	4.68746	4.38309	3.21683	4.56616	4.40733	2.19057	5.8254	2.99771	0.828867	2.08084	4.66322
ENSG00000146166	0.00707061	0	0	0.00797334	0	0.0148623	0.0232781	0.00838506	0.00554227	0	0.00731321	0	0.016017	0.0154248	0.00570466	0.0451647	0	0.0269983	0	0	0.0569053
ENSG00000146192	1.96677	0.509207	1.06589	0.735081	0.489362	0.904473	1.36932	1.52324	1.82246	0.805586	1.7325	0.476021	1.75146	1.87989	2.23537	4.51747	2.04382	5.141	1.23902	0.636595	2.86316
ENSG00000146197	0.514408	0.240427	0.179679	1.98715	1.38409	0.196018	0.231244	0.220688	2.76091	0.27646	0.246536	0.173488	0.429598	1.70825	0.179205	0.605987	0.3711	0.269243	0.1872	0.263808	0.519873
ENSG00000146205	1.35739	0.146525	0.828981	0.547177	0.902682	0.191776	1.35466	1.59232	1.1018	0.341913	2.34688	2.31589	0.398872	0.556389	0.6315	0.499371	0.160459	0.91822	1.07335	0.105732	1.52118
ENSG00000146215	4.9268	1.82977	2.44649	2.12476	2.57714	1.27457	2.44106	2.93083	3.17909	1.41245	2.57254	3.06444	3.78166	4.97967	1.7982	4.85345	0.6687	4.09793	0.16167	2.70393	3.23904
ENSG00000146216	1.5607	0.220954	2.63401	2.36194	0.801632	0.141407	3.75609	2.31613	0.423139	0.498552	1.23662	2.75799	2.38744	2.40525	0.300924	0.0274768	0.368909	0.400395	0	0.121956	0.700236
ENSG00000146221	0.149174	0.121322	0.0376113	0.126406	0.723287	0.943376	0.15595	0.167851	0.0135051	0.0649477	0.242489	1.10894	1.85838	0.732505	0.339651	0.200297	0.0513749	0.157515	0.216681	0.531946	0.180851
ENSG00000146223	4.75374	6.47613	5.79156	6.34854	6.81867	5.41495	6.14478	5.78009	4.29507	5.91698	5.78576	5.81911	5.98002	6.55182	5.24603	4.54431	6.29983	5.44926	4.89249	4.50361	5.80574
ENSG00000146232	2.16372	3.06222	1.26706	2.85448	2.4683	2.04982	1.99613	2.21651	3.77254	2.38256	2.56662	2.48474	3.44362	2.72916	2.18182	2.98396	1.95543	5.3371	2.04654	3.25915	2.62486
ENSG00000146233	2.64753	0.924913	2.77814	2.13689	1.20182	3.29576	0.906947	1.6864	1.9048	2.26835	1.90633	2.92436	1.86121	1.3132	1.12918	1.00879	1.06403	0.433922	1.23377	0.637123	1.09916
ENSG00000146242	2.36366	0.77671	1.13392	3.38962	1.41207	1.07025	1.13952	2.76612	2.68163	1.61718	1.13601	1.54654	3.13189	1.05707	1.78168	1.72794	0.54935	2.98272	0.73481	0.471706	2.64593
ENSG00000146243	1.53687	3.00319	2.1115	2.60005	2.32307	1.35397	2.38356	2.65432	1.20659	2.14386	2.23474	2.29418	2.54421	3.09893	2.16411	1.11693	2.20263	1.32411	1.34146	2.20242	2.73514
ENSG00000146247	2.5683	3.07381	3.2713	3.89049	3.50042	2.23732	4.21182	3.49515	2.13796	3.76174	4.02522	2.73938	4.1094	4.58755	2.9911	2.43937	4.58356	3.04735	2.59088	1.66767	3.56569
ENSG00000146250	0.190951	0.402967	0.443853	0.290183	0.156056	0.0963806	0.209345	0.0730579	1.92764	1.6791	0.580905	0.152395	0.730574	0.192813	0.806187	0.0747192	0.911901	1.54318	0.344608	1.16999	2.1004
ENSG00000146263	1.12871	1.74863	1.22771	1.82638	1.07787	0.661192	1.10254	1.07423	1.22992	0.771723	1.42146	1.91281	1.51971	1.85425	1.60522	1.08201	1.23464	1.58778	1.191	0.543257	2.05793
ENSG00000146267	2.25163	4.56445	3.44271	4.47316	3.86288	2.33864	4.88553	3.84309	3.16609	3.94981	4.40894	4.27168	5.05606	5.06749	3.84175	2.00519	4.94346	0.666021	2.23673	3.63016	3.81138
ENSG00000146276	0.0430533	0.812178	5.26166	4.84098	2.56376	0	0.0146738	0	0.0922995	0.664476	0.0637597	0.0407943	2.67959	0.174704	0.129197	0.114067	1.20963	0.142817	0.0218194	0.00899595	0.153881
ENSG00000146278	5.52258	6.09954	6.25713	6.9982	5.6004	5.10829	6.56466	6.60005	5.91348	6.73245	6.90412	6.08835	7.07503	7.14414	6.24977	5.87833	7.67103	6.85501	4.80869	5.25699	6.53381
ENSG00000146281	3.00492	4.91471	3.08463	4.10685	2.89516	2.43866	4.16265	3.86922	2.68042	3.32219	3.52478	4.05588	3.96483	4.14581	3.19298	2.45154	5.02129	3.20156	3.03475	2.02604	3.79024
ENSG00000146282	3.83753	4.90635	3.93935	4.77209	3.26807	3.1077	4.16989	3.96009	3.78251	4.64987	4.3561	4.75835	5.1042	4.87314	4.10393	3.81784	5.04808	4.45193	3.34862	3.12439	4.8871
ENSG00000146285	1.70392	3.62007	2.24956	2.35458	3.02021	0.111838	1.34012	1.75024	0.526927	2.84019	1.96818	1.27029	0.465415	2.40629	1.49681	1.46708	2.59095	3.11029	0.0552415	0.0516714	2.11872
ENSG00000146350	1.58819	2.70384	2.3956	2.72045	1.89493	1.24975	2.05812	2.14571	1.27229	2.05401	2.13396	2.02801	3.15947	2.21016	1.9394	1.93078	1.9049	1.3793	1.27113	0.620114	2.72816
ENSG00000146352	0.659369	0.0394248	0.0043475	2.75156	0.0278278	0.00345544	0	0.0277245	0	0.0268921	0.0242686	0.002763	0	0	0.192141	0.00319347	0	0.0031762	0.00415906	0	2.801
ENSG00000146360	2.14135	0.443233	1.14092	0.719819	0.994457	0.300323	1.22764	2.39214	1.4488	0.159202	0.180601	1.01516	0.135488	0.0963037	2.45566	0.481757	0.312968	0.0424384	0	0.645938	2.43727
ENSG00000146373	1.65028	0.221246	1.2729	2.14982	1.77907	0.751249	1.94609	2.2825	1.32637	0.644303	2.18668	1.88574	1.81632	2.34012	2.05589	1.86026	2.85648	1.43858	1.08208	0.322312	2.70498
ENSG00000146374	0.183827	0.0830622	0.213809	0.717277	0.431253	0.00825309	0.124284	0.108095	1.35185	0.175093	2.57393	0.296582	0.129411	0.457648	0.419324	0.926578	0.077016	1.71526	0.197839	0.0665935	0.549241
ENSG00000146376	2.58653	5.20009	4.16661	5.75317	1.72825	2.26128	3.34722	3.20265	3.19776	4.10309	4.48152	4.29141	4.5392	2.44414	4.02102	3.73249	3.08691	3.32573	4.29938	2.62416	4.53379
ENSG00000146378	0	0	0	0	0	0	0	0	0	0	0	0	0	0	0	0	0	0	0	0	0
ENSG00000146383	0	0	0	0	0	0	0	0	0	0	0.0412794	0	0	0	0	0.0399371	0	0	0	0	0
ENSG00000146385	0	0	0	0	0	0	0	0	0	0	0	0	0	0	0	0	0.0464156	0	0	0	0
ENSG00000146386	4.00145	6.14499	4.83973	4.64759	2.89673	2.55337	3.05683	3.69301	3.62689	3.42861	2.97658	5.11102	1.87721	2.92016	4.68054	4.3439	4.31421	5.99667	2.80955	1.79286	5.42763
ENSG00000146399	0.0407045	0.0526913	0	0	0	0	0.133282	0.308357	0	1.5283	0.309227	0	0.179726	0.0448627	0	0	6.5195	3.33191	1.36325	0.0501743	0
ENSG00000146409	2.97553	2.37235	3.29735	4.12554	3.25748	2.33736	3.18508	2.60298	3.09656	4.60541	4.18827	3.01402	4.41541	3.88152	4.29718	3.06239	4.90107	4.78394	3.42103	2.25131	5.1696
ENSG00000146410	1.51485	0.26293	0.206437	0.183353	0.1941	0.495443	0.776758	0.38285	1.30524	0.242915	0.78412	0.706383	0.485303	0.857076	0.0813424	1.88818	0.217922	2.31953	0.871462	1.19359	0.842064
ENSG00000146411	0.54411	0.670774	0.941918	4.35484	0.595893	0.452997	0.275926	1.23715	0.279754	1.05592	0.407904	3.05904	0.877949	2.13924	0.976785	0.163232	0.707125	0.0997019	0.127823	0.0803657	0.593513
ENSG00000146414	2.02052	3.07131	2.36486	2.82721	2.21798	1.4298	2.39236	2.28378	1.27815	2.87199	2.9458	2.35347	2.96834	3.26648	2.2642	1.7334	3.19206	2.33734	1.57743	1.03656	3.09848
ENSG00000146416	5.2359	6.44015	5.21135	6.02916	4.85303	5.19541	6.16821	5.88629	5.24654	5.88435	5.70949	5.83098	6.37373	6.35326	5.38921	4.6338	5.81398	5.3823	4.5461	5.19524	5.48791
ENSG00000146425	5.31764	7.44343	6.49827	6.47623	6.1369	5.89342	6.46927	6.22318	6.3271	5.8082	5.89802	7.18661	6.77617	6.93857	6.84873	6.09217	6.84401	7.33926	4.87782	5.44645	7.1923
ENSG00000146426	2.63258	2.31513	2.82618	3.10094	1.48204	1.24258	2.69075	2.81635	2.37185	2.94543	3.06984	2.69558	3.79172	3.21214	2.49205	2.50218	3.53862	3.031	2.19508	2.0181	3.63433
ENSG00000146433	3.48226	6.16288	5.34253	5.40338	4.61395	2.78688	4.72285	4.49248	3.07025	4.49692	4.30897	5.36588	4.63064	5.26319	4.48407	2.99812	5.38512	4.54761	3.29984	2.69986	5.29004
ENSG00000146453	0.105938	0.21803	0.0788393	0.0480227	0.0242885	0.0230637	0.0695262	0.138197	0.197517	0.0845378	0.105602	0.372364	0.274239	0.045443	0.181153	0.104151	0.0249508	0.158332	0.0437169	0.0927947	0.239547
ENSG00000146457	4.91482	6.5025	5.61247	6.19654	5.21075	4.46034	6.27832	5.7449	5.08594	5.73685	5.694	5.5217	6.1291	6.51097	5.25249	4.99819	6.02655	6.22534	4.22686	3.82968	6.07719
ENSG00000146463	3.25761	3.68466	3.56029	3.96754	4.41585	3.3113	4.05683	3.85967	2.83077	4.10491	4.06939	3.17367	4.39362	4.2264	3.31819	3.03691	4.41826	3.64231	3.05638	2.35582	3.84708
ENSG00000146469	0.964928	2.74712	0.670486	0.321636	0.202697	9.12651	0.880834	1.23454	1.44524	0.428869	2.79809	1.00348	0.309814	0.579586	0.862894	1.90666	0.0840874	4.27344	0.0930503	12.4898	3.05647
ENSG00000146476	2.50506	4.93616	3.29729	3.83806	3.08082	2.97693	4.11275	4.02869	2.85939	4.06111	3.63918	4.1	4.6705	4.89221	4.00575	3.05552	4.65876	3.88764	3.03149	1.6561	4.61326
ENSG00000146477	0.919788	0.303639	0.660686	0.616103	0.216423	1.07587	0.119288	0.343443	1.09233	0.253739	0.490081	0.103473	0.4848	0.222167	0.720519	0.0958097	0.143837	1.64824	2.04015	0.0482753	0.723654
ENSG00000146530	4.1456	3.05742	3.72167	4.54276	6.01142	4.82443	2.31811	3.54213	2.07622	0.795826	3.36221	4.33651	0.209584	1.98779	3.83691	3.163	5.21741	0.100368	4.40129	0.0158686	4.88592
ENSG00000146535	4.27911	4.61551	4.85846	5.83611	6.65755	5.06845	5.74491	5.36892	4.19815	4.97247	5.45601	4.9185	5.33991	6.59795	4.95091	3.72121	5.7394	4.95149	3.41371	3.16648	5.59939
ENSG00000146540	6.02763	5.98429	5.59132	6.75059	7.42163	6.79617	6.04152	5.35472	6.68482	6.55421	6.32869	6.30134	6.02956	7.39738	5.87429	4.9958	6.17473	6.02795	5.14223	6.50376	6.55401
ENSG00000146555	2.68049	2.57828	4.69476	6.0755	6.07715	4.1776	4.06976	3.53867	3.14409	5.00709	3.34099	3.8097	4.9473	4.96059	2.39436	3.05649	5.00129	2.68323	3.03	2.89849	2.85221
ENSG00000146556	5.05637	4.16033	3.95274	3.98999	3.79654	3.31827	4.52099	4.19373	4.51336	3.93189	4.55939	4.12114	5.18516	4.25319	4.40843	4.96994	4.62217	5.17036	4.18829	4.27495	5.03269
ENSG00000146574	5.1685	4.93103	4.40439	5.42629	5.61158	5.05497	4.79424	4.50501	4.88883	4.54974	4.19355	5.26746	5.62917	5.79095	4.46857	4.94728	5.07973	5.08763	4.29632	6.39551	6.08797
ENSG00000146576	5.30819	4.66415	4.07656	5.14097	5.63639	4.65086	5.34732	4.9106	4.79858	4.49023	4.50541	4.63055	5.25111	6.00313	4.24717	4.29026	5.40642	4.83507	3.96697	5.12487	4.92849
ENSG00000146587	2.41646	2.68639	2.45139	3.71815	4.22155	2.75439	2.69889	2.44085	1.9114	2.81268	2.60561	2.62193	3.03258	3.53827	2.08796	1.82291	2.99277	2.39788	2.84736	1.68877	2.77758
ENSG00000146592	0.635002	0.288817	1.08384	1.20175	0.688474	0.61531	0.892654	0.926181	3.13972	0.928448	1.31166	2.95404	1.6103	0.314835	0.830405	0.952127	0.749917	1.26579	3.17616	1.59483	1.11677
ENSG00000146618	0	0	0	0	0	0	0	0	0.234883	0	0.0783434	0	0	0	0	0	0	0.0740615	0	0	1.72438
ENSG00000146648	1.8393	2.87741	1.55676	2.2801	0.395232	0.327983	1.11945	0.286988	1.73376	0.970812	1.43909	0.934975	2.31214	1.11093	2.12847	0.49383	1.26822	2.42369	1.89042	2.20959	2.6587
ENSG00000146670	0.718686	1.64161	1.16594	0.576561	1.62578	1.29256	1.858	1.11935	2.9385	0.718456	1.59225	1.49501	0.74425	0.656522	0.76471	0.800784	0.823529	3.44808	2.04993	0.257118	1.42186
ENSG00000146674	5.87649	6.28314	3.77793	5.55766	4.33493	11.7558	6.6284	7.52088	7.7967	6.52116	10.0601	6.05113	8.07905	5.87831	5.51146	9.01908	5.49415	7.37865	7.11064	9.31359	7.42553
ENSG00000146676	3.2435	3.49809	3.07419	4.19159	4.60942	3.91003	3.27674	3.06188	3.06069	3.47565	3.72613	3.3974	3.67324	4.28759	3.05933	2.7183	4.14448	3.07291	2.67487	2.50207	3.87294
ENSG00000146677	1.26548	0.197519	0.926852	0.835898	0.713599	1.15047	0.32518	0.410416	0.714113	1.04353	0.666534	0.695418	0.963029	0.581033	0.883922	0.289215	1.35005	1.01141	1.05078	0.78855	0.759928
ENSG00000146678	0.334441	1.94479	0.0771815	0.118465	0.13969	4.48338	3.11411	5.26964	0.947317	0.333943	0.517141	0.711727	2.89789	0.137186	2.52748	1.1101	0.316265	0.741802	0.357087	1.0969	3.18892
ENSG00000146700	0.728216	0.266915	0.869672	0.838434	1.52251	0.0659045	0.52625	0.40479	0.56939	0.255379	0.316258	0.373632	0.426046	0.808747	0.306605	0.0842072	0.053787	0.696536	0.412341	0.348188	0.569272
ENSG00000146701	6.32719	6.48556	7.5329	8.27971	8.89124	8.48325	6.85995	6.62452	7.22011	7.03971	7.44965	6.62494	7.04478	8.08153	6.8876	5.59595	7.33577	6.79159	8.15764	6.51526	7.82009
ENSG00000146722	2.4721	0.850447	0.785224	1.11247	1.21308	1.1645	1.16488	0.630411	0.905356	0.756444	0.75801	1.26043	1.41061	0.434697	0.463061	1.09273	0.988375	0.95865	0.0590853	1.37458	1.1084
ENSG00000146729	4.71295	5.23814	5.6376	7.548	7.29067	4.79787	5.22762	3.80296	4.88257	4.80532	6.28562	5.38505	5.49759	5.91365	4.96149	4.29871	4.7243	4.77137	4.8174	5.07651	5.63381
ENSG00000146731	6.14817	6.71306	6.18942	7.33949	7.31623	6.46092	6.33566	6.13107	6.3995	6.54523	6.21013	6.29417	6.80002	7.51123	6.22869	5.5452	6.68835	6.67792	6.66044	6.67189	6.83911
ENSG00000146733	3.18629	3.65208	4.14424	5.39535	5.55548	4.56046	3.46267	3.55008	3.29029	3.61339	3.50495	4.2321	3.90225	5.24538	3.05234	1.87793	3.6828	3.28317	2.86783	3.34349	4.42217
ENSG00000146755	0.362953	0.0347524	0.170024	0.0517619	0.0980179	0	0	0.0327949	0.0614555	0.0713453	0	0	0.0892039	0.0252556	0	0.154411	0.0577442	0.0214371	1.93955	0.0384769	0.18804
ENSG00000146757	2.23379	2.4901	2.16988	3.67721	3.93064	2.53397	2.84478	2.37948	2.58737	2.12715	2.74816	2.33136	2.21113	4.301	1.77072	1.79009	2.81884	2.79963	2.49554	2.46381	2.23193
ENSG00000146776	2.71696	2.35522	2.38353	3.30485	3.45652	3.34471	2.01835	2.39466	2.79085	2.49754	2.4064	1.61848	3.04763	3.51267	1.8013	2.15396	1.34457	2.53525	2.54878	2.01548	2.1498
ENSG00000146802	3.28536	3.38795	3.09968	3.56712	3.68492	2.83822	3.3107	3.30646	2.78871	3.30592	3.51689	3.3055	4.2947	3.93171	3.04966	2.55881	3.73764	3.1954	0.3594	2.71773	4.03784
ENSG00000146809	0.0165705	0.0109889	1.05631	1.14446	1.23963	2.01023	0.0260961	0.00976852	1.75968	0	0	0.027641	0.0816505	0	0.0195468	0.0322617	0.0182382	0.0232057	0	0.0373358	0.0839132
ENSG00000146826	5.20981	4.50653	4.45292	4.51051	5.28062	4.14312	4.71177	4.58889	4.47571	4.91114	4.9785	4.14008	5.61881	6.35407	4.07365	4.90096	4.74159	5.28467	3.43987	5.13557	4.99079
ENSG00000146828	4.61648	3.01698	3.85366	4.84589	5.37547	4.00802	4.12074	3.9722	4.44418	4.21395	4.37346	3.75336	4.58871	5.32802	3.75533	4.25538	3.95548	4.70993	4.64244	4.21433	4.49887
ENSG00000146830	5.12274	4.05464	4.6202	5.15711	6.21923	4.31647	5.41976	4.96063	4.34395	4.68587	5.45924	5.52779	5.50612	5.939	4.70371	5.12507	5.29307	4.5906	4.84459	4.26389	5.41375
ENSG00000146833	4.78556	4.45136	4.40751	6.01565	5.77562	5.15783	5.08404	4.50612	4.32759	4.87587	4.45226	4.6727	4.88572	5.31393	4.08499	2.68457	5.20265	4.01188	3.78236	4.04442	4.99549
ENSG00000146834	4.42254	5.18652	4.58944	4.86684	5.7691	4.40039	4.79129	4.44716	4.05081	4.66988	4.7992	3.95336	4.69534	5.59246	4.33551	3.90479	5.26841	5.25825	4.8627	3.86126	5.12294
ENSG00000146839	0.0173262	0	0.00553078	0	0.0100909	0	0.00480051	0.010396	0	0.00432448	0	0.00361375	0.00507512	0	0	0.0167217	0.0568304	0.019524	0.0535646	0.0362656	0.0053928
ENSG00000146842	3.39818	3.35941	3.77333	4.88988	4.96016	3.95445	4.02872	4.38705	3.07591	3.8707	3.50731	3.46265	3.93208	4.53177	3.05103	2.52496	3.40998	2.98984	3.5447	3.18219	3.839
ENSG00000146856	3.27775	2.26541	2.99346	3.44283	3.81708	1.93976	2.92934	2.7582	2.09961	3.52909	3.68435	3.17242	4.04921	3.80832	2.45742	2.50333	3.17179	2.44899	2.5358	1.51437	2.68808
ENSG00000146857	0	0	0	0	0	0	0	0	0	0	0	0	0	0	0	0.12403	0	0	0	0	0.0544373
ENSG00000146858	1.9788	2.54598	1.80158	2.99207	2.8799	2.16616	2.52846	2.37527	1.34963	2.54288	2.52794	2.12976	2.52665	2.67024	1.41438	1.2727	3.79854	1.32762	1.06446	0.869389	1.64025
ENSG00000146859	3.39965	3.06905	3.66564	3.75451	4.00178	3.79602	2.95311	3.41614	4.10789	3.56462	3.78637	3.73619	3.56686	4.68195	3.3817	3.91504	4.02818	4.53762	1.41467	2.67626	3.95632
ENSG00000146872	4.43249	4.37663	4.37842	4.69649	5.25558	4.77153	5.31833	5.08592	4.14973	4.78184	4.95125	4.58152	5.08048	4.94773	4.15932	3.52287	5.3313	4.19669	2.33975	3.29984	4.83609
ENSG00000146904	3.96721	0.743336	1.49796	2.48683	0.863123	3.87379	3.308	2.94549	3.0759	0.755011	3.17396	0.885318	3.35769	3.54748	3.73982	3.38502	0.693972	3.7734	2.92301	3.41684	3.97915
ENSG00000146909	3.87215	2.95327	2.91222	3.63075	4.01734	3.58663	3.17141	3.16956	2.74834	3.46335	3.72182	3.01946	3.79969	4.14423	2.76421	2.63908	3.61589	2.88744	2.83172	2.31225	3.78039
ENSG00000146910	0.0232483	0	0.0773415	0	0	0	0.0996399	0	0.0828511	0.0330445	0.0164179	0	0.367376	0.0434159	0	0.0909347	0	0.0633759	3.04684	0.0571106	0
ENSG00000146918	1.53636	4.34568	1.85606	2.53353	2.79642	2.61404	2.70383	2.13179	2.89093	1.48109	2.32388	2.17978	1.96727	2.09536	1.10313	1.14745	2.0954	2.92479	2.39893	1.11062	1.97618
ENSG00000146926	0.0254626	0	0	0	0.029279	0	0	0	0.0196493	0	0.0257262	0	0	0	0	0	0	0	0	0	0
ENSG00000146938	1.21133	0.0704086	3.7888	3.53911	2.64802	3.71276	3.0258	2.19115	0.649809	2.02073	2.87134	0.114855	0.111335	1.64299	0.389041	0.96424	0.246043	0.884547	0.024331	0.325932	0.315491
ENSG00000146950	2.48201	4.55632	2.60746	2.93543	3.11478	2.80137	3.75357	3.47314	1.98771	3.24196	2.79822	3.65797	0.48231	3.26515	3.39458	1.42585	1.07203	1.07619	1.75288	1.98564	3.53766
ENSG00000146955	1.11551	1.33818	1.5649	2.1368	2.90473	2.55966	1.84732	1.46562	1.24329	1.80406	1.26522	1.54397	2.28694	3.0844	2.03034	0.898332	1.63008	1.00917	1.35569	0.19306	2.60364
ENSG00000146963	6.09011	5.60432	5.41174	6.39102	6.67403	5.45572	5.48691	5.15088	5.10481	5.63091	6.15439	5.43531	6.1518	6.61965	5.10951	5.33037	6.09232	5.44597	5.44205	4.65411	6.1786
ENSG00000146966	1.89863	1.58185	3.83294	1.55625	5.31924	1.49702	4.36528	3.60944	2.34815	2.84302	3.10279	4.1635	2.87069	3.72905	2.54094	2.8513	2.12913	2.29078	0.730794	0.883516	3.04744
ENSG00000147003	3.06385	3.28934	1.62965	0.863571	2.09484	5.93894	1.97333	1.84269	0.901406	8.11454	3.15496	2.7694	1.98168	4.74739	1.28652	1.47041	9.71284	1.39232	1.07952	0.674865	2.10779
ENSG00000147010	3.22228	3.33875	2.4655	5.03648	5.13561	3.2833	3.44322	3.19769	4.20588	5.29752	4.1995	4.34215	2.79217	4.35641	4.13473	3.6369	5.14712	4.69392	2.59586	3.44731	4.06763
ENSG00000147027	4.18198	2.54793	1.49553	3.02951	6.19189	5.25559	3.55742	3.70551	3.46991	3.71756	6.48574	3.29999	3.33846	3.59239	3.6842	4.06883	2.49342	3.15379	1.78655	2.74761	3.90636
ENSG00000147036	0.294241	0.292512	0.0741999	0.0355212	0.14037	0.434401	0.129316	0.222351	0.0701928	0.0575875	2.47207	0.0240686	0.157975	0.325115	0.629969	0.159056	1.62788	0.0502077	0.468483	0.0116745	1.06844
ENSG00000147041	5.20402	0.0708317	0.222038	0.107687	0	3.78038	0.0589191	0.0180387	1.1928	0.00788008	1.64006	0.0200534	0.0702643	2.04868	0.0558717	2.15394	0.247612	0.793173	2.09077	2.37149	0.59851
ENSG00000147044	3.19776	3.59077	2.62484	3.61836	5.22457	3.16948	3.66086	3.16475	3.90789	4.06752	3.88042	2.87687	3.88722	3.57931	3.13576	2.5647	5.02677	3.09293	2.91451	3.08906	3.64314
ENSG00000147050	3.89008	3.94564	3.5479	4.40266	3.55116	2.72168	3.75546	3.4052	2.95553	3.88643	3.34708	3.64154	3.88043	3.56221	2.83795	3.66424	3.88403	3.4565	4.09765	1.32074	4.15279
ENSG00000147059	1.02476	0.973887	0.457112	0.440775	0.323234	0.367421	0.821451	1.02234	0.43252	1.15983	0.976609	1.03025	1.1842	1.05012	1.59437	0.837833	0.922834	0.675636	0.865534	0.501504	1.19423
ENSG00000147065	5.281	4.37458	5.42838	5.62897	3.75072	4.7272	5.3071	5.16403	5.64256	6.09481	6.84374	5.01134	5.09991	5.2158	6.1465	6.60308	4.25925	7.46993	3.90333	3.65895	6.35539
ENSG00000147081	0	0	0	0	0	0.0281533	0	0	0	0.0133922	0	0.0457072	0	0	0.032297	0.0266018	0.0685442	0	0	0.00959942	0
ENSG00000147082	0.334893	0.862935	0.431912	0.947024	0.829052	1.16449	1.51095	0.922836	0.300133	0.792491	0.374025	0.801818	0.50364	1.21388	0.188491	0.650152	0.558984	0.489069	0.822246	0.35297	0.503172
ENSG00000147099	3.91177	3.70199	3.07496	3.71217	4.30518	4.37998	3.96075	3.35186	4.035	4.37603	3.90722	3.99239	4.49714	3.94447	3.9097	4.00061	4.61167	3.82106	3.80871	5.24952	4.0755
ENSG00000147100	2.52225	3.0735	1.30867	2.38262	2.72258	1.69674	2.18283	1.93953	2.91138	4.6688	2.5224	2.92012	4.21026	1.74078	3.24546	1.46547	2.9883	2.6166	1.29873	1.95771	3.99217
ENSG00000147113	2.08648	1.32528	2.0932	2.79339	1.8932	2.16453	2.99398	2.90134	2.49673	2.46312	3.71666	3.26678	1.47711	3.28001	2.85256	4.30148	0.8824	2.6999	1.11472	1.40026	2.99846
ENSG00000147117	0.452611	0.605578	0.457425	0.599083	0.934498	0.0857034	0.995134	1.15004	0.201523	1.4584	0.219185	0.540118	1.42276	1.09332	0.506576	0.217841	0.666518	0.249411	0.483761	0.109826	0.376317
ENSG00000147118	2.95337	2.13723	1.84409	2.30081	2.84225	1.95206	2.69403	2.72015	2.1649	2.61197	2.67959	2.6092	2.8457	3.03551	2.18972	2.24707	3.05013	2.59727	2.61611	2.56609	2.58246
ENSG00000147119	2.4423	2.38884	1.58755	1.96474	1.76287	3.12042	3.16653	2.958	2.52466	2.16431	2.45271	2.37947	3.14296	2.59016	2.68768	2.21225	2.15693	2.53311	1.23969	1.74632	2.84021
ENSG00000147121	3.45347	3.14637	2.8162	3.42868	3.90233	2.79486	3.18936	3.32695	2.88268	4.07487	3.77786	3.29933	3.94257	3.67287	3.12662	3.441	4.07726	3.06415	2.77043	2.57068	3.62306
ENSG00000147123	6.69072	6.65755	5.40174	6.9374	6.71573	7.13448	6.46626	6.13609	6.85555	6.66845	6.68155	6.36571	7.00936	6.7066	6.47589	5.50891	7.03221	6.61508	6.59787	7.19489	6.35953
ENSG00000147124	2.17873	2.11529	2.20473	2.60056	3.25495	2.37788	2.65468	2.60415	1.75491	3.59397	2.73035	2.14931	2.56231	3.22781	1.58539	2.19268	3.53793	2.38652	2.61931	1.4058	2.10894
ENSG00000147127	0.643939	0.599073	0.492597	0.677956	1.36608	0.572039	0.381584	0.217981	0.322382	0.605001	0.754694	0.640079	1.05907	0.67139	0.371377	0.255252	0.707792	0.343656	0	0.519692	0.637285
ENSG00000147130	3.69157	3.20409	2.6285	3.58617	4.35616	3.11799	4.44293	4.43158	3.09155	4.07607	4.35694	4.12606	4.41496	4.16251	3.69336	3.73068	4.37757	3.65809	3.68955	3.00124	3.80613
ENSG00000147133	4.4385	3.45988	3.01407	3.54147	4.04388	3.70967	3.80653	3.48432	3.09392	4.04304	3.76979	3.3295	4.13735	3.74424	3.48141	3.02395	3.9136	3.70049	3.93049	2.30843	3.74703
ENSG00000147138	0.363334	0.0172905	0.073313	0.0365596	0.0303587	0.0277938	0.0713261	0.134463	0.133811	0.0134551	0.25109	0.0331558	0.0661581	0.170678	0.062778	0.79299	0.237451	2.30929	0.0310084	0.0242289	0.194608
ENSG00000147140	7.28568	7.32063	6.41952	7.16238	7.57054	6.39132	7.72916	7.67169	7.38036	7.94157	7.38583	7.52171	7.85074	7.40899	7.18976	6.48735	8.19632	7.54024	9.06914	7.28061	7.65415
ENSG00000147144	3.74122	2.88235	1.9582	2.82104	3.28862	2.7066	3.82318	3.44662	2.97652	3.62751	3.28829	3.45239	3.8547	3.17314	2.73967	3.11711	4.04534	2.56498	3.31979	2.8825	3.18411
ENSG00000147145	0.299136	0.0891971	0.876404	0.324387	1.84758	0.20393	0	0.138919	0.163991	0.101389	0.510441	1.84671	0.0164792	0.0381327	0.317152	0.149638	0.0197788	0.161207	0	0.0113611	0.715622
ENSG00000147155	4.65753	4.36745	3.43909	4.29758	4.57227	5.56735	5.02291	4.2536	5.82683	4.59877	4.64296	4.77893	5.11491	5.09567	4.02731	4.06041	4.15495	5.73561	5.09112	6.13444	4.04492
ENSG00000147160	0.0365019	0.0588401	0	0	0	0	0.0394613	0.0514306	0.0143824	0	0	0	0	0	0	0	0.0210433	0.0785128	0	0.0137124	0.0434537
ENSG00000147162	6.31117	4.96565	4.55433	5.0734	4.87154	4.75841	4.26963	4.18425	4.4008	5.57989	5.71418	5.48003	7.17228	5.06459	5.47683	5.2006	6.94752	5.58428	6.8397	3.64647	5.84294
ENSG00000147164	4.19022	4.65113	4.36815	4.84704	5.77406	4.69689	4.82081	4.74974	4.84529	5.59439	5.66391	4.88831	5.28835	5.38048	4.97258	3.91169	5.48284	4.98913	5.32012	3.99168	5.17621
ENSG00000147166	0.868921	0.400416	0.186725	0.203446	0.272845	0.635509	0.185755	0.341346	0.99142	0.445673	0.585201	0.591639	0.336275	0.367475	0.850198	0.834265	0.324717	0.971348	0.945123	0.111153	1.5548
ENSG00000147168	2.65603	0.215351	1.181	0.791643	0.797048	1.22785	0.863986	1.58515	2.33536	0.684361	1.65674	0.477473	1.7628	1.60065	1.26637	5.0044	2.1012	7.13045	1.13545	0.904642	2.55792
ENSG00000147174	0.929246	1.16549	0.952445	1.12893	0.388969	3.33524	0.481511	0.608668	0.748013	0.531115	1.20631	0.815788	1.73513	0.636692	1.2342	1.08225	0.375548	1.21851	0.900929	0.611033	1.37886
ENSG00000147180	3.48421	2.27537	2.79383	2.35538	3.7821	1.78289	3.56135	3.18335	2.61877	2.0035	3.13241	2.94168	3.48255	2.83878	2.08153	2.24722	2.95307	1.40067	1.56077	1.45447	2.28906
ENSG00000147183	0.0519498	0.0346918	0	0	0	0.027924	0	0	0.139886	0	0	0	0	0	0	0.0464701	0.516163	0	0	0	0
ENSG00000147202	1.78077	1.33587	0.758682	1.09267	1.92944	1.91213	2.17469	1.71805	2.07263	1.79705	2.7709	1.31068	1.51574	2.00628	1.87348	2.00969	3.57283	1.86572	2.37372	1.77439	2.10651
ENSG00000147206	2.19213	0.0269445	0.0694176	0.0857904	0.383188	0.0553581	0.128474	0.262754	0.154509	0.419681	0.406346	0.0457826	2.36454	0.100832	3.40773	0.213116	0.0798375	0.561448	1.86158	0.0459797	0.994626
ENSG00000147223	0.0697393	0	0.395327	0.654768	0.439355	0.23024	0	0	0.106711	0.034065	0.101001	0.346952	0.116198	0	0.10721	0.0661388	0	0.0553567	0.0341734	0.217443	0.16069
ENSG00000147224	5.49415	6.60432	5.02827	5.2038	5.29408	5.29389	6.13375	6.21683	6.20051	5.88218	5.58053	5.03339	5.54996	6.12427	5.88685	3.92243	5.07551	4.9717	4.21666	4.46459	5.62692
ENSG00000147231	5.46753	5.08525	4.09311	6.18996	5.83157	5.62479	5.51125	5.84647	4.73384	5.58216	5.21297	5.24265	6.36478	6.10518	4.40306	3.76757	5.66076	2.09493	3.47793	3.31015	4.98749
ENSG00000147234	0.888664	0.58636	2.82285	0.676923	1.29984	0.332097	2.87336	2.14824	0.972793	3.68105	1.3172	0.815902	1.18656	0.0372402	2.47204	0.701435	2.73475	0.0970026	0.126465	0.240637	2.84919
ENSG00000147246	0.0156959	0	0	0	0	0.00830616	0	0	0	0	0	0	0	0	0	0.0114842	0	0	0	0	0
ENSG00000147251	1.91621	2.91222	1.2386	2.02855	1.34942	1.4457	4.89636	1.83018	2.84903	2.21252	1.51226	4.20807	2.12895	2.20004	2.94648	2.42696	4.68385	4.05152	0.737955	1.90996	3.47491
ENSG00000147255	1.93111	1.12303	5.45815	7.81813	6.66171	0.258978	3.49662	1.64225	0.0888797	1.871	0.120295	0.112244	0.0802552	0.0433263	2.54568	0.477721	0.0318553	0.167668	0.0777926	0.116574	2.04517
ENSG00000147256	0.0157559	0	0	0.248381	0.0350622	0	0.0171252	0	0	0.507253	0.0468193	0	0.0432745	0	0.0776846	0.0626675	0.018033	0	0	0.0306482	0.0369028
ENSG00000147257	4.5184	1.83369	1.72661	0.87057	0.236622	0.273968	2.23733	1.01765	3.40089	2.27438	1.65513	1.52953	3.85746	1.92656	4.15378	0.818652	3.42252	5.60757	1.29136	0.0672518	5.25136
ENSG00000147262	4.94993	0.0842167	0.0380751	0	0	4.94761	4.79518	6.32796	2.61288	0.200315	0.380326	0.823787	2.26213	6.35287	0.185724	3.23455	4.95659	0.345016	0	0.830954	0.243223
ENSG00000147274	6.35812	6.14857	5.44293	6.07122	6.71001	5.83863	6.74095	6.4853	6.10299	6.74061	6.85278	6.24888	6.98807	6.90831	6.02975	5.73596	7.25121	6.62919	7.29919	5.60765	6.30538
ENSG00000147316	2.09219	3.72288	3.36293	3.27346	4.36709	3.61909	4.07179	3.42281	2.45573	3.71301	3.13519	2.56557	3.36297	3.26394	2.60747	2.43865	3.56452	3.09803	2.98227	1.53761	3.19194
ENSG00000147324	2.13193	2.68983	1.84483	2.58515	3.42701	2.45638	2.39862	1.94624	1.97362	3.26911	2.3825	2.92006	3.06365	2.34062	2.08762	1.91679	1.55687	3.56824	2.48624	0.767116	2.44748
ENSG00000147364	3.59647	5.38334	4.01155	4.42636	4.87932	4.48554	4.6572	4.51126	3.17949	4.61862	4.18343	3.98105	4.61455	4.42371	4.11033	3.09988	4.64855	4.00651	5.01562	2.47753	4.27013
ENSG00000147378	0.913359	0.156975	0.0967921	0.0451228	0.0450892	0.042755	0.347545	0.0475775	0.0922304	0.150241	0.757369	0.0334322	0.0454863	0.334423	0.0621231	1.19501	0	0.453132	0	0.0878905	0.388147
ENSG00000147381	0	0	0	0	0	0	0	0	0	0	0	0	0	0	0	0	0	0	0	0	0
ENSG00000147383	3.2636	3.85386	2.65992	2.71829	3.87606	3.88847	3.27945	3.03999	3.9029	3.3252	3.35103	3.15914	3.76678	3.15854	3.58302	2.78718	3.42625	3.70997	3.30538	3.2683	3.57446
ENSG00000147394	1.41926	0.752278	0.932949	1.4609	2.63259	1.44053	1.13747	0.926349	1.42021	0.62656	0.73304	1.31051	1.45428	0.87433	1.23976	1.45595	0.874574	2.11764	0.742189	2.2342	1.31775
ENSG00000147400	5.05845	5.26236	4.75927	5.27895	5.91899	6.53372	5.43102	5.69043	5.76682	4.68866	5.34762	5.30008	5.77157	5.22427	5.43449	3.99363	4.51893	4.57756	3.69205	6.25865	5.45296
ENSG00000147403	11.094	10.0194	9.58362	9.82023	10.3993	9.88956	10.175	9.71119	11.2738	11.0065	10.1789	10.107	10.8744	9.30203	10.5062	9.4292	10.9499	11.7276	11.7028	10.5707	10.5859
ENSG00000147408	2.76737	1.05147	2.35307	1.71325	3.05501	4.46404	3.88921	6.17188	2.14429	4.6876	4.98672	1.05743	4.56546	6.37786	2.28001	3.44408	2.93137	2.9018	1.80906	1.65133	3.68029
ENSG00000147416	4.82045	6.8306	6.2633	7.30265	7.07559	6.80959	7.75432	6.98313	5.01025	6.8477	6.80723	6.59517	6.58594	7.69836	6.26809	5.73219	6.39785	6.78379	5.18652	3.99592	6.55065
ENSG00000147419	3.20838	4.8673	4.53257	5.14831	6.15084	5.24704	5.23252	5.4944	3.63797	4.66103	4.596	4.37386	5.05333	5.32609	4.13256	3.20589	4.77553	4.80165	4.00964	3.08459	4.16811
ENSG00000147421	4.00996	3.99083	4.16989	4.55827	4.3812	5.13872	4.72532	4.63715	3.42559	4.03358	3.97367	4.56586	4.7272	4.60246	4.12802	4.08345	4.24793	4.28256	4.27862	3.64208	4.46175
ENSG00000147432	0	0.228586	0.0409583	0	0.018731	0	0	0	0.0266924	0	0	0	0.0193247	0.0178079	0.0878837	0	0.0189631	0	0	0	0.0196308
ENSG00000147434	0.0935615	0.106824	0	0.0230566	0.0179903	0.0219942	0	0.0373246	0.0490787	0	0	0.0356155	0.0474002	0.10096	0.0258226	0.0409359	0	0.0457673	0.0339931	0	0.17624
ENSG00000147437	1.35702	0.803427	1.29774	0.698025	0.558429	0.523808	1.42035	1.08423	0.872744	0.727852	1.48612	1.03148	1.60563	1.50044	0.977247	1.12841	0.637568	1.23282	1.31112	0.618791	2.20967
ENSG00000147439	4.01005	4.27942	3.52805	4.1434	4.93246	4.92076	4.86488	4.7103	4.04877	4.2871	4.01822	3.80849	4.89617	4.97147	3.70633	3.9658	4.44515	5.1534	3.59717	3.82561	4.57938
ENSG00000147443	1.86968	0.157456	1.1948	1.00304	0.36634	1.08743	1.48697	1.59259	2.18954	0.527992	1.70025	0.687776	0.672195	1.68725	1.19441	3.7516	1.56577	4.92968	1.14377	0.516833	2.37882
ENSG00000147454	3.38695	3.08648	3.19204	2.96733	2.84191	3.50859	3.84983	3.73011	2.76517	2.84167	3.45014	2.42786	2.93663	2.53146	3.91837	2.89669	3.29313	3.74764	5.012	2.63276	4.59497
ENSG00000147457	3.57338	4.91772	4.49734	4.959	5.60288	5.03801	5.4352	4.94648	4.15273	4.32729	4.91234	4.18775	5.1813	4.73483	3.88168	3.93823	4.89558	5.55531	3.96291	3.07935	4.40356
ENSG00000147459	2.61455	2.1177	1.29241	1.70561	0.301423	1.71058	0.975075	0.972857	1.54285	1.4148	0.679417	0.544349	1.16696	1.82224	1.33967	1.43603	1.11672	3.38743	2.48476	0.407659	2.50563
ENSG00000147465	0.111756	0.0713659	0.260341	0.125972	0.036779	0.163191	0.0874207	0.185392	0.198294	0.207233	0.0579119	0.111119	0.261032	0.0910092	1.19089	0.191402	0.266926	0.864743	0.189103	0.132187	0.321024
ENSG00000147471	4.0661	5.59495	4.77398	5.69278	5.75221	6.11301	5.57997	5.15014	3.79692	4.96757	4.98476	4.69241	5.2721	5.57742	4.255	3.94056	5.68798	5.10297	4.97756	3.60111	4.49578
ENSG00000147475	3.65283	4.67668	4.15671	5.01668	5.49313	5.06248	4.29328	4.88007	3.2187	5.09068	4.96227	3.68942	4.54354	5.22751	3.96063	2.92063	4.75647	4.02324	4.09677	3.01275	4.18143
ENSG00000147481	4.20799	3.07574	3.60241	2.56244	4.74418	2.52285	2.44853	5.6567	0.763465	0.0086217	2.68302	0.0287219	3.42914	1.11457	2.30332	3.11951	0.229898	0.747992	0.168032	1.57928	2.62731
ENSG00000147485	0.0780291	0.172686	0.227984	0.192197	0.0706572	0.53721	0.221501	0.0734789	0.394864	0.0783748	0.525213	0.0940833	0.0638384	0.527411	0.0509878	0.513417	0.036312	0.124106	0.0821739	0.0834353	0.395608
ENSG00000147488	2.82352	6.30981	6.33553	6.63015	6.71804	5.35484	6.68965	6.28642	3.24714	5.77685	5.09661	4.36531	3.84188	7.38605	4.28984	3.19928	7.58032	4.95851	5.12944	2.26094	4.81964
ENSG00000147509	0.0548276	0.13222	0.254407	0.822994	0.308167	0.248413	0.164981	0	0.0883655	0.181681	0.477624	0.108642	0.0935561	0.0891429	0.185699	0.201828	0.0437351	0.141193	0	0.132089	0.683533
ENSG00000147526	4.99721	5.21634	3.9734	4.6235	4.37904	5.60227	6.22899	5.43239	4.60519	4.83089	5.47908	4.69541	5.70998	5.55457	4.95019	5.41479	5.1783	4.73	4.76007	2.77308	5.35256
ENSG00000147533	3.93159	5.65902	4.92753	5.39009	5.88714	5.49397	5.66397	5.42168	4.52121	5.263	5.32047	5.09857	5.53251	5.55582	4.60112	4.13403	5.42494	5.33783	5.43025	4.10228	4.85409
ENSG00000147535	6.16064	7.61886	6.5781	7.17736	6.96182	7.21963	6.87487	6.93406	5.67053	7.54268	5.64638	6.81455	7.78615	7.8321	6.15191	5.25785	7.36439	7.39841	6.34218	5.90948	6.20771
ENSG00000147536	0.51077	2.00962	1.23195	0.990001	1.92255	1.41943	1.07922	0.362798	0.796766	0.938348	1.05385	1.25522	0.670589	1.1611	0.594438	0.810766	1.0397	1.92953	0.67434	0.29249	0.79618
ENSG00000147548	3.91245	5.21333	4.26392	5.06473	5.58004	4.94089	5.74786	5.45574	4.09264	5.0404	4.68921	4.75613	5.02399	5.61832	4.47887	3.83966	5.72539	5.18961	4.56884	3.26335	4.8696
ENSG00000147570	0.354792	0.0601138	0.783084	0.0171466	0.118146	0.430945	0.162049	0.0532699	0.258125	0.165153	0.106681	0.0391693	0.0690436	0.834376	0.0707561	3.10064	0.164315	1.91467	0.12398	0.0498886	0.301622
ENSG00000147571	2.15231	0	1.44035	8.89889	2.30428	0.242987	1.86234	4.5085	4.50147	0.115041	0	0	1.28836	9.25306	0.177646	0.0790469	0.0414911	0	0	0	0
ENSG00000147573	0.300924	0	0.0432157	0.252481	0	0.0536452	0.0216787	1.17341	0.749745	0	0	0	0.0228805	0.404917	0	0.293365	0	0.0378334	0	0	0.0236755
ENSG00000147576	2.19675	2.07299	3.73251	3.27402	3.70708	3.93792	3.35364	2.09492	1.4826	3.01255	3.28633	2.54008	3.54917	4.00941	1.73964	2.55302	3.99794	3.18399	2.97454	3.00472	2.0544
ENSG00000147586	4.4937	6.71445	5.83857	6.59827	6.61051	6.46401	6.50466	5.75392	4.99197	6.06594	5.83137	5.30208	6.14495	6.28478	5.47345	4.39147	5.98075	5.55162	4.24019	4.97721	5.50861
ENSG00000147588	0	0	0	0	0.303193	0	0.0907112	0.611514	0	2.82453	0.224169	0	0	0	0.0814324	0.00992184	0.0116502	0	0	0	0
ENSG00000147592	3.15262	4.87718	3.7326	4.65016	5.36406	4.12573	4.3027	3.86415	2.62936	4.51324	3.73772	3.73675	3.73388	4.15376	3.47553	2.57769	4.32791	3.43083	4.18142	2.49307	3.50093
ENSG00000147596	0	0.0230963	0	0	0	0	0	0	0	0.0171608	0	0.346175	0.020069	0	0	0.0172677	0.0198328	0.147408	0	0	0.0204304
ENSG00000147601	3.09087	4.48076	3.81114	4.23988	5.21669	4.36691	5.13286	3.97434	3.18745	4.76989	4.17935	3.64861	4.32876	4.85784	3.73204	2.84742	5.04573	3.69691	3.32799	2.46834	3.43849
ENSG00000147604	9.80137	10.5573	10.1531	10.5202	10.5565	10.4034	10.3037	10.1889	9.81878	10.8346	9.57362	10.0889	10.2117	9.39782	10.4272	8.5242	10.5889	10.6607	11.3325	8.96472	10.3682
ENSG00000147606	0.523371	0.0467676	1.73295	0.0489378	0.0216759	5.29013	0.196618	0.433511	0.911852	0.506808	0.0374848	0.154448	0.27977	0.155785	0.0495039	0.526169	7.70896	1.97112	0.320546	1.62285	0.139788
ENSG00000147613	0	0	0	0	0	0	0	0	0	0	0	0	0	0	0	0	0	0	0	0	0
ENSG00000147614	0.0785907	0	0.570827	0	0.280131	0.0504362	0	0	0.267195	0.0324253	0.016492	0.0137952	0.0546165	0.0684521	0.0259473	1.78362	0	0.307438	0.0866479	0.27991	0.194661
ENSG00000147642	3.89231	5.4664	6.61054	5.93109	6.48231	5.65128	4.62927	4.49639	3.37881	3.7616	4.46493	5.3059	5.15708	3.62065	4.47499	2.73061	5.28328	2.35028	2.84561	2.97301	4.52307
ENSG00000147647	1.30863	0.378665	0.118105	0.754876	2.08453	0	0.0657749	1.67578	0.0869943	0.0402879	0.814854	0.0347045	0.613234	0.0835701	0.726114	0.205275	0	0.0566779	0.163755	0.193357	0.402458
ENSG00000147649	3.80664	5.96748	4.70217	5.78112	6.06221	6.2977	5.81389	5.60231	3.89721	4.81912	4.36259	4.58058	4.88065	5.82183	4.28078	3.69956	5.3478	5.11492	5.07996	2.75924	4.96391
ENSG00000147650	2.0678	4.37281	3.16657	4.44783	5.33389	3.23206	4.20798	4.00304	2.12917	3.63923	4.3704	3.08946	3.25961	3.48518	3.16574	1.89497	2.48188	1.80491	1.66097	1.52382	3.29518
ENSG00000147654	3.84769	5.87238	5.00988	5.94934	6.56168	5.80964	5.98894	5.71896	4.07109	4.75975	5.01827	5.02156	5.39281	5.38643	4.59644	3.4382	5.3418	4.45515	4.26133	3.99543	4.92284
ENSG00000147655	0.0851976	0	0	0.0288039	0.186985	0.0137881	0	0.0178891	0.0711229	0.280794	0.0264049	0	0.034751	0.0164293	0.0123584	0.178786	0.0147323	0.0248686	0	0	0.141258
ENSG00000147669	4.84362	6.62344	6.24972	6.5947	6.7959	7.17525	6.71786	6.61478	5.11327	6.33983	6.23514	5.79773	6.72537	6.71585	5.84993	4.93263	6.95105	6.03533	5.12599	5.20634	5.80361
ENSG00000147676	4.32092	6.53193	5.21677	6.58687	6.43275	6.78407	6.20596	5.77483	4.75735	5.24353	4.52019	4.77417	4.74252	5.43256	4.58713	2.74126	5.28799	4.13259	3.38867	3.87207	4.48535
ENSG00000147677	6.51412	7.93356	7.49732	7.90312	8.50677	7.63164	7.78863	7.43716	6.93658	8.23013	7.26824	7.13467	7.55307	7.10637	7.28219	6.0761	7.86625	7.65613	8.05029	5.72451	7.35227
ENSG00000147679	2.74951	4.0159	3.41833	4.0155	4.70318	3.76155	4.27757	3.84069	2.35459	3.7574	4.1169	3.21823	3.56807	3.76407	2.83832	2.54305	3.69101	3.17601	3.3315	1.62712	3.23247
ENSG00000147684	6.53017	8.22434	7.28942	7.82978	8.11643	8.32401	8.06194	7.81136	6.59199	7.62293	7.93446	7.24613	7.81366	7.86858	7.32061	6.30695	7.28491	7.65277	7.12533	7.57378	7.23997
ENSG00000147687	3.68128	4.4403	4.26193	4.4064	4.91002	4.36259	4.95244	4.30282	3.55817	4.80458	4.63362	3.8036	4.52999	4.54819	4.08578	3.28312	4.35562	4.38063	5.12726	3.09855	4.0666
ENSG00000147689	0.21744	0	0.0640923	0.122976	0.167414	0.00759452	0.0158658	0.0365216	0	0	0	0.0062104	0.0167673	0	0.3426	0.123858	0.032957	0	0	0	0.0842221
ENSG00000147697	0.7975	0.0256979	0.524635	0	0	0	0.32558	0.775016	0	0	0	0.232033	0.138374	0	0.506628	0.766988	0	0	0.107261	0.0549665	0.408364
ENSG00000147724	2.43766	2.13894	3.13804	1.55584	0.695193	2.76105	2.95496	3.48827	1.76147	1.48137	2.39681	0.0266018	3.07083	4.24374	0.99981	0.945038	0.209136	1.10363	0.0210945	1.02833	1.14479
ENSG00000147789	4.12277	4.51349	4.0792	4.42947	5.02247	4.57882	4.54702	4.54407	3.4192	4.20305	4.40709	3.99821	4.80435	4.92853	3.79194	4.1147	4.36677	4.09574	4.21123	2.98347	4.30236
ENSG00000147799	2.86605	2.99025	2.60333	2.85025	3.44485	3.96814	4.26534	3.95073	2.64277	2.82951	2.82744	2.86608	3.32453	3.79918	2.73673	2.65643	1.72652	2.28791	2.60131	2.44772	3.26173
ENSG00000147804	2.72399	2.64731	3.46535	2.21158	5.21752	5.00305	5.17133	4.77301	4.10142	3.63831	3.90136	1.10946	3.21983	4.44999	1.94766	2.5019	4.86939	5.99597	5.20958	4.33592	2.70774
ENSG00000147813	3.45807	4.27888	3.67295	2.34206	2.95219	4.6951	4.87073	3.12658	5.32366	3.67317	4.59598	3.03377	5.29056	3.10964	4.94113	5.92835	2.89654	6.96767	4.42755	5.59103	5.15788
ENSG00000147852	3.45027	5.99593	5.60723	5.83041	2.3834	5.66196	6.10526	5.88319	4.09313	5.73825	4.8112	5.0603	2.79659	4.96104	5.82091	2.59332	5.43138	2.03589	0.660899	3.26275	6.30248
ENSG00000147853	4.41531	5.65836	4.56173	5.41607	6.1647	5.11987	5.39395	5.65272	4.00362	5.67038	5.52815	5.43511	5.61762	5.23145	4.89805	3.96205	6.70399	4.56995	4.46517	3.48766	5.03509
ENSG00000147854	4.52145	4.17703	3.89151	4.20275	4.0113	3.80796	4.36844	4.4549	3.42476	4.29909	4.52979	4.55622	4.95978	4.409	3.86697	4.12293	5.10132	4.46273	3.26802	3.09323	4.24388
ENSG00000147862	2.61724	1.93814	1.99528	2.00076	1.61775	1.07144	2.3962	2.04933	2.43389	2.36268	3.1059	2.14234	2.12412	2.23425	2.70551	2.66717	3.4508	3.15133	1.53694	1.41286	3.60992
ENSG00000147869	0.131948	0	4.45581	6.02319	1.35071	0	0	0	0.0269119	0.0985462	0.193887	1.67911	0.774513	0.0713082	0.0536508	0	0	0	0	0	0.115658
ENSG00000147872	3.52781	5.47307	2.21446	2.54965	1.48986	2.20392	4.08075	4.54134	4.79054	2.97569	3.13202	3.13909	2.76792	5.0496	3.74309	4.85058	5.12926	5.04715	2.16244	1.84962	4.26002
ENSG00000147873	0	0	0	0.0504293	0	0	0	0	0	0	0.0904958	0	0.0506215	0	0	0	0	0	0	0.0577941	0.285692
ENSG00000147874	2.22473	2.40674	1.90028	2.54142	2.62902	2.70853	2.53416	3.18447	1.40801	2.2829	2.30283	2.54471	2.30485	2.34081	2.19086	1.648	2.49973	2.3192	1.25594	1.47278	2.44964
ENSG00000147883	1.55931	1.54078	0.757551	0.927913	0.412992	1.42417	1.34476	1.8321	2.19159	0.873885	3.10233	1.04249	0.808029	2.1365	1.87859	2.58061	1.62496	2.17816	1.67122	1.30705	2.898
ENSG00000147885	0	0	0	0	0	0	0	0	0	0	0	0	0	0	0	0	0	0	0	0	0
ENSG00000147889	3.94344	2.56391	1.53589	2.82488	0.870557	3.27459	0.803516	3.34697	1.67327	1.90549	4.78846	2.08554	0.391886	4.36528	1.99921	4.77188	3.33125	3.22057	5.39161	3.72275	3.83702
ENSG00000147894	4.13116	3.76807	3.34448	4.40492	3.76226	3.68958	4.15818	3.9991	2.34103	3.33082	3.46963	4.57452	3.1845	3.40559	3.84148	2.92334	4.45343	3.08276	2.76971	3.21275	3.782
ENSG00000147896	0.0357675	0	0	0	0	0	0	0	0	0	0	0	0	0	0	0	0	0.0350876	0	0	0
ENSG00000147905	3.36689	3.77416	3.4681	4.17161	3.31628	3.26878	3.69237	4.1708	3.70368	3.61892	3.14502	3.63899	3.58698	2.97833	3.49132	2.48133	3.33512	3.39449	4.07409	3.80622	3.91797
ENSG00000147912	2.96183	4.48713	2.17422	3.12176	3.02249	2.469	3.54128	3.04869	2.37766	3.59101	3.32015	3.74721	3.63579	3.12421	3.19797	2.2661	4.07155	2.50198	1.69543	2.08135	2.97729
ENSG00000147955	4.94142	4.91071	4.04534	4.83124	5.62222	5.24482	4.4454	4.6864	5.81132	4.88402	4.82938	5.16814	5.67611	4.79274	5.75625	3.98995	5.33049	5.45156	4.6656	5.65601	5.70868
ENSG00000147996	5.75299	4.91358	4.33824	5.25562	5.05801	4.93322	4.77234	4.85509	5.6855	4.68797	5.6868	5.2549	5.71608	5.70376	5.3353	5.58543	5.35789	4.54375	4.53797	6.21802	5.78842
ENSG00000148019	2.54084	2.5463	2.0143	2.52251	2.37081	2.0967	2.99853	2.5957	2.71706	1.76692	2.87589	2.83843	2.92576	2.6329	2.5399	2.19216	3.15072	2.81701	2.6302	2.40355	2.98344
ENSG00000148053	2.93467	1.17657	4.72123	7.03058	1.83605	4.43124	0.730576	0.797067	2.82683	3.64952	1.78804	1.19467	5.69089	0.801377	2.5603	1.36437	0.433263	1.86099	0.234386	3.01707	3.6591
ENSG00000148057	2.86161	3.49769	4.16808	3.94078	4.86808	3.66667	3.54203	3.19463	2.58137	4.65683	3.9613	4.14975	4.6995	4.19981	4.39551	3.03868	4.63761	3.54851	3.07474	4.55779	4.05155
ENSG00000148082	0.41418	0.224874	1.37834	2.20586	0.591449	0.450755	0.28267	0.525621	0.586817	3.56426	1.753	0.199359	1.35695	5.22456	0.425152	0.300305	0.249204	1.22377	2.8722	0.0839009	1.29457
ENSG00000148090	3.71345	5.21124	5.09386	5.45757	5.39274	5.01074	5.29353	5.231	4.0508	5.04611	5.40695	5.20254	5.27213	4.77056	4.74054	3.59685	5.92251	3.89228	4.58977	4.97702	4.82556
ENSG00000148110	4.02778	4.7774	3.96585	4.41266	4.73557	4.28623	4.27338	4.65914	4.35755	4.85028	4.71224	5.02346	4.66429	4.19722	4.42303	3.86663	5.14058	4.62567	3.3895	4.25698	5.03422
ENSG00000148120	5.12634	7.40533	5.67875	4.36998	5.64215	5.81798	5.2061	5.45543	5.18025	7.05985	5.80175	7.3365	6.39051	5.31921	7.23231	4.65199	6.5768	5.4618	5.34971	5.20107	7.16478
ENSG00000148123	1.83981	0.0216446	0.0206224	1.04975	1.93566	0.994691	1.01724	5.93966	0.970651	3.59555	3.84798	1.32826	1.96683	3.27011	0.592378	1.39056	0.14204	0.378742	1.04247	1.86651	0.15992
ENSG00000148136	0	0	0	0	0	0	0	0	0	0	0	0	0	0	0	0	0	0	0	0	0
ENSG00000148143	2.68932	2.49151	2.77437	3.36689	3.29663	2.40688	2.81183	3.07089	1.90882	2.30351	2.60061	3.25654	2.91536	3.35442	2.82691	2.29195	2.85019	1.06945	2.37536	1.24614	3.2148
ENSG00000148153	2.756	4.26195	3.12356	3.87848	4.14333	3.45523	3.81865	4.1679	2.74246	3.50576	3.83774	3.84987	3.78561	3.36846	3.37666	2.47473	3.54463	3.36614	2.83136	2.25804	3.61771
ENSG00000148154	3.53419	4.08992	3.61004	4.93123	4.31363	4.35147	4.04282	4.00572	3.79522	4.0351	4.34839	4.36573	4.94402	3.75829	3.54818	3.70263	4.27538	4.42775	3.07189	3.20812	4.37018
ENSG00000148156	0.0504822	0	0	0.0190101	0	0.0179732	0	0.0201288	0.0517104	0.0333208	0.0168514	0	0.0389446	0	0.0271526	0	0.0201032	0	0.0472313	0	0
ENSG00000148158	2.05568	3.81994	2.07329	2.82011	2.66466	2.04978	2.74796	2.68829	2.15852	2.39928	2.77644	3.19222	2.94726	2.96718	2.10287	1.72102	2.23496	2.36974	2.06437	1.57134	2.42552
ENSG00000148175	5.26951	4.06888	4.79406	5.56483	4.39583	5.68893	5.52074	5.17595	5.98885	5.47237	6.48631	4.87971	5.35591	5.61902	5.89896	7.05168	4.22069	6.32124	5.10071	4.89583	5.90737
ENSG00000148180	7.84528	8.48653	10.1969	9.05028	7.63497	10.307	10.9319	7.77237	8.33818	7.60733	8.59836	9.03218	7.24198	7.28483	9.75801	8.11805	6.44912	7.95653	4.43141	6.74272	8.74199
ENSG00000148187	4.12994	4.01192	4.19622	5.23268	4.40261	4.60736	3.80659	4.23727	3.61685	4.29669	4.74668	4.59598	4.56976	4.26935	4.29006	3.98969	4.12883	4.51995	5.82255	4.31719	4.74595
ENSG00000148200	0.734924	0.469637	0.934754	0.613013	0.0408826	0.709239	0.13727	0.773725	0.302622	1.25304	1.50169	1.11965	0.506804	1.00146	0.167524	0.318235	0.023921	0.542217	1.10964	0.420827	0.363829
ENSG00000148204	0.0815182	0.0156189	0	0.0420223	0	0.0397631	0.0281943	0.027457	0.0428866	0.0241239	0.0397533	0.0479152	0.0191995	0.0491637	0.00648331	0.0335435	0.00902463	0.86479	0	0.0607226	0.0803848
ENSG00000148215	0.0458847	0	0	0	0	0	0	0	0	0	0	0.0380779	0	0.0463569	0	0.0853118	0	0	0	0.06599	0
ENSG00000148218	4.25515	5.90268	4.38173	4.74418	5.12917	5.14595	4.916	5.30142	4.40966	4.96372	4.62123	5.5473	6.2089	5.59964	4.77271	3.98844	4.87762	4.68873	4.35643	4.60149	4.83726
ENSG00000148219	1.39108	2.43547	1.63645	3.03535	2.19228	1.45695	1.46802	1.69413	1.86287	4.00757	3.12383	1.82964	2.72007	1.48053	2.55429	1.11289	1.15289	2.10462	1.69882	1.72709	1.79878
ENSG00000148225	1.64327	2.87759	2.13903	2.24048	3.07455	2.78203	2.81365	2.919	1.28953	1.73478	2.48905	2.71247	2.37207	2.59005	2.2195	0.904422	1.85695	0.720096	0.869582	2.20118	2.19914
ENSG00000148229	4.01639	4.52497	3.76473	4.33051	4.60045	4.78272	3.78908	3.86413	4.21717	4.40172	4.68342	4.43721	4.56852	3.96239	5.07469	3.44301	4.75615	5.21947	4.52138	3.1314	5.06231
ENSG00000148288	2.63476	0.750197	1.70446	2.38602	1.28961	1.16601	1.6238	3.04954	3.23769	1.56474	3.34784	1.09853	2.18942	2.04584	3.34652	2.56825	1.04612	3.24496	0.857876	1.62283	3.13551
ENSG00000148300	3.74376	4.32266	3.91991	4.40078	4.04324	4.41653	4.11195	4.39486	4.0204	3.91171	3.64733	3.94468	3.91569	3.81506	4.0238	3.19144	4.05014	4.2631	3.92234	3.88454	4.44037
ENSG00000148308	5.86926	6.18029	5.19125	5.86062	5.63702	5.77915	5.75444	6.11732	5.8059	5.49967	5.38021	6.55263	6.1674	5.36592	5.92385	5.43521	6.31873	5.70777	5.1699	5.56582	6.34909
ENSG00000148331	3.44151	3.80533	3.50981	4.32114	4.44645	3.91897	3.66306	3.95745	3.13777	3.97245	3.57986	4.25679	3.78932	4.91788	3.40369	3.49755	3.4881	3.58342	2.27843	3.45113	3.71701
ENSG00000148334	5.45898	6.4142	5.4351	5.94897	5.9672	5.81027	5.91685	6.18652	5.92432	6.09225	6.26463	5.67498	6.56889	6.68188	6.32245	5.62765	6.34582	6.31291	6.57783	6.55207	6.55132
ENSG00000148335	4.20324	4.79579	4.40925	5.30866	4.70577	5.39393	4.56781	4.64028	5.26157	4.86943	4.48871	4.5368	4.79306	4.84161	4.68449	3.79266	4.06535	5.2499	4.77759	4.15305	4.96987
ENSG00000148337	6.04903	6.00274	5.31384	5.80404	5.83858	5.69418	6.58576	6.47361	5.98015	5.82287	5.91025	6.07433	6.45156	6.09843	6.51303	6.11444	6.53835	6.12155	7.51193	6.48639	7.06225
ENSG00000148339	4.53768	4.57286	3.07082	4.30063	4.09829	5.7325	4.21411	4.88749	5.03342	5.03394	4.63499	4.97708	4.90573	4.82232	3.67852	4.40473	4.728	4.30667	5.91496	4.5007	4.37552
ENSG00000148341	6.4612	6.67855	6.90091	6.60913	6.80939	5.73045	7.34678	7.38675	6.14632	6.54126	6.72731	7.06917	7.11563	6.51577	6.87975	5.98212	6.73925	5.97594	6.01783	5.93984	6.99574
ENSG00000148343	4.42205	4.03285	3.28871	4.30879	3.84103	4.73745	4.41528	4.56833	4.09175	3.70652	4.66786	4.37999	4.23701	4.16718	4.9366	4.22641	4.07476	4.26699	4.53628	4.54586	5.11389
ENSG00000148344	1.37893	0.271769	0.413924	0.149691	0.322656	0.1868	0.406566	0.278473	5.75363	0.298053	0.536083	0.209636	0.299259	0.756782	0.777322	1.17806	0.206938	3.28606	1.33252	3.5259	1.20789
ENSG00000148346	6.37842	0.144747	5.99065	0	3.1217	0.169615	0	0	7.0817	3.03053	1.4461	0.536164	6.04665	0.27124	8.39717	0.871236	0.234613	4.40987	1.95592	0.142104	6.79312
ENSG00000148356	3.96734	2.79236	3.55406	4.49815	4.00214	4.07955	4.43456	4.71522	4.20499	4.24278	3.83708	4.34408	4.56638	3.6151	4.1194	4.31828	3.80745	4.28108	3.98094	4.45287	4.1588
ENSG00000148357	0.947214	0.914469	0.052779	0.151307	1.30807	0.155459	0.810474	0.163925	1.33949	0.211128	0.446109	1.20427	0.498903	0.421502	5.69601	0.869472	0.223254	2.58622	1.03984	0.711171	5.68501
ENSG00000148358	4.04155	4.79419	4.5065	5.70611	4.84693	5.79137	4.71103	4.79507	4.21118	4.45885	4.50464	4.70663	4.65623	4.51974	4.54257	3.31142	4.24039	3.91186	4.10091	3.80586	4.97087
ENSG00000148362	6.2196	5.52286	5.54887	5.71907	5.78304	5.50357	5.50093	5.7132	6.72715	4.92626	5.84893	6.00107	6.58432	5.91213	5.70887	6.12611	5.72916	6.58204	6.12942	7.082	6.13971
ENSG00000148377	0	0	0	0	0	0.0405039	0	0.0431709	0	0	0.0347242	0	0	0.0383912	0.0311044	0.037056	0	0	0	0	0.0974935
ENSG00000148384	4.09434	4.00631	3.49695	3.74768	4.34931	3.34974	4.2334	4.56181	3.86869	3.36439	4.13344	5.15085	4.43558	4.05031	4.04125	4.20451	4.42862	3.40857	3.9989	3.83512	4.16118
ENSG00000148386	0	0	0	0	0	0	0	0	0.0459769	0	0.25517	0	0	0	0	0.357343	0.0700485	0	0	0	0.0702547
ENSG00000148396	5.74146	6.24805	4.69424	6.05559	4.91808	5.99652	5.08789	5.15168	5.25005	4.91987	4.92922	5.99699	5.64264	5.3915	5.61789	4.87757	5.07076	5.64538	4.84295	6.41771	6.04002
ENSG00000148399	5.97636	4.71121	4.76445	5.37182	5.17936	4.90304	5.06803	5.59299	5.21339	4.81961	5.20742	6.14035	5.81199	5.06811	4.94022	5.43514	4.96745	5.05135	5.05408	5.8622	5.54898
ENSG00000148400	2.09814	0.959039	1.08585	1.712	1.23992	1.58242	2.13759	2.59506	2.57324	2.53467	3.01195	2.48732	1.56859	2.84836	2.4763	3.0913	1.1937	3.67972	2.84047	0.79182	2.98356
ENSG00000148408	2.13585	2.70977	0.413793	1.05366	1.88475	2.96744	4.62752	4.23393	2.50254	1.06092	2.3467	4.42098	4.08223	1.84884	3.33556	2.81736	2.43881	0.844734	2.49456	2.45995	3.91189
ENSG00000148411	2.42864	2.13799	1.67347	2.4479	2.12434	3.26037	1.71732	2.30354	2.45768	2.66329	2.77666	2.47852	1.79304	2.23606	2.40746	2.43961	2.39445	2.51511	1.83752	2.05216	3.0173
ENSG00000148426	2.14378	0.657439	1.49659	1.95952	0.405805	0.678277	0.980936	1.10418	1.66758	2.23255	2.105	2.49922	2.59786	0.922067	2.31479	1.81804	4.085	1.2624	2.29592	0.16322	2.93374
ENSG00000148429	1.94066	2.88629	2.91226	2.99719	3.43006	2.76944	3.33505	3.47896	1.94065	3.28749	2.48934	2.73778	2.66194	3.32248	2.0847	2.64031	3.22543	2.84251	2.18152	1.16118	2.53125
ENSG00000148444	4.76845	5.59341	5.31894	4.36176	5.03912	5.23624	5.80144	5.94316	5.19156	6.44925	6.05329	5.25178	6.68936	6.86392	5.52122	5.43288	6.38834	5.70987	6.00646	5.1641	5.56385
ENSG00000148450	4.18659	4.42624	4.62729	4.95722	5.41309	5.20374	4.80005	4.37189	4.60393	5.51437	4.99415	4.13151	5.13953	5.32091	4.17774	4.831	5.30659	4.77546	3.33677	4.93264	4.58233
ENSG00000148459	1.72259	2.03434	1.96777	1.90345	1.92356	1.59158	2.21865	2.54692	1.78246	1.84624	2.44423	1.75102	2.73451	3.00128	1.29176	2.22571	1.79147	3.14872	3.84653	2.01237	1.99619
ENSG00000148468	2.57583	0.843831	2.39127	3.09973	4.81106	2.22041	4.6358	2.75595	2.52938	4.71395	3.34556	3.37267	1.77635	1.88025	3.83268	2.74567	4.26861	2.61472	3.05121	1.38707	3.6665
ENSG00000148481	3.82912	4.26518	4.17128	4.9662	4.99433	4.93106	4.9937	4.6239	4.11752	4.33443	5.66213	4.49481	6.17051	5.00083	3.66615	4.13033	4.77773	8.40481	8.0961	3.87032	4.1434
ENSG00000148482	0.0319019	0.0211826	0.0201743	0.0180202	0.237662	0.0495611	0.0172435	0	0	0	0.0162795	0.0268539	0	0.0171238	0.0118677	0.0615426	0	0.0305183	0	0.0310917	0
ENSG00000148483	2.05329	1.72984	0.0607461	0.0622668	0.0888051	5.97838	0.123193	0.551949	0.271957	0.171206	0.174449	0.0636493	0.0835606	1.96811	0.118691	2.67749	4.59887	0.144951	0.0394332	2.53786	0.340719
ENSG00000148484	3.74793	4.67899	3.01157	3.92392	3.12022	3.50602	4.17139	4.25808	4.48487	4.04921	4.71597	3.95737	4.4075	3.70901	4.75742	4.87574	3.03169	5.48766	3.80845	2.18244	5.23488
ENSG00000148488	0.469597	0.0414939	0.103484	1.31724	0.102483	0.212994	0.076964	0.162455	1.15631	0.116869	0.195469	0.319116	1.17255	0.30644	0.225152	0.367125	0.0756107	0.0998863	0.00640719	1.01214	0.0696197
ENSG00000148498	2.56391	5.62451	3.31095	3.11026	3.69688	2.86075	4.83022	4.09868	3.11436	4.68378	3.14776	5.4017	4.34247	3.80143	3.98509	2.50605	5.1845	3.9218	3.95825	1.1864	3.89267
ENSG00000148513	0	0	0	0	0	0	0	0	0	0	0.617377	0.00706343	0	0	0	0.0240714	0.0184405	0	0	0	0
ENSG00000148516	3.14024	2.6383	3.5216	3.2301	3.3098	2.19604	4.01344	3.82794	3.23233	3.62013	4.18135	3.06136	3.44006	3.71636	3.70035	3.60242	2.12239	3.14816	2.4594	0.889889	4.15817
ENSG00000148541	2.42238	2.53223	3.69752	3.73823	2.37166	2.68721	2.85744	3.21171	2.3248	5.71657	4.09716	3.32336	3.91216	1.90867	3.24136	3.20997	5.91838	1.65582	1.1174	1.339	3.38739
ENSG00000148572	2.83631	4.04825	3.00384	3.90747	3.51638	3.78608	4.38696	4.10173	3.33307	3.66195	3.43424	3.44839	3.87952	4.50269	3.1466	2.85252	4.23268	4.10082	2.97234	2.53189	3.52901
ENSG00000148584	3.02672	1.62078	0.464107	0.0226334	0.074093	3.89576	5.48243	5.1458	2.90431	3.90706	1.70693	0.367462	4.95805	5.46428	0.621381	2.92478	5.81988	2.4291	3.46936	2.70961	1.28144
ENSG00000148600	0.154006	1.2286	4.50112	2.07886	4.01075	0.841815	0.0639736	0.303096	0.172905	0.229082	1.03442	1.04923	0.386079	0.150808	4.9488	0.217895	0.0676773	2.78614	0.0198385	0.0363331	3.02805
ENSG00000148602	0	0	0	0	0	0	0	0	0	0.0185516	0.0185872	0	0	0	0	0	0	0	0	0	0
ENSG00000148604	0.1226	0	0	0	0	0	0.122997	0.0630003	0	4.47514	0	0	0	0.0560091	0	0.0687602	0	0	0	0	0.183147
ENSG00000148606	2.35347	3.72314	2.91859	3.15579	3.38311	2.8947	4.01634	3.36915	1.86791	3.08693	3.16161	3.50904	3.505	4.034	2.8107	1.85386	3.1306	2.62527	2.54171	1.8627	3.34669
ENSG00000148634	3.68161	3.92299	3.7153	3.81838	3.74893	3.86636	4.5037	5.07899	3.1138	4.19418	4.30376	3.82804	4.43676	4.90646	3.39614	3.319	4.6092	4.02452	3.82978	2.59825	4.1039
ENSG00000148655	3.089	4.02434	3.12333	5.03428	4.16584	2.19052	2.07868	2.80109	2.91682	4.5589	3.37482	4.74552	3.39214	5.39205	4.43528	2.97863	4.40101	3.82114	2.77412	1.85085	3.76435
ENSG00000148660	4.42262	3.58884	3.55348	3.58882	4.50689	4.84309	5.93422	6.63626	3.20625	4.20947	4.67558	4.34566	5.79587	6.70392	3.57638	4.50185	3.75734	3.73738	3.09255	2.53258	3.89957
ENSG00000148671	5.42309	6.29321	4.17715	4.90625	4.08304	3.29831	5.45851	4.50794	5.60443	5.56355	6.47908	4.87645	5.8301	4.85091	6.31635	6.18754	2.54034	4.92905	2.06815	4.61924	5.67839
ENSG00000148672	5.31748	5.94608	5.53093	5.76038	6.00172	6.25834	5.93498	6.82032	5.42795	5.66662	6.01089	5.41999	6.40579	6.12359	5.43858	4.65424	6.50397	5.58373	5.16913	4.95694	5.53838
ENSG00000148677	0.315971	0.385651	0.0709388	0	0.0436973	0.0807777	0.843744	0.0454542	0.230258	0.114122	2.71444	0.144617	0.190112	0.418988	0.260129	0.112033	0.0864495	0.143747	0.12192	0.0648015	0.130081
ENSG00000148680	0.0746904	0.06661	0.0467243	0.0386272	2.35145	0.0924984	0.0552637	0.0411911	0.293314	0.0877222	0.542609	0.010996	0.0293469	0.155087	0.128902	0.156197	0.280961	0.410151	0.0525856	0.00895581	0.346775
ENSG00000148688	3.8555	4.08177	4.32218	4.03604	5.18886	3.73116	5.47022	4.66762	4.1232	4.56543	5.08994	4.52299	5.17886	4.8622	4.24372	3.72192	4.83405	4.93162	4.66285	3.90565	4.51922
ENSG00000148690	3.45647	3.08289	3.9489	4.1423	3.69993	3.58586	4.94858	4.4634	2.92667	4.72707	3.77052	4.27965	4.33714	4.6332	3.55538	3.00241	5.12664	3.36751	4.39937	3.9832	3.84836
ENSG00000148700	4.49911	4.7581	4.18186	4.37322	4.46096	3.90941	5.21327	5.40789	4.24892	5.20254	5.79654	5.18921	5.52156	6.52851	4.09508	3.87222	4.25647	5.41332	5.77307	2.35312	5.02645
ENSG00000148702	3.79115	0	2.8557	0.0143182	0.76512	1.05763	0.15724	1.65111	2.68016	1.46886	0.145004	0	2.38439	0.210836	1.31721	0.382478	0.0148337	1.88966	0.848965	0.990833	2.08398
ENSG00000148704	0	0	0	0	0	0	0	0	0	0.0286809	0	0	0	0	0	0.0289114	0.0095206	0	0.034589	0	0
ENSG00000148719	4.11003	5.10173	4.85483	4.86683	5.06844	4.8472	5.88359	5.60495	4.32726	5.1315	5.07963	5.20663	5.62765	5.60444	4.79583	3.89337	5.53471	4.84845	4.90051	3.96069	4.90424
ENSG00000148730	3.36602	3.82368	2.85781	3.49207	3.57943	3.9883	4.06639	3.50905	3.53055	4.45327	4.08501	3.43046	4.0767	4.45324	4.00043	3.18697	4.53636	4.50802	4.25429	2.45615	4.41698
ENSG00000148734	0.0895253	0.011112	0.0103731	0.027566	0.00947474	0.00894577	0.0732197	0.0346735	0.0135723	0.248511	0.0928664	0.0363275	0.0240955	0.0580989	0.0794034	0.249502	0.061443	0.915061	0	0.017282	0.0720001
ENSG00000148735	3.12924	0	1.70489	0	0.655979	0.257136	0.0959447	0.0689033	0.356223	1.49007	0.428421	0.0376732	2.5584	0.0232923	1.70596	0.131542	0	0.711334	0.0999146	0.0216744	2.43963
ENSG00000148737	2.71994	2.66466	2.89988	2.76939	2.38217	2.10066	3.79326	3.0884	2.29125	4.5452	4.50508	1.60928	3.48778	4.59002	2.94914	2.95541	4.56907	3.93034	4.10047	1.60051	3.38544
ENSG00000148773	0.444576	0.190186	1.0221	0.331393	0.813761	1.7375	0.931238	0.636991	3.04761	0.156256	0.643274	1.08618	0.170147	0.254045	0.318412	0.934958	0.306197	3.44749	2.83206	0.239776	1.64299
ENSG00000148795	0.0929651	0.366725	0.107136	0.187266	0.523625	0.541696	0	0.839304	0.182694	0.141592	0.316944	0.259171	1.652	0.0973317	0.175255	0.239796	1.11177	0.588149	0.0688538	0.313585	0.388256
ENSG00000148798	3.15103	4.60038	5.84179	5.86617	3.24381	5.91912	6.57751	6.84117	4.46369	4.92891	6.39234	6.04783	6.8804	6.83896	5.90265	2.38983	0.809219	1.56808	2.41788	5.09209	5.70283
ENSG00000148803	2.09223	0.398896	1.3741	0.368813	2.10518	3.13402	1.42694	3.34775	4.6983	1.49929	3.25364	1.02411	3.15691	3.91087	2.0973	3.91891	1.21711	5.61636	1.73034	4.88114	2.98491
ENSG00000148814	3.3831	3.59163	3.28096	3.1046	3.52897	3.49108	4.75039	4.67447	2.9449	2.93352	3.64027	3.558	4.07039	4.0635	3.48862	2.65593	3.21587	2.79326	2.08796	3.07517	3.50394
ENSG00000148824	5.25932	4.89492	4.73816	4.91365	5.47442	5.16654	5.64308	5.70511	5.06395	5.16322	4.87431	4.80326	5.54969	5.45301	4.55383	4.59249	5.3473	5.55533	5.66727	4.19377	4.96994
ENSG00000148826	1.69456	0.130383	0.227728	0.717273	0.0429174	0.0201331	0.0249437	0.0476682	0	2.0011	0.108629	0.750368	0.0827993	0.0223934	0.290134	0.023921	0	0.126754	0	3.4044	0.873125
ENSG00000148832	1.25201	1.10042	0.73427	1.68178	1.92539	2.13549	2.50501	2.39062	1.65822	1.48285	1.98739	1.83053	2.67786	2.24011	1.76049	1.57374	2.14288	3.20233	1.41216	2.69375	2.44716
ENSG00000148834	6.05648	7.41656	7.02052	6.5938	6.78488	6.58547	6.86175	6.5628	6.27276	6.85381	6.72749	7.15038	7.05895	7.12528	6.64178	6.09706	7.25805	7.39273	5.97863	5.69125	6.7536
ENSG00000148835	1.33911	1.94164	1.22074	1.63669	1.79258	1.33782	2.71009	2.0197	1.29051	1.54091	1.8571	1.55719	2.367	1.98657	1.89823	1.14027	2.5755	2.03632	1.29095	0.892713	2.25245
ENSG00000148840	4.10834	3.90085	3.44586	3.84185	3.49201	3.93969	4.17184	4.03245	3.48963	3.77113	4.14986	3.09172	4.50718	4.11703	4.06471	3.30635	3.96965	4.28428	5.20812	3.53062	4.78554
ENSG00000148841	1.98682	1.75428	1.30418	2.60854	2.35535	2.85243	3.33054	3.05581	4.37537	2.73177	3.0381	2.66473	2.70918	2.88979	3.29383	4.1163	2.63589	3.7039	1.26123	1.92903	3.98049
ENSG00000148842	2.48815	3.7621	2.68251	2.75761	2.90377	2.7606	4.1258	3.81077	2.06842	3.45056	3.08689	3.16891	3.35637	3.95867	3.10318	1.5218	3.25403	1.56993	2.8959	1.63752	3.07177
ENSG00000148843	3.01745	3.22591	3.04362	2.93136	3.37986	2.72401	4.15662	3.61242	2.43015	3.30995	3.23171	3.17601	3.67061	3.61174	2.93625	2.53149	3.29068	3.86738	3.79207	2.48407	3.6522
ENSG00000148848	0.7809	0.164087	0.139667	0.177129	0.569121	0.379654	0.250859	0.0882746	2.61192	0.466242	0.701161	0.143753	0.166412	0.507893	0.180974	0.505912	0.0722444	1.8384	0.667962	0.0587127	1.72875
ENSG00000148908	3.39465	1.2938	1.89048	2.19512	1.35025	2.54114	1.98008	2.39051	4.79378	2.16628	2.71628	1.99852	2.19915	2.31896	3.50217	4.73387	3.21435	6.50359	4.84574	2.80872	4.56834
ENSG00000148925	2.93979	4.5306	3.69463	3.78736	4.60194	2.48596	4.99172	4.10764	3.23017	4.41124	4.3465	4.23287	4.43241	4.11877	4.09766	2.96333	4.58349	3.52874	2.50484	2.37745	4.34631
ENSG00000148926	2.14141	1.87902	1.97902	2.32304	1.89399	2.72608	4.0335	2.55735	5.64039	3.3445	5.02646	3.33326	3.34823	2.37239	2.1804	3.98738	5.13065	3.33985	1.52351	0.963822	3.45774
ENSG00000148935	3.15892	2.86045	2.9413	2.94903	5.83541	2.91279	1.1735	2.7319	2.48694	5.1948	2.77912	3.87693	4.20444	2.81443	2.21953	1.74756	2.50673	0.911791	1.69765	2.85873	2.79906
ENSG00000148942	0.153803	0.030603	0.0466838	0.0131149	0.00679494	0.731767	0	0.536734	0.113018	0.0403749	0.283884	0.737354	0.019645	0.0190429	0.018637	0.116965	0.63564	0.0761349	0.0815605	0.875801	0.0132193
ENSG00000148943	2.43342	6.20076	3.38291	3.78378	4.02374	2.27045	4.33153	3.51663	2.71031	3.70424	3.68519	4.41459	4.32706	4.0381	3.40458	2.14328	4.01649	3.41274	1.75646	2.23289	3.30431
ENSG00000148948	0.365321	0.530691	0.329885	0.448774	2.94059	0.0634878	1.96597	0.634915	1.26563	1.30029	1.85231	0.0146095	0.265211	0.130799	0.559813	0.191262	0.0418331	0.584308	0.101017	0.212439	1.1533
ENSG00000148950	5.02649	6.04113	4.99086	5.4574	5.88024	4.83157	7.06332	6.06725	5.24172	6.68025	6.48734	5.64613	5.45332	7.21356	5.48082	3.63982	6.65663	4.62311	3.03699	5.13197	5.19557
ENSG00000148965	0.176237	0	0	0.577917	0	0	0	0	0.232711	0	0	0	0.176415	0	0.105675	0	0	0	0	0	0
ENSG00000148985	4.34955	4.60001	4.52015	4.29071	4.9011	2.68102	4.99996	4.3323	3.81133	4.80994	4.57534	4.78417	5.36045	4.10847	4.79892	3.54034	4.77783	4.20523	4.18042	4.00419	5.02953
ENSG00000149016	3.72531	3.83937	3.54073	3.70072	4.48602	3.24256	4.59555	3.89502	3.05789	4.08749	4.05066	4.03739	4.46992	3.80902	3.5574	3.57743	4.27426	3.91053	3.00327	3.4061	3.94959
ENSG00000149021	0	0	0	0	0	0	0	0	0.104562	2.20805	0	0	0	0.126973	0.0961444	0	0	0.1255	2.52231	0	0
ENSG00000149043	4.6858	0	3.03875	0	1.32709	0	0	0	1.42327	2.7517	4.26229	0	5.03909	0	4.61522	0.0133065	0	0.657182	10.6794	0.104131	3.34431
ENSG00000149050	1.36788	1.72953	1.31592	1.11818	1.27366	0.487119	2.33776	0.905777	1.0589	1.47394	1.69402	1.32161	1.5952	0.860304	0.638663	0.733971	1.55304	1.1206	0.475689	1.07496	1.25442
ENSG00000149054	0.553921	0.61542	0.857867	0.321798	0.0230424	0.45469	0.138914	0.353529	0.64135	0.207236	0.997337	0.0568804	0.166068	0.14677	0.148429	0.277104	0.0504515	0.686541	1.39226	0.0927243	0.326874
ENSG00000149084	5.27726	7.05996	5.99266	6.96981	6.99244	5.65321	6.69965	6.6534	4.98939	6.2914	6.03869	6.30108	6.78083	6.24359	5.18917	4.68113	6.44922	5.11114	4.81706	4.83144	5.44309
ENSG00000149089	3.70529	5.91986	4.21148	4.95632	4.75215	4.77628	5.86422	5.66787	4.25932	5.02996	5.03863	5.01563	6.51691	5.61282	4.8006	3.63984	6.25811	4.5297	3.21749	3.93253	5.15803
ENSG00000149090	3.83047	1.05047	0.928766	0.907061	1.91396	1.64513	1.25446	1.40812	2.3515	2.29321	2.11663	1.97523	1.06177	3.54274	2.85898	4.05565	0.336346	0.753853	1.09294	0.273152	2.13753
ENSG00000149091	5.62793	6.02933	5.75566	5.97794	6.68568	4.75664	6.65215	6.43509	5.32158	6.70368	6.29676	7.04649	6.39587	6.8103	5.9445	6.35136	6.21463	6.31428	5.39423	5.00491	6.4262
ENSG00000149100	6.34253	7.54564	6.41455	7.04177	7.33152	5.62556	7.17824	5.87637	6.6541	7.31607	6.66328	6.5526	6.94708	5.49812	6.78561	5.53359	7.33515	7.41513	7.35737	5.41117	6.87703
ENSG00000149115	4.80641	5.19242	4.80293	4.22146	4.52616	4.26258	5.59143	4.28064	5.0576	5.02437	5.35258	5.37662	5.6138	4.40179	5.31091	5.47246	5.47765	4.84364	5.28157	5.14736	5.92368
ENSG00000149124	0	0	0	0	0	0	0.0394374	0	0.175674	0.0400971	0.0208158	0	0	0	0	0	0	0	0.218978	0	0
ENSG00000149131	6.98368	3.98472	5.54261	3.76083	4.19033	3.62847	4.93835	3.17655	7.7958	6.06701	5.67333	3.67761	7.14728	5.11037	7.42505	7.43043	4.32187	8.27132	3.80469	4.61079	8.21536
ENSG00000149133	0	0	0	0	0	0	0	0	0	0	0	0	0	0	0	0	0	0	0	0	0
ENSG00000149136	5.07744	6.16746	5.88961	5.78616	6.47248	4.91227	6.86568	5.89283	5.50693	6.16558	5.95146	5.78393	6.48995	6.4611	5.69129	5.13182	6.64664	6.25335	5.51165	4.34817	5.87598
ENSG00000149150	2.86508	4.90184	2.26275	2.67215	3.23259	3.89483	2.99271	3.1665	2.99246	5.16061	2.17917	3.28589	3.55826	4.78076	2.387	3.49819	4.60823	4.59135	4.7445	5.16342	2.60194
ENSG00000149177	3.33289	4.12345	2.19096	4.73028	5.32992	3.57886	6.66641	4.6529	3.06317	4.91726	3.85891	4.33946	5.97887	4.83897	4.01613	3.42262	5.90346	3.80955	1.63459	2.21732	3.90876
ENSG00000149179	4.76692	5.9352	4.98513	5.29115	5.89867	4.53841	5.86358	5.1843	4.99186	5.08053	4.87755	5.42854	5.61068	5.45235	4.93758	4.00791	5.82068	4.71631	3.17986	4.9974	5.55387
ENSG00000149182	5.36242	6.25889	5.26416	5.34893	6.37431	4.31192	6.68187	5.60939	5.00174	6.14988	6.015	5.67764	6.27738	5.83548	5.47722	5.56085	6.56417	5.8561	4.5333	4.31607	5.81294
ENSG00000149187	4.50402	5.58421	4.59692	4.91282	5.40933	3.98134	5.99009	5.17673	4.09251	5.41965	5.22292	4.98638	5.41577	5.93448	4.73822	4.62109	5.59812	4.9315	3.69125	3.69352	5.44623
ENSG00000149196	3.93636	5.23129	4.85368	5.20043	5.75557	3.27625	6.12501	4.80686	4.61145	5.52119	5.1091	5.00829	5.69001	5.1809	4.92571	3.67398	4.90091	5.1251	4.16925	3.85777	5.35405
ENSG00000149201	0.573329	0.765981	0.254488	0.270683	0.294718	0.123154	0.824184	0.422776	0.924216	0.503792	0.65185	0.76348	0.931202	0.459374	0.477026	0.45326	0.664015	0.769359	0.251139	0.432075	1.08066
ENSG00000149212	4.36414	4.21796	4.77574	5.90901	4.62646	3.64632	4.38381	5.22028	2.71036	2.25064	4.80332	2.76154	3.19775	5.90414	4.10725	2.22948	3.39145	3.82183	0.988311	1.84846	4.4984
ENSG00000149218	2.66722	1.84589	2.33668	2.6655	2.952	1.87708	4.21543	3.25969	2.76624	3.64586	3.15067	2.67156	3.04105	3.32664	3.76308	2.83793	3.55993	2.95896	1.75614	1.57371	3.99781
ENSG00000149231	3.95446	4.44433	3.55632	3.70949	4.64417	2.21397	4.45703	4.22224	3.05006	4.20653	4.28031	4.0804	4.49395	4.43085	3.81248	3.50705	4.57293	4.25865	2.74233	2.2463	4.326
ENSG00000149243	1.09198	2.15295	1.84623	2.87904	1.17983	0.200172	1.19451	0.667733	0.77125	3.12571	1.24267	1.13315	2.43788	0.395016	2.8616	1.89831	1.7735	2.08912	1.47087	0.207244	2.91696
ENSG00000149256	1.48916	4.39497	3.50219	3.64373	1.71089	0.624606	2.97684	2.9399	1.64145	5.68754	1.49228	2.59606	0.110303	2.16009	2.56842	0.205125	2.31195	2.34342	0.121881	0.652627	2.01682
ENSG00000149257	4.93761	4.30516	4.11176	5.24652	3.49288	4.54939	4.85316	4.98888	7.33977	4.53856	5.27791	5.02442	4.26933	4.78692	5.89193	5.60068	4.17193	6.81215	3.87005	4.05563	7.08254
ENSG00000149260	3.04435	0.624922	2.8257	1.75399	2.8492	0.644085	1.56169	1.31499	4.76136	1.86026	2.12758	3.40449	2.53777	1.7511	2.75511	1.50731	1.05478	6.05046	1.25139	0.604821	3.20487
ENSG00000149262	3.92805	3.96334	3.21171	3.4775	4.14985	3.26992	5.11029	4.5735	3.5003	4.27307	4.06565	3.60063	4.75518	4.13033	3.39144	3.64063	4.84902	4.57408	3.1951	3.57806	3.87377
ENSG00000149269	3.62817	5.29839	2.99042	3.1207	4.69391	2.20822	5.14999	4.30806	3.5168	4.38422	4.82434	4.67188	5.76752	5.09195	4.57577	3.85642	5.84411	4.72008	3.55437	2.62701	4.85153
ENSG00000149273	9.91031	10.2518	9.75637	9.95923	10.2153	8.78375	10.3172	9.95866	9.91308	10.8358	9.69226	10.533	10.3735	9.19433	10.2608	8.38482	10.4729	11.0312	11.0642	9.50965	10.0776
ENSG00000149289	1.35542	3.74744	1.58343	2.29441	2.88555	1.76211	2.69092	1.87698	1.06582	2.11935	2.14081	2.831	2.38107	1.75956	2.24261	1.54191	2.8458	1.00215	0.758671	0.712816	2.06849
ENSG00000149292	3.26768	4.50757	3.78543	4.91354	4.00435	2.62184	4.26016	3.73018	3.91792	5.27758	3.50271	4.71652	4.61123	4.29797	3.52128	2.4733	4.68448	3.31379	2.41301	2.30739	4.39067
ENSG00000149294	3.86362	6.89219	5.26767	5.00733	7.30707	4.3007	7.30271	6.33613	4.48177	6.49829	6.0016	6.11591	6.9592	6.75073	4.35035	3.00214	3.71159	2.53254	0.297777	4.84655	4.75891
ENSG00000149295	0.467077	2.2087	0.0200747	2.64458	3.12628	0.514918	0.562291	1.27399	3.09236	5.50006	0.801361	0.365976	3.57457	0.0456191	0.402747	0.191036	6.66942	0.116679	0.539542	0.611875	0.743017
ENSG00000149300	3.35392	4.68176	2.70801	2.86355	3.36484	3.72693	3.78366	1.9994	4.17177	4.33023	2.78544	4.56547	4.89662	4.21864	3.11804	1.9025	4.63	3.77247	3.37432	3.85162	2.81477
ENSG00000149305	0.0491107	0.0138167	0	0.00912355	0.0363964	0.107917	0.0284489	0.0477492	0.0129576	0.0269403	0.0343622	0.031103	0.0388491	0.0284461	0.0332531	0.0389587	0.0558495	0.243222	0.016937	0.00616012	0.0332588
ENSG00000149308	2.03618	3.24	2.343	2.96366	3.38636	1.44891	3.3769	2.60778	1.60623	2.86976	3.12076	2.88264	3.44143	2.80033	2.51566	1.92506	3.65464	3.05666	2.18618	0.818417	2.83205
ENSG00000149311	4.17389	5.58338	4.1693	4.76919	4.63141	3.30632	5.23475	4.11554	3.07473	4.61767	4.13466	4.82046	5.07584	4.0147	4.59753	3.29529	5.60191	4.8706	4.35179	3.01081	5.10345
ENSG00000149313	3.47083	5.28796	4.49172	4.73602	5.52693	3.55147	5.90144	4.90405	3.87269	4.97138	5.30014	4.67333	5.4181	4.89098	4.4931	3.08651	5.51222	4.17688	3.63606	3.62646	4.55846
ENSG00000149328	3.62773	3.05977	2.35129	3.35898	3.93364	2.09801	3.58612	3.25022	2.41142	2.8982	2.72224	1.21796	4.02424	3.80213	1.36918	0.952002	2.47263	3.17442	3.92564	3.0544	2.10442
ENSG00000149346	2.27572	2.59454	2.31279	2.74809	2.67152	2.34897	2.50326	2.71167	1.76442	2.38554	1.76508	2.26804	2.6334	2.37528	1.72373	1.6215	2.12873	1.84981	2.3733	1.81803	2.25364
ENSG00000149357	5.57812	7.14315	6.06	6.39795	6.62828	5.24479	6.87618	5.77889	6.11072	6.77943	6.64061	6.30422	6.81088	7.15004	6.30978	5.42255	6.77366	6.83933	5.3815	5.3474	6.42664
ENSG00000149380	0.769117	0.769622	0.345377	0.0218293	0.0816832	0.414312	0.797981	0.222714	2.38411	0.80297	1.24563	0.571127	0.625795	0.639794	0.988001	1.0045	0.903238	1.82328	0.380008	0.237167	1.95895
ENSG00000149403	0.337732	0.0302202	2.07414	1.1239	4.15202	0.163186	0.326333	0.197385	0.293017	1.48052	0.687776	4.32762	0.0707067	0.02998	0.0975326	0.0992656	0.0947914	0.176126	0.457197	0.268372	0.539872
ENSG00000149418	4.43829	3.78454	3.24288	2.85426	2.51016	4.66893	3.34637	3.24303	4.60725	5.94714	5.54475	4.34309	2.90758	2.87038	5.22678	3.30079	6.67179	5.91463	4.02415	3.89164	5.74806
ENSG00000149428	5.58019	7.54243	6.5013	7.60848	6.20882	6.68297	6.7949	6.07846	5.78531	7.17959	6.6286	5.59469	6.2036	6.12592	7.24781	4.47358	6.93971	6.28319	4.46811	6.73475	6.79544
ENSG00000149435	0.121265	0	0	0	0	0	0.0539913	0.10055	0.034265	0	0	0	0.206998	0	0.301712	0	0.350203	0	0	0	0.101595
ENSG00000149451	3.09288	1.02024	0.901307	0.679663	0.478937	0.0502621	0.477564	0.73982	3.32831	1.64794	1.01442	0.51745	2.1966	1.56048	2.49192	0.342508	0.9537	2.67127	1.09043	0.638736	3.70271
ENSG00000149452	0	0	0	0.0202952	0	0	0	0	0	0.00478757	0.00483933	0	0.752929	0	0	0.0151279	0	0	0.0688001	0.377899	0
ENSG00000149474	3.67887	3.71377	3.60544	4.066	3.98803	4.31056	4.2803	4.76897	3.09887	3.73689	3.43741	3.45624	3.77742	4.0173	2.98277	2.32337	4.01806	3.67443	3.50635	3.55364	3.19277
ENSG00000149476	5.19953	5.55456	5.47875	5.66766	5.98749	4.52245	5.81676	5.66453	4.70065	5.95032	5.20296	5.19577	5.60766	5.27949	5.11952	4.92276	5.6288	5.40048	4.96159	4.41724	5.28606
ENSG00000149480	4.83211	5.51711	4.0431	4.88797	5.39329	4.37114	6.06439	5.2105	4.94652	5.4685	5.53116	5.20354	5.91514	5.78028	4.79717	5.4909	5.74782	6.03604	4.8074	4.50514	5.06397
ENSG00000149483	4.10475	5.03386	3.95569	4.15751	4.01313	2.9993	4.55092	4.37126	4.57102	4.34223	4.2863	4.13656	4.95094	4.38776	4.61128	4.74607	4.79302	5.2164	4.36923	4.46113	5.06494
ENSG00000149485	3.61449	4.36589	2.46435	2.98646	3.49638	2.18713	4.81435	4.00944	4.05246	3.76128	3.93492	3.59772	4.23546	2.89397	4.37862	3.13276	4.83539	3.74831	1.45713	2.88853	4.2648
ENSG00000149488	0.192808	0.0191952	0.0297624	0.026868	0.155037	0.0255491	0.0647187	0.0558273	0.0189119	1.20498	0.261682	0.0810737	0.347722	0.288798	0.147449	0.0609688	0.191165	0.114594	0	0.0190984	0.336173
ENSG00000149489	2.05779	3.20575	1.98136	1.6758	2.71914	2.29883	3.70246	2.54072	2.67033	2.1794	2.60109	2.41485	2.41151	2.61871	2.85311	2.16842	2.60597	2.82064	1.64556	1.74233	2.50272
ENSG00000149499	5.38726	4.54979	4.37012	3.81238	4.99823	3.80446	5.65029	4.98272	4.98092	5.0444	5.57884	5.15487	5.44355	5.1562	5.29281	6.18471	5.66792	6.20764	4.69944	4.75333	5.73125
ENSG00000149503	1.98433	2.44066	1.97182	1.91296	2.05133	1.47239	2.7124	2.46058	1.90875	2.02608	2.20584	2.96393	2.17393	2.90485	1.48041	2.41976	2.68236	2.90135	1.85864	0.663	2.36674
ENSG00000149506	2.032	0.371388	0.938644	1.224	1.40902	0.252669	1.29002	0.74735	2.24206	0.304568	0.897659	2.76713	0.944966	0.444576	0.6417	1.36123	0.65546	0.047932	0.0253379	0.627708	0.29978
ENSG00000149507	0	0	0	0	0	0	0	0	0	0	0	0	0	0	0	0.0248388	0	0	0	0	0
ENSG00000149516	0.244374	0	0	0	0	0	0	0.0548485	0	0	0.0622986	0	0	0	0	0	0.13087	0.143538	0	0	0
ENSG00000149527	0.84028	0.927574	0	0	2.84298	0	0	2.98444	0.151667	0	0.298733	3.41321	0.258955	0.0345651	3.92849	0.239218	0.774352	2.28331	0.0880927	0	2.98802
ENSG00000149531	4.27546	4.06718	4.5141	5.01661	5.62511	4.17192	5.64141	5.30465	4.40272	4.71294	5.20538	3.35999	5.45782	4.96222	4.31308	3.5714	5.59658	3.54573	4.41532	2.40518	3.72909
ENSG00000149532	5.06569	6.36557	5.07581	5.89986	6.05489	4.18667	6.81739	5.88457	4.19032	6.30494	5.92347	6.13063	6.58569	6.21979	5.78281	5.01454	6.66748	5.50985	4.60691	4.18561	5.63386
ENSG00000149534	3.336	0.481676	1.02757	0.441548	0.144437	0.010956	0.755571	0.357045	0.416937	0.0204617	1.20256	0.158779	0.967593	1.08408	1.53249	0.568398	0.153668	0.276661	0.024636	0.297606	0.705407
ENSG00000149541	5.40144	6.52239	5.45042	6.82899	5.96248	5.86969	6.63279	5.58418	5.87328	6.79113	5.69041	5.31903	6.04949	6.54075	5.58749	5.45226	6.77847	6.07677	4.32177	5.56044	5.89785
ENSG00000149547	5.27098	6.45054	5.35476	5.67358	5.84185	4.65789	6.39934	6.17424	4.97153	6.07524	5.85488	5.38192	5.92791	6.94249	5.6595	4.25866	6.58903	5.4842	4.84037	4.87901	5.83661
ENSG00000149548	0.669535	0.445495	0.449814	0.555951	0.827123	0.490015	1.09695	0.909083	0.547055	0.614748	0.773482	0.60997	0.576719	0.33754	0.302029	0.401348	0.437874	0.558677	0.975846	0.130199	0.73689
ENSG00000149554	1.43988	2.21581	1.55988	1.60157	2.41793	1.09743	2.38301	1.20743	1.88628	1.60728	2.32692	2.02795	1.7163	1.79983	1.32447	0.954713	2.1478	2.95148	1.82743	1.40435	1.87066
ENSG00000149557	3.02661	1.59951	4.61585	4.46615	4.12408	1.70778	1.98837	2.00275	4.16357	3.65591	3.54489	1.9003	2.83375	5.49157	2.82465	2.50656	3.31447	3.54876	1.00828	2.50773	3.77242
ENSG00000149564	4.30899	4.03731	3.55885	4.47023	3.67305	4.32982	5.09342	5.08007	4.74207	4.4339	6.07153	5.1708	4.07167	4.69971	5.45337	6.22044	2.73509	4.64607	3.2932	2.99808	5.38222
ENSG00000149571	0.908325	0.0768436	5.29671	4.32602	3.66534	1.81632	3.12078	0.683604	3.50215	2.73242	1.94697	0.486177	1.8876	1.31017	4.50029	0.469301	0.376308	2.06169	0.0772991	0.529719	3.94758
ENSG00000149573	3.49165	1.68161	2.75753	1.90565	2.39757	3.30037	4.06917	3.01032	2.94238	2.67336	3.98806	3.72784	3.98628	3.82059	3.5325	5.05312	2.58501	3.86041	1.50195	1.19956	3.74088
ENSG00000149575	0.469582	0.0711435	0.0741341	0	0.0257007	0.024226	0.0488834	0.00895867	0.711737	0.136518	0.999417	0.194127	1.52278	0.136577	0.43748	0.030394	0.0264984	0.137022	0.0298755	0.0168286	0.935832
ENSG00000149577	4.47996	5.63471	4.07701	5.03268	4.87734	4.64967	6.19623	5.70755	4.81651	5.04996	5.26052	4.54601	5.43992	5.27472	4.70342	4.80753	5.45242	5.54132	4.47519	4.7545	5.26738
ENSG00000149582	3.91689	6.0783	5.02491	5.9111	6.13207	4.66215	6.05691	5.29909	4.42713	5.24449	5.71281	5.33432	5.79653	6.09335	4.73578	3.21313	5.16187	3.31299	3.67809	4.34272	4.43599
ENSG00000149591	6.84834	7.67142	5.44775	5.88754	4.88137	5.86388	7.09165	6.40809	9.04593	7.50664	7.46466	6.74687	8.33788	7.21461	8.94188	7.23985	7.40855	9.44469	6.35373	5.88416	9.02879
ENSG00000149596	0.415063	1.23276	0.10486	0.414652	0.282522	0.176012	0.949288	0.445905	0.775258	0.679859	0.39236	0.401011	0.871815	0.36828	1.00354	0.355213	0.275536	0.398339	0.0569303	0.0586947	1.1773
ENSG00000149599	4.47204	5.75571	0.864408	2.76172	2.85468	4.83003	4.13823	4.68479	5.28247	3.22825	3.47399	3.99611	3.07743	4.76018	3.32494	2.2409	3.39359	2.11833	3.19767	4.8149	3.91939
ENSG00000149600	4.81133	5.32068	4.50147	4.60989	4.93428	4.90806	5.1083	5.33998	5.35589	5.08763	5.02335	4.51495	5.37083	4.80095	4.5379	4.44419	5.40341	5.74789	4.83409	4.91692	4.95267
ENSG00000149609	0.522486	0.417892	0.772244	0.617151	0.478146	0.7619	0.445013	0.377464	0.24594	0.291485	0.541973	0.466766	0.586009	0.372677	0.515134	0.335797	0.358454	0.256939	0.152832	0.301997	0.551588
ENSG00000149633	1.14709	0.456667	0.725479	0.0199922	0.105276	0.207036	0.0941104	0.189068	3.12882	0.758511	0.726229	0.145971	1.18941	1.39659	1.85504	1.03976	0.560046	3.05135	1.08699	0.891597	3.95942
ENSG00000149634	2.71651	1.75248	1.43543	2.07618	2.50668	2.07549	2.8777	3.27047	1.25978	2.13948	2.29124	1.74795	2.78332	3.03611	2.40055	1.8362	2.01102	1.45787	1.71183	0.649328	3.00395
ENSG00000149635	0	0	0	0	0.0234598	0	0	0	0.0162239	0	0	0	0	0	0	0.0421008	0	0.199971	0	0	0
ENSG00000149636	2.69046	2.64358	2.18798	2.5303	2.34251	3.50338	3.1142	3.5757	3.27953	1.78665	3.14294	2.6724	1.56362	1.62935	1.89764	2.35837	2.20106	3.32544	2.03177	2.62555	2.63699
ENSG00000149639	2.47194	2.22908	2.04225	2.82795	3.35038	2.71695	3.78274	3.21784	2.92441	3.2053	3.05664	2.97817	3.35612	3.16086	2.9579	2.31038	3.76933	2.71826	2.87749	2.40595	3.13221
ENSG00000149646	3.78523	3.58735	4.29158	3.46991	3.16503	3.4467	4.13181	4.3357	3.17343	3.7764	3.69267	2.80657	4.84358	3.01373	2.89852	2.45754	4.24778	2.42793	2.52322	3.03206	0.753788
ENSG00000149651	0	0	0	0	0	0	0	0	0	0	0	0	0	0	0	0	0	0	0	0	0
ENSG00000149654	2.81414	6.96511	2.48012	4.15812	6.27755	0.264753	4.02827	0.77339	0.734447	4.11101	4.44177	1.28524	5.60985	0.191297	5.42709	1.92257	0.116353	3.3334	0.186537	0.117541	4.99949
ENSG00000149657	4.68411	5.38648	4.96436	5.40003	5.32182	4.74127	6.13563	5.83228	4.8847	5.20424	5.40368	5.0588	5.68148	5.41046	4.70676	4.0764	5.45882	4.84965	4.42066	4.22974	4.88752
ENSG00000149658	4.87214	5.75476	4.44937	5.3945	5.01629	5.37461	5.62058	5.72949	4.9166	4.6591	4.8604	4.9221	5.28399	4.88012	4.44211	4.03127	5.16467	4.84616	3.90895	4.75689	4.72667
ENSG00000149679	1.809	1.61286	1.13078	2.16516	2.68556	2.41286	3.05362	2.16608	2.52699	1.61605	3.23558	2.46961	2.65561	2.10768	2.36668	1.86755	2.35359	2.85739	1.73268	4.65182	2.44417
ENSG00000149716	3.85185	4.15911	3.03577	3.49733	3.81674	2.94676	4.48685	4.08928	3.33849	3.92712	4.12784	4.11319	4.76976	4.22787	3.65724	3.13729	4.11124	3.88188	3.05444	4.64461	3.87415
ENSG00000149735	0	0	0.895827	0	0	0	0.130201	0	0	0.121427	0	0	2.28484	0.209376	0.188193	0.121623	0.384159	0.319824	0.422695	0.284	0.21339
ENSG00000149742	0.653794	0	0	0.0541164	0.0183151	0.0174459	0.0355155	0.0570398	2.3967	0.0645532	2.16043	0.0443675	0.162219	0	0.0264573	0.373952	0.160463	0.0157259	0.0163979	1.97214	0.0770228
ENSG00000149743	5.40183	5.67069	4.51577	5.39426	5.11476	3.79433	5.6091	4.96026	5.24756	5.90526	5.48722	4.88693	5.95548	5.38955	5.29928	4.25083	5.60194	5.53449	3.94906	5.74489	5.33099
ENSG00000149761	5.71417	5.44211	4.84065	5.79489	6.23057	5.09744	6.04947	4.97576	5.8505	6.5333	5.96294	5.69477	6.39698	5.58756	5.65639	5.31852	6.29389	6.40043	5.20152	4.80579	6.13807
ENSG00000149781	3.12162	1.94426	1.81738	1.5605	1.34709	2.067	1.96274	2.19752	3.91303	1.99439	2.68955	1.94418	2.74115	2.28901	3.34162	5.13555	2.29913	6.33886	1.65991	2.29575	4.46903
ENSG00000149782	2.55037	1.75448	1.5114	1.62749	2.20157	1.88858	2.05138	2.49541	3.09295	2.71641	3.17904	1.94311	2.30707	2.19797	2.08879	2.89793	1.73576	3.70731	2.5466	2.27306	2.74011
ENSG00000149792	4.28997	5.97498	4.71841	5.06568	6.04513	4.2048	6.04513	5.10634	4.52266	5.21221	5.35627	4.98352	5.55925	5.08579	4.96521	3.35093	5.79288	5.14601	3.60212	3.80396	4.97005
ENSG00000149798	2.2998	0.734562	0.846189	1.40318	0.92545	1.3834	1.75763	2.00646	1.97782	1.5061	2.1045	2.49752	2.64176	1.59878	1.83135	2.70452	0.810641	3.45025	2.66899	0.988015	2.46321
ENSG00000149806	9.06055	9.70614	9.00278	9.22732	9.41217	8.46046	9.70721	8.83421	9.384	9.81398	9.09705	9.25293	9.83651	8.74984	9.73669	7.90925	9.90856	10.3309	8.56559	9.70483	9.6269
ENSG00000149809	4.57483	5.80442	4.39333	4.79835	5.94482	4.37785	5.80434	3.84136	3.85216	5.67414	5.28193	5.08241	5.63735	4.89617	5.58301	4.18733	5.15321	4.78888	4.22281	4.9927	5.5115
ENSG00000149823	5.51288	6.52413	5.96188	5.67983	6.33575	4.09566	6.93857	5.89202	5.91014	6.49903	5.92515	5.52889	6.64169	6.20703	5.82962	4.75472	6.65559	6.5281	5.14914	5.74307	6.1344
ENSG00000149922	1.36539	0.661427	1.2616	0.765577	1.12457	1.13827	1.13159	1.3603	1.241	1.36703	1.07896	0.549578	1.57472	0.885017	0.938137	1.0154	1.75821	1.75721	1.32279	0.807458	1.52387
ENSG00000149923	5.20715	5.53738	5.22639	5.13016	5.86076	6.1336	5.72327	5.44022	5.60039	5.72164	5.67631	4.71315	6.23849	6.07471	5.39452	5.49196	6.35056	6.65834	4.01983	4.86015	5.94235
ENSG00000149925	7.82839	9.11854	9.01666	9.53524	9.67255	9.74504	9.00838	8.42133	8.79895	9.60623	10.633	7.66886	9.52385	8.78765	9.1986	8.24576	9.00645	9.43829	9.27815	8.79168	9.1218
ENSG00000149926	0.996575	0.599752	3.01207	1.57842	2.97332	1.69955	4.20611	3.87815	0.692018	2.26951	3.58636	2.51117	2.76044	3.40254	4.41356	2.15685	0.192429	0.446609	0.430953	1.04563	3.73507
ENSG00000149927	1.8677	0.632151	2.39717	1.78846	3.35782	5.49889	3.52929	2.85641	1.52663	2.10132	2.89597	2.72339	3.0585	3.30137	3.12873	3.71393	2.25162	1.5653	3.32635	1.58438	2.61946
ENSG00000149929	3.71071	4.31326	4.31003	3.78775	4.70431	4.81657	5.00935	4.05532	4.26881	4.30675	4.29477	3.27522	5.12401	4.64632	3.63055	3.70384	4.80998	4.18061	2.08302	4.28476	3.75482
ENSG00000149930	4.47402	4.73674	4.47232	4.60944	4.85809	5.00538	5.47874	4.963	4.1241	5.143	5.3801	4.48387	5.62096	5.34503	4.88417	5.13723	5.28568	4.71736	3.69149	3.86651	5.12592
ENSG00000149932	6.21819	6.16419	6.44921	6.08971	6.57895	7.31841	6.63526	6.39093	6.38637	6.78689	6.65401	5.42255	7.12001	6.89664	6.51425	6.10958	7.08162	7.27114	5.15964	5.95999	6.66894
ENSG00000149948	0.150601	2.70988	1.49354	0.407202	0.0914534	0.0320388	0.0441773	0.111636	0.391153	0.224733	0.108128	0.0955356	0.157936	0.0627973	1.67555	0.0550873	0.0648208	0.267458	0.0921276	0.111558	1.94178
ENSG00000149968	0.826795	0	0	0	0	1.42553	0	0	0.102014	0.0216787	0.0855647	0	0	0	0.370288	0.293299	0.0719233	0.0615274	0.0894412	0	0.275972
ENSG00000149970	1.96506	0.541722	1.82361	3.08063	5.68323	0.457493	2.88688	3.74368	2.40405	1.86929	2.99371	2.59348	2.29289	2.38611	2.42047	0.775233	1.78453	0.686644	1.32979	1.14782	0.793508
ENSG00000149972	0.630315	0.70413	2.46403	1.54616	3.52246	0.0133065	4.11506	4.35417	0.12504	0.28947	1.20155	0.104932	0.0426822	2.32629	2.15528	0.164818	0.0739162	0.0241012	0	0.00393895	0.602473
ENSG00000150045	1.07444	0.0954843	0.388964	0.666802	0.207121	0.191929	0.207437	0.851044	0.700955	0.201998	0.565287	0.107464	0.20841	0.754192	0.125715	0.569721	1.34635	1.97278	0.126436	0.264499	0.348849
ENSG00000150048	1.65964	1.11725	1.60256	2.08322	1.21748	1.36077	2.43101	2.20435	1.55345	1.83605	2.15286	2.64798	0.922103	1.86632	1.71603	3.53804	0.621786	2.18253	0.622653	1.0329	1.64345
ENSG00000150051	0.0215607	0.0574253	0	0.0250019	1.13666	0	0.0242275	0.0261655	0.546125	0.267049	0.0566598	0.0272532	0.0487021	0.1436	0.0693172	0.0106051	0.0479013	0.167883	0.24358	0.0190329	0.292525
ENSG00000150054	1.25189	2.74195	2.05528	1.20284	0.902375	0.947561	2.78114	2.54251	0.79355	2.37114	2.76868	0.181054	0.501247	3.00654	2.08574	1.11437	2.34219	1.82799	3.78082	0.239887	2.24063
ENSG00000150093	6.99292	7.32348	7.17294	7.56009	6.63524	7.33062	8.93114	8.90013	7.28177	7.32706	7.34134	7.51168	7.07621	8.93597	7.46689	7.39334	7.6909	7.33846	6.28944	5.01832	8.14829
ENSG00000150175	0.0515573	0.0582195	0	0.149149	1.1865	0	0	0	0.169125	0.55623	0.667681	0	0.902078	1.05975	0	0.883213	0.426969	0.235081	1.72233	0	0.153418
ENSG00000150201	0.211345	0.273191	0	0	0.0670356	0.123438	0	0	0	0.0580407	0	0	0.243193	0	0	0	0.591027	2.94346	0.108479	0.281032	0.243066
ENSG00000150244	0	0	0	0	0	0	0	0	0	0	0.0836613	0	0	0	0	0	0	0	0	0	0
ENSG00000150261	0	0	0	0	0	0	0	0	0	0	0	0	0	0	0	0	0	0	0	0	0
ENSG00000150269	0	0	0	0	0	0	0	0	0	0	0	0	0	0	0	0	0	0	0	0	0
ENSG00000150275	0.115641	0	0.421752	0.490038	0.00458624	0	0.0299829	0.230568	0	0	0.270584	0	2.50232	0	0.015382	0.0114999	0	0.202805	0.0118205	0	0
ENSG00000150276	0	0.128721	0	0.111146	0.110234	0	0	0	0	0	0	0.0887007	0.116949	0	0	0.193218	0	0	0	0	0
ENSG00000150281	2.20634	3.68883	4.69718	4.28636	0.393686	4.6208	3.44756	1.58874	4.83192	2.55761	0.818147	0.443615	5.14457	0.902841	3.19467	2.83712	7.27571	1.85497	0.372911	3.84977	2.21947
ENSG00000150316	4.8581	5.87988	4.90932	5.22437	5.42657	4.20872	6.11777	5.18111	5.13328	5.43367	5.56181	5.50397	6.12642	5.44337	5.20546	4.44409	5.82388	5.71209	4.26106	5.34292	5.46398
ENSG00000150337	1.77491	1.03662	0.638572	0.524922	0.839865	0.980858	0.651287	0.599556	3.74046	0.839757	3.09641	0.706456	1.18038	0.706657	3.03473	4.83842	1.7425	5.51766	1.33323	0.346458	4.82435
ENSG00000150347	2.40759	4.15601	4.08866	4.22576	3.81657	3.08726	2.7646	3.00461	2.66288	3.83799	3.56438	3.55214	3.76565	3.16249	3.49022	2.51303	3.8078	3.69717	0.68877	0.885343	3.77436
ENSG00000150361	0.00939447	0	0.0233789	0	2.4061	0	1.52651	0.138665	0.00739215	0.00954497	1.64762	0	0	0	0.664286	0.0187267	2.45211	0	0	0.00621327	0
ENSG00000150394	0.394555	0.559316	0.160825	0.396435	0.640945	0.149847	3.76201	0.964814	0.328724	0.623407	0.783325	1.64425	0.218782	0.0776422	0.795936	1.13298	2.53632	0.221777	0.483192	2.62273	0.924522
ENSG00000150401	4.06905	4.50267	3.51651	4.94686	5.00538	3.3369	4.83137	4.37792	3.03069	2.69017	4.42266	5.2997	4.28421	4.68719	3.4302	3.29904	3.53879	3.61544	3.1263	3.6507	4.0431
ENSG00000150403	5.19062	7.57504	5.98605	6.78856	5.53714	6.14906	6.82557	6.84908	5.59178	5.01037	5.59609	5.83489	6.3956	6.73634	6.05611	4.33736	6.07346	4.92643	3.09599	4.77515	5.95914
ENSG00000150433	3.66374	4.27017	4.16258	4.39497	5.19589	3.43131	4.02742	3.77617	4.02444	4.69071	4.29202	3.87206	4.31834	4.45253	4.00982	3.02932	4.60998	3.94755	3.41869	2.95849	4.43352
ENSG00000150455	2.70883	3.83744	2.85962	2.87413	3.52936	1.98737	3.59294	3.092	1.97852	3.76699	3.50147	3.09875	3.63144	3.06487	2.79712	2.1509	4.06558	2.88193	2.43513	1.86606	3.20275
ENSG00000150456	3.01854	3.56026	3.45986	3.89718	3.89746	3.02645	3.70318	3.4801	3.48808	3.7459	3.38908	3.31198	4.12453	4.06704	3.04468	2.61869	3.76526	3.52766	2.21536	3.14855	3.53301
ENSG00000150457	3.14447	1.18337	0.89521	1.23721	0.988123	2.40302	1.8564	1.85817	2.63612	1.96596	2.7542	1.67986	2.27938	2.1711	2.15177	2.9619	1.61369	2.72418	0.998455	0.628614	2.93182
ENSG00000150459	6.33014	7.89112	7.16142	8.04609	7.41359	6.78954	7.40079	7.03172	7.0595	7.16087	7.09764	7.46213	7.58114	7.5528	6.9233	5.95084	7.63845	7.57102	5.56759	7.1056	6.99476
ENSG00000150471	0.445382	0.285683	0.0111621	0.0482697	0.192356	0.22308	0.377039	0.205196	0.23244	1.15228	1.42332	0.0396971	0.261059	0.184103	0.425872	0.704953	0.6365	0.596582	0.966504	0.0103001	0.714234
ENSG00000150477	1.97814	3.05076	1.94625	2.25308	2.67557	1.81485	3.71311	2.53865	2.08799	2.69742	2.57065	2.26034	2.83026	2.85146	1.97634	2.00457	2.77779	2.26058	1.78264	1.94715	2.65982
ENSG00000150510	0.912355	0.162562	0.179996	0.734736	0.43572	0.579989	0.669834	1.07003	1.1507	1.1689	0.890655	0.742675	1.48465	1.60495	0.458688	1.29256	1.50558	2.11532	0.358504	0.41247	0.772429
ENSG00000150527	6.12298	6.10498	4.57696	5.24659	5.07866	6.7611	6.71829	6.49958	6.41444	5.93968	4.88084	5.58264	6.09771	7.09269	4.88169	5.04913	6.68849	5.2956	5.01388	6.35806	5.40782
ENSG00000150540	4.02825	2.60157	4.17685	2.56644	4.4193	1.26436	2.23945	2.24129	4.11494	3.22032	3.16392	1.60175	3.72329	2.69463	3.66232	3.92444	1.95378	4.14043	2.02511	1.35586	4.41762
ENSG00000150551	2.49492	0.409056	0.983429	1.23406	0.3986	1.81707	0.337018	1.0228	2.02409	1.78516	0.640807	3.61766	2.58933	0.284717	1.31571	1.81064	0.721579	1.60602	0.236081	0.522711	2.6614
ENSG00000150556	4.36238	0	2.85936	0.0838383	0.990504	0.539533	0.082178	0.119609	1.71941	0.504296	1.22059	0.0972615	2.2164	0.671164	2.80971	0.370663	1.12842	0.619167	4.13393	0.132042	2.01961
ENSG00000150593	6.13049	7.2402	7.33614	7.70417	7.81048	6.49727	8.3816	7.94764	5.391	7.16122	7.55655	7.22512	7.23846	8.98482	7.53143	6.06104	6.00638	6.87483	5.80038	5.37606	7.92596
ENSG00000150594	3.81845	3.33027	5.6669	3.78039	4.9031	1.19036	0.447898	3.44535	2.48284	2.94979	1.77795	2.39381	4.15091	0.79363	4.58475	0.231365	0.411278	2.69676	0.232335	0.137973	4.1716
ENSG00000150625	0.972349	6.77425	3.17518	1.82588	7.62553	0.0971375	8.25406	3.42964	1.30314	0.5261	4.11397	3.69094	6.33019	1.31863	0.936487	1.27012	8.36453	0.583287	0.129925	0.142113	3.89499
ENSG00000150627	2.85199	3.59436	3.37932	3.55243	4.78995	3.0393	5.10791	4.60209	1.84228	3.44305	3.97679	3.21356	4.39332	4.33537	2.57122	2.41898	4.85422	0.894063	1.71303	1.65615	3.09048
ENSG00000150628	0.787493	0.642039	0.819712	1.823	1.83784	2.48974	1.82636	2.57381	1.28288	0.441874	0.224293	1.26477	0.995335	1.07405	0.290264	0.241833	0.238698	0.148225	0.269113	1.93594	0.299855
ENSG00000150630	2.79447	0.434654	2.3194	2.72851	5.12328	3.84841	2.52247	6.05184	2.68109	1.77975	2.27713	1.14464	1.064	3.94304	1.86897	3.64714	5.15495	2.89914	1.28682	2.82309	2.88257
ENSG00000150636	1.65153	2.16785	2.83356	2.32864	2.1871	2.17887	2.65748	2.61494	3.69932	2.25549	3.31164	2.49022	2.64737	2.35542	2.90314	3.07763	3.07139	3.1095	2.0018	2.14484	3.40805
ENSG00000150637	0.57481	0.545424	0.071241	0.0235023	0.031439	0.0893992	0.0732787	0.308541	0.415104	0.0752218	0.240178	0.0942496	0.344408	0.32359	0.146778	1.0043	0.250366	2.39197	0.354205	0.161004	0.626957
ENSG00000150656	0.0661112	0.0366651	0.0823988	0.12431	0.0505909	0.0199723	0.0198186	0.0211613	0.0409962	0.223072	0.156275	0.0592279	0.0876882	0.213288	0.0145553	0.0886138	0.038328	0.0334392	0.249025	0.062434	0.102782
ENSG00000150667	0.945954	0.847247	1.29285	0.487059	0.970644	1.70743	1.39613	0.788885	1.13062	1.11916	0.618355	1.24272	1.4556	1.26086	0.575226	0.471923	0.764381	0.298119	0.331541	0.395189	0.769577
ENSG00000150672	1.16034	0.716879	2.8626	3.46869	3.08004	0.338456	2.15773	2.87225	1.53568	0.980748	2.60137	0.867394	4.31305	0.421775	2.54335	0.429102	2.30299	0.798205	0.666977	0.810902	2.77653
ENSG00000150676	0	0	0.164391	0	0	0	0	0	0.0311651	0	0	0.0333109	0	0	0	0	0	0.152475	0	0	0.0183123
ENSG00000150681	1.04003	0.18946	0.378864	0.0436791	0.214497	0.362059	0.155993	0.887111	1.01468	0.38492	0.84456	0.201921	0.508939	0.800543	0.825557	2.07507	1.08285	2.59115	0.206538	0.163436	1.69028
ENSG00000150687	4.37258	4.56756	3.03093	3.2449	4.41443	4.92668	6.33529	5.13313	5.83872	5.70243	8.78267	5.17127	5.36255	5.00457	5.8294	7.03217	7.40719	5.22375	3.36687	2.14716	6.80539
ENSG00000150712	3.117	3.32675	3.06698	4.21525	3.79477	3.29959	4.36739	3.85049	2.68006	3.16472	3.45202	3.68461	3.73088	3.55646	3.24746	2.40118	3.9837	2.89483	2.60103	2.01551	3.48362
ENSG00000150722	0.577315	0.626132	0.55434	0.123943	1.09332	2.14532	0	0.241989	1.07128	3.87641	0.355906	0.182441	0.32893	2.96733	0.812097	0.22456	1.90566	0.252003	3.33322	0.624384	4.32666
ENSG00000150732	0	0	0	0	0	0	0	0	0	0	0	0	0	0	0	0	0	0	0	0	0
ENSG00000150750	2.49189	0	0.717518	0	0	0	0	0.0369126	4.1991	0.339795	0.161569	1.06337	0.326249	0	0.0996817	0	0	0.0396466	0	0.0433151	0.271525
ENSG00000150753	5.85462	6.74904	6.61265	7.11211	6.82518	6.1251	7.75411	7.68991	6.26379	6.49371	6.25697	6.14159	6.88341	7.63234	6.4226	5.42551	6.75645	6.84359	6.84487	5.88489	6.50739
ENSG00000150756	3.03222	4.28028	3.18879	4.44068	3.67018	3.64653	5.24341	4.82785	2.50062	3.43958	3.39379	3.50736	3.78261	3.85959	4.08595	2.64952	3.4533	2.98505	1.99783	2.71806	4.02289
ENSG00000150760	3.46656	5.12849	3.00453	4.13367	2.78568	3.23003	2.20647	3.5173	3.28137	3.6826	3.98908	3.20925	4.04398	4.42742	3.91714	2.95682	4.24171	3.06802	3.24184	1.8298	4.34638
ENSG00000150764	2.20839	2.65348	4.05625	2.95847	6.06316	1.84034	4.38403	3.26401	2.21443	2.06768	3.20789	3.58323	3.14633	2.64353	2.74365	1.59374	1.99753	1.72448	2.17154	1.91415	2.50215
ENSG00000150768	2.82658	4.59311	3.84003	4.49886	5.23063	3.37956	4.70502	3.84101	2.83409	3.72538	4.89111	3.85902	4.47392	4.02328	3.67239	2.53754	3.7022	3.52874	3.86411	2.77097	3.7777
ENSG00000150773	2.1318	2.39322	2.0193	2.18986	2.41954	2.81038	3.18633	2.96129	1.70976	1.86978	2.05653	2.22729	2.17935	2.57978	1.70741	0.979459	1.35865	0.984755	0.389384	2.34593	1.59639
ENSG00000150776	3.15516	4.55041	3.47879	3.86243	3.94481	2.88556	4.58834	3.83305	3.29817	3.78833	3.78026	3.95017	4.09471	3.9457	3.44305	2.35135	4.28208	3.56614	3.2129	2.97839	3.60595
ENSG00000150779	3.97267	5.85612	4.4675	4.68901	5.24709	4.26589	5.51682	4.55843	4.87135	4.91764	4.89958	5.24909	5.48266	5.05033	4.64892	3.86336	5.16538	5.49037	3.32649	4.95706	4.84128
ENSG00000150782	3.59888	1.08954	2.29147	0.457016	1.63497	1.27408	1.39122	0.432475	3.13317	1.25159	1.376	3.82335	3.02078	1.69575	3.63327	4.67179	2.61255	4.90124	1.12828	0.696093	3.71726
ENSG00000150783	0.256377	0.0726588	0.266258	0.0978346	0.19414	0.114479	0.238233	0.213759	0.151205	0.114725	0.167096	0.376523	0.124008	0.125203	0.128375	0.0810164	0.0638646	0.259586	0.260364	0.168949	0.191618
ENSG00000150787	4.76597	7.07562	5.02876	6.18654	6.01854	4.77323	5.97503	5.55315	5.13451	6.18527	5.5063	6.09687	6.33946	6.10231	5.94789	4.33636	6.57758	4.6247	3.87039	5.92422	6.11236
ENSG00000150867	2.48611	3.30423	2.19597	1.90468	2.74189	1.9541	2.77976	2.39799	3.06784	3.45506	2.98706	2.47813	2.85727	3.23391	3.10378	3.28315	3.21665	4.98624	2.05265	1.49967	3.3855
ENSG00000150873	0.152735	0.261821	1.23586	0.818947	1.29907	1.7164	1.88666	0.992727	0.121189	0.345135	0.396421	0.750076	0.406441	0.20166	1.50589	0.0610794	0.42628	0.269529	0.25471	0.0419466	2.10392
ENSG00000150893	1.16034	0.00302936	0.166782	0.00760887	0.0257971	0.489462	0.0024865	0.00798195	0.0921804	0.406189	0.974816	0	0.184023	0.0121295	0.156813	0.00444962	0.0102213	0.0234867	0.123121	0.425275	0.276324
ENSG00000150907	3.52987	5.88592	4.54258	5.94747	4.19472	2.51052	4.30597	3.932	3.43357	4.56025	2.24609	3.76826	3.62322	4.41094	4.36383	2.32488	4.58721	3.76061	1.86391	2.47744	5.183
ENSG00000150938	3.8909	3.33682	3.2801	4.00088	4.45786	7.9849	3.24193	3.5403	3.2297	3.87566	4.81054	3.45702	4.30717	4.27035	3.86892	4.72874	2.64159	4.35106	3.06326	2.65495	4.24782
ENSG00000150961	4.88823	5.8611	4.75743	6.08966	4.44438	5.54567	6.21085	6.19465	5.11682	4.89	4.26868	5.24101	4.5597	4.49974	4.5536	4.18138	6.29007	4.67075	3.35349	3.73614	5.58117
ENSG00000150967	2.51207	2.85302	3.21072	3.30113	3.35615	3.6222	3.72895	3.46764	2.29797	3.32444	3.81377	3.41631	3.67344	3.15954	3.24784	2.90769	2.52019	2.41473	2.48275	1.17429	3.80811
ENSG00000150977	2.03366	1.56377	1.4547	1.88039	1.49628	2.44743	2.59121	2.81575	1.99936	1.74496	2.42317	1.9862	1.9798	2.17199	2.29981	2.84122	2.00533	3.1766	1.22676	1.40094	2.42919
ENSG00000150990	2.92026	2.81921	2.79873	2.88545	2.58793	3.05941	2.84671	3.47913	3.13249	2.98242	2.96778	2.21038	3.02379	3.3157	2.13261	2.49929	3.21308	3.76144	3.26947	1.54604	3.29957
ENSG00000150991	8.92042	10.6318	10.545	10.6447	10.5133	9.87537	9.81202	10.6821	11.1113	9.70496	10.1463	9.77241	10.766	11.0838	9.88092	9.46041	9.69935	10.3132	9.32062	8.68893	10.6401
ENSG00000150995	3.35975	4.18987	2.78264	2.95395	3.22989	4.99801	3.81643	4.81189	3.61195	5.00228	3.87193	2.42047	3.86546	5.29084	3.44522	4.15556	3.98212	4.96856	2.23488	2.50074	4.0507
ENSG00000151005	0.014471	0	0	0	0	0	0.0156745	0.0505978	0.0112981	0	0.0146781	0	0	0.0154833	0	0.0140939	0.0163494	0	0	0	0.0169199
ENSG00000151006	1.31248	2.65215	2.14952	2.11556	1.38159	1.16954	1.47219	1.23175	1.44521	1.36899	1.19535	1.0006	1.62372	0.704898	2.00612	1.43864	1.46358	0.864275	1.74439	0.556926	2.55808
ENSG00000151012	0.62945	0.0502565	0.24987	0.54692	0.10458	1.39551	0.288329	0.449243	1.9029	0.0486505	0.352354	0.264885	0.083728	0.591375	0.0328358	0.747635	0.0266174	0.557757	1.03282	0.293622	0.441381
ENSG00000151014	1.69667	3.5504	3.27222	4.38753	4.79702	3.60734	3.14614	2.69241	2.60435	2.72355	2.25541	2.99395	3.25614	2.70687	2.25194	2.17831	2.36128	2.57954	1.44411	2.66139	2.79369
ENSG00000151023	1.14279	0.665012	2.16863	2.11142	3.86155	2.78047	1.62554	2.82865	0.862978	1.77481	0.59726	1.30775	1.33117	2.26107	1.28615	0.600779	0.43974	0.260422	0.269021	1.09059	1.49027
ENSG00000151025	1.31676	3.12528	3.00154	3.11592	2.94327	2.26788	2.85608	2.89393	0.785097	2.79567	2.68868	1.98368	1.71672	2.22156	3.12688	0.790494	0.125801	0.0560299	2.03951	0.510802	3.10861
ENSG00000151033	0.109739	0	0	0	0	0	0	0	0.169282	0	0	0	0	0	0	0	0	0	0	0.119287	0
ENSG00000151062	0.95788	0.312048	0.575426	0.469322	0.0932126	0.226797	0.62403	0.522871	1.62621	0.850873	0.71854	0.192068	0.985344	0.92576	1.17015	1.3671	0.673394	3.35745	0.51932	0.141111	2.04597
ENSG00000151065	3.48647	3.64696	3.25365	3.46132	4.34943	4.24671	4.9811	4.96217	3.5997	4.15741	4.17997	3.64089	4.36587	4.76748	3.17353	2.89883	4.0181	4.51104	3.90081	3.39357	3.78778
ENSG00000151067	4.3633	3.97405	3.29294	4.15313	3.32174	3.46309	4.37478	4.68835	3.78732	4.04287	4.65666	3.44191	4.62023	4.6269	3.77605	3.25231	4.68696	4.48659	1.95518	2.85946	4.46345
ENSG00000151079	0	0	0	0	0	0	0	0	0	0	0	0	0	0	0	0	0	0	0	0	0
ENSG00000151090	1.60332	0.103406	3.4005	2.38097	4.15543	3.20514	2.18726	3.21176	1.08383	0.490228	1.99988	1.46141	0.551079	2.80505	2.25319	1.79199	0.509451	0.782809	0.592811	1.66345	2.05206
ENSG00000151092	3.55752	4.15116	3.89519	3.35114	3.73851	4.06012	3.86484	3.77906	3.53056	3.91913	3.87595	3.45354	4.11022	4.1491	3.01998	3.42096	4.4411	4.28721	3.71352	3.25773	3.2682
ENSG00000151093	3.30294	3.57612	3.8278	3.46771	3.5944	3.71189	3.67996	3.49368	2.76595	3.66954	3.88469	3.33296	4.13429	3.52622	3.08109	2.96297	3.60037	3.70129	2.38824	3.07985	3.30709
ENSG00000151116	2.40398	3.52368	2.53599	2.87875	3.60261	2.29459	3.69194	3.14492	2.54125	3.11427	3.36007	2.95353	3.43964	3.65718	2.80595	2.45893	3.44438	2.73406	1.85166	2.05505	3.02167
ENSG00000151117	1.81613	2.22749	1.29594	1.99728	2.12054	1.68321	2.7692	2.0611	1.96137	2.22913	1.9335	2.09743	2.14341	2.63711	1.58214	2.15602	2.27488	2.47443	0.873781	1.80897	2.33085
ENSG00000151131	2.95213	3.27853	2.83855	3.51854	2.05353	2.7498	2.61591	3.069	3.84399	3.48391	1.87787	2.22491	3.41948	2.40619	2.96558	2.31754	3.10866	3.63737	4.79911	2.9315	3.6242
ENSG00000151135	4.80451	6.37545	5.41889	6.86516	5.56478	6.03307	6.02631	6.46469	5.09636	5.01169	4.90001	5.15767	5.10654	5.49121	4.96111	3.86199	5.39402	3.92638	4.6248	3.78599	5.76873
ENSG00000151136	2.76724	5.37463	0.577874	2.95181	2.3517	4.53496	3.25217	6.06988	3.02908	3.76164	0.327668	0.011301	2.759	5.42916	3.66696	2.6359	0.194132	2.10154	0.0340593	1.81672	4.28541
ENSG00000151148	4.75271	4.32478	3.73004	4.48944	3.98623	4.40794	4.87732	4.87533	3.73513	3.62821	4.00512	3.93816	4.38575	4.87538	3.41338	3.30979	4.52732	3.78084	3.25904	3.78956	4.1421
ENSG00000151150	3.1461	4.64184	3.78459	4.27985	6.43948	1.26276	5.6815	2.77113	3.112	6.09431	4.45816	4.48942	5.29105	4.59005	1.4827	1.36832	5.59036	2.35487	3.54915	1.30824	2.08447
ENSG00000151151	1.42483	1.92884	2.05109	2.44856	2.64049	2.10977	3.51533	2.72725	1.61351	2.94871	2.5392	2.28285	2.86232	3.14122	1.49452	1.45423	3.6746	2.16228	1.8728	0.849043	1.73438
ENSG00000151164	1.05383	1.04984	0.772468	0.704929	0.892298	0.688646	0.983691	1.98734	0.617514	0.911727	0.913393	0.815266	0.964303	1.11349	0.388511	0.55102	0.687347	0.856267	0.531558	0.172011	0.799234
ENSG00000151176	4.96314	4.73245	4.32598	5.77855	5.06262	6.58716	5.52038	5.92557	5.35339	4.53239	4.96615	4.89833	4.92213	5.70123	4.84942	4.15583	4.62719	4.63972	4.68461	5.20023	5.14046
ENSG00000151208	2.76817	4.18769	3.02871	3.69877	3.6941	3.40273	3.98581	3.96577	2.85669	3.3666	3.57669	4.31865	3.82474	5.21824	4.12351	2.53206	3.46286	2.40469	2.70169	2.92576	4.18622
ENSG00000151224	0.288425	0.0586836	0.244415	2.07264	0.298896	0.0457128	0.653057	0.148287	0.356208	1.35126	0.517181	0.329879	0.0629147	6.27924	0.086031	0.432543	0.372162	0.284702	0.36905	0.0320811	0.558794
ENSG00000151229	3.12711	6.25173	4.55799	5.15044	6.17173	2.80695	4.86327	5.15114	3.81478	4.83344	4.64631	5.44614	4.75309	3.52494	4.38326	1.18085	5.73546	1.98048	1.75128	2.79669	4.58157
ENSG00000151233	1.99959	2.42588	1.81718	3.08565	3.42813	2.25423	3.34105	3.06571	1.77469	3.26128	2.52643	1.90722	2.47028	3.54526	1.67366	1.81033	4.06348	2.44548	1.91508	0.906868	2.09392
ENSG00000151239	5.35097	6.58374	5.87698	6.41521	5.77164	5.92345	6.59114	6.72417	5.72454	5.41406	5.63273	5.42757	5.94092	6.96504	5.32055	4.57982	6.79559	5.52189	5.04899	4.47829	6.03166
ENSG00000151240	2.40731	3.91388	3.20905	3.62319	2.83782	3.22639	4.30581	3.88375	2.24548	2.89377	2.86313	3.90272	3.16802	4.46552	3.33083	2.2794	3.03262	2.40895	2.22585	1.61569	3.9517
ENSG00000151247	4.14975	5.93829	5.57779	6.02868	6.83898	5.58677	6.89569	6.58711	5.44632	5.86183	6.14823	5.21336	6.28693	6.37075	5.82435	4.5209	6.22273	5.45509	3.98845	3.35076	5.73557
ENSG00000151276	3.20115	3.00673	4.40774	3.6629	4.33524	3.88391	3.58229	3.60243	2.48757	4.36282	4.45722	4.0573	4.6567	4.3846	3.42209	3.73398	5.38252	3.14207	2.3993	2.0248	3.73695
ENSG00000151287	3.40885	3.87087	2.57261	4.67875	3.63183	3.19391	4.38737	3.92853	3.47643	2.56833	3.44536	3.29574	2.43144	2.91203	2.41613	2.49302	4.49416	3.46638	1.68315	4.61156	2.98089
ENSG00000151292	2.88292	4.12226	3.3913	3.40077	4.76007	3.31185	5.00857	4.97043	2.8833	4.01044	3.12646	3.45478	3.61361	4.15462	3.07306	2.51461	4.58125	2.93352	2.85382	2.46346	3.37694
ENSG00000151304	2.02531	2.42168	2.43023	2.75571	3.16842	2.33881	2.73471	2.98548	1.74513	2.56515	2.69771	2.04991	2.59159	3.14094	2.00564	1.5916	2.83543	2.26065	2.51601	1.14579	2.35544
ENSG00000151320	0.960697	1.36517	2.05633	2.84929	3.54981	2.22266	2.61109	1.28041	3.73217	1.81777	1.69119	1.62261	2.39963	2.06259	1.26768	0.754156	1.59908	0.613269	1.14808	1.76197	1.35618
ENSG00000151322	2.0697	1.95551	2.05233	2.59253	3.99732	1.08257	2.66997	0.290804	1.96012	3.35994	2.30466	3.54608	3.01641	2.88795	2.20132	1.38114	4.53384	0.474606	0.50593	1.16254	1.96372
ENSG00000151327	4.99062	5.16459	5.75682	6.30297	6.89342	6.63868	6.70512	5.51999	6.17197	5.87936	5.93089	5.64295	6.20733	5.98	5.48398	4.96747	7.14287	5.22204	4.60647	6.35171	5.62308
ENSG00000151332	4.63155	4.03175	4.34476	5.95052	4.97464	4.57075	5.28318	4.9589	4.57503	4.43017	4.6493	4.19462	4.53866	5.80477	3.7686	3.87269	4.59963	3.82262	3.25879	4.12328	3.92957
ENSG00000151338	1.81222	1.65995	1.99448	2.38291	2.64139	1.21015	2.47041	2.17104	1.31091	1.75418	2.0964	1.60648	3.25267	1.96761	2.21235	1.4853	2.99626	0.600587	1.84059	0.92744	1.95427
ENSG00000151348	4.00629	5.45951	4.16241	5.23454	5.49351	4.39115	5.20182	4.45314	4.73502	5.19736	5.23234	4.75462	4.68127	4.8993	4.39805	4.51055	5.64017	4.42852	2.83664	3.7061	5.03401
ENSG00000151353	3.82002	4.5072	4.0728	3.58272	4.76588	3.5479	5.19651	4.69928	3.82781	4.5191	4.22907	4.39494	4.54236	4.13339	4.22678	3.29997	4.43488	4.37212	5.01634	3.65462	4.14853
ENSG00000151360	0.339942	0.232734	1.43499	1.5648	0.103994	0	0.118422	0.519931	0.380805	0.426813	0.697473	0.469382	0.278981	0.218244	0.434094	0.0623276	0.548004	1.21555	0.12027	0.0145281	0.754183
ENSG00000151364	0.893625	2.96829	0.68598	0.850257	0.31545	0.148091	0.931353	1.60779	0.457271	1.68811	0.36215	1.86508	0.564783	0.233254	2.22264	0.429673	0.157617	3.1682	3.69552	0.544336	1.52748
ENSG00000151365	0.0708015	0.04759	0	0	0	0	0	0.0421288	0.10969	0	0	0	0	0	0	0.0351326	0	0.0670356	0	0	0
ENSG00000151366	6.66507	9.19253	7.17258	8.09072	7.93704	7.15025	8.36471	7.28814	6.86882	7.73542	7.89089	7.58878	8.1234	8.04619	8.0827	5.91438	7.97079	7.58919	5.24497	6.81686	7.70899
ENSG00000151376	4.30736	4.85321	3.77755	4.04339	4.78154	2.72511	5.69399	4.1125	3.77581	5.07603	6.60719	4.26149	5.84206	3.71627	4.95547	3.97518	6.36808	3.87603	2.78534	3.0514	5.23285
ENSG00000151379	0	0	0	0.0951818	0	0	0	0	0	0	0	0	0.0961215	0	0	0.082832	0	0	0	0	0
ENSG00000151388	1.05052	0.23502	0.234257	0.461541	0.14986	0.385503	0.632541	0.530845	2.40832	0.493071	0.755775	0.859029	0.294097	0.73352	0.823654	1.20246	0.565499	1.13437	0.62773	0.250298	2.66528
ENSG00000151413	2.80714	2.59333	2.91808	2.95302	3.8733	3.64518	3.61159	2.83535	2.68316	3.0125	2.78125	2.3527	3.52853	3.41505	2.71195	2.25391	1.68432	2.2034	2.22305	2.75125	2.93235
ENSG00000151414	3.32782	4.13519	3.59045	3.79925	4.14421	3.54937	4.71991	4.329	3.10827	4.54073	4.34669	3.05445	4.24884	4.70277	3.6056	3.71068	5.55493	4.24685	3.62882	1.61187	4.0639
ENSG00000151422	2.03075	1.52627	2.53685	2.25954	3.28074	1.46224	3.22562	2.97439	1.69067	3.18555	2.80373	2.25609	2.87272	2.53703	1.90427	1.56554	2.76008	1.14628	1.0835	0.801486	2.1749
ENSG00000151445	3.43496	3.5351	3.69631	4.24034	4.89485	3.57376	5.29999	4.01875	3.64084	4.1603	4.09923	3.84854	4.35802	4.63394	3.49563	3.58145	4.47726	3.52226	3.07261	3.06056	3.71898
ENSG00000151458	1.51215	2.5652	0.683292	1.58853	1.81964	1.57611	2.21863	2.09174	2.05771	1.62648	2.42305	1.42033	2.57175	2.3121	1.81602	2.11275	2.79995	1.60708	0.86418	0.761975	2.39454
ENSG00000151461	2.54595	3.15895	3.2836	3.20824	3.66408	3.04782	4.09541	3.6188	2.49435	3.64844	3.20492	3.35424	3.6665	3.68123	2.92697	2.70153	3.93063	3.54749	3.16934	1.95746	3.14062
ENSG00000151465	4.43821	5.42725	5.64186	5.4971	6.05651	5.23525	6.23263	5.61937	4.55611	5.77528	5.71822	5.54512	5.90486	5.93197	5.60197	4.90085	5.89229	5.76186	5.18441	4.27981	5.83184
ENSG00000151466	2.15359	2.87479	2.40512	2.60344	2.81539	2.35681	3.131	3.3095	2.77581	2.32885	2.16898	2.08684	2.11385	2.28771	1.88983	2.50321	2.93212	2.49978	2.17472	3.20521	2.70374
ENSG00000151468	4.49218	3.77711	3.87216	4.07258	1.97248	3.43016	3.92812	3.82363	4.44082	4.02306	4.89479	3.5571	4.3472	3.85219	4.92243	3.87858	3.02057	4.05707	1.82968	2.47017	4.73955
ENSG00000151470	2.24391	3.75798	2.99994	3.93936	4.54414	2.46099	3.40992	3.75303	2.92428	3.5833	3.40377	3.0787	3.98369	4.91698	3.07946	2.45467	3.9883	2.96948	3.09859	2.37358	3.1326
ENSG00000151474	3.14656	2.5799	2.37823	3.46052	2.54645	1.91153	2.48483	3.00921	3.57233	3.20489	3.83591	2.52988	2.95606	3.41806	3.60009	3.82815	2.74014	3.7747	2.0553	1.75135	4.03295
ENSG00000151475	0.0467048	0	0.030805	0	0.108292	0	0.0248473	0.0826181	0.0355986	0.0232255	0.0929841	0.110791	0	0	0.0185245	0.0222527	0	0.0222613	0.0278915	0.056016	0.0270988
ENSG00000151490	0.465343	0.135985	5.08435	4.79341	5.32338	0.126087	0.110095	0.350618	0.585937	4.97714	0.476349	1.18035	0.244064	0.462313	0.483413	1.47441	0.358809	1.44413	1.01751	0.0933005	1.43306
ENSG00000151491	3.5618	4.04323	3.34202	3.82346	2.55978	3.27985	3.29485	3.28045	4.11438	3.90283	4.82095	3.10445	3.78589	3.57434	3.71182	4.12011	2.48218	3.72271	4.02003	2.46807	4.53359
ENSG00000151498	4.00871	4.40594	4.29221	3.71106	4.11067	3.06035	4.50869	4.49421	3.32281	5.09427	4.76556	4.44198	5.01857	4.61744	4.15498	3.57169	4.70822	4.01292	2.72248	3.0216	4.17658
ENSG00000151500	5.30392	5.99143	5.72056	5.53718	5.97359	4.94145	6.14735	5.61444	5.34089	5.7473	5.55914	6.10745	6.50147	5.6714	6.27758	4.48464	5.67776	5.66465	4.45126	4.91419	6.2312
ENSG00000151502	5.05015	5.47512	5.04248	5.0746	5.96606	4.15615	5.72845	5.1578	4.98959	5.54166	5.36661	5.64832	5.86119	5.64292	4.89146	4.11177	5.82092	5.07606	4.25968	3.79509	5.22784
ENSG00000151503	3.40055	4.27802	3.99282	3.52228	4.35198	2.51114	4.09229	3.27341	3.27541	3.39598	3.63519	3.60351	3.57394	3.88294	2.87498	2.70271	3.64193	3.77466	2.17765	1.4171	3.44495
ENSG00000151532	2.11976	3.35786	3.0344	2.89882	3.37895	2.71863	3.50913	3.07166	2.20746	3.37306	3.28978	2.88967	3.74213	3.88478	2.83149	2.34516	3.7743	3.33513	2.55446	1.41589	2.93616
ENSG00000151552	5.9899	6.39041	5.9303	7.65004	6.69907	8.66761	8.12169	8.56603	7.55919	7.72058	6.19943	5.88237	9.3654	9.2614	7.04663	6.47681	6.93224	7.16105	4.69632	7.34683	6.4693
ENSG00000151553	2.73316	2.90146	2.90333	3.39018	3.74478	2.99719	3.87836	3.63898	2.39118	3.28373	3.74606	3.42908	3.81411	4.11761	3.11462	2.64123	3.82986	3.02718	2.33901	1.46229	3.58134
ENSG00000151572	0.374022	0.399116	0.121952	0	0.0528207	0.146805	0.0422087	0.112958	0.891872	1.76278	0.608638	0.0839499	0.0947104	0.0179974	0.0270493	0.0290273	0.116755	0.0899903	0.0304943	0.0313924	0.0754258
ENSG00000151575	2.69627	3.17948	3.72865	2.8331	4.7343	3.30435	3.66369	3.75166	1.40493	3.1774	3.36841	3.5578	3.84663	3.33884	2.94487	1.35139	2.427	1.69524	2.71975	1.74515	2.88398
ENSG00000151576	2.73735	3.15511	2.71212	3.29309	3.36031	3.25966	3.47673	3.25062	2.13694	3.24101	3.28014	2.81098	3.4211	3.58325	2.47862	2.78196	3.71565	3.19235	2.45422	2.09861	3.0991
ENSG00000151577	0	0	0.0593691	0	0	0	0	0.0302852	0.0205754	0	0	0	0	0	0	0.0251479	0	0.0247849	0.0257617	0	0
ENSG00000151611	2.12729	2.80154	1.42542	2.1086	2.4531	3.16505	2.51609	2.83211	2.70027	2.0504	2.6437	2.26009	2.54676	3.39642	1.83287	2.05572	2.46559	2.55322	1.57085	2.28822	2.54536
ENSG00000151612	2.63562	3.05961	2.33516	2.91229	3.63812	2.3093	4.1535	4.072	2.41478	2.93539	3.28503	2.70219	3.79694	3.74672	2.54386	2.247	3.64461	1.88095	1.55275	1.89309	2.95278
ENSG00000151615	0.338269	0	0	0	0	0	0	0	1.43397	0	0.0538287	0	0	0	0	0.0131835	0	0	0.0408167	0.0159713	0
ENSG00000151617	2.17548	1.76711	1.13383	2.22296	1.1552	1.91227	1.60014	1.87921	3.75787	2.19497	3.10678	2.26537	2.13849	1.73735	3.00551	2.95576	0.991035	2.83706	1.26561	0.869862	3.56673
ENSG00000151623	2.04824	2.70803	2.65242	2.55824	4.03372	2.82567	3.80278	3.89866	2.21514	3.11975	3.40062	1.81442	2.90938	3.61573	2.45194	1.7638	3.6145	1.1674	1.49115	2.02768	2.72557
ENSG00000151631	0	0.11412	0.0532671	0	0.269966	0	0	0	0	0	0	0.0382676	0.0505616	0.0467076	0.035448	0	0.0503819	0	0	0.0318045	0.051883
ENSG00000151632	4.95994	0.510513	3.62254	0.147272	1.00619	0.779113	0.0870419	1.84358	3.40817	1.23767	0.397386	4.94547	5.57023	0.990941	3.67704	1.2756	0.392912	4.11381	3.25272	2.61895	2.7598
ENSG00000151640	2.35152	1.82936	2.17148	2.45706	4.60628	3.74385	4.42956	3.99623	1.60169	1.58544	4.5446	4.04343	4.09328	3.35548	0.779947	1.11719	0.328111	2.38546	4.76579	2.83592	1.17768
ENSG00000151650	0.996797	0.192088	0.270212	0.406574	0.238179	0.24407	0.580337	0.829185	0.982317	0.553531	1.04038	0.480576	1.00751	0.689537	1.47311	0.486334	0.479538	1.35019	0.307446	0.461296	2.04824
ENSG00000151651	3.10013	1.43971	3.49881	3.8041	3.88048	1.81281	1.68208	1.69424	3.12126	4.23036	5.25922	3.79203	3.38276	2.81975	3.16713	3.04182	4.87081	4.8782	3.07047	1.32936	3.61437
ENSG00000151655	0.396591	0.151899	0.519972	0.0778883	0.235388	0.0746671	0.0886328	0.184965	0.777844	0.138226	0.127504	0.16588	0.556086	0.298991	0.696332	0.0815905	0.190863	0.26279	0.0804435	0.327541	1.05742
ENSG00000151657	2.40161	3.2108	2.99073	3.02935	3.45162	2.44824	3.75023	3.85649	2.69245	3.35303	3.49232	2.91117	3.928	3.90357	2.71742	2.72458	3.88578	3.2803	2.93104	2.29381	3.23365
ENSG00000151665	3.93494	4.23233	4.12014	4.95894	4.755	4.58745	5.16702	4.7582	3.75535	4.68002	4.6367	4.39279	4.45743	5.02527	4.67407	3.6014	4.92309	4.20595	4.32615	3.40596	5.03889
ENSG00000151687	1.48528	1.81734	2.03643	1.91936	2.30766	1.95765	2.1231	1.56172	1.49655	2.63765	2.91776	2.75921	2.90074	2.65891	1.88449	1.64994	3.15005	1.49919	3.05445	0.241051	1.77354
ENSG00000151689	3.91776	4.41195	4.54968	4.79319	5.4976	4.16002	5.14741	4.68407	3.82921	7.80986	5.28004	5.31424	5.31265	4.93447	4.49682	4.23394	6.17967	4.25706	5.33343	3.50062	4.79734
ENSG00000151690	3.71665	4.74683	5.05	5.86265	6.8548	5.18521	5.79965	5.13788	4.4629	5.38988	5.7345	5.83173	6.03763	5.52373	4.87746	3.94167	6.20417	4.21748	4.45754	3.91569	5.29002
ENSG00000151692	2.17448	0.447298	1.10329	1.48714	1.39652	2.94953	1.4113	1.14401	2.80851	2.13097	2.67214	0.858722	1.05293	2.47242	0.785308	3.1005	1.29282	2.19591	4.42557	1.75026	2.02726
ENSG00000151693	2.10094	1.61604	1.70409	2.67472	3.21362	1.64367	1.4817	2.0922	2.16963	3.32191	2.8862	2.55253	1.91888	2.00173	3.25121	2.69374	1.86272	2.19858	3.08439	0.861511	3.70286
ENSG00000151694	2.83255	3.55789	2.73061	3.44782	4.06494	3.2105	3.85072	3.67782	2.80952	3.70206	4.13608	3.84219	4.1364	3.68035	3.40241	3.39799	3.95573	3.41392	2.32446	2.37659	3.88515
ENSG00000151702	2.88052	1.15612	2.06134	2.54335	1.88959	2.17022	3.0194	3.08915	3.02768	2.31444	4.09964	2.97426	2.1662	3.33225	2.87863	4.44546	1.64776	5.00891	1.2367	1.68628	3.35308
ENSG00000151704	0.101178	0.644832	0.117756	0	0.0168528	0.0191639	0.0256454	0.0316521	0.035486	0.0597387	0.0817977	0.0508318	0.0841133	0.0787779	0.076009	0.239007	0.0203536	0.0516714	0.0746959	0.0198983	0.132157
ENSG00000151715	4.6755	3.20579	2.36302	4.75886	0.564502	4.9532	1.28431	2.20007	4.97878	5.36958	3.93607	5.15863	2.99578	3.20001	4.19636	2.88361	4.58775	4.20728	0.309033	1.71811	4.00327
ENSG00000151718	3.24931	2.20283	1.50835	2.97884	1.78008	3.23864	1.81996	2.82328	4.32892	1.7267	2.74505	2.32763	2.11221	1.32283	1.49158	2.93529	1.12343	1.77119	1.40221	2.25896	2.11692
ENSG00000151725	1.07297	1.8181	2.04683	1.43789	2.38742	3.58758	2.33311	2.13335	4.42918	1.60278	2.71892	2.10091	1.21985	2.23895	1.29335	2.13828	1.81534	3.31381	1.99648	1.69065	2.03285
ENSG00000151726	4.03807	6.75022	5.15557	5.85532	6.37715	8.0708	6.24824	8.67404	9.00512	4.85167	5.40878	6.4704	10.2545	6.72234	4.91483	4.66082	6.41374	8.82824	3.53416	5.96971	5.38354
ENSG00000151729	4.0462	5.54393	4.85511	5.99065	6.8569	6.57379	6.62709	6.09315	5.38202	5.93799	6.64737	5.18015	6.11491	6.29857	4.75322	4.61614	6.27602	4.39932	4.57145	6.00051	4.57045
ENSG00000151743	3.08882	4.63945	4.8611	5.19838	4.47899	2.56626	5.12945	5.01657	3.4208	4.73332	4.51708	4.22688	5.19044	5.23498	3.75274	2.43093	5.11288	3.31799	3.41371	3.50178	4.03927
ENSG00000151746	2.95557	3.98735	3.06214	3.03073	3.60474	2.66514	4.36014	3.69153	2.86678	3.93379	4.16271	2.98124	4.07584	3.89311	2.66648	2.471	3.91195	2.90699	3.32107	1.72427	3.37505
ENSG00000151748	3.30008	3.43354	3.56342	3.99156	4.19749	2.98821	4.35489	3.17957	3.57842	3.76276	4.791	3.67379	3.83057	3.09781	3.44194	3.39843	4.61626	3.39732	2.46998	2.70849	3.55685
ENSG00000151773	3.01023	2.94685	3.34226	3.84217	3.962	2.87261	3.18319	3.16463	2.71944	3.76276	3.28972	3.61035	3.663	3.72035	2.73917	2.42282	4.21237	2.89414	1.22134	2.42997	3.15912
ENSG00000151778	4.4271	3.98475	4.77699	5.06939	5.31731	4.16033	4.89187	4.90359	4.26553	4.27385	4.83674	5.13445	5.36488	5.56005	4.18278	2.96311	4.60594	2.27626	1.75627	4.03968	4.5206
ENSG00000151779	3.60977	3.94819	3.67209	4.11261	3.99663	3.90084	4.92771	4.24678	4.72023	4.68192	3.81813	3.74905	6.27514	3.7422	4.3962	3.85191	3.8018	4.30167	3.81869	3.92533	4.63276
ENSG00000151789	1.19501	3.76498	1.09542	1.14342	0.58728	0.42744	0.647122	3.82137	0.505035	0.164064	0.144609	1.23307	0.202519	0.237368	1.56444	0.874115	0.309765	1.50097	0.269653	0.0360996	1.31914
ENSG00000151790	0	0.145825	0.47261	0.125627	0.247072	0.0720125	0.0504989	0.329779	4.17652	3.85436	0.500397	0.675361	0.199212	0.66057	0.211563	1.57964	0	2.37794	0.154667	0	0.565462
ENSG00000151806	2.9027	3.93118	3.37068	4.43804	4.7916	4.11903	4.65098	5.15085	3.49576	3.69231	3.4935	3.24936	4.59	4.0971	2.81441	2.81226	4.05419	3.96836	4.61453	3.75838	3.64836
ENSG00000151812	3.52617	1.3259	2.0338	0.339549	0.325886	0.594175	2.41447	2.6367	0.0955707	0.611208	2.83065	0.0744602	0.0474044	3.19949	0.0557884	1.95071	1.79443	0.118218	0.0221732	0.106539	0.165066
ENSG00000151834	0.317684	0.0216915	0.0721621	3.70656	0.148618	0	2.53044	1.12743	0.215556	1.16754	0.116965	0.751739	0.0293709	0	0.101606	0.124249	0	0.827673	3.68681	0.0197617	0.0124285
ENSG00000151835	1.77575	1.17466	1.06056	1.25405	0.479375	1.66487	1.69395	0.95155	1.31221	0.630924	1.28447	2.70434	2.22061	1.36004	1.02596	0.802925	0.382373	1.45258	1.75431	1.84774	1.37106
ENSG00000151838	0.732908	0.200597	0.239344	0.0333715	0.0175528	0.0766795	0.560669	0.622483	0.154407	0.0596155	0.202322	0.614271	0.580573	0.186427	0.0476431	0.113407	0.159466	0	0.0363894	0.207933	0.143463
ENSG00000151846	0.132722	0.0166732	0.0321121	0.0702341	0.0145938	0.101594	0.0395539	0.0148466	0.0285409	0.072645	0.0125801	0.0608802	0	0.0394753	0.00991325	0.0120451	0.067808	0.0350918	0.0951575	0.0158572	0.0289326
ENSG00000151849	3.05936	1.87338	1.62558	2.74124	2.15917	1.25425	2.3108	2.21131	2.53748	1.45967	1.81462	2.77567	1.75686	1.27707	1.63696	1.81097	2.26433	2.24579	1.76629	1.4851	2.44741
ENSG00000151876	3.90258	2.9337	3.60754	4.19875	3.43558	3.5849	4.58011	3.50079	3.28102	3.35157	2.86774	3.37806	3.49884	2.6635	3.27282	2.83682	3.39212	3.82963	3.29193	3.47529	3.87661
ENSG00000151881	3.00629	3.08895	3.04988	3.04824	3.71079	2.82933	4.18518	4.22366	2.86956	3.39164	3.48292	3.09654	3.53469	3.68604	2.75207	2.05963	3.45531	3.16117	3.47769	2.42739	3.16419
ENSG00000151882	2.89362	1.82616	2.9822	1.8987	0.610697	0.0520193	0.092493	0.410348	1.45819	3.29592	1.38963	1.73324	1.99145	0.76696	3.93117	0.527111	2.76513	2.88861	0.706704	0.139187	3.08253
ENSG00000151883	3.42696	3.84358	4.99508	4.21044	6.02197	2.45953	4.70785	4.49704	3.45489	4.6262	4.08148	4.71269	4.21933	5.15307	4.15576	3.10167	4.93096	4.43564	4.08263	2.29981	4.51026
ENSG00000151892	1.13159	0.653569	0.528791	1.24385	5.30312	0.0702038	0.498616	0.432691	1.03216	0.845846	0.476328	0.842304	1.19571	0.815367	1.16118	0.035265	0.324467	1.5476	2.05797	0.054008	1.63145
ENSG00000151893	2.66209	3.31831	3.24809	3.51626	3.50969	3.38232	3.7953	4.0876	2.29078	3.74552	3.4787	3.19034	3.6101	4.30967	3.20169	2.61036	3.76257	2.8299	2.71538	1.32545	3.78854
ENSG00000151914	5.58325	5.96699	6.43261	6.78875	6.97678	6.02514	5.70223	5.50196	5.99527	6.68058	5.03609	6.89033	6.92144	7.36397	6.41983	5.30419	6.93893	6.06109	4.25789	6.44734	6.97119
ENSG00000151917	0.435298	1.93131	2.66735	1.99541	3.38508	0.165332	0.94644	1.29109	1.30514	1.90331	0.664938	0.97341	2.32324	1.18734	2.3408	0.402542	2.73944	1.13225	0.17519	0.525208	2.78527
ENSG00000151923	4.77922	5.69845	5.47171	5.69464	5.97271	5.24514	6.40544	6.2716	4.71971	5.93262	5.93838	5.82169	6.07928	6.44169	5.1024	4.68862	6.5894	5.78439	5.93019	3.70459	5.73105
ENSG00000151929	2.84693	5.98871	3.42772	5.00589	3.46155	4.49477	4.50504	4.58643	4.51046	2.68993	4.58977	5.41113	2.97785	2.65007	5.5701	3.50187	4.6208	4.05883	4.12135	2.65617	4.87883
ENSG00000151948	2.15782	1.99124	0.0678851	0.105866	0.135339	3.11231	3.69051	3.60809	0.780673	0.583607	0.770602	2.66864	0.167714	4.87829	0.118317	0.489271	0.155425	1.059	0.0228635	3.27496	0.215368
ENSG00000151952	1.0986	4.56003	0.824981	4.69421	3.17779	2.2713	4.45093	4.54719	0.798327	1.96703	0.211063	4.48182	0.209516	5.43528	2.94809	1.94222	4.43994	0.835044	0	1.22677	3.68201
ENSG00000151962	0.352333	0	0.0215764	0	0.0367495	0	0.0349129	0.0203052	0.185131	0	0	0	0	0	0.01247	0.153376	0	0.014928	0.0538551	0.0365244	0.0524715
ENSG00000151963	0.37699	0	0	0.768119	1.0009	1.40322	0	0.452625	0	0	0	1.08388	0.451307	0	0.330273	0	0	0.686844	0.392359	0.243468	0.772143
ENSG00000151967	1.01276	2.4937	3.7019	3.56374	0.755682	0.744034	4.56909	4.29073	1.64943	4.21327	4.02173	4.01972	4.30569	4.42706	2.1041	2.72508	5.94538	0.843785	0.347239	0.489275	2.38673
ENSG00000152034	0	0	0	0	0	0.0170824	0	0	0	0	0	0	0.0186085	0.0173575	0	0.0310578	0.0182567	0	0	0	0
ENSG00000152049	2.7965	1.8645	1.91453	3.24673	1.60918	3.94129	2.43612	3.29408	5.23971	3.63609	3.6968	1.93351	4.40298	2.12661	3.91999	3.4552	2.56106	2.57607	1.87419	3.16656	5.24154
ENSG00000152056	2.01126	2.52911	1.75839	1.76355	3.03448	2.27335	2.41459	2.4223	1.39329	2.83001	2.93569	2.36642	2.90217	2.45216	1.6968	1.47681	2.67504	1.89335	1.964	1.61679	2.11083
ENSG00000152061	3.51819	2.67144	3.86808	4.32281	5.52264	2.39064	3.68875	3.55296	3.45118	4.86054	4.37164	4.41265	4.79395	5.35469	3.16575	3.44547	5.53983	4.52652	4.01451	2.74778	3.98788
ENSG00000152076	4.39811	1.62125	1.50419	3.17537	4.05564	4.63254	5.22295	5.48531	4.18077	1.51767	2.32512	3.93161	4.00374	3.16888	2.98297	3.40849	0.803884	2.04631	3.36896	3.53124	4.14589
ENSG00000152078	1.40617	2.68695	1.06449	1.50806	0.702381	3.72634	1.95017	2.37027	1.35675	3.4518	2.71594	1.19135	2.72063	3.05084	1.6458	1.44583	3.67056	2.64958	1.0702	1.29536	1.52482
ENSG00000152082	7.2579	6.23933	6.70022	6.83134	7.68033	7.94948	7.67754	7.26251	7.79503	6.83073	7.6814	7.35638	8.08439	7.4305	7.69695	6.87419	6.86024	7.80604	7.61295	7.90228	7.93862
ENSG00000152086	0.0509168	0.150037	0	0.0598675	0	0.166088	0	0	0.0394065	0	0.0354001	0.0830717	0.0409205	0.0417028	0.0323181	0	0	0.0304886	0	0.0230821	0
ENSG00000152092	2.66978	3.73688	1.22769	2.91628	2.73327	0.308412	4.15267	3.06696	1.82751	1.50821	4.14142	3.3315	1.83402	4.42499	3.6988	2.01233	0.297321	0.406994	1.00283	1.56771	3.75225
ENSG00000152093	1.24785	0	1.49115	0.286562	0.461009	2.06476	0	0.777703	3.67581	0	0.159575	0.895661	0.164314	0.14611	0.798011	0.353776	0	4.31571	0.205152	0.308745	0
ENSG00000152102	3.783	4.83875	3.92187	4.31686	4.85153	4.25949	4.63046	4.23851	3.79399	4.58263	5.14901	4.26108	5.10071	4.93565	4.21112	3.5765	5.11768	4.47688	4.2137	2.4946	4.71655
ENSG00000152104	1.42616	0.482955	1.38958	2.44706	0.921364	1.23136	1.19481	0.813588	1.56538	1.51925	1.61621	0.930879	1.25966	1.42564	1.83271	2.12156	0.546739	1.14521	1.45168	0.463445	1.94625
ENSG00000152117	3.31594	2.45069	3.11884	2.98934	4.17744	2.52892	4.54326	4.28921	2.52318	3.51069	4.07709	3.68241	4.84647	3.33835	3.38491	4.02324	4.59029	3.44729	4.25513	3.21495	4.18972
ENSG00000152127	2.59028	4.13107	4.77649	3.14245	5.01073	3.23913	3.21826	3.14353	3.04321	5.64721	3.8689	3.04264	3.16315	3.21617	3.52362	2.57877	6.06076	4.00068	3.2307	1.65715	3.41017
ENSG00000152128	1.85234	0.603803	4.92325	6.44206	3.32509	5.90669	5.34779	2.40178	2.46325	5.41745	5.83545	5.52698	3.70651	2.98441	3.89102	2.80668	4.3869	2.57279	3.99696	4.78974	3.64861
ENSG00000152133	2.02797	3.23224	2.16213	2.86908	3.33571	2.70551	3.38336	2.87639	1.98633	2.6352	2.68068	2.65254	3.00599	2.73434	2.44883	1.86106	3.09526	2.72037	1.86561	1.24795	2.48475
ENSG00000152137	2.49313	1.35672	4.66611	5.47817	2.56615	3.05347	1.51479	1.31162	5.89334	2.49588	2.66713	1.82713	2.83798	1.62162	2.81919	2.02805	1.24687	3.36261	1.50696	0.988997	2.8541
ENSG00000152147	2.32899	2.1551	2.93999	3.06847	3.65116	3.26984	3.22446	2.89235	2.84531	2.78658	2.62245	2.55857	3.11712	2.62531	2.00573	1.94263	2.26499	3.34266	2.88156	3.14861	2.65634
ENSG00000152154	2.52939	1.98232	1.68132	2.88501	2.14973	2.15989	3.81602	3.02254	2.5319	3.47827	3.78605	2.53594	5.3832	3.78664	2.36626	3.92186	3.19284	3.12232	2.06244	3.13654	2.82857
ENSG00000152192	0.00909631	0.160712	0	0.108558	0	0.00959369	0	0	0	0	0.111519	0	0	0.0101095	0.0150765	0.073062	0	0.24468	0	0.0634781	0.195225
ENSG00000152193	2.22694	3.52302	2.57389	3.51841	3.24402	1.85246	3.32971	2.9242	2.3118	2.03526	3.05052	2.78821	2.83676	3.04416	2.53733	1.75069	2.78416	2.80887	1.66326	1.74016	2.89089
ENSG00000152207	1.89082	0.362855	1.23044	1.48479	0.534064	0.606816	1.06981	1.90224	1.647	1.47092	0.892953	0.269918	0.754333	2.09154	1.7885	2.50017	0.901261	1.87681	0.307784	1.0704	1.38051
ENSG00000152208	0	0	0	0	0.0345524	0	0	0	0.0117404	0	0.0193874	0	0.0160484	0	0	0.0272631	0	0	0	0.00475305	0
ENSG00000152213	0.772737	0.211784	0.231437	0.128411	0.0447816	0.102498	0.125084	0.145778	0.830474	0.0779211	0.309175	1.13248	0.202841	0.729552	0.209381	1.11347	0.110012	2.82286	0.0936089	0.0684479	0.56084
ENSG00000152214	0.038512	0	0	0.042804	0	0	0	0.0892134	0.0307994	0	0.114682	0.0443605	0.169885	0	0	0.0314277	0	0	0	0.0364865	0
ENSG00000152217	1.70957	2.45435	2.78554	2.75498	2.73747	2.26984	2.05332	2.0811	2.56439	3.05705	2.93389	2.16702	3.18989	2.59959	2.4386	1.63345	2.80312	2.72051	1.042	2.26764	3.01708
ENSG00000152219	3.91465	5.39785	3.91472	4.57962	4.85945	3.08347	5.23213	4.55455	3.47858	4.16803	4.27493	4.65156	4.7733	4.51493	4.36056	3.28017	5.07133	4.01257	3.74693	2.87784	4.65227
ENSG00000152223	3.47449	3.8839	2.86092	2.97937	3.18033	4.7887	4.1304	3.25055	2.95215	2.92782	3.08842	3.44797	3.50381	4.93629	2.95858	3.25843	3.88085	2.86967	2.12884	3.12791	3.34956
ENSG00000152229	2.08209	0.297607	1.24243	0.338674	0.328176	1.89964	0.714454	1.02694	1.13261	0.887344	1.2951	0.451818	1.12017	1.69087	1.61434	3.18122	1.03261	3.70516	1.08365	0.747875	2.16424
ENSG00000152234	6.79354	9.07171	8.27406	8.53085	8.98569	8.28745	8.78898	7.79141	7.57295	8.17295	8.71632	8.01363	8.57288	8.78787	7.81501	6.90596	8.33883	7.89675	7.19558	8.50069	7.81704
ENSG00000152240	3.04269	5.44631	4.43113	3.8291	4.29208	3.55647	4.8636	3.44629	4.36206	4.02655	3.67165	4.04645	4.20807	4.62424	3.7354	3.44348	4.616	4.63553	3.28961	4.70523	4.03609
ENSG00000152242	2.41795	3.90811	2.87358	2.96065	3.48267	2.78361	3.42525	3.04568	2.73494	3.19112	3.4952	3.08105	3.69151	3.66461	2.46456	2.45742	3.67968	3.15158	1.85209	2.61672	2.84545
ENSG00000152253	5.27977	0.310015	5.92926	1.64401	6.79925	1.46692	4.53969	5.4646	2.48208	1.37821	4.56682	5.6625	3.88156	4.80544	3.77851	1.08265	0.20184	2.07034	1.0996	0.604237	4.389
ENSG00000152254	6.47351	1.24601	5.11283	6.78535	6.5617	0	1.83307	6.29397	0.334717	1.36107	3.59509	7.10842	0.0979465	0.321993	7.77706	0.101138	0.386794	0.188119	0	0	7.87773
ENSG00000152256	1.0457	2.04985	1.96289	3.37759	2.60872	2.18819	1.79406	2.17779	1.50097	2.2947	3.67194	1.62731	1.64832	1.37414	1.66961	1.93834	2.76613	2.83177	3.35591	1.14397	1.93586
ENSG00000152266	0	0	0	0	0	0	0	0	0	0	0	0	0	0	0	0	0	0	0	0	0
ENSG00000152270	2.91443	1.97257	5.22058	5.18759	6.59139	3.61166	6.20318	5.23283	3.22219	4.74751	2.91322	3.72735	1.19672	6.03094	2.55423	2.96551	5.00197	4.34748	1.82458	1.5724	2.24162
ENSG00000152284	2.21255	1.29719	1.41512	1.47612	1.24091	1.21912	2.06626	1.86659	2.38206	2.18797	2.66296	1.73527	1.7244	2.09343	2.18537	2.83385	4.64873	2.78223	1.25636	1.43813	2.54903
ENSG00000152291	5.098	6.50181	5.54365	5.72069	5.75438	5.35638	5.42232	5.77259	5.2965	6.85222	6.43826	5.95113	6.2296	6.39082	6.44085	5.09633	7.42297	5.94393	5.39347	2.68808	6.63371
ENSG00000152292	3.36596	0.0379374	1.80763	0.279659	0.495714	0.151395	0.0434971	0.160579	0.900199	0.907694	0.208803	0.15125	1.04535	0.256239	1.33766	0.20836	0.196513	0.577027	0.740515	0.0401813	1.34086
ENSG00000152315	0.253873	0.407534	0.0446445	1.49966	0.0809387	0.361301	0.306924	0.146483	1.04271	0.41571	0.0379346	2.06587	0.26655	0.151864	0.131859	0.633805	0.14203	1.59632	0.325407	0.0785388	0.644066
ENSG00000152332	3.03451	4.09147	3.45529	4.14583	4.77025	3.6889	3.98698	3.92401	2.84026	4.0264	3.94454	3.17593	4.52842	4.20344	3.57864	3.66317	4.48484	4.08288	3.43986	2.37565	3.79637
ENSG00000152348	2.1105	2.8048	2.84164	3.26047	3.02038	2.44864	2.84319	3.09345	2.71181	3.04663	2.6917	2.61636	3.22855	3.74595	3.37358	1.95289	3.32476	2.12094	2.53751	2.72163	3.16209
ENSG00000152359	3.39307	3.3182	3.34075	4.0093	3.88265	3.12936	4.39593	4.26248	3.10387	3.3654	2.65284	3.14914	3.24811	4.02536	2.83782	2.61733	3.68424	3.12067	3.17148	2.80053	3.42368
ENSG00000152377	1.36996	3.37102	4.31723	7.06577	6.23955	3.61986	3.27684	2.65046	3.17428	0.641269	3.53594	5.02904	2.55829	0.280294	4.76991	0.542502	1.14452	3.42099	4.73972	0.34581	2.79785
ENSG00000152380	1.29741	0.957513	0.831706	1.68197	1.01294	0.850763	1.6789	1.59343	0.857104	0.794576	1.19269	1.06975	1.30686	1.70644	0.823087	0.751824	0.748897	0.69236	0.805567	0.847675	1.21479
ENSG00000152382	2.79015	3.39623	3.39024	3.62465	3.88188	3.01978	3.94166	3.58527	2.87488	3.85577	3.93441	2.91943	4.77675	3.71024	3.10635	2.68314	3.93103	3.45333	2.96552	2.16413	3.45803
ENSG00000152402	0.572321	1.71925	1.21867	1.70585	1.34305	0.620641	4.66571	0.934147	1.51372	1.59665	2.01473	1.08708	0.687948	1.49847	0.975808	1.30421	1.00054	0.611892	0.518154	0.498333	1.16223
ENSG00000152404	1.85392	3.16358	2.44621	2.80693	3.3678	1.48508	3.49602	2.3763	2.28115	2.9576	2.73371	2.31468	2.6698	2.43145	2.15392	1.65509	3.5499	2.71579	1.29947	1.3038	2.63423
ENSG00000152409	2.62706	2.30141	2.95443	2.9137	2.9047	2.69048	3.83812	3.46585	2.55913	2.92811	2.59202	2.87616	3.10155	3.06762	2.5466	1.8822	3.41294	2.15153	2.92078	1.76258	2.875
ENSG00000152413	1.43353	3.10809	2.1337	2.40812	2.50474	1.91724	1.37898	1.65792	1.13607	1.88965	1.94335	1.70697	2.41944	2.58728	1.04097	1.23295	2.643	0.951703	1.57394	0.66061	2.22953
ENSG00000152422	1.71849	2.27663	2.37013	2.59874	2.82191	2.41341	3.032	3.96284	2.52864	2.62993	2.2678	1.9858	2.50192	2.90617	1.93287	1.63166	2.83987	2.4677	1.40383	1.56097	2.50937
ENSG00000152430	0.0141482	0.20807	0	0.128812	0.0461055	0	0.0791426	0.033404	0.0517647	0	0.0426836	0	0	0	0.0123813	0.0694753	0.214518	0.0348693	0	0	0.299544
ENSG00000152433	3.13986	2.60832	1.7521	2.61152	1.84045	2.29683	2.68718	2.89146	1.66829	1.26599	1.96403	2.41211	2.84114	2.12557	1.63139	1.97923	2.18722	1.59837	0.559354	3.00416	2.04903
ENSG00000152439	2.87421	3.34302	2.73278	3.121	3.10085	2.45627	3.72844	3.52447	2.17233	2.96397	3.42422	2.90432	3.75712	3.17543	2.84628	1.97689	3.40516	2.67123	2.04097	2.02139	3.39111
ENSG00000152443	3.31623	4.48076	3.48781	4.28083	4.49604	3.45397	4.81843	4.40329	3.17777	3.70849	4.14433	4.6414	4.44695	3.94102	3.26678	3.02417	4.66513	3.07838	3.22479	2.59038	3.59828
ENSG00000152454	1.78191	2.3046	1.89058	2.47119	2.23131	1.45907	2.394	2.31074	1.89648	2.11451	2.16395	1.63444	2.4811	1.94773	2.20897	1.47507	2.18848	1.91106	1.34428	1.18986	2.52183
ENSG00000152455	1.19035	2.28462	1.75042	1.84733	2.28105	1.49912	2.84361	2.34928	1.4627	2.08402	2.49438	1.89239	2.51217	2.49814	1.66669	1.38012	2.52596	2.28394	2.34791	1.00281	1.62388
ENSG00000152457	2.16865	2.17596	2.00572	2.49464	2.73758	1.72508	3.12038	2.79775	1.76623	2.64478	2.73526	2.42542	2.8635	2.90466	1.80249	2.52463	3.09217	3.15632	2.23627	1.41767	2.00775
ENSG00000152463	0.047879	0.132177	0	0	0	0	0.0758133	0	0.316249	0.0239834	0.225538	0.0203536	0.0293356	0.232434	0.103022	0.220218	0.233459	0.100551	0	0.0332418	0.285601
ENSG00000152464	3.35577	4.12195	3.55407	3.70149	3.99787	3.8522	4.79312	4.15697	3.48589	3.8106	3.86013	3.69161	4.43613	4.59698	3.79952	3.65524	4.18225	4.39537	3.68977	3.49572	4.15723
ENSG00000152465	2.06598	2.57749	2.16633	2.18956	3.53287	1.83596	4.24611	2.80087	2.141	3.58456	3.46958	2.15966	3.46759	2.67291	3.94781	2.88324	4.61602	3.08325	2.56589	1.51566	3.82953
ENSG00000152467	4.01471	3.21719	2.45168	2.10209	4.18299	0.782062	4.20362	4.26319	2.00959	2.63079	3.45026	2.97359	4.78434	3.25495	2.78917	2.84027	2.71334	2.67356	0.0956234	2.20374	2.86598
ENSG00000152475	2.77357	2.67598	2.08461	2.19444	2.30445	2.62247	2.70469	2.99002	1.47645	1.53164	1.55886	1.99338	2.28616	2.15807	1.65433	1.26985	2.11727	2.43028	0.976933	2.06564	2.49869
ENSG00000152484	3.55618	4.92344	3.87965	5.32924	4.79817	4.02693	5.2665	4.80083	3.7428	4.90862	4.46866	4.81373	4.88764	5.46862	4.21187	3.26453	5.10946	3.65695	2.67319	2.77763	4.48289
ENSG00000152492	4.53485	4.21559	3.74398	3.98843	4.9709	4.31762	4.32486	4.51201	4.70982	5.11344	4.79703	4.23615	4.24169	5.62245	3.98637	4.60553	5.22808	4.64155	3.5737	3.18242	4.51986
ENSG00000152495	0.413631	0.060129	0.188645	0.357174	3.32795	0.199664	0.320562	0.825772	0.33697	4.01755	0.685669	0.214431	0.351204	0.241206	2.25992	1.20697	0.113074	2.64764	1.48694	0.0379388	1.48966
ENSG00000152503	1.52724	2.06568	0.0685676	0.793636	0.278771	3.08985	0.543718	1.25589	1.55912	0.365904	0.872649	1.15646	4.82386	0.921992	3.88148	0.938335	0.706873	1.08489	1.1802	1.52943	3.69321
ENSG00000152518	5.46196	4.39	4.72242	4.53615	4.32581	3.90439	4.62548	4.33939	6.29664	4.24894	5.22158	4.67542	5.90798	4.98849	5.40765	5.17351	4.94301	7.37137	4.57468	3.10635	6.14109
ENSG00000152520	4.2752	3.65604	3.51557	4.12749	3.93457	2.83738	4.32213	3.89236	3.27745	3.60935	3.84923	4.32614	4.11175	4.28123	3.14953	3.43449	4.11724	4.01673	2.54124	2.82557	3.85627
ENSG00000152527	3.04199	2.55296	1.23238	2.83899	4.6418	0.865565	1.26009	1.90701	1.27247	2.39029	3.24292	2.63623	1.77784	1.75437	1.58673	1.39693	3.11309	1.58166	1.88461	0.763528	2.98678
ENSG00000152556	5.8302	6.29894	6.88511	6.88814	7.59258	6.41246	6.51406	6.77276	5.07062	6.07601	7.74755	6.1086	6.18608	6.97297	6.30054	4.71005	4.6002	3.70417	6.29716	4.05496	6.60598
ENSG00000152558	5.02347	6.19344	6.26192	6.53497	5.50011	5.48266	6.08931	5.9229	4.68948	5.69261	5.9137	6.13494	4.01558	4.89232	5.0108	4.78637	6.50777	6.20748	5.93083	3.69468	5.43467
ENSG00000152578	1.26369	0.457776	0.0270592	1.09247	0.0489574	0.0785046	0.674616	4.92168	0.302946	0.336146	1.19933	0.03074	0.773049	0.232635	0.330886	0.0836627	0.138289	0.48449	0.00806086	0.038453	3.53288
ENSG00000152580	1.27678	0.271421	0.0352213	0.0304901	0.131499	0.126609	0.0451144	0.0925714	3.57107	0.294711	0.524199	0	0.0791576	0.2771	0.428915	0.131601	3.10708	0.166041	0.0572673	0.0650387	0.0519665
ENSG00000152582	4.13959	2.86526	1.94763	2.59856	2.92118	3.18774	4.28343	4.09035	2.89602	2.40549	3.02541	2.80409	2.96463	3.03544	2.19978	1.76516	3.58239	1.84325	2.23181	3.47122	2.0001
ENSG00000152583	5.52152	6.61873	5.67744	6.3783	6.00376	5.73479	7.30641	6.16073	6.39459	7.44231	7.88489	7.28839	7.46786	7.00275	7.63245	8.44967	5.57115	7.08784	4.09712	3.21329	7.38242
ENSG00000152591	0	0	0	0	0	0	0.00932424	0	0.013508	0	0.0171993	0	0	0.00909774	0.00689688	0.00847828	0	0	0	0	0
ENSG00000152592	0	0.0192279	0	0.0319823	0	0.0889787	0.031295	0	0.033676	0.0568651	0.621057	0.0841527	0.705613	0	0.311132	0.0280287	0.0164164	0.0542803	0	0	0.0167873
ENSG00000152595	0	0	0.0659707	0.0428838	0.0220126	0	0	0	0.0308883	0	0.0199068	0	0	0	0	0.088242	0	0	0	0	0.0222812
ENSG00000152601	4.45542	6.22264	4.82837	5.75893	5.57629	5.68014	4.8686	5.28617	4.42627	4.50771	4.95143	5.76736	5.50719	5.4418	4.90528	4.74289	5.77598	5.8807	3.38274	3.32265	5.19383
ENSG00000152611	3.45545	1.69599	0.0850357	1.00099	0	3.71491	2.95377	4.0125	3.02366	0.170892	0.0741834	2.23525	2.282	0.343411	0.51879	0.745564	0.679193	0.0429272	0.227261	3.09997	1.33439
ENSG00000152620	3.03959	2.24845	3.04952	3.46413	3.18982	3.13069	3.40217	3.77242	3.20801	3.43544	2.96221	2.20261	3.535	3.95562	2.47949	2.25679	3.53867	2.39207	2.9724	2.52183	3.38085
ENSG00000152642	2.93415	3.09611	3.8059	3.84554	4.48852	4.63657	3.81952	4.2824	3.62828	3.90872	4.17837	3.41114	4.20035	3.86694	3.08776	2.66434	4.94015	3.07721	2.36874	2.53943	3.1749
ENSG00000152661	3.16296	1.8938	4.6642	3.9702	2.9281	4.05322	4.29984	4.07729	4.99966	3.91238	5.24068	4.23851	3.4045	4.45482	3.92952	5.71661	2.74798	4.37679	2.72134	1.08601	4.71479
ENSG00000152669	1.01394	1.65224	0.914664	0.0381257	0.142659	1.22172	0.0932235	0.0615481	3.4465	0.277393	0.229732	0.0318765	0.636425	0.0372459	0.683389	0.0378643	0	3.00832	1.93724	3.5199	2.58019
ENSG00000152670	0.0527344	0.0316521	0.0239139	0.0150222	0	0.0257588	0	0	0.0107455	0.0472508	0	0.0658287	0	0	0.0158743	0.115506	0.0150865	0	0.0293978	0.0255717	0
ENSG00000152672	1.32055	1.22548	0.328379	0.17946	0.133186	0.111615	0.247454	0.43741	1.25082	0.36667	2.03768	0.0494997	0.231211	1.11	0.241523	0.898297	0.841926	0.405672	0.260479	0.192925	1.95562
ENSG00000152683	2.3162	3.34929	2.55753	3.39167	3.591	3.41454	2.98937	3.01753	2.22187	3.10584	3.20474	3.05431	3.48791	3.08558	2.82282	2.34916	3.33496	2.93979	2.70718	1.50112	3.07728
ENSG00000152684	3.55722	4.04184	3.7595	4.68091	3.14272	4.89166	4.84851	4.41923	4.47232	4.04544	4.23288	3.91446	3.526	4.22094	3.77077	3.4635	2.81738	3.56087	2.83341	2.88313	4.2905
ENSG00000152689	2.39658	1.29267	1.78098	2.76181	1.09609	3.03484	1.71921	2.35529	1.99839	1.73698	4.17852	2.39111	1.41562	2.59822	2.90027	3.84441	1.24336	4.15268	2.42854	3.98825	2.96059
ENSG00000152700	5.12502	6.11352	5.09964	6.49163	5.11684	6.83841	6.61616	6.44302	5.1532	5.4281	4.61582	5.36469	5.4199	6.46633	5.21636	3.88336	5.7799	4.46937	3.96396	6.22795	5.02096
ENSG00000152705	0.948409	0.63321	0.714115	0.971377	0.447912	0.663958	1.37648	1.35332	1.39855	0.911215	0.700863	0.557656	1.17356	1.28185	0.549356	0.76258	0.994961	1.07981	1.07781	1.65691	0.838964
ENSG00000152749	2.06678	2.95048	2.3524	3.99611	2.53565	2.38819	3.02449	2.75106	2.13626	2.21681	2.44127	2.85369	2.351	3.11721	1.91332	1.40322	2.65102	1.83662	1.21915	1.98222	2.17396
ENSG00000152760	1.04305	0.826643	1.54952	0.796054	0.385655	0.495761	0.178288	0.936531	0.552397	0.569273	0.912911	0.376522	0.976734	0.20386	0.856991	0.610051	0.162246	0.355745	0.12844	0.0664488	1.25961
ENSG00000152763	1.96852	2.23952	2.22458	1.60875	2.41682	2.9076	2.73605	3.05105	1.60842	2.07821	2.50129	0.865052	2.26082	2.451	2.20161	0.979069	2.52923	1.57319	1.37836	1.39121	2.35123
ENSG00000152766	0.806142	0	0.419585	0.0105836	0.351054	0.0872143	0.0314319	0.0223564	0.915246	0.120769	0.0580712	0	0.628929	0.0207987	1.20437	2.54936	0.142416	3.76147	0.054686	0.0226817	2.01684
ENSG00000152767	4.21881	4.3844	4.36427	5.33765	3.33013	3.18333	3.98649	3.49285	3.95118	2.95912	3.64371	4.49876	4.35526	3.8019	4.2208	3.50038	4.36535	3.91047	3.18035	2.94074	4.9296
ENSG00000152778	3.00815	2.43835	3.2226	3.34082	3.67474	3.38314	4.77753	4.38444	2.73586	3.73629	3.93933	3.48648	4.22528	4.59207	3.53487	2.89059	3.48173	3.43344	2.62365	2.52348	3.62371
ENSG00000152779	3.48725	0.378624	0.386907	0.556835	0.376334	5.04245	7.92169	6.20187	3.89226	5.2564	1.15151	0.431206	6.34724	6.64742	4.66552	1.68196	0.923853	0.667176	0.585739	2.55088	3.99626
ENSG00000152782	2.28886	1.84581	1.11241	1.67533	2.35084	2.24195	3.67875	2.98	1.99781	3.04171	2.85658	1.24332	3.01696	3.39573	2.98348	1.63417	2.89819	2.53335	2.49792	0.923379	3.15963
ENSG00000152784	0.924402	0.135214	0.277405	0.411216	0.0654014	0.0950454	0.0977726	0.0731361	1.05055	0.129352	0.333567	0.0856748	0.390573	0.348977	0.95672	0.531653	0.0814787	1.6931	0.653962	0.0644635	1.15199
ENSG00000152785	0.0424552	0.0163622	0.023701	0.147377	0.196694	0.0506591	0.0343665	0.0580726	0.161174	0.0126788	0.132923	0.0561548	0.0213347	0.0474742	0.0739984	0.042409	0.158437	0.0912476	0.0290217	0.0215366	0.362807
ENSG00000152795	6.65518	7.39981	7.63324	7.5699	7.90895	7.26914	8.14638	8.37945	6.86818	7.68378	7.91844	7.64518	8.19044	8.04469	7.19983	6.85052	7.8044	7.78438	7.84352	5.86739	7.68711
ENSG00000152804	3.30218	1.11944	2.51212	1.58641	1.43679	1.38649	2.35393	2.27376	2.03547	4.99316	2.96875	2.51457	3.13683	2.0924	2.91061	3.68638	1.25819	4.16123	2.82791	0.767856	3.1881
ENSG00000152818	3.52308	3.04557	3.45661	3.32669	3.25953	3.33054	3.22167	3.25619	3.05164	3.30986	4.22761	3.74899	5.0274	5.08023	4.16801	4.33332	2.17981	4.14991	4.44095	2.71256	4.2585
ENSG00000152822	0.464825	5.1066	0.40035	2.89651	1.0315	0.250772	0.269338	0.816697	0.781144	0.188852	1.9873	0.0637086	0.105367	1.29044	2.37089	0.482553	0.0435867	0.0902003	0.153393	0.160241	3.93368
ENSG00000152894	0.480756	0	0	0	0	0	0	0	0	0	0	0	1.62713	0	0	0	1.65469	0	0	0	0
ENSG00000152904	3.6428	4.73665	4.33117	4.49151	5.32928	4.31537	4.81763	4.5849	3.95149	4.40784	4.69601	3.74323	4.93394	4.67365	4.29117	3.15635	4.95334	4.30206	4.74432	4.17097	4.7188
ENSG00000152910	0.0164107	0	4.29703	0.682686	0.0335929	0	0	0	0	0	0.0452151	0.214809	0.0298486	0	0.0435153	0.0283202	0.0185316	0.0199524	0	0.0225113	0.0779293
ENSG00000152926	2.37555	1.95934	2.56082	2.96905	3.79557	1.70644	1.5293	1.86874	1.62285	2.5566	2.74645	2.34016	2.77176	4.29768	2.38593	1.88771	3.53526	1.91862	2.99667	1.06743	3.71216
ENSG00000152932	3.00497	3.33691	4.6037	5.8234	6.78381	4.15897	4.28553	3.90223	3.80397	5.39331	4.94077	5.92117	3.75278	5.37252	4.99769	2.97133	3.71483	4.07966	2.93601	3.28223	4.164
ENSG00000152936	0.147122	2.26396	0	0.350857	0.253343	0.411222	3.13266	3.45549	0.183112	0.0939211	0.166339	0.485019	0.072254	0.0340833	3.0068	0.208789	0.138871	0.182196	0	0	3.81387
ENSG00000152939	1.14572	2.80487	2.15459	2.48474	2.63226	3.4271	4.42204	3.79432	2.76212	3.32152	1.83771	2.45672	2.61015	4.05374	1.18028	0.761918	3.56902	2.06939	1.90273	1.13696	1.3836
ENSG00000152942	3.16565	3.76443	4.68464	5.11002	4.87978	4.36127	6.07504	5.74759	4.11176	3.37957	4.18067	4.27243	3.69971	4.77185	0.327178	1.57946	4.59299	2.66769	0	2.44882	0
ENSG00000152944	3.61298	5.41799	4.39759	5.1697	5.14671	4.69421	5.81711	5.4803	4.35664	4.54168	4.91657	4.40215	4.88494	4.9433	4.27735	3.27991	5.92759	4.08618	4.08118	2.79895	4.63333
ENSG00000152952	3.0789	4.27377	2.71504	3.79846	5.02352	3.18768	3.72212	3.46623	3.81739	3.55895	5.08107	2.69995	3.78391	3.9216	3.56993	3.48212	5.03592	3.30114	2.17699	2.02126	4.54912
ENSG00000152953	1.80119	0.0914033	0.503751	0.330397	0.119765	0.411197	3.52037	2.01882	0.803125	1.00719	2.70957	0.182546	1.17604	0.300911	0.568504	3.18845	2.96876	1.63858	0.140022	0.164502	0.975547
ENSG00000152954	1.06866	0.460303	1.90331	5.41131	7.36996	0.050014	0.146474	1.11161	0.792024	3.70068	4.07086	3.44801	4.41806	2.24314	2.74067	0.850902	0.14528	3.06164	0.825607	0.510374	2.7026
ENSG00000152969	0.941212	1.05526	3.27817	5.49654	1.70014	1.09338	4.35781	4.82351	0.664026	3.34546	1.27118	3.00601	5.57149	3.78777	5.02261	1.60659	0.267817	1.67887	0.106426	0.833965	5.15588
ENSG00000152977	0.0965304	0	0.164028	0	0	0.00764475	0	0	0.200067	0	0.0438484	0	0.148994	0	0.124643	0.0415584	0	4.87231	0	0	0
ENSG00000152990	2.9214	2.67373	3.65099	4.19631	3.83366	2.5229	3.7003	3.96452	2.98553	2.95147	2.80975	2.92384	3.1313	3.3261	2.6241	2.03787	2.85319	2.18583	3.25386	3.1778	2.89718
ENSG00000153002	0.86766	0.633093	8.28318	1.16193	8.1532	0.217094	3.17252	0.0956733	3.50422	5.25149	2.98537	0.659337	1.07095	0.544041	4.65567	0.84544	0	2.31737	0.542849	0.254462	5.63358
ENSG00000153006	4.03162	4.17094	3.89107	4.02681	3.90014	3.68086	5.32246	4.79695	4.02964	4.2907	3.60351	3.82717	3.8436	3.60346	3.51964	3.7973	4.90889	3.83406	2.47072	5.28866	3.97125
ENSG00000153012	1.04304	1.79832	1.51645	2.22806	2.1543	0.491562	0.586496	0.713811	1.59435	0.402477	2.97168	1.86665	2.0823	0.745853	0.319247	0.356791	0.0944861	1.92966	0.802643	0.430671	1.38494
ENSG00000153015	3.47624	3.51211	4.00571	4.22603	3.94127	3.35928	5.31437	5.01367	3.93585	4.16719	4.30338	3.2269	4.26834	4.37169	3.56569	2.966	4.23228	3.72063	3.6887	3.82961	3.77353
ENSG00000153029	2.0657	1.95448	2.61996	2.0076	4.60016	4.0988	2.04189	2.12235	3.12547	2.608	3.78932	2.28208	2.24939	3.47264	2.60003	2.88025	4.50353	3.73039	0.648949	0.153882	3.64994
ENSG00000153037	5.91743	6.78636	5.33901	6.41905	5.63095	6.66996	6.94809	6.8216	6.69812	6.30382	5.30262	5.68419	6.59761	6.9276	5.47342	5.65708	6.53507	6.2221	6.26155	6.47498	6.0059
ENSG00000153044	1.66408	1.54842	2.07258	1.87244	2.60305	2.44197	2.66504	2.80792	3.18444	1.20128	2.67723	1.58094	1.5587	2.05719	1.2401	1.19458	1.89871	3.14015	2.73149	1.70752	1.84734
ENSG00000153046	2.82307	3.17681	2.80824	3.51414	4.01509	3.08865	3.27167	3.23499	2.77871	3.19375	2.99856	4.14405	3.27025	3.3297	2.45742	2.36668	3.40333	3.23314	2.05631	1.72817	3.07021
ENSG00000153048	5.25314	5.77514	4.54699	3.79031	4.22766	6.36773	6.70966	6.52282	6.212	6.35303	5.86876	4.84898	6.84535	6.77233	5.16932	5.86822	5.83489	6.74689	3.05513	4.50356	5.64413
ENSG00000153060	0.0756052	0	0.031302	0.130198	0.164857	0.179307	0	0.125783	0.0586628	0.0735063	0.0740217	0.104498	0.393489	0.026293	0	0.0739203	0.136052	0.11508	0	0.0911474	0.174974
ENSG00000153064	1.4104	1.96635	2.9929	1.92952	5.48383	1.11062	2.10781	0.921875	2.46681	2.27586	2.95304	2.46195	1.62242	0.557667	1.40617	2.14868	4.39592	4.51585	0.0965425	0.403579	1.70611
ENSG00000153066	5.00663	5.49661	4.16057	4.25458	4.91858	6.61229	4.85128	5.16583	5.31616	5.02433	4.90856	4.32467	5.9937	6.18999	4.34028	4.55207	5.57224	5.92162	3.9746	4.69672	4.87638
ENSG00000153071	3.14929	1.35032	2.17201	1.64507	1.76464	2.16442	2.90285	2.26149	4.1921	2.02706	4.30326	1.87253	2.7705	4.40561	3.63181	4.52978	2.14133	3.90101	3.96641	1.09839	4.55535
ENSG00000153086	3.9544	1.07843	1.73345	2.85388	0.980939	6.22503	3.29195	0.452951	5.52281	0.377423	1.33755	1.34166	1.85604	3.65151	1.62891	4.36763	0.81079	0.246654	0.164449	4.09765	1.13275
ENSG00000153093	0.582122	0.328413	0.196895	0.159355	0.23133	0.07073	1.82421	1.99077	0.300777	0.363344	0.797894	0.637715	0.136	0.974042	1.95931	0.18725	3.49376	0.154455	0.764831	0.0376437	1.89112
ENSG00000153094	3.02413	4.08898	3.42568	3.2015	3.37712	2.95907	3.40399	2.67809	2.94115	3.80295	3.37166	3.94776	2.8346	3.12765	3.34361	2.72578	4.00002	3.56624	2.34067	0.716854	3.50572
ENSG00000153107	2.64064	2.7429	2.68644	3.30257	3.86956	2.47682	3.17474	2.84	2.37393	3.1617	3.18207	3.02753	3.52688	3.28764	2.85869	2.36108	3.48561	3.32449	3.41721	1.7435	3.41879
ENSG00000153113	5.05225	4.84941	5.25696	6.05979	5.09065	6.37862	5.93014	5.91418	5.84022	5.98384	6.47014	5.58091	6.53208	6.30767	5.3863	5.2823	6.90179	6.94598	5.80767	5.10729	5.75971
ENSG00000153130	5.01151	6.59282	6.73281	7.16996	8.21788	6.87926	7.62856	7.86258	6.44992	7.06663	7.58579	7.19122	6.97681	7.41407	6.3717	5.71806	6.88867	5.13609	6.13033	5.86453	6.33687
ENSG00000153132	2.60677	5.50194	5.762	6.00044	4.4957	4.0961	7.13738	6.46719	4.33009	4.9438	4.67815	4.75693	4.75782	5.19427	4.34362	1.53198	4.77101	2.73803	1.82837	2.3319	4.38921
ENSG00000153140	4.47606	4.32915	5.1261	5.63144	5.34109	4.92241	6.72462	6.22025	4.51419	5.1534	4.8254	4.83286	5.50004	5.09404	5.03719	3.74066	5.54546	4.08561	3.34347	4.74606	4.96868
ENSG00000153147	4.05952	5.5681	4.86683	5.70379	5.91674	4.69106	6.02749	5.72973	4.40679	5.00329	5.03202	4.68454	5.53768	5.86744	4.72658	3.92334	6.08263	4.42935	3.14065	3.56694	5.28821
ENSG00000153157	0.575772	0.124939	0	0	0.0347862	0.0136438	0.455257	0.336223	0.845203	0.397754	0.381034	0.185405	0.366317	0.313131	0.236044	1.09284	0.229604	0.304127	0.0287332	0.314829	0.781131
ENSG00000153162	1.95204	0.755635	0.986099	2.47205	0.550614	1.60193	0.639941	1.59767	1.00616	0.712104	2.58905	1.4766	1.23434	1.93364	1.30515	1.84796	0.491975	1.45642	0.632719	1.16097	1.03767
ENSG00000153165	0.154004	0.15162	0.0685442	0.190042	0.0937346	0.139879	0.201822	0.118505	0.0566848	0.328623	0.221338	0.460775	0.361553	0.155864	0.137923	0.115537	0.124888	0.0549443	0.0724914	0	0.164123
ENSG00000153179	2.51131	1.64364	1.59072	1.6325	1.79226	1.49114	1.97444	2.37144	2.43356	2.1824	2.55279	1.99968	1.85158	2.43748	2.29904	3.79799	1.50901	4.36924	2.40363	1.09431	2.96449
ENSG00000153187	6.21705	7.00276	6.73858	7.209	7.36673	6.55709	7.61202	7.10553	6.54491	7.11436	7.14629	6.58434	7.4182	7.50958	6.75086	5.89104	7.98295	7.31856	7.21326	5.7611	7.10572
ENSG00000153201	3.74028	4.69239	3.8215	4.3452	4.78153	4.0352	4.58098	4.03079	2.92501	4.65915	4.03016	4.49375	4.54539	4.08676	3.99231	2.87305	5.009	3.68236	4.31375	2.45617	4.41699
ENSG00000153207	3.16019	3.66164	3.16432	3.96494	4.55885	3.61763	4.22283	3.83928	3.03482	3.49343	3.995	3.11472	3.91705	3.77771	2.88776	2.51978	4.63543	3.76875	4.2344	2.32014	3.7112
ENSG00000153208	1.27584	0.754812	1.39867	2.16149	1.38125	1.25084	2.30731	2.25486	2.4945	3.41001	1.65722	1.40738	2.87275	2.75117	2.49834	2.86346	1.97283	2.73342	1.84567	0.699428	3.0505
ENSG00000153214	3.38148	3.22251	3.19123	4.02701	3.85325	3.55534	3.65209	3.73986	3.32745	3.94091	3.63466	3.65671	4.25458	3.85676	3.33854	3.28563	4.13409	4.0243	3.37173	2.83411	3.84067
ENSG00000153230	0	0	0	0	0	0	0	0	0	0	0	0	0	0	0	0.0453535	0	0	0	0	0
ENSG00000153233	0.917468	0.916055	0.415315	1.14251	0.916834	0.599524	1.95781	0.815751	1.23647	2.7195	2.51118	0.095352	1.33798	1.96698	0.986353	1.19974	0.412319	0.341665	0.363509	0.412549	1.09701
ENSG00000153234	2.4258	1.4908	1.09814	1.84876	2.96544	3.77444	1.76207	3.32536	2.39173	2.02622	2.50855	1.11367	2.67474	1.85495	1.64935	2.24533	6.45341	2.41215	4.33811	3.36384	1.96544
ENSG00000153237	0.608285	1.22451	1.06718	0.898376	1.9358	0.487058	1.45192	1.56119	0.991303	0.629515	1.29194	0.452755	0.592226	1.02267	0.580173	0.387939	0.505213	0.0912841	0.414235	0.405939	0.579362
ENSG00000153246	1.3808	0.485812	0.746711	1.42183	0.706198	0.396928	0.176796	0.552936	1.95662	1.14361	0.553291	1.1978	0.441616	0.970856	1.13321	0.979549	0.351598	1.76292	0.944113	0.665057	1.81226
ENSG00000153250	3.26566	2.01003	4.40932	4.59057	3.98122	2.97834	3.37285	3.7877	3.75333	2.951	4.65129	2.91112	4.21342	3.03348	3.4823	4.3181	3.59678	4.74484	2.44227	1.33964	4.29176
ENSG00000153253	0.723635	0.22998	2.31247	2.05827	1.64603	0.0435587	3.00821	0.756421	0.872568	2.79733	2.48917	1.78495	4.40421	3.77072	0.407268	0.819003	4.07753	0.567953	0.552136	0.0488277	0.531894
ENSG00000153266	0.0880588	0.0601747	0.0274188	0.0250671	0	0.0236769	0	0	0.132079	0.0233434	0.548469	0.0800696	0.0771514	0.385179	0.0188691	0.202958	0.0265168	0	0	0.110704	0.128332
ENSG00000153283	1.10942	0.824949	0.272235	0.209612	0.0183579	0.138265	0.133938	0.213306	1.14803	0.199598	0.36783	0.0984964	0.846872	0.199045	0.2753	2.22051	1.87603	4.21169	0.268974	0.0948941	0.891944
ENSG00000153291	5.76981	4.61822	5.69232	4.78589	5.20017	4.57411	5.01784	5.73437	4.06669	6.0286	6.1265	6.47628	6.67643	5.64538	5.15825	4.93778	6.30257	3.84021	5.15765	4.08956	6.63488
ENSG00000153292	1.5673	0.0163694	1.20564	0.233772	0.180881	0.051567	0.403386	0.0364499	0.206183	0.254837	0.0449956	0.0492251	0.279568	0.0402809	0.511682	0.0876828	0.0406105	0.252235	0.117933	0.0105794	0.832368
ENSG00000153294	0.38039	0	0.199677	0.255333	0	0.100811	0.463245	0	0.682186	0	0.0849364	0.0604929	0.0141153	0.0769189	0.0393715	0.1141	0.0411392	0.124654	0.0129948	0	0.411643
ENSG00000153303	0	0.0971847	0.0102556	0.00929844	0	0	0	0.0121582	0.0174345	0.0161254	0.0162196	0	0.00945324	0.0278519	0.0130792	0.16875	0.0195824	0.59928	0.0127517	0	0.0297737
ENSG00000153310	3.92114	5.69305	4.10773	5.31165	5.97604	4.37644	5.21483	4.53622	3.83325	4.94305	5.08189	4.54991	5.76575	5.65506	4.02916	4.81573	5.39897	6.10663	4.79608	2.01999	4.84731
ENSG00000153317	3.68084	4.59566	5.39252	4.74567	6.1822	3.04828	4.01178	4.72377	3.0716	4.39076	4.72048	5.62438	4.07156	5.26896	4.46132	3.77246	3.97032	3.58721	3.96053	1.0253	4.67301
ENSG00000153339	3.74527	5.33619	3.90477	4.04606	4.23974	3.89482	4.95621	4.50611	4.00269	4.13492	4.22369	4.2646	4.98284	5.08558	3.73291	3.5804	4.79241	4.39444	2.8693	4.26653	4.26966
ENSG00000153347	3.19829	2.52319	0.718802	0.918453	0.505451	6.04151	0.425388	3.25005	1.06054	0.286485	0.0764797	0.104431	0.357723	4.81873	1.98278	2.65084	0.0561493	0.312111	0.628989	1.28538	3.08153
ENSG00000153391	3.91977	5.62616	4.29678	4.18796	4.6276	4.31818	4.88518	4.26415	4.06818	4.25216	4.23495	4.4882	4.95632	5.14621	3.99137	3.94857	4.2968	4.19412	3.47625	4.8159	4.62199
ENSG00000153395	4.75659	4.55372	3.75684	4.24133	4.42655	5.08657	4.97049	4.29853	5.56817	3.14602	3.76396	4.53454	4.5003	5.36625	3.62952	3.9464	4.86717	4.45181	2.97637	4.65657	4.15004
ENSG00000153404	1.55285	0.0400283	0.0593484	0.890447	0.0137124	0.326859	0.0179119	2.92853	0.850703	0.292074	0.237096	0.742157	0.156054	0.0310775	0.07091	0.751002	0.0790715	1.25928	3.25644	0.43751	0.0359209
ENSG00000153406	4.95062	4.54349	5.12419	5.14872	5.08973	4.27161	5.47419	5.01433	5.33606	5.7234	4.88238	3.84231	5.25891	5.42155	5.04442	5.34755	5.40302	5.18887	4.63881	5.48832	4.79316
ENSG00000153443	4.69322	5.99132	4.31747	4.16252	4.27345	5.44707	5.88617	5.85884	4.8854	4.91422	4.80387	3.89024	5.25311	4.65299	4.86361	4.94078	5.59033	4.96737	5.26201	4.29118	5.4166
ENSG00000153446	2.06237	0.541435	1.90961	0.27826	0.646308	0.134049	0.135113	0.193648	3.0834	0.782078	1.41483	0.583184	1.6694	1.05186	2.90499	1.03411	0.359227	1.40594	0.453714	0.508035	4.66711
ENSG00000153485	4.42532	4.80278	4.08519	4.84285	4.94308	4.71002	5.46146	4.24695	4.9052	4.76958	4.45937	4.47374	4.80191	5.49639	3.98569	3.97631	5.04911	4.49091	3.04739	4.19079	4.37449
ENSG00000153487	2.54446	4.00004	2.31652	3.55416	3.21534	2.74834	3.9099	3.27448	3.52452	2.86169	3.22807	3.21447	3.9893	3.65669	2.91621	2.60249	4.04934	3.67804	2.42746	2.35603	3.28451
ENSG00000153495	1.4606	1.39969	0.421956	0.829602	0	0.199984	0.714803	0.857678	1.43087	0.336502	0.535916	1.36571	0.797358	0.0690766	0.618133	0.819806	0.766392	0.844392	0.38781	1.15007	1.09374
ENSG00000153498	0	0	0	0	0	0	0	0	0	0	0	0	0	0	0	0	0	0	0	0	0
ENSG00000153531	1.43162	2.2377	2.7997	2.50234	4.33038	0.644387	1.06349	1.13569	1.05687	1.90556	2.55325	3.79006	2.00961	3.08671	1.39192	0.545654	2.36127	2.15749	1.51098	1.37602	1.66552
ENSG00000153551	3.15362	3.78596	2.84742	2.24519	3.78748	1.87583	4.49218	1.96043	4.36894	2.7568	2.99372	1.6555	3.50108	1.96573	4.12766	3.61404	5.3349	5.16695	2.38571	2.32738	3.53102
ENSG00000153558	2.99418	4.40983	4.12036	4.0373	5.35507	4.45414	5.2404	4.79323	3.35394	3.15235	4.51384	4.96266	4.56648	5.2226	3.58459	3.12253	3.36853	2.1719	2.48835	3.06283	3.40867
ENSG00000153560	4.06192	4.61989	5.02587	4.6365	5.12908	4.7299	5.16989	4.76465	3.9806	4.99707	5.1966	5.07943	5.41759	5.55894	4.49818	4.25383	5.33613	5.11506	3.48598	2.72532	5.02662
ENSG00000153561	2.5731	3.92115	3.31776	3.45815	4.08327	3.10556	4.35794	3.96839	2.67232	3.98541	4.28019	3.52608	4.63649	4.45385	3.73655	2.60649	4.82121	3.71508	2.80438	2.03715	3.62364
ENSG00000153563	1.79846	0.0872198	2.63139	0.743892	2.04825	0.549485	0.943523	0.650861	1.20331	0.202133	1.01754	1.20661	2.09909	1.13154	1.74865	1.59732	1.19225	4.93095	0.251728	0.396396	2.50959
ENSG00000153574	2.81316	3.50176	3.14933	3.87543	3.5006	2.55793	4.19165	3.54691	3.31153	3.19186	3.15543	3.80918	3.84398	3.58991	3.16766	2.97888	3.85329	4.39451	2.30093	2.497	3.33911
ENSG00000153684	0	0	0	0	0	0.0418401	0	0.125767	0	0	0	0	0	0	0.0110877	0	0.0604002	0	0	0.00592595	0
ENSG00000153707	1.4494	0.160891	3.08458	4.37981	3.73125	0.189483	4.08253	3.39908	1.60846	5.56371	5.9914	0.271169	2.28791	1.48109	3.67107	0.595838	0.0794102	0.997914	0.170033	0.202143	2.09262
ENSG00000153714	2.42685	2.05909	4.37708	4.38542	2.68422	1.64424	3.77197	3.40884	2.13773	2.85931	2.56774	4.14029	2.59196	2.89705	3.39643	3.57446	3.70325	2.25395	4.02456	0.475731	3.34134
ENSG00000153721	2.92504	4.14151	3.51843	3.60153	1.25434	3.50348	3.76102	3.66852	2.96664	3.37173	3.13754	3.54386	4.50665	4.54483	2.78344	3.80568	3.84573	2.637	3.60376	2.63931	3.43986
ENSG00000153767	1.7563	2.52923	2.24657	2.20878	2.73709	2.54588	2.5197	2.27995	1.62241	2.47637	2.61793	2.27949	2.9629	2.95933	2.08127	1.92159	2.34907	2.76491	1.70394	1.76125	2.48239
ENSG00000153774	4.82233	5.6871	5.89103	6.02987	6.33991	5.54316	6.86415	5.73583	5.63058	5.77649	5.77493	4.94416	6.2603	6.42074	5.43132	5.3225	6.40153	5.71971	4.33406	5.31258	5.59336
ENSG00000153779	0.0489016	0	0	0	0	0	0	0	0	0	0	0	0.160714	0.0506661	0	0	0	0	0	0.0357647	0
ENSG00000153786	3.93335	3.68265	3.22091	3.71295	4.19824	3.7064	3.82944	3.71375	4.03069	3.73027	3.96477	3.16623	4.69885	4.08344	3.71251	4.14098	3.86568	4.7921	3.30761	3.26621	4.32919
ENSG00000153789	0.0632434	0.847168	1.44033	0.0655392	0	3.85234	1.45848	2.50877	0.938158	0.194028	0.374056	0.0360433	0.684391	0.0607986	0.344531	0.716003	0	0.752807	0.0572645	1.07825	0.700779
ENSG00000153790	1.8291	1.4789	1.82562	2.58218	4.2722	1.72217	2.1807	1.7823	2.20038	2.22627	1.47455	2.0891	2.16106	3.20829	1.2683	1.29793	2.76979	2.32008	1.89122	2.11244	1.91144
ENSG00000153802	0.0153092	0	0	0	0	0	0	0	0	0.0157216	0.0475482	0	0	0	0	0.0959865	0	0	0	0	0.0517159
ENSG00000153814	3.86655	4.73052	5.16012	6.34211	6.33374	4.67401	4.40907	4.53956	4.39463	5.28867	4.3668	5.30579	5.08707	6.13328	4.7462	3.55122	5.33159	3.52528	2.70104	3.87416	5.14001
ENSG00000153815	4.74927	7.3301	5.4586	5.96283	5.94067	7.27975	7.82607	7.51907	5.55862	6.10259	5.85124	5.38	7.53208	7.41531	6.01099	5.30899	6.51038	5.37667	4.96025	4.24828	6.2069
ENSG00000153820	0.00539568	0	0	0	0.0303869	0	0	0.0251323	0.00842235	0.447434	0.0270606	0	0	0	0.0129247	0.0105579	0	0	0	0	0.025094
ENSG00000153822	4.46754	0.163539	2.42573	0.154067	0.48951	4.88168	2.71317	4.94485	5.15293	1.95884	2.50841	1.75431	3.29622	0.974808	2.67501	1.61114	0.0810041	0.470767	0.419339	3.88597	2.19888
ENSG00000153823	2.90228	5.51741	1.26952	2.34013	4.47281	3.40588	2.03979	1.14679	2.19495	1.38669	3.6094	1.74801	4.2092	1.60502	2.93593	2.00085	1.37404	2.76354	1.74244	1.97525	2.49139
ENSG00000153827	4.41601	5.28656	5.07265	5.44532	5.86765	4.32597	5.52691	4.87286	4.31796	5.70833	5.32943	5.15788	5.49802	5.71726	4.85884	4.62029	5.89398	5.37042	4.77444	2.80592	5.45015
ENSG00000153832	1.4398	1.78544	1.67686	2.44962	2.52638	1.46455	2.78898	2.44187	1.23473	2.45832	1.99053	2.55543	2.85545	2.66648	1.45287	1.07974	2.3169	1.52176	1.13221	1.20705	1.77767
ENSG00000153879	3.38335	4.48924	3.264	3.71744	3.47977	4.05337	4.67953	5.39483	4.59764	3.63951	3.92446	4.02664	4.27175	3.77823	3.4134	3.12574	3.85893	3.9929	3.33435	4.23712	3.53302
ENSG00000153885	4.73996	1.4795	1.95346	3.47923	3.85715	3.88481	3.8564	5.13668	3.79454	3.90482	3.5963	2.48945	3.07051	2.41335	3.06216	4.20112	1.29264	3.47797	5.11318	3.52524	2.97193
ENSG00000153896	2.96282	3.85491	3.32205	3.70558	3.50194	2.58321	4.11684	3.59605	2.75877	3.54602	3.08312	3.21952	3.98183	3.35842	2.93678	2.27223	3.78205	2.44633	2.19791	2.1962	3.0702
ENSG00000153898	0.823003	0.0208912	0.132811	0	0.0940563	0.101139	0.0518315	0.111863	0.66506	0.122148	0.426731	0.0520861	0.23591	0.384704	0.187778	2.78384	0.336627	2.9464	1.16407	0.0325227	1.16887
ENSG00000153902	1.39232	1.78862	1.18873	1.35625	1.23361	0.52187	2.06629	1.99616	2.15697	3.92753	1.92539	0.938285	2.45937	1.27299	2.21056	2.67265	0.743894	1.63412	4.36764	0.234897	2.57707
ENSG00000153904	3.3638	4.33641	3.19843	3.65111	4.91599	3.88102	4.57955	4.6825	3.75699	4.27605	4.47289	3.21484	4.14238	6.18903	3.89958	2.81346	4.16321	3.54358	3.35434	2.71091	4.0554
ENSG00000153914	6.24633	5.4638	4.87296	5.57848	5.51542	4.88284	6.30798	6.97219	4.6621	5.32102	5.61761	5.4004	6.05182	6.10796	4.69204	4.70331	5.92028	4.51156	4.70115	4.25337	5.27143
ENSG00000153922	4.24787	3.65607	3.04796	3.84433	3.60694	3.56103	4.7431	4.53834	3.24721	3.66281	3.82445	4.03333	4.11685	4.04005	3.57229	3.45266	4.52884	4.29839	4.12253	3.04489	4.43159
ENSG00000153923	0.0312696	0.0205114	0.0382592	0.0345496	0	0	0.0586892	0.0723048	0.00947474	0.0930666	0.0122454	0.0230935	0.0360137	0.0338113	0	0	0.0690821	0.0452207	0	0	0.0405264
ENSG00000153930	0.320671	0	0.0274627	0.0174944	0	0.241578	0.0647366	0	0.523425	0.354472	0	0	0.0114155	0.0208115	0.00801208	0.171436	0	0.0759324	0.0197788	0.290436	0.0579132
ENSG00000153933	2.70373	3.22236	3.37407	3.64323	3.2958	2.72156	4.49508	3.6101	2.63143	3.3605	3.73654	3.04344	3.36819	3.19604	3.62472	2.06021	2.02957	1.96573	1.41872	2.19578	3.91187
ENSG00000153936	2.57767	3.86114	3.36299	3.91936	3.97608	3.66874	4.35807	3.94249	3.03555	3.99198	4.05194	2.84305	3.79421	4.67321	3.45937	2.43607	3.68855	2.64901	2.55414	2.06034	3.7555
ENSG00000153944	4.57088	5.64936	5.17741	6.04683	5.48931	5.46118	5.69993	5.65336	4.04547	5.76376	5.39765	5.4853	5.78235	5.56516	4.75536	3.58996	5.43013	3.91025	3.62706	3.7678	4.43062
ENSG00000153956	2.65637	3.49608	4.86574	5.04589	6.89622	1.20469	0.69994	1.1432	2.89007	4.7268	4.45544	0.522211	7.01344	1.46509	3.26752	1.73456	4.84923	6.01388	1.70895	0.559557	4.09969
ENSG00000153975	2.53365	3.49323	3.1221	3.92352	2.59051	1.99231	3.34476	3.15367	2.3705	3.78347	3.3015	3.14931	4.15187	4.23443	2.95905	2.88879	3.62457	3.60908	2.50609	2.12233	3.78613
ENSG00000153976	0.390051	0	0.0128475	0.0962834	0.0619697	1.65231	1.12925	1.06693	0.965122	1.63963	0.0462284	0	0.0810041	1.88552	0.0788025	0.33645	0.0476542	1.64443	0.539226	0.00603514	0.467465
ENSG00000153982	1.8717	1.53191	1.60144	2.69977	2.6643	2.4728	3.46373	3.20363	2.17975	2.44618	2.48675	2.30198	2.87399	2.86553	2.54621	1.21114	2.72941	2.02972	1.98703	2.10209	2.68994
ENSG00000153989	3.43135	5.4565	3.96986	5.3535	3.87078	3.47975	4.32422	4.27244	3.36779	4.19078	4.09758	4.14417	4.71334	4.70344	4.16737	3.06539	4.48104	4.36191	2.86296	3.16081	4.6349
ENSG00000153993	3.03957	1.40021	0.20165	2.47457	0.526496	2.33924	0.232047	0.502628	1.10194	0.459505	1.00602	0.0100221	0.065972	0.454194	0.183152	0.459214	1.17117	1.72817	0.022534	1.47643	0.0609148
ENSG00000154001	3.12622	3.7651	3.68662	4.4891	4.9788	3.57457	4.66867	3.59156	3.33749	3.88409	3.94693	3.71871	4.11398	4.52518	3.3028	2.77204	4.29058	3.38904	3.02906	2.77642	3.54032
ENSG00000154007	0	0	0	0	0.0422059	0	0.041871	0	0	0	0.0386202	0	0	0	0	0	0	0	0	0	0.0402907
ENSG00000154016	1.5214	0.950978	1.40616	1.22932	0.943494	1.24995	1.34119	1.29694	2.2362	0.995892	2.23094	1.90508	0.680348	1.51764	2.28446	2.78859	0.499383	4.14107	0.651432	0.935306	2.12933
ENSG00000154025	0.18945	0.114684	0.0731086	0.0627103	0	0.0512677	0.0950562	0.0966235	0.0565336	0.0540927	0.158003	0.205584	0.214318	0.11482	0.14629	0.287142	0.0812237	0.934295	0.00823588	0.0922724	0.32957
ENSG00000154027	1.41205	0.686756	1.88197	1.03174	0.221769	2.25807	1.96506	4.79997	2.535	1.94588	1.38081	0.177647	4.38454	1.24556	1.10383	0.95464	0.126817	0.402313	0.189984	2.00574	2.3664
ENSG00000154040	2.48862	0.851558	1.40046	2.01522	0.606401	2.84364	2.89198	1.6963	2.88901	1.96488	2.96189	2.67012	2.36673	0.971888	1.8051	1.81096	1.23434	1.35883	1.91086	4.39204	1.79132
ENSG00000154059	3.73066	4.79671	4.83194	5.03293	4.96793	5.26644	4.16123	3.88698	3.5787	2.97945	4.09642	3.69929	4.3944	3.37182	3.87753	2.56364	3.40098	2.72448	1.9713	4.98091	3.93864
ENSG00000154065	3.49938	4.11625	1.29142	2.24982	0.793743	5.09548	4.51225	3.68451	2.64265	1.63129	1.61971	1.26908	1.8774	1.17949	2.24904	1.9723	1.2848	3.18188	2.33427	5.09517	4.21029
ENSG00000154079	3.2769	4.23356	4.66732	5.32111	4.67117	3.46362	5.24143	4.55362	3.5052	4.85057	4.45946	4.55764	5.14393	5.79385	3.89669	3.41228	4.98866	3.75556	3.15313	3.64196	4.37183
ENSG00000154080	2.61643	6.40424	5.40693	5.70563	6.47256	4.73915	6.30521	5.35513	1.53255	5.4553	2.28645	6.00336	4.49321	5.28247	4.59069	2.25936	6.80516	0.033091	0.0648718	3.63993	4.4169
ENSG00000154096	5.87716	3.83983	4.09279	4.01576	3.24982	4.64138	4.96304	4.94417	7.40192	5.37618	6.96792	5.39048	5.58933	5.20755	8.2807	7.10092	5.02415	8.01262	5.14534	2.81872	9.06428
ENSG00000154099	1.61414	0.613976	0.445338	0.350338	1.04288	2.71006	2.53318	2.39469	0.698279	0.171303	0.713917	0.864233	0.942328	0.593556	0.601886	0.459399	0.234401	1.35498	0.183193	2.64242	1.47763
ENSG00000154102	0.587643	0.445044	0.35559	0.223917	0.21099	0.0618951	0.11612	0.231735	1.07921	0.380475	1.37361	0.493027	2.46442	0.458472	0.457341	0.578828	0.409066	3.15355	1.71382	0.690663	1.17658
ENSG00000154114	2.78266	4.79638	2.99989	3.08689	3.45418	2.6634	3.8481	3.53597	2.56728	3.35497	3.70376	3.38717	3.55298	3.42119	2.91498	2.33622	5.22202	2.81704	1.75604	1.54965	3.4285
ENSG00000154118	0.205843	0.0550332	4.00271	3.72444	4.74524	1.85065	3.98707	3.56661	3.52186	0.425938	4.05617	4.28442	4.88854	2.97717	0.181371	0.354583	0.0692471	1.73992	1.28083	3.73275	0.16324
ENSG00000154122	6.27254	7.39962	7.6366	7.77165	7.96673	7.64122	7.89144	8.09254	6.76491	6.33399	6.6283	6.86868	7.64626	7.12387	5.40762	4.23988	7.10499	5.67579	4.81099	5.79809	5.86682
ENSG00000154124	2.63336	3.14951	3.03959	3.18922	3.75306	3.40015	3.32214	3.71866	2.605	2.67508	2.49177	2.15132	3.7485	3.50378	1.7333	2.12365	3.6242	3.36894	2.32051	1.54184	2.44296
ENSG00000154127	0.603367	0.235669	0.584001	0.271947	0.500432	0.698214	0.416138	0.605688	0.716951	0.819869	1.88596	0.837189	0.430023	0.632384	0.938697	1.50971	0.917938	2.22208	0.153576	0.11173	0.965841
ENSG00000154133	2.89844	2.54171	2.59397	2.52387	2.54748	3.06282	4.15095	3.85569	2.46482	2.48517	5.50687	3.79642	2.94558	4.17399	3.95477	4.92322	1.74222	2.76773	2.079	1.9585	3.34749
ENSG00000154134	2.78378	1.00996	1.43615	0.733779	2.07218	1.24898	1.40759	1.47459	3.07159	1.876	3.0254	1.37713	2.10412	1.22731	2.3765	3.03209	0.614609	2.86767	2.3497	1.56313	2.91329
ENSG00000154143	0.0469031	0	0.0293356	0	0	0	0	0	0	0	0	0	0	0	0	0	0.0272248	0	0	0	0
ENSG00000154144	4.1536	4.58406	3.65133	4.38663	4.79238	3.13756	4.66741	3.96732	3.85197	4.50908	4.85078	4.78803	5.10525	4.96934	3.73296	4.0112	5.23023	5.09671	3.12216	3.55321	4.43935
ENSG00000154146	2.04043	2.25197	1.41395	1.84018	1.59071	1.78857	1.96119	2.45226	3.16768	6.18432	3.84049	2.81427	4.85485	2.05544	3.42294	2.90905	4.59062	4.16276	1.50696	1.98436	4.26646
ENSG00000154153	4.26964	5.51904	4.93351	4.46071	6.58823	3.78664	6.47287	5.22479	4.03882	3.64906	3.86941	5.12749	5.12926	3.27118	4.60678	1.81653	3.9822	2.90635	2.21719	4.45533	4.35967
ENSG00000154162	0.246383	0.260199	1.18983	2.40256	1.68742	2.30143	0.939967	1.53289	0.623124	0.209652	0.954355	3.04572	0.312182	0.268785	0.0737736	0.647566	0.343722	0.0147066	1.18262	0.152331	0.375627
ENSG00000154165	0.0410523	0	0.0176868	0	0	0.0146552	0.0153634	0	0.0215352	0.0141924	0.014421	0.0466727	0	0	0	0.190904	0.106568	1.44374	0	0	0.0159557
ENSG00000154174	3.79976	5.09955	4.49097	5.41486	5.69079	5.32492	5.14383	4.8904	3.85164	5.18003	4.99564	5.01405	5.18767	5.26625	4.51815	3.42981	5.07321	4.17091	4.3178	3.32921	4.57618
ENSG00000154175	4.71046	0.758397	1.84258	1.26021	0.544243	1.06972	1.13148	1.45959	4.16647	1.34487	3.10235	1.35133	3.07801	2.35862	3.60437	2.55003	2.41662	5.23373	1.17418	2.1296	4.91895
ENSG00000154188	1.54907	1.71557	0.903624	0.9239	0.793317	0.404848	1.65424	2.94442	1.34759	1.17025	1.82636	1.0923	1.81809	1.23737	2.05388	2.12675	1.12515	0.838742	0.199502	0.0643752	2.45149
ENSG00000154198	0	0	0	0.0616656	0	0	0	0	0	0	0.186015	0	0	0.0300267	0	0.0280797	0	0	0	0	0.0467942
ENSG00000154217	3.61189	2.89853	5.20181	5.93898	5.59672	4.10249	7.42154	4.91159	3.46462	4.23157	4.65924	5.51752	5.4928	4.54204	4.15285	3.64609	6.23124	4.53735	5.87757	2.56164	3.81107
ENSG00000154222	3.86654	4.31772	4.12627	4.39858	4.97967	3.5816	5.19845	4.50343	4.22326	4.97772	4.36724	4.29589	5.58923	5.54322	4.29123	5.05598	5.2967	4.80799	3.50993	3.98512	4.82113
ENSG00000154227	0.239727	0.0383027	0.0361727	0.0108385	0.0650042	0.0964589	0.0685291	0	0.0298585	0.0472033	0.139759	0.0162153	0.0535284	0.0102829	0.022997	0.046431	0.0109044	0.213591	0.109433	0.365199	0.0554206
ENSG00000154229	2.23912	3.03093	2.99828	2.34308	3.82862	2.72742	1.29706	1.16763	2.57596	4.93917	0.812344	3.25403	2.01162	2.0915	3.34444	0.919715	4.27871	2.33731	2.32905	1.50023	3.36614
ENSG00000154237	1.86549	1.96346	1.06777	0.689553	0.326265	0.305833	1.05857	0.597831	2.66174	1.4147	0.619884	0.997394	1.33764	0.776603	2.36809	2.05459	1.07871	3.55997	3.32435	0.415418	3.54103
ENSG00000154240	2.88904	4.29555	2.83768	2.87355	3.25119	3.20206	3.22503	3.20504	3.75449	4.80787	2.98327	2.39654	3.40747	2.74089	3.53172	2.15078	4.17036	1.53497	2.30984	3.73335	3.79822
ENSG00000154252	0	0	0	0	0.20219	0	0.545776	0	0	0	0	0.756558	0	0	0	0	0	0	0	0	0
ENSG00000154258	2.53127	0.967572	0.72267	0.308587	0.319468	0.278174	0.810096	1.3515	1.755	1.96398	2.7135	1.78295	2.34371	1.25983	1.07438	1.65294	1.36334	2.25351	1.85841	1.07654	2.54035
ENSG00000154262	1.83853	0.61817	0.758944	0.163445	0.274655	0.55525	1.05029	1.17393	2.28636	1.43134	1.03692	1.10342	1.7972	1.08683	1.50827	0.791341	1.61317	1.69068	1.0746	0.793978	2.66379
ENSG00000154263	3.04117	1.53236	1.5045	1.09912	1.51093	0.915953	1.63142	2.32861	2.40287	2.84792	2.47744	2.95757	3.86335	1.78463	1.69729	2.06395	2.93192	3.72215	2.13472	2.29858	3.0982
ENSG00000154265	6.08948	5.34936	5.23944	5.4064	5.34141	4.25558	6.15603	6.16537	4.85157	6.49601	5.77908	6.32872	6.77186	5.31689	5.2471	4.41991	7.1995	5.53941	3.59271	4.73119	5.56262
ENSG00000154269	2.10557	0.09865	0.306197	0.60105	0.107875	0.124918	0.326288	0.731752	0.258775	0.691361	0.737419	0.251771	0.679021	0.13832	0.408675	0.21385	0.165617	0.279232	0.0711435	0.0736379	0.124917
ENSG00000154274	2.78507	1.95433	2.65835	0.393396	0.27468	2.62797	0.569568	3.55257	2.35821	1.70434	2.54843	1.52447	2.93086	3.49359	2.30867	1.4214	3.84774	3.62055	4.01546	1.8698	2.50174
ENSG00000154277	2.35601	9.51763	9.3121	8.88703	8.66962	8.07156	9.37454	9.3018	6.30859	6.72329	7.64567	9.0034	9.36698	9.3225	8.74366	4.84247	2.7604	3.68264	1.5595	1.79485	8.22612
ENSG00000154305	4.92838	5.40315	4.43922	5.52383	5.59809	6.47687	5.65273	5.39506	4.86392	5.71247	5.38711	5.21993	6.54053	5.54126	5.08361	4.58106	6.12312	6.49427	6.14038	4.53594	5.67964
ENSG00000154309	1.84462	3.95615	1.50243	2.2078	1.9661	1.90132	3.18329	2.7084	1.95668	1.90943	2.78313	2.73626	2.1695	2.75475	2.61329	1.83837	2.67404	1.18669	1.73145	1.51919	2.78809
ENSG00000154310	2.3993	4.16363	1.50769	2.28344	3.78361	2.67827	4.54889	3.87253	2.0649	4.25034	3.83015	4.31921	4.46011	3.69266	3.10231	2.22416	6.56116	2.27977	1.84007	0.654348	3.32619
ENSG00000154316	0.142828	0	0.357169	0.365184	0.153215	0.154421	0.209657	0.128531	0.103714	0.108978	0.430566	0.432917	0.126229	0.306032	0.0707438	0.351584	0.0655447	0.261485	0	0.081116	0
ENSG00000154319	3.70554	5.66519	2.64963	3.11519	4.97102	6.92439	5.35472	5.80445	5.21079	5.21449	4.88606	4.31173	6.69807	6.61205	3.19555	3.80985	2.56427	4.4234	1.92141	4.06793	3.35933
ENSG00000154328	3.17331	4.54833	4.82466	5.03911	4.67814	4.70913	4.71691	4.53721	3.44188	3.86299	4.03987	3.83995	3.94297	4.74535	4.3805	2.81683	3.09971	3.29131	3.14841	2.56647	4.36476
ENSG00000154330	2.99969	3.73839	1.80195	1.39379	1.36412	1.02185	2.34741	2.10351	4.33211	2.47767	3.37681	1.21559	4.26606	2.38973	2.44263	3.25105	1.01398	1.96435	0.825709	1.7298	4.20418
ENSG00000154342	0.112312	0	0.229889	0.0322137	0.0167701	0.0451815	0	0.117458	0.249677	0.0297808	0.0876068	0	0	0.0460537	0.0123413	0	0.0176227	0.0526955	0.323876	0.0414322	0.0679704
ENSG00000154358	2.30599	2.09265	3.09695	2.44301	1.90081	1.25426	1.02986	1.37414	1.4719	1.41169	3.7212	2.70591	2.85749	1.27373	3.77768	1.65192	1.20315	3.51727	5.89251	1.04823	4.67966
ENSG00000154359	1.59998	4.30559	4.62378	4.96805	2.9613	2.81423	3.32074	2.4361	2.06559	1.8922	2.82672	2.20412	2.15133	2.51766	2.00439	2.27124	2.85145	1.80985	2.57164	0.177934	2.55199
ENSG00000154370	3.28439	3.46707	3.42188	2.96429	3.74963	3.38204	3.8172	3.27735	3.45359	3.42988	3.57265	2.98469	3.91419	3.66359	4.30552	3.25871	3.78609	4.35409	3.86998	2.87944	4.92418
ENSG00000154380	2.74152	3.52183	3.08737	3.56338	4.30767	3.1816	4.10406	3.72457	3.80038	4.06681	4.50635	2.95893	4.55659	4.31729	3.34024	2.68094	4.06141	2.99263	5.08005	1.44397	3.90017
ENSG00000154415	0.00821866	1.47855	0	0	0.0448054	0	0	0	0	0	0.0571577	0	0	0	0.0132436	0	0.107291	0	0	0	0
ENSG00000154429	2.58634	2.20044	1.73834	2.03383	3.41452	2.66201	3.44632	2.49029	1.89454	2.97288	2.68237	1.6216	2.58597	3.58204	1.43124	2.50549	3.27128	2.50747	1.46392	1.50487	2.00677
ENSG00000154438	0	0	0	0	0	0.0152121	0	0	0	0	0	0	0	0	0.0223082	0.378777	0	0	0.0186199	0	0.016783
ENSG00000154447	2.92342	2.58784	1.93324	2.09967	4.54526	2.95235	3.48546	3.8827	2.87467	2.14955	4.06194	2.28847	2.64159	4.62552	2.27497	2.86763	1.98878	2.01091	1.65858	2.14128	2.82117
ENSG00000154451	0.900131	0.0121438	0.384641	0.108336	0.12199	0.430647	0.102348	0.421109	0.668946	0.154347	1.07612	0.20593	0.884545	0.957244	0.536934	5.83254	0.6613	6.59156	0.215584	0.25285	1.15442
ENSG00000154473	4.472	5.22913	5.47493	5.34404	5.59672	5.01854	5.76462	5.56074	4.82774	6.05287	5.58545	5.16819	5.81913	5.65356	5.32873	4.30823	5.54175	6.27674	5.28573	4.09258	5.49296
ENSG00000154478	0.00989175	0.00667001	0.0122383	0	0	0	0.00545029	0	0.00390154	0	0.0247962	0.0789295	0.00573484	0	0.0198072	0.0098545	0	0	0	0	0.0174587
ENSG00000154479	0.616172	0.588141	0.264108	0.23824	0.334163	2.21842	1.28103	1.17663	1.35093	0.218254	0.387562	1.10056	1.18271	0.900109	0.235689	0.349174	0.27116	0.409918	0.481527	1.51039	0.37879
ENSG00000154485	1.10376	0.786688	0.754371	0.643318	0.553218	0.184519	0.758257	0.856281	0.603958	0.90248	0.794046	0.632959	1.12184	1.59479	0.44261	0.628212	0.702025	0.492232	0.403114	0.444877	1.04677
ENSG00000154493	0.0249423	0.131247	0	0.0276863	0	0	0.0271937	0	0	0.018563	0.0576707	0	0.0773291	0	0.0978117	0.242557	0	0.0475607	0	0	0
ENSG00000154511	1.94701	2.22856	2.26126	2.27659	4.14388	2.23383	2.86177	2.26745	2.35085	2.89611	3.8091	3.07072	2.7671	2.70147	2.24756	2.07012	3.12688	3.36197	1.78788	1.58612	2.85164
ENSG00000154518	5.87925	7.44573	6.741	7.60219	7.99	7.63071	7.1538	6.71352	6.67966	7.64309	8.43473	7.06016	7.84219	7.48451	7.23863	6.41557	7.4245	7.69114	7.78327	6.58029	6.99427
ENSG00000154529	4.07849	0.143716	0.68436	3.29612	2.33408	4.29482	1.56022	3.18365	4.34194	1.56322	1.09426	2.37734	1.29358	2.64394	0.567682	3.01358	4.88634	1.58945	3.9642	0.038609	1.12966
ENSG00000154545	5.26722	3.2995	3.09336	6.13414	6.00597	4.46032	6.00022	4.93405	4.62521	4.74215	4.63161	5.64476	4.60922	4.49783	3.29199	4.64329	5.81846	0	1.84253	3.36773	2.95646
ENSG00000154548	1.36531	1.41081	1.88342	2.78247	2.0353	0.857496	2.50742	2.10736	1.27615	2.56611	2.86307	2.41158	2.95003	4.07672	1.64249	0.986209	3.01426	2.33749	1.13445	1.03694	2.18106
ENSG00000154553	2.24585	2.75805	2.50324	1.87645	1.32116	2.14788	2.5847	1.99986	4.88073	3.20264	3.08883	2.10513	3.18331	2.53201	3.52703	2.94106	3.86656	6.0177	3.97049	2.30856	4.75701
ENSG00000154556	5.47197	6.47743	7.36276	8.49158	7.35854	7.79923	7.94971	7.1649	6.26378	6.1477	6.9964	7.47981	6.77682	6.66831	5.90252	5.46783	7.00642	4.3636	5.82137	5.51316	5.62513
ENSG00000154582	4.76371	6.63128	5.95453	6.64908	7.00631	6.71992	6.45057	6.17198	5.17141	6.02998	6.17385	5.95305	6.28071	6.49227	5.74106	4.92202	6.2913	6.12137	5.58576	5.04927	5.82836
ENSG00000154589	2.20109	0.887195	2.27553	1.96549	1.19388	1.42239	1.64093	1.65015	3.90117	1.63699	2.49165	1.19564	1.77621	1.88957	2.54818	4.31959	2.11618	4.87992	1.28604	1.4281	4.14924
ENSG00000154608	0.0510727	0.0755874	0.115196	0.0511674	0.306571	0.0449774	0.229598	0.169495	0.0889258	0.198255	0.107285	0.145127	0.152795	0.229569	0.114419	0.0977443	0.313198	0.044492	0.0631495	0	0.115763
ENSG00000154611	0.0318864	0	0	0	0.0310747	0	0	0	0	0	0	0	0	0.035134	0	0.0482808	0	0.249896	0	0	0
ENSG00000154620	0.0298995	0	0.03743	0.0337733	2.71854	0.188971	1.58101	0	1.87827	1.88559	2.00143	2.30424	1.48706	1.35412	0.900808	0.0293242	2.13499	0.848172	0	0	0
ENSG00000154639	2.07264	3.79972	3.82126	5.72838	3.97324	4.86042	3.16765	3.45676	3.74178	3.50233	2.13486	4.17877	4.84322	3.72831	2.89191	1.22227	2.16677	4.13195	2.84776	2.8273	3.57262
ENSG00000154640	4.56503	5.36249	6.09781	5.60475	5.98333	8.13996	6.03847	7.04233	6.1858	4.46824	5.09011	7.81427	9.02853	5.28682	6.34363	4.73502	6.62486	4.54955	4.31363	4.29868	6.0598
ENSG00000154642	1.60206	4.15995	1.60825	2.43595	2.29225	2.23786	2.18193	2.30388	1.43943	1.71189	2.2442	4.15485	2.93011	1.71829	2.18791	1.98154	3.06324	2.62565	1.55021	0.455434	2.48977
ENSG00000154645	0.0188492	0.101701	0.427502	3.77563	0.312005	0.0328611	0.127335	0.160126	0.0602992	0.1081	0.582256	0.234206	0.383598	0.104987	0.75079	0.145973	0.164387	0.561432	0.0905689	0.0571577	1.03238
ENSG00000154646	0	0	0.0117761	0.149491	0.250735	0.910432	0.0101124	0	0	0	0.147661	0.00777533	0	0.0201046	0.0148551	0.00902463	0	0.0438526	0.126402	0	0
ENSG00000154654	0.0568596	0.0106195	0.0737119	2.43309	1.13884	0.930563	0.994032	0.240999	0.808563	0.292	0.284769	0.00408282	0.0846412	0.0328188	0.0551679	0.0478873	0	0.454919	0.373499	0.1404	0.221323
ENSG00000154655	1.15552	0.0823238	0.600219	0.233839	2.0825	0.788199	1.98217	0.99204	1.18169	0.712144	0.417708	2.0443	0.455176	0.173225	1.76221	1.27579	0.176005	0.904534	0.517924	1.00618	1.64031
ENSG00000154678	1.61975	0.677409	2.50141	1.39682	4.22247	1.17668	1.75203	1.35656	1.50195	3.04607	2.4863	1.70946	1.18216	0.579844	1.51204	2.62939	0.531743	0.990955	0.33106	1.03512	1.91014
ENSG00000154710	4.47762	3.88428	3.86062	4.61203	5.24704	4.72433	3.79835	3.88445	4.51195	4.09288	4.48838	3.80808	4.97666	4.90274	3.53472	3.59669	4.61429	4.32918	3.1867	4.08481	4.48477
ENSG00000154719	3.1336	4.16666	3.81766	4.69841	5.03685	5.38012	4.40791	4.11845	3.32317	4.23973	4.38278	4.67335	4.73012	4.03573	3.85366	2.96159	4.61422	4.20115	4.46651	3.65843	3.63146
ENSG00000154721	4.10666	1.68304	3.29546	3.6735	3.1379	1.8539	3.43867	3.81008	2.68078	2.49067	4.39912	2.67165	2.34206	2.99405	3.47697	3.49123	1.48818	2.56435	1.20231	1.26123	3.6228
ENSG00000154723	6.30581	7.36362	7.24752	8.04349	8.19767	9.07077	7.17808	7.3333	6.82836	7.59349	7.99078	7.67272	7.59701	7.40147	7.2267	6.4177	7.51401	7.36504	8.07461	7.24943	7.31519
ENSG00000154727	2.80943	3.75535	3.7822	4.16029	4.14872	3.98231	3.94805	4.17039	2.59037	3.75864	3.818	4.09025	4.02849	3.75389	3.16633	3.06961	4.24894	3.49666	2.85085	1.90596	3.4844
ENSG00000154734	2.73588	2.79882	1.44874	2.89737	3.31986	2.84753	3.98332	4.39456	4.28561	3.87777	4.6533	2.10688	4.39315	4.12235	4.18837	5.149	4.94247	4.62682	2.76098	0.67729	4.75404
ENSG00000154736	0.148056	0.291724	1.44516	1.05648	2.63315	0.441024	0.279426	0.197479	0.74921	1.24785	1.00284	0.684593	0.290744	0.377528	1.58382	1.28312	1.79295	0.76637	0.382904	0.0869943	1.99442
ENSG00000154743	3.24928	2.97847	4.17805	3.26688	3.69917	2.64453	3.25975	3.20695	2.68525	3.67009	3.70973	3.36793	3.69405	4.39058	3.34974	2.93281	3.49237	2.95182	3.08303	3.21129	3.77739
ENSG00000154760	1.92873	0.315748	0.610861	0.477609	0.125195	0.190335	0.593578	0.554612	1.23004	1.33265	0.824777	0.441618	1.20958	0.702135	1.11544	1.95336	1.04246	3.14317	2.62555	0.551051	1.94788
ENSG00000154764	1.01702	0	0.320333	0	0.105706	0	0.0106667	0.0113711	0.326787	0.0845501	0.057435	0	0.757751	0.010194	0.488763	0	0	0.371058	0.0192237	0.0138138	0.318498
ENSG00000154767	4.25067	4.80133	4.46893	4.33136	5.0913	4.99497	5.02718	4.26791	3.8329	4.72774	4.69708	4.56395	5.06743	5.16818	4.27529	4.03456	5.08112	4.44635	2.98989	3.16287	4.699
ENSG00000154781	3.21477	3.47366	3.75143	3.59137	3.93285	3.64632	4.02008	3.55204	3.29784	4.37174	4.06786	3.86453	4.11878	4.39903	3.12948	3.15338	4.3957	4.14444	3.29513	2.46107	3.38533
ENSG00000154783	2.6985	1.56137	5.36164	2.14267	4.08619	1.99758	3.1564	2.94918	2.56238	2.84373	4.03417	2.83218	1.85896	3.08354	2.83814	3.99767	1.51105	2.9267	1.43521	0.796653	3.14992
ENSG00000154803	5.26276	4.85771	4.48755	5.63215	5.28417	4.70996	6.00773	6.0597	4.40263	4.53943	4.68282	5.9826	4.76603	6.31449	5.01942	4.4922	4.1241	4.22176	3.42445	3.08059	5.79184
ENSG00000154813	2.76254	4.25871	3.30863	3.54321	3.86781	4.48281	3.8938	3.97684	3.35272	3.55893	3.59087	3.73998	4.43851	5.00333	3.76825	3.13378	4.17854	3.28375	1.79467	3.02619	3.95509
ENSG00000154814	2.29212	2.81079	2.21689	2.85319	2.65032	3.98597	2.95858	2.53956	2.53629	2.18792	2.43838	2.22293	2.39283	2.9226	2.18457	2.16986	2.5859	3.45625	2.49108	2.24739	2.33311
ENSG00000154822	3.07302	3.57838	4.91788	4.73205	5.09157	2.18249	3.53219	3.67626	2.47482	3.14248	4.59828	3.87259	3.74307	3.65878	3.37823	2.46653	3.9194	2.94404	0.903968	1.26844	3.8043
ENSG00000154832	5.73285	6.22997	5.45627	4.98886	5.40985	5.09466	6.7641	6.02693	5.5783	5.75969	5.89232	5.85723	6.85897	6.45576	5.76298	6.18416	6.27335	6.35913	5.31924	6.44473	5.91581
ENSG00000154839	0.354491	0.578851	0.609618	0.24905	0.731759	1.1799	0.666412	0.403773	2.02922	0.195886	0.109881	0.298949	0.066807	0.539563	0	0.602696	0.206392	1.94561	0.884276	0.396652	0.448278
ENSG00000154845	4.53514	5.16148	3.94155	4.0185	4.52013	3.91346	5.12078	4.5539	4.35824	3.94114	4.75661	4.91243	5.42532	4.90027	4.19584	4.17623	5.07298	4.23449	3.08568	4.34005	5.17715
ENSG00000154856	4.6941	1.51573	3.98101	4.4983	1.8423	3.16621	3.03046	3.46306	4.05037	2.75881	1.51244	4.15533	4.19013	2.93574	4.02977	3.983	1.67514	1.93841	1.81573	3.59471	3.59243
ENSG00000154864	0.780332	0.821287	0.216477	0.333246	0.25834	0.485589	0.989039	1.49209	1.90701	0.753814	3.19668	0.658965	0.245482	1.22069	2.31467	1.84855	0.183883	0.635983	1.21457	0.179696	1.92452
ENSG00000154874	0.744246	0.228516	0.884771	1.07513	3.12281	1.96926	1.29657	1.51187	1.01328	2.05362	0.995861	1.33864	1.41823	2.1189	0.61854	0.940785	1.40687	0.780686	0.0169413	0.59426	0.681444
ENSG00000154889	4.32445	6.54756	4.97472	5.06667	5.02534	4.60247	5.31478	5.06167	5.03465	5.59623	5.17645	5.83916	5.75117	6.66978	4.46897	4.63083	5.25428	5.28248	3.91311	4.97049	5.32737
ENSG00000154898	0.260801	0	0.0975501	0.105418	0.070535	0.189787	0.1009	0.159805	0.0631854	0.202613	0.467353	0.128543	0.0644138	0.149127	0.0312653	0.254532	0.0100049	0.082689	0.135122	0.0203607	0.354483
ENSG00000154914	2.11848	0.621843	1.65939	1.00821	1.5822	1.92863	2.84742	1.76363	1.47017	0.894295	0.579153	1.7222	0.599816	1.0153	1.59153	0.842086	1.26312	1.35516	1.24125	1.49606	2.08819
ENSG00000154917	2.15116	1.66236	4.51945	4.13794	3.97268	3.77108	4.9907	4.3524	1.51096	2.47123	5.63086	2.86497	3.91361	3.97638	3.60397	3.15368	0.487901	1.0803	3.3844	1.50772	3.34901
ENSG00000154920	0.889255	0.66424	0.952982	0.79545	0.847606	1.83376	0.784701	0.534855	1.87189	0.313327	1.55729	0.633228	0.490125	0.48159	0.366729	0.704749	0.633415	1.56773	0.747718	0.705437	1.1044
ENSG00000154928	0.34801	0.601252	0.205113	0.837736	6.24666	0.299004	0.680311	0.60596	0.535892	1.4153	2.04642	0.201832	0.545612	1.79317	0.509159	1.3522	0.243674	0.532656	0.0480827	0.0801105	0.9179
ENSG00000154930	3.56308	0.634338	2.22079	1.36088	1.15593	2.82843	1.22756	3.30012	2.95919	2.63225	1.98398	3.91954	2.89748	1.44828	3.50722	2.95812	1.0429	4.50295	4.54767	2.81689	3.33652
ENSG00000154945	3.81604	4.14024	3.59194	4.30099	4.33334	4.1563	4.52912	4.45718	3.88366	4.12192	4.42021	3.97595	4.42806	4.27129	3.79155	3.65473	4.50592	3.83894	2.68343	2.98603	4.13625
ENSG00000154957	3.11657	2.22572	3.21083	3.3726	2.91465	3.43293	3.87008	3.05843	3.03178	2.80418	2.28359	2.78643	2.93661	2.61919	2.39568	2.53494	3.164	2.86191	1.77414	3.21185	2.72881
ENSG00000154975	1.12298	0	4.2816	1.3502	0.0945834	1.04965	5.34529	3.86409	1.14065	3.51188	3.18803	2.68605	0.063039	0.534332	0.392803	0.978854	0	0.370825	2.2882	0.0331742	0.0300394
ENSG00000154978	5.27076	5.82655	5.42887	6.19932	6.87506	6.06044	5.98019	6.23724	5.76766	5.74274	5.97964	6.04275	6.1338	6.48139	6.14117	5.40313	6.94859	6.51733	3.03186	4.55329	7.32437
ENSG00000154997	0.20267	0.311763	0.193381	0.304957	0.295346	0.141583	0.239024	0.236844	0.111014	0.197653	1.30601	0.368666	0.233978	0.208648	0.162952	0.196881	0.435335	0.127106	0.413946	0.101054	0.132811
ENSG00000155008	2.637	3.15016	2.18492	2.9411	3.43946	2.96772	3.14014	3.12998	2.37811	3.08334	3.3315	2.53035	3.38368	3.02244	2.55892	1.73428	3.71123	2.17336	3.01151	2.33508	2.88576
ENSG00000155011	0.612876	0.170131	0.209342	0.113648	0.267368	0.114868	0.560196	0.406431	1.37316	0.071278	0.062673	2.20675	0.175567	0.418813	0.764753	0.177689	0.0691261	0.529757	0.429355	1.52545	1.59309
ENSG00000155016	1.97722	4.34022	3.62031	4.54792	4.85732	2.386	3.5546	3.05567	2.98028	2.86295	2.9033	5.59676	3.73123	2.87433	4.78715	1.77658	2.39973	2.0824	2.06631	2.35906	4.67893
ENSG00000155026	0.840622	0.0939468	0.41994	0.327463	0.382589	0.163075	0.677804	0.713259	0.769532	0.19476	0.116679	0.505467	1.00131	0.672604	0.710392	0.202656	0.108387	0.401681	0.205125	0.695948	1.14127
ENSG00000155034	2.01298	1.81232	1.79868	2.18852	3.89863	2.5282	2.36248	1.88415	1.22503	1.98234	2.14667	2.10543	2.47458	2.79278	2.01421	1.59856	1.9146	1.74103	1.29876	1.75887	2.58803
ENSG00000155052	0.275477	1.5345	0.262825	0.738808	1.84866	0.300139	1.97448	0.040567	0.0488597	0.0681535	1.53492	0.394016	0.0239834	0.0220297	0.56178	0.157812	0	0	0	0.137145	0.143489
ENSG00000155066	2.50009	0.255382	1.59355	0.433096	0.964527	0.0433319	0.586079	0.937456	0.59641	0.890896	0.586857	0.828914	1.95169	0.798196	1.44613	0.196986	0.292751	0.760401	1.76423	0.0591088	2.04066
ENSG00000155070	0	0	0	0	0	0.083728	0.196171	0	0	0	0.197823	0	0	0.1576	0	0.0889679	0	0	0	0	0
ENSG00000155085	2.76977	3.62002	3.16459	3.65572	2.15082	1.86047	3.42404	3.91531	1.97854	2.80043	2.89272	2.51711	3.99963	3.67647	2.4494	2.49714	3.69373	2.36274	1.2133	2.16456	3.18127
ENSG00000155087	0	0	0	0	0	0	0	0	0.0655806	0	0	0	0	0	0	0	0	0	0	0.0597014	0
ENSG00000155090	3.22151	5.41468	1.55862	3.50204	4.58565	4.15929	5.32629	4.98435	4.37462	4.03864	5.14402	5.45388	4.5691	4.81757	3.97299	3.42571	4.868	4.42637	3.19472	1.64424	4.41688
ENSG00000155093	7.76072	7.95679	7.02638	8.42483	8.34691	8.25233	7.55434	7.46109	6.8831	6.97729	7.93828	6.96701	7.39222	9.14005	6.74505	5.15029	8.13841	5.48274	5.13095	6.85492	6.92431
ENSG00000155096	4.21902	6.50481	5.59924	6.49807	6.84842	5.71493	6.91084	6.65682	5.09204	5.86565	5.78816	5.86363	5.8414	6.43128	5.24987	4.28713	6.56863	5.49073	5.95017	3.86883	5.38526
ENSG00000155097	3.47083	5.65204	4.53579	5.73265	6.21335	5.5072	6.27063	5.49126	3.50301	5.21406	5.0307	4.89916	5.16795	6.30819	4.71342	3.85725	5.44528	4.21943	4.07154	2.78998	4.77392
ENSG00000155099	2.53505	4.43821	3.86896	4.2478	5.22551	4.25462	5.3777	5.51631	2.89249	4.29935	4.38154	4.22305	4.21443	4.32647	3.30478	3.22101	4.95144	2.70516	4.66672	2.30533	3.92627
ENSG00000155100	2.07219	3.61325	2.48296	3.25332	3.71039	3.56061	3.42963	3.42522	1.69847	2.57722	2.58433	2.74291	2.97074	3.88835	2.07375	2.22544	3.13174	2.45993	2.43059	1.1704	2.53015
ENSG00000155111	2.14612	3.25557	2.70445	2.69654	2.03389	1.73638	3.32395	3.18426	2.60549	3.34701	3.01874	2.69567	3.19102	3.51392	2.36674	2.27368	4.70232	3.65567	2.03304	1.52192	3.16924
ENSG00000155115	4.71345	6.1454	5.52482	5.94148	4.77386	4.92016	5.60731	5.33618	5.18927	6.16977	5.68633	5.26639	6.71217	6.84654	5.22456	5.22515	6.96783	6.73152	3.9992	5.13591	5.97584
ENSG00000155158	2.79856	1.92814	3.08107	4.48888	4.65452	2.07768	1.35528	1.74708	1.4245	2.12261	1.82764	4.44149	1.53901	1.57086	2.61255	1.64577	2.75941	2.14435	1.12387	1.01707	2.96611
ENSG00000155189	2.58637	6.47621	3.82497	4.87074	5.58029	4.26221	4.89622	4.54702	2.42539	3.94272	3.58242	3.5366	3.66584	4.49181	3.68031	2.27943	4.80338	3.27302	3.52271	1.97971	3.75191
ENSG00000155229	4.96947	4.71924	5.11809	4.9969	5.40966	4.3497	6.18662	5.71315	4.61548	4.94622	5.17941	5.30546	5.54387	5.41542	4.8362	4.35219	5.2214	5.24996	5.08795	4.55173	5.06803
ENSG00000155249	0	0	0	0	0	0	0	0	0	0	0	0	0	0	0	0.0772129	0	0	0	0	0
ENSG00000155252	2.80291	3.65059	2.99097	2.98049	3.75743	3.73227	4.37679	3.89812	3.56578	3.54408	4.04645	3.46433	3.68838	4.25997	3.57736	2.92066	3.65689	3.87547	2.72921	2.40415	3.69712
ENSG00000155254	3.96013	3.99588	4.62416	3.93388	2.99516	3.19692	4.48337	4.5943	5.10572	3.38635	2.80095	4.79478	4.42841	3.10307	4.73979	3.05472	2.98995	4.03273	3.95829	2.06718	5.62115
ENSG00000155256	4.74432	5.30134	5.27293	5.23083	5.26523	5.23617	5.97971	6.01444	4.68396	5.67091	5.31413	5.12935	5.52174	6.5509	4.73198	4.09124	5.65541	4.90787	4.86223	4.42248	5.44902
ENSG00000155265	2.88129	2.32996	3.3112	2.62573	3.29349	4.32269	5.78779	4.83729	3.25817	3.86781	3.41574	5.08399	6.37775	3.6947	3.25598	2.61995	5.34015	2.86199	3.15722	2.63813	3.28978
ENSG00000155269	0.0826617	0.0195539	0	0	0	0.075905	0	0	0.257064	0.0092454	0.0166532	0	0	0.039902	0.0380962	0.089875	0.0127017	0.0790934	0.017329	0	0.219429
ENSG00000155275	2.79763	2.36411	2.40822	2.39103	2.98779	2.87357	3.46895	3.45374	2.82907	3.03889	3.17832	2.22052	3.46441	3.30071	2.51286	2.88975	3.40781	2.84602	2.86841	2.56261	2.71636
ENSG00000155287	5.1284	4.32552	4.97068	4.36076	4.83433	4.90692	5.86869	5.64251	5.01802	5.04374	5.5786	5.43162	5.76721	5.60428	4.91493	5.07256	5.06841	5.73504	5.59967	5.16019	5.29233
ENSG00000155304	3.72076	5.45577	5.42029	6.66206	5.88313	6.28501	5.64921	6.10299	3.8651	5.33349	5.23058	5.3158	4.72052	4.86189	4.59445	3.02082	4.87493	3.90281	3.5022	3.48561	4.69382
ENSG00000155307	2.49811	0.421502	0.987712	1.11496	0.406339	1.26786	0.88153	1.51957	2.19777	0.49621	1.91171	0.582543	1.15609	1.27467	1.4402	3.09441	1.80625	4.67166	0.679554	0.353787	2.08627
ENSG00000155313	3.21815	3.17384	2.38276	3.55012	4.57586	4.38043	3.2081	3.60328	2.95896	2.547	3.65112	4.05527	4.24406	3.67552	2.56092	2.78582	3.89852	3.51755	3.3212	2.40055	3.12248
ENSG00000155324	3.80426	4.58408	2.26447	2.93429	0.775759	4.22197	5.71315	5.81683	3.46796	5.34751	4.52999	4.54845	4.21276	5.81368	4.60768	4.67547	5.26304	3.28485	3.54998	2.81174	4.77005
ENSG00000155329	3.96514	4.46218	4.41743	4.82717	4.31647	4.95801	5.24173	4.8997	3.9064	4.37821	4.53137	4.37886	4.84309	4.8769	3.68235	3.3422	4.89877	4.62852	3.83414	4.50617	3.98416
ENSG00000155330	1.46915	2.22695	2.15825	2.25903	2.32018	0.814099	2.50459	2.46627	1.1478	2.17731	2.31454	1.12127	2.2439	2.57888	1.47812	1.20667	2.28867	1.70157	1.16235	0.623471	2.00749
ENSG00000155363	4.97275	4.19661	3.86996	4.26912	4.92081	4.20749	4.97496	4.27051	4.97215	4.78444	4.59981	4.22455	5.51692	4.65494	4.21196	5.82383	5.37213	5.80058	6.35363	5.36354	5.19055
ENSG00000155366	6.24217	4.96286	6.1785	5.6742	4.40995	7.01617	5.53817	5.64529	7.42675	6.33703	6.87411	6.09215	6.06722	6.4685	6.57159	7.05107	4.98176	7.38158	7.89395	5.8524	7.40233
ENSG00000155367	0.599852	0.178449	0.692947	0.557271	0.510867	0.205172	0.318133	0.45446	0.770351	1.09543	2.01982	0.465751	0.180707	0.347722	0.312348	0.624158	0.123413	1.56384	1.83412	0.0977362	0.838774
ENSG00000155368	5.85914	8.82714	6.03599	6.06165	6.17971	6.80904	5.80033	6.04724	7.32381	7.34028	6.50873	6.58148	6.58058	6.9656	7.78788	6.41409	7.01261	7.71208	6.26575	5.34377	7.8626
ENSG00000155380	1.49217	0.998872	1.06325	3.71735	0.801472	1.2857	1.11455	1.27766	2.64652	2.09954	2.9561	0.737627	0.853844	1.36806	1.15988	2.06012	0.638223	3.19822	4.53976	1.60609	2.63629
ENSG00000155393	2.95079	3.15655	2.65792	2.40451	3.31675	2.98553	3.27107	3.52748	3.03922	3.0324	3.34994	2.51483	4.36282	3.61348	2.71179	2.56957	3.45637	3.54817	2.15066	1.8687	3.17871
ENSG00000155428	2.11888	0.774655	0.650249	1.21243	0.872502	0.921954	0.299763	0	0.394734	0.721495	0.574105	0.224254	1.25894	0.483518	0.307847	1.04142	0.919438	1.51285	1.24681	0.824966	1.0818
ENSG00000155438	4.35091	5.10605	4.34969	4.88182	4.96555	4.57305	4.40893	4.24322	4.39416	4.90121	4.75791	4.7922	5.30689	4.65603	4.65454	4.12441	5.12754	5.34443	6.69394	3.8836	4.93316
ENSG00000155463	6.30516	5.68475	5.4298	6.06903	6.44567	5.73395	6.38005	5.32272	6.18563	6.13961	6.11882	5.85081	6.3945	5.96418	5.49747	5.7948	6.22843	6.44101	6.27768	6.04387	5.87434
ENSG00000155465	3.18436	0.606681	2.51631	0.69586	0.891657	1.1663	2.39468	1.67969	3.3442	2.13277	1.65271	0.744217	2.5038	2.32601	2.79079	4.13592	2.17408	5.33761	0.979602	0.844235	3.45106
ENSG00000155495	0	0	0	0	0	0	0	0	2.89676	0	0.114263	0	0	0.0364443	0	0.153635	0.0101081	0	0	0.0127689	0
ENSG00000155506	5.56541	5.55911	5.22012	6.47427	6.43675	5.90969	7.31619	6.94338	5.23382	6.62175	5.80341	6.04815	6.25014	6.99114	5.58744	4.65548	6.12523	5.58478	6.44605	4.94172	5.97847
ENSG00000155508	4.55704	4.22781	4.15518	4.93981	5.05495	5.14729	6.02621	5.57767	4.57381	5.74323	5.02512	4.70741	5.21363	4.96566	4.27922	4.36757	6.06486	5.48047	4.11973	3.74274	4.67796
ENSG00000155511	0.365595	0.00946757	0	0.0311255	0.825356	0.0369871	0.0602245	1.03296	0.454097	0.0484524	2.00403	0	0.213513	0.370953	0.00566874	0.0549415	0.0706861	0	0.460552	1.92298	0.00833629
ENSG00000155530	1.17313	0.591523	0.352893	0.396805	0.228749	1.28253	0.578161	0.520612	0.474681	0.0760761	0.123991	0.561954	0.363359	0.499489	0.222624	0.161487	0.0398711	0.383622	0.155651	1.52816	0.830614
ENSG00000155542	1.95651	2.82741	3.26679	2.64602	2.8205	2.79201	3.8367	3.6292	3.13132	3.10251	2.95941	2.00459	2.74318	2.54234	2.45759	2.22217	3.02638	2.41557	4.04518	2.63601	2.4308
ENSG00000155545	3.36059	3.79019	3.04073	3.74193	3.95239	3.30628	4.66124	4.09748	2.67388	3.23555	3.64229	3.56391	3.79238	3.95039	3.18254	2.44754	3.86771	2.90018	2.30014	2.41124	3.33416
ENSG00000155561	4.37418	3.89941	3.81194	4.85827	5.41972	3.87051	4.48836	3.81337	4.16846	4.16095	4.27467	4.53241	4.88644	4.75426	3.98131	3.46787	4.47001	4.54502	3.9798	4.37221	4.75568
ENSG00000155592	1.2746	1.56989	1.79229	1.78067	2.56264	1.74368	2.07649	1.59821	0.880713	1.36112	1.93285	1.13638	2.28335	2.13556	1.23914	0.89522	1.70581	1.18607	0.59418	0.772289	1.49264
ENSG00000155621	2.92274	3.89032	3.53361	4.28622	3.72118	3.69008	3.26159	3.48784	3.07105	3.96569	2.97835	4.09186	3.28169	3.18894	3.79298	2.27803	3.77243	2.86464	3.13139	2.87463	3.64451
ENSG00000155622	0.0771486	0	0	0	0	0	0	0	0.062072	0	0	0	0	0	0	0	0	0	0	0	0
ENSG00000155629	2.40026	0.175019	1.61881	1.13189	1.60024	0.771842	0.822027	1.31831	2.0503	1.69374	1.60238	0.544081	2.51336	1.84977	2.03054	2.79963	1.29312	4.67898	2.43978	0.682042	2.80995
ENSG00000155636	3.12359	3.39854	2.62619	2.82175	3.2689	2.46444	3.05633	3.11459	2.66486	3.15004	3.3515	2.79281	3.66698	3.26893	2.8723	3.45193	3.54254	3.00161	2.42492	2.85818	3.43498
ENSG00000155657	0.606618	0.307774	0.982871	0.732974	0.568533	0.187111	0.899436	0.614659	0.171352	0.613204	0.370381	0.900948	0.632827	0.28506	0.220258	0.453012	0.17405	0.400217	0.01085	0.112513	0.678094
ENSG00000155659	2.24873	0.419133	1.15391	0.83071	0.582933	1.46368	2.85681	1.53461	3.59764	1.37736	1.92276	1.16548	1.71162	2.45514	3.00765	4.037	3.15927	3.28163	1.74017	0.850563	4.52197
ENSG00000155660	5.79355	7.10704	5.09937	6.46399	5.5871	6.63634	5.67108	5.21544	6.55028	5.6152	4.56636	5.05649	5.2576	5.67828	6.62737	5.10383	5.9862	6.41287	4.81004	5.41048	6.88001
ENSG00000155666	2.73927	2.61358	2.39709	1.78248	2.98474	3.27596	3.20066	2.75047	3.0662	3.01264	3.3275	2.94786	5.30806	2.9724	2.50032	3.03448	3.20982	3.0557	0.867175	1.97544	2.54731
ENSG00000155714	0.285299	0.291865	0.683816	0.385106	0.586265	0.182123	0.410363	0.233305	0.139552	0.202212	0.806708	0.328388	0.657204	0.215618	0.289182	0.148311	0.245735	0.193803	0	0.186002	0.167747
ENSG00000155719	0.0764305	0.278861	0.0780578	0.207268	0.0871912	0.203433	0.258112	0.0494509	0.165041	0.0794211	0.0958367	0.153349	0.173502	0.0745219	0.188078	0.45567	0.184829	0.327883	0.0674694	0.216529	0.23244
ENSG00000155729	2.85216	3.11905	3.05431	3.43654	4.47528	3.63023	3.73825	3.5664	3.09132	3.77093	3.74036	3.5892	4.12676	4.31805	3.1653	2.58941	4.45437	2.95265	3.11188	2.06086	3.44493
ENSG00000155744	2.06802	3.03793	2.41914	2.6313	3.50661	2.49818	3.00242	2.59902	1.72494	3.34397	3.45907	3.08867	3.36161	3.24358	2.0453	2.12429	3.34611	2.14907	1.99023	1.32363	2.43004
ENSG00000155749	0.250552	0.864367	0.45082	0.391119	0.552156	0.218062	0.117614	0.307556	0.15034	0.42344	0.66918	0.644393	0.772493	0.90656	0.541083	1.14623	0.176883	0.585555	0.850791	0.160791	1.16504
ENSG00000155754	0.572642	1.27074	0.360271	0.0212765	0.0516519	0.37362	0.0642303	0.201011	0.314047	0.840572	1.0857	1.65795	0.778142	0.487903	1.18093	0.111859	0.0960432	0.0644331	0.0183607	0.0493687	2.80921
ENSG00000155755	2.49476	3.6574	2.86067	2.88533	3.09731	3.10392	4.01466	3.73333	3.06118	3.48173	3.69472	3.27249	3.88664	3.5938	3.1392	2.04178	3.14117	2.31297	3.08558	2.09523	3.22268
ENSG00000155760	2.31619	0.925327	0.897087	1.16271	3.38186	0.182589	1.03447	0.964004	2.39056	1.53181	1.08476	1.04394	1.69451	0.975727	3.20171	0.681105	0.514662	2.40467	0.488146	0.420355	3.68006
ENSG00000155761	0.415292	0.452596	0.0572589	0.0344129	0.139655	0.682135	0.142331	0.0940036	0.406142	0.378587	0.248773	0.12039	0.27789	0.250039	0.682638	0.613761	0.330234	0.238057	1.08027	0.250794	1.7231
ENSG00000155792	2.85756	3.95011	5.66237	6.3798	5.65391	4.59321	5.74373	3.54549	3.61265	6.30232	5.64035	3.80752	3.80201	3.97983	3.34639	3.17385	7.08308	5.20095	4.55418	3.23769	3.92561
ENSG00000155816	2.81836	5.44181	4.86457	5.57663	5.89367	4.63374	5.37672	4.74513	2.72924	4.59635	4.47888	4.61712	5.82929	4.67235	4.76433	1.88346	2.91594	0.29467	1.6407	2.80455	4.85423
ENSG00000155827	3.49656	4.81248	4.19058	4.74959	5.00251	3.94681	4.59751	4.79794	3.62156	4.74411	4.48065	4.68268	4.87841	4.33467	4.68329	3.13065	4.70467	3.98347	3.79548	3.31563	4.82992
ENSG00000155833	0	0	0	0	0	0	0	0	0	0	0.0220595	0	0.0240501	0	0	0	0.0236798	0	0.0254796	0	0
ENSG00000155846	0.652024	0.551491	0.233362	0.345169	0.789683	0.626382	0.507052	0.981527	0.435737	0.580593	1.25524	0.405585	0.448042	1.19472	0.572831	1.18011	0.144318	1.13665	1.16435	0.149071	0.976045
ENSG00000155849	5.84839	3.62767	5.11231	6.38986	6.10689	2.89065	4.25605	5.08983	5.47416	4.01169	7.18333	7.95153	6.98257	5.25924	5.75718	3.89777	2.49975	5.83227	1.90033	3.18118	5.68208
ENSG00000155850	2.32385	3.67294	2.0237	4.49056	5.03138	4.13247	3.7755	3.3756	2.24725	2.90585	2.59579	2.81721	3.73576	3.16351	4.25953	2.25945	2.72015	2.1381	2.29222	2.8028	4.54674
ENSG00000155858	1.68561	0.908797	3.12949	2.31991	3.10136	1.52219	2.50063	1.73548	1.49454	1.58084	1.72815	2.44028	1.71292	1.13904	1.02561	1.15629	1.3214	1.30173	1.23814	0.948124	1.35231
ENSG00000155868	3.32076	3.67048	3.06504	3.75604	4.00701	3.43583	4.36648	4.26119	2.99918	4.24353	3.61458	3.4241	4.06665	3.86128	3.08764	2.88556	3.52888	3.56575	3.03105	3.1064	3.36984
ENSG00000155875	0.0377407	0.289061	0.0977537	0.105796	0.118629	0.0841759	0.0182425	0.0936318	0.0389418	0.147678	0.156288	0.14998	0.381901	0.215503	0.399437	0.02051	0.136332	0.114849	0.059178	0.0142596	0.544748
ENSG00000155876	5.80659	7.19281	6.16507	6.77763	6.91098	6.74956	6.54026	6.52669	5.77953	6.26463	6.33773	6.85946	6.74144	6.07314	7.05275	5.26511	6.40479	5.81266	3.45122	6.06686	6.96168
ENSG00000155886	0.0201089	0.0134251	1.0385	0.995262	0.0420475	0	0	0.67862	0.174808	0.117529	0.399323	2.98017	0.0965344	0.00729168	1.50388	0.00331727	0.00377924	0	0	0	0.00776672
ENSG00000155890	0	0	0	0	0	0	0	0	0	0	0	0	0	0	0	0	0	0	0	0	0
ENSG00000155893	2.11207	1.13462	1.27388	1.70882	2.11972	1.26329	2.24027	1.89412	2.74577	2.00649	3.13107	5.12203	2.64313	1.27357	2.05143	1.30853	1.6044	2.41649	1.38494	1.72744	2.78091
ENSG00000155897	0.0175813	2.15254	0	0.0258226	0.0488402	0.224356	0	0.108352	0.488059	0.148059	0.793381	0.0102098	0.0810164	0.0551901	0.0738929	0.0234087	0	0.00836067	0.0225283	0.24634	0.355002
ENSG00000155903	2.22762	1.90791	1.75995	2.07305	2.44095	1.75127	2.61539	2.00168	1.5837	2.82213	3.24031	2.93222	3.26949	2.90338	2.02158	2.34245	3.53396	3.44258	1.47609	1.10575	2.46256
ENSG00000155906	3.02514	4.15818	3.82215	4.18983	3.2491	2.81283	4.07144	3.78764	3.18576	4.20472	3.50029	3.58939	3.90099	4.28731	3.57376	3.17894	3.86703	3.70923	3.10264	2.61485	3.92954
ENSG00000155918	0	0	0	0.0384825	0	0	0	0	1.02596	0	0	0	0	0.0757654	0.121437	0	0.0368043	0.586606	0	0	0.981276
ENSG00000155926	2.29344	0.527128	1.50393	1.08884	0.579609	1.67232	2.12702	1.27362	2.90123	1.16693	1.96758	0.656989	2.06336	1.68485	2.48912	3.89817	2.65615	5.54644	1.10856	0.65536	3.74151
ENSG00000155957	6.47052	7.51792	6.41419	7.34898	6.98192	7.12529	6.94984	7.20095	6.80466	7.10809	6.41692	6.93264	7.16931	7.39349	6.71804	6.04404	7.54728	6.931	5.87467	7.04979	7.35111
ENSG00000155959	4.50264	5.72692	4.34602	5.34798	5.60487	4.92529	5.74179	5.4042	5.30945	5.33553	5.74655	4.91559	5.59814	5.6898	4.97596	4.07325	6.02696	4.9231	4.27147	4.6732	4.98077
ENSG00000155961	2.4803	3.37679	2.51019	3.54175	3.92675	3.02495	4.31152	3.51983	3.43453	3.38004	3.38932	3.4688	3.80336	3.96827	3.24992	1.77692	3.25791	2.57484	1.4727	3.04051	3.14589
ENSG00000155962	2.79863	1.38089	2.02902	1.94398	1.84432	1.58897	2.52944	2.54404	2.55582	1.93251	3.51269	1.68044	1.77803	2.64285	2.44914	4.29667	1.81427	3.99777	0.809565	1.59792	3.18543
ENSG00000155966	0.536832	0.0308982	0.102835	0.0718244	0.0818918	0.0412696	0.348136	0.250481	0.373183	0.0344777	2.39519	0.118046	0.0567389	0.155598	0.158256	0.0915699	0.0395301	0.371	0.0116717	0.0670948	0.140696
ENSG00000155970	3.01192	3.93011	3.39853	3.75905	4.55386	4.22074	4.37221	4.51279	2.07596	3.4209	3.86234	3.88635	4.21264	3.95081	2.90586	2.75354	4.25309	1.41912	3.27042	1.46317	2.83901
ENSG00000155974	2.06621	0.0385008	3.53053	4.24792	3.55953	0.286402	1.08404	1.49655	2.41861	0.274154	2.93082	0.0883411	0.956654	1.06907	0.164127	0.726016	0.0427214	1.21726	1.67506	0.901148	0.264897
ENSG00000155975	3.75159	7.67606	4.57693	5.58206	5.63311	4.94636	5.97055	6.02348	4.44914	4.80886	5.16986	4.86946	5.11867	6.46395	4.95176	3.78535	6.68447	4.81715	4.68499	2.75461	4.77305
ENSG00000155980	3.32301	3.03935	3.5789	3.78471	4.23963	2.84354	6.20577	5.81022	1.55058	3.6667	4.3603	4.55416	5.53726	4.85046	3.66761	2.75394	4.53573	0.730696	0.974786	1.84663	3.60183
ENSG00000156006	0.0639488	0.0421022	0.0401686	0	0.0730085	0.160286	0	0.0751109	0.0502384	0	0.033122	0.109591	0	0	0.0761062	0	0	0.257532	0.036831	0.0596654	0.238234
ENSG00000156009	0.0439464	0.0862851	0	0.0823647	0	0	0.0687066	0	0.0172478	0.0432591	0.0726999	0.04679	0.0414813	0.0231347	0.0346101	0.171781	0.100898	0.020904	0	0.0129305	0.0519233
ENSG00000156011	1.52592	0.114411	3.51846	1.38562	3.45712	1.15465	2.78729	2.59058	2.14207	0.576023	3.98014	1.17238	0.50061	1.13736	2.3316	1.80676	0.207643	1.00959	1.94662	0.44443	2.51459
ENSG00000156017	2.23695	3.60703	2.5991	3.05997	3.55579	2.652	2.4026	3.26873	2.10471	3.14611	3.14248	2.78661	3.16564	2.52645	3.17078	1.90683	3.95136	2.82314	3.31305	2.20771	3.62719
ENSG00000156026	2.89979	3.65076	2.56239	3.03912	3.5705	4.40266	4.61887	4.8869	4.34985	3.64273	3.62504	3.90967	4.18118	4.80407	3.17994	2.80576	4.46671	4.65993	3.7773	3.1884	3.6341
ENSG00000156030	2.92681	3.01744	3.55194	4.4306	4.31585	3.90848	5.14324	4.54838	3.68599	3.93312	3.78001	3.58723	4.85271	4.34166	3.02265	3.67126	4.35591	3.57972	2.80002	2.47043	3.44025
ENSG00000156042	5.10582	3.3724	3.60522	3.52573	3.07777	3.56948	4.68392	5.2638	4.44182	3.77451	3.51632	3.5655	4.48455	4.16195	3.31763	4.37552	2.601	4.92016	2.41212	4.05452	4.12921
ENSG00000156049	1.70248	0.396099	0.667158	1.31088	0.646555	0.598965	0.882343	1.1225	1.15725	0.999883	1.55135	0.449506	0.390101	1.28522	1.16343	1.82313	0.311614	1.5657	1.52958	0.786809	0.909785
ENSG00000156050	2.19028	2.66917	2.3894	3.15726	3.00756	2.60161	4.10409	2.81312	2.77988	2.26097	1.964	2.6929	3.04234	3.17794	1.45669	2.05841	2.36251	1.11935	1.01185	4.12366	1.46272
ENSG00000156052	3.69394	5.13846	4.58034	5.48617	4.71829	4.43132	4.71531	4.87683	4.05355	4.73325	4.6809	4.83353	4.45959	4.6957	4.51272	3.58299	5.95307	3.54122	3.56572	3.83072	4.61796
ENSG00000156076	0.0406624	0	0	0.491495	0	0.36084	0	0	0.326373	0.0205513	0	0	0.023129	0.0221149	0	0	0.0230452	0	0.129494	0.0133336	0.0238955
ENSG00000156096	1.32551	0	0	0	0	2.63212	0	0.0637017	4.36498	0	1.71392	0	0.102001	0.0493771	0.0563754	2.82364	0	0.0780414	0.116594	3.19319	0.271638
ENSG00000156097	0.870431	0.0216119	1.65901	0.938197	2.44394	0.167264	0.647346	0.982845	0.0353283	0.824534	1.33802	0.618701	0.573361	1.30131	0.407703	1.04952	0.360683	1.5515	0	0.400308	0.683891
ENSG00000156103	0.694372	2.54722	2.61416	4.89149	2.49482	2.37275	1.05778	2.46256	0.788491	0.558356	0.254453	1.04951	2.08537	3.24689	2.12655	0.475191	0.0616186	0.281812	0.23426	0.336953	2.40003
ENSG00000156110	3.19173	4.05841	4.78779	5.26553	5.23846	4.36575	5.12449	4.55993	3.79942	4.59905	4.27636	4.13517	5.51929	5.35219	4.30456	2.80853	4.59636	4.09191	4.2385	3.36047	4.2462
ENSG00000156113	4.00495	6.1724	4.91193	4.61042	4.4188	5.4471	6.65179	5.7455	3.77875	6.21825	5.59504	4.91355	6.29328	5.80236	5.1972	3.93496	6.95234	3.0182	1.84737	3.62399	5.47861
ENSG00000156127	2.72199	0.232211	1.35238	0.601445	0.292135	1.27396	0.722439	0.256735	2.75252	0.293599	1.76492	0.356028	1.69644	0.687477	1.44826	2.71377	0.308188	4.67643	0.315506	1.98172	2.00977
ENSG00000156136	3.64346	6.24274	4.07315	4.71883	5.09338	4.04648	6.14371	6.02457	4.8368	3.64715	4.91301	4.98316	4.55256	6.25288	5.0688	4.1767	5.46072	4.86818	3.42397	3.10306	5.0029
ENSG00000156140	0.790861	0.196416	0.0858692	0.143484	0.00937871	0.0605289	0.0749082	0.106429	0.389588	0.0235364	0.117371	0.0962254	0.26621	0.281441	0.254986	0.102848	0.101865	0.934728	0.0514459	0.0150422	0.892366
ENSG00000156150	1.44516	1.31445	1.1585	0.716195	1.85243	1.06724	0.897228	1.35213	1.21476	1.98281	1.73455	1.33803	2.63644	1.54981	1.73726	1.41783	2.01987	1.46902	0	0.926614	2.4349
ENSG00000156162	2.71072	3.62543	3.37975	4.12167	4.86566	3.24631	4.373	3.79273	2.50039	3.87485	3.98967	3.76216	3.96707	3.93105	3.30881	2.24722	4.19616	3.17952	2.82483	1.90447	3.65926
ENSG00000156170	3.66434	5.0719	3.94853	4.18268	4.90571	4.74929	4.61067	4.82072	3.05766	5.28774	5.20708	4.17536	5.56518	5.33857	4.43593	3.1508	5.47875	4.09746	4.16346	2.83125	4.38584
ENSG00000156171	4.59182	4.6156	4.62455	4.93415	5.11079	5.17575	5.53736	5.44529	5.18418	5.82612	5.45952	4.18094	5.36562	5.47915	4.92767	5.05691	6.5675	6.04969	6.68463	3.68989	5.34273
ENSG00000156172	1.34105	2.35841	1.93902	2.21583	2.40983	2.29974	3.03848	2.91731	0.965527	2.18343	1.96601	1.72173	2.49697	2.28362	1.29183	1.12747	2.25108	1.23449	1.41399	0.902873	1.5996
ENSG00000156194	0.0234442	0.0161083	0	0.0311877	0.100438	0.502196	0.0256369	0.247808	0.0987726	0.0939549	0.0190172	0.104349	0.114951	0.0352199	0.047992	0.0181029	0.05068	0.0648691	0.0367593	0.308318	0.078965
ENSG00000156206	0.893871	0.103825	0.0592417	0.155951	0.0546624	0.483676	0.440725	0.215158	0.0942793	0.295323	1.01888	0.342064	0.0826317	0.386319	0.55847	0.146473	0.055197	0.156839	0	0.0164464	0.299241
ENSG00000156218	1.25374	0.810965	1.11206	0.59501	1.05138	4.63964	3.02878	4.2358	2.49008	4.19388	1.82682	1.02836	1.81326	2.67046	1.80775	1.4764	2.60957	1.55403	1.05999	2.3032	3.09331
ENSG00000156219	0.414937	0.0329443	0.1496	0.102968	0.0557607	0.240893	0.132436	0.327792	0.0998365	0.901445	0.175077	0.10793	0.840332	0.0805799	0.752331	0.144379	0.0946631	0.232828	0.0273353	0.0506396	0.591371
ENSG00000156222	0.054586	0	0.0224474	0.0539176	0.060836	0.213551	0.07683	0.0868272	0.107317	0.0281108	0.200528	0.0611375	0.195634	0.0185558	0.0471949	0.199917	0.0522754	0.0338451	0	0.0484357	0.183662
ENSG00000156232	2.87779	2.8076	2.51207	3.14653	3.39436	2.80449	3.45017	2.55464	2.18508	2.95734	2.94568	2.66638	3.1544	2.96517	2.3818	2.17019	3.46436	2.75195	2.4626	1.97417	2.71144
ENSG00000156234	0.179594	0.0882868	0	0.104482	0	0.070866	0.146786	0.262776	1.88215	1.30601	0	0	0.0769325	0	0.158166	0.190822	0	5.51896	0	3.39062	0.314357
ENSG00000156239	2.58614	2.98824	3.23729	3.67392	4.21222	3.07626	3.17161	4.15495	2.14988	3.01125	2.85771	3.98438	2.70549	2.2027	2.32999	2.27378	3.09528	1.98112	2.56377	1.83793	2.44275
ENSG00000156253	2.95107	4.0136	4.17477	4.73077	5.3074	4.78831	3.93226	4.06263	2.80728	4.52854	3.71376	4.90542	4.37347	4.11381	3.74319	2.73881	3.79883	3.40651	2.7758	3.01746	3.70795
ENSG00000156256	3.99214	4.86239	4.86849	5.3641	5.9501	5.53441	4.74558	5.07435	3.60985	5.02497	4.89252	5.37873	5.26341	5.26153	4.29969	3.65568	5.42284	4.38484	4.17515	3.70538	4.7622
ENSG00000156261	5.39346	6.72516	6.62709	7.32189	7.61132	7.28056	6.90594	7.2605	5.67819	7.22091	6.75662	7.33509	6.74382	6.41165	6.60896	5.43381	7.0775	6.72955	6.94735	5.85819	6.59042
ENSG00000156265	2.89962	1.63745	4.2853	3.37311	1.00131	2.28988	5.14519	4.02573	2.17532	1.74456	3.93936	4.89323	4.71202	3.42687	3.79358	3.7847	4.05936	3.30095	2.0248	2.82457	4.2991
ENSG00000156269	0	0	0	0	0	0	0	0	0.216732	0	0.220809	0	0	0	0	0.376853	0	0	0	0	0.0473681
ENSG00000156273	1.99174	2.23381	2.25216	3.4208	3.29658	2.88832	3.35139	2.82367	2.64844	3.03427	3.00238	2.78689	2.65044	3.01012	2.27319	2.84812	3.507	3.68011	3.64615	0.996802	2.76048
ENSG00000156282	0	0	0	0	0	0	0	0	0.0272432	0	0	0	0	0	0	0.0335745	0	0	0	0	0
ENSG00000156284	0.0886152	0	0.0474141	0	0	0.0942199	0	0.320271	0.349706	0.0190158	0.0575418	0	0.0616311	0	0.101377	0	0.021012	0	0.0657791	0	0
ENSG00000156298	6.13928	6.8506	6.2091	6.00277	8.11822	6.95342	6.92166	7.80243	6.82712	7.59839	7.70971	7.71176	7.08279	7.90249	6.03473	5.98102	7.73743	5.32711	4.85716	5.29773	5.37865
ENSG00000156299	3.38965	8.03244	2.93465	3.85435	5.11465	5.48228	2.12219	4.50611	1.71465	5.27962	2.69128	7.79375	0.932503	3.95407	3.69635	3.62479	4.19542	2.75066	0.419799	3.30585	2.2493
ENSG00000156304	3.23493	3.89218	3.30026	4.22595	4.60191	4.63358	4.07869	4.21283	2.77847	3.86851	3.93471	4.21452	4.24606	4.15767	3.39649	3.12765	4.53568	4.08172	3.77295	2.32592	3.64927
ENSG00000156313	3.19373	4.09304	2.11145	2.43043	2.79445	2.88144	3.69851	3.01239	2.60462	2.8822	2.6088	2.70195	3.19142	2.96183	2.73874	2.99776	6.11686	3.36608	2.58538	2.92748	3.40781
ENSG00000156345	3.9889	4.09783	3.33569	4.19622	3.90048	4.24556	4.27005	4.84438	3.08959	3.05781	3.49256	4.19959	3.95259	4.32321	4.09425	2.76412	3.18182	2.30081	3.75131	3.54592	4.61884
ENSG00000156374	1.75272	2.27609	1.68886	1.72396	2.24158	2.04107	2.61092	2.32809	1.83552	2.18992	2.49699	2.37401	3.05406	2.82704	1.59811	1.71399	2.70364	2.53245	2.13529	1.82217	2.41888
ENSG00000156381	3.83606	1.59827	1.78569	1.66397	1.85196	3.12127	1.78383	1.44602	4.07541	1.53942	4.05348	1.66547	1.93026	1.28627	2.21502	1.89326	2.94139	3.767	2.81514	4.63014	2.82232
ENSG00000156384	1.99819	1.93167	2.02812	1.80708	2.50363	1.51824	3.12185	2.53498	2.01512	1.8327	2.58906	2.40714	2.98983	2.28746	2.13306	1.48134	2.96149	2.9523	2.81893	1.22743	2.37821
ENSG00000156395	0.0740464	0.0184063	0	0.69694	0.00775525	0.335609	0	0.0480283	0.206344	0.28809	1.94263	0.241303	0.0323491	0	0.0113182	0.0753697	0	0.0133465	0	0	0.0321277
ENSG00000156398	2.4079	2.86423	2.70304	2.99798	2.63083	2.52899	3.0836	2.83777	1.24161	2.54894	2.71759	1.47683	2.30768	2.17127	2.88657	1.30186	1.81967	2.62496	2.76321	1.67514	2.66884
ENSG00000156411	7.51836	6.9008	7.01512	7.89583	8.10749	8.08351	8.11716	6.83777	7.5636	6.97509	7.41686	7.08128	7.45578	7.63596	7.03698	6.78867	7.30509	7.18766	6.331	8.43619	6.96774
ENSG00000156413	1.717	0	1.43839	0.0543623	0.329749	0.136988	0.0335774	0.0800341	0.477466	0.287267	0.268419	0.0151935	1.11906	0.0481455	1.25474	0.0990043	0.037049	3.72867	0.128716	0.0417841	1.11077
ENSG00000156414	4.8899	7.28165	1.20992	5.81084	5.46559	4.21177	6.84539	3.22543	2.00325	0.799622	2.9202	4.6877	1.05225	0.0894683	4.85655	4.78172	6.49843	0.197007	0.0451522	3.9225	4.65054
ENSG00000156427	0.479891	1.77574	0.310339	0.491715	0.19988	0.773174	0.707888	0.605685	0.741891	0.61936	0.459687	0.970911	0.923086	0.395863	1.14242	0.637557	0.154324	0.322469	0.508232	0.369194	0.959466
ENSG00000156453	3.4192	3.78577	3.3426	4.36894	3.95305	4.28274	4.1804	4.57771	3.72942	5.60385	4.34822	4.01698	3.9731	5.18351	4.09921	3.81531	3.93097	4.27855	3.28749	2.50579	4.23449
ENSG00000156463	2.78553	0.961788	2.42184	0.137506	0.36908	0.0881972	0.0704168	0.0384263	0.327291	0.325507	0.0526524	0.00559257	1.17483	0.115921	3.06892	0.163307	0.0301595	0.120993	0.180834	0.0226008	2.61764
ENSG00000156466	0.747911	0.197922	0.196817	0.109703	0.0128418	0.13564	0.114012	0.236638	0.886957	0.0697613	0.310616	1.35467	0.262915	0.500592	0.267725	1.73018	0.0505825	1.12637	0.193125	0.0984532	0.599508
ENSG00000156467	7.13859	8.51477	8.12144	8.94109	9.38331	8.70245	8.73936	8.19538	7.45323	8.74746	8.97908	8.12976	8.54622	8.42328	8.2925	6.92131	8.39119	8.21219	9.50799	8.21579	7.92289
ENSG00000156469	3.10652	4.51415	3.96059	4.05354	5.08996	3.80854	4.44023	4.20679	2.96721	3.81263	3.97661	3.81029	4.24488	4.18654	3.74474	3.19565	4.01834	3.93984	3.53621	2.98552	4.03458
ENSG00000156471	3.86781	5.67538	4.72804	4.8354	6.30467	4.29656	5.35455	4.71084	4.47218	5.44762	5.39525	4.87002	4.95531	4.73576	5.3859	4.08933	4.98494	5.76019	5.08497	2.50855	5.72155
ENSG00000156475	3.52171	4.25873	4.0039	4.90459	4.26976	4.13765	4.25991	4.71951	4.85607	4.81087	3.2389	4.57417	5.42919	6.03707	3.20449	3.00101	0.4322	1.86854	1.51797	4.40074	3.83208
ENSG00000156482	9.95848	10.6839	10.3326	10.6892	10.9114	10.79	10.5665	10.3939	10.2538	11.0145	9.89212	10.5044	10.8344	10.0527	10.4485	9.14413	11.1764	11.5111	11.6227	9.69487	10.3923
ENSG00000156486	1.21833	0.260079	0.0446557	0.220097	0.310212	0.0183408	0.206096	0.385337	0.172851	5.83675	0.0880072	0.0873814	0.124081	0.26054	0.0646304	0.0173618	0.259635	0.496108	0.707921	0.0153991	0.123437
ENSG00000156500	2.65455	1.70606	1.96235	2.33007	2.16615	1.84918	2.19493	2.29048	2.03239	1.68446	2.02824	1.95994	2.40614	1.60891	1.5673	2.30677	2.46191	2.22482	2.08713	1.61297	1.9388
ENSG00000156502	4.40797	4.04381	4.53108	4.23675	4.76975	4.65041	4.69578	4.42671	4.30245	4.13584	4.93486	4.31856	4.94452	4.76619	4.08944	3.757	4.19183	4.61243	5.03671	4.50622	4.56659
ENSG00000156504	4.12372	4.52114	4.70935	5.30033	4.85631	4.2535	4.67395	4.39135	4.90321	4.68329	4.31713	4.54119	4.83129	4.61755	4.42061	3.35866	5.12864	4.42659	3.79671	4.68021	4.40152
ENSG00000156508	11.6616	12.6612	12.2407	12.3802	11.6662	10.9321	12.1096	12.0628	11.7309	13.026	11.7867	12.0918	12.4204	11.9725	12.2072	10.6796	12.7062	12.6344	11.9969	11.1026	12.5447
ENSG00000156509	0.295997	0.212471	0.810528	0.527067	1.06537	1.26076	0.657402	0.538668	0.681402	0.751198	0.756478	0.598559	0.651179	0.436171	0.480879	0.344177	0.283381	0.84989	0.656706	0.166293	0.489772
ENSG00000156510	2.632	0	1.1329	0.0116244	0.237194	0.252898	0	0.0596571	0.81244	0.485274	0.0305649	0.266625	0.847764	0.0738408	0.919978	0.0302697	0.0240757	0.823437	0.0602148	0.0077739	1.07927
ENSG00000156515	4.17782	1.83352	2.90219	4.56335	2.07248	4.40019	3.06711	2.61978	4.51925	4.41133	5.4283	5.86729	4.16039	3.47061	4.50449	3.9745	2.40009	5.07125	2.41474	2.31993	5.19032
ENSG00000156521	3.21935	2.81555	3.08005	2.75376	3.31825	3.36684	4.32864	3.70365	3.39384	3.92682	3.48554	3.28135	3.7846	3.76404	3.06128	2.23866	3.60337	3.54119	3.67854	3.04648	3.14292
ENSG00000156531	2.48511	3.24907	2.71491	2.96928	3.54936	2.25411	3.51376	3.1901	2.59038	3.31189	3.30269	2.80603	3.4039	3.23224	3.34098	2.22414	3.7445	3.03937	2.95575	1.86114	3.29167
ENSG00000156535	1.85963	0.103366	0.549664	0.643962	0.47651	1.92149	0.59954	0.496795	3.52904	0.574261	1.40273	0.317298	2.82185	0.796986	0.876781	1.55693	0.186167	0.914072	0.204282	0.156148	1.41958
ENSG00000156564	0.0125315	0.560233	0.0154176	0.391374	0.0559369	0	0.492165	1.7144	0.229722	0.277466	0.0252358	2.56903	1.10421	0.051844	3.09253	0.113034	0	0.0802947	0.65205	0.0275518	3.38499
ENSG00000156574	0.0245268	0	0.0592237	0	0.106594	0.076035	0.127504	0.0285578	0.0748027	0.262541	0.363223	0.15839	0.134372	0.122312	0.531684	0.0474183	0.214027	0.279694	0	0.0538009	0.576111
ENSG00000156575	0	0	0	0	0	0	0	0	0	0	0	0	0	0	0	0	0	0	0	0.0383898	0
ENSG00000156587	4.62224	4.61624	4.63501	4.69023	4.98267	4.6154	5.38297	4.70787	5.69403	5.03269	5.21439	5.00539	5.43586	5.26376	5.55124	6.31283	5.44571	7.16745	2.41517	4.02351	5.92893
ENSG00000156599	3.87229	5.3143	4.08101	4.74905	5.12087	3.86418	5.17522	4.26404	4.14237	5.10798	4.99952	4.50562	4.95497	4.83689	4.12017	3.92157	5.25649	5.02161	3.88316	3.74026	4.72526
ENSG00000156603	3.11509	5.03197	3.38234	3.86236	4.31187	3.07963	5.05612	4.23187	3.25923	3.46849	3.59985	3.84678	4.08483	3.98008	3.51313	2.8611	3.56315	3.70267	3.11373	3.04708	4.12924
ENSG00000156639	4.21979	6.2862	5.61066	6.34794	7.28368	4.92107	5.5508	5.43098	4.68493	5.99443	5.73006	5.43475	5.59005	6.2686	5.29162	4.01953	6.28404	5.38062	4.0715	3.41584	5.89534
ENSG00000156642	6.30259	7.69506	7.59352	7.67651	8.54926	7.65838	7.7313	7.75409	6.10527	7.60515	7.99827	7.86442	7.14331	7.61845	7.26838	5.87996	8.10799	5.81622	6.13793	4.75083	7.25268
ENSG00000156650	3.0116	3.97426	4.09147	4.5929	4.78475	3.34799	5.12023	4.34719	2.3945	3.94823	4.13986	4.23366	4.39574	4.51558	3.62952	1.80053	4.80489	2.32228	3.02292	2.22585	3.71222
ENSG00000156671	2.38278	3.09331	3.04311	3.69044	4.12444	3.29854	4.4597	3.84991	2.47743	3.71039	3.82053	3.80426	3.6957	4.03041	2.90313	2.145	4.12565	2.45566	1.94015	1.862	3.14014
ENSG00000156675	3.33698	3.58402	3.23527	4.40227	4.00887	6.03512	5.54807	5.67662	4.23788	4.77628	3.06593	3.4843	4.04131	5.25351	3.55601	3.08865	6.41871	5.24929	4.71501	2.72808	3.99343
ENSG00000156687	0.052779	0	3.31036	3.07402	5.45303	0.109601	0.811079	0.167227	0.00806516	0.270376	2.62509	0.0434859	4.10453	4.40207	3.22125	0.121351	0.0181541	2.021	0.00466102	1.41063	2.28722
ENSG00000156689	0.1451	0.0347087	0.230256	0	0	0	0.134246	0.115234	1.21876	0.0907667	0.0541886	0	0.233062	0.0572229	0.346629	0.0250444	0.0880968	0.303024	0.0588858	0.58231	0.368559
ENSG00000156697	3.09414	2.91072	2.29625	2.90782	3.21578	2.67431	2.91027	2.53154	2.69763	3.27622	2.74869	2.35468	3.20724	2.79685	2.49367	2.26152	3.27161	3.31173	4.37678	2.85954	2.74068
ENSG00000156709	4.52393	4.55915	3.1996	4.24787	4.29381	4.88469	4.40449	4.31413	4.79469	4.60088	4.23574	3.9741	4.5624	4.53935	4.06746	3.69728	4.88307	5.01516	4.75927	5.48117	4.32794
ENSG00000156711	3.3699	4.93855	4.78032	5.14942	5.40966	4.68883	5.17973	4.3704	3.84689	5.25289	4.70393	4.43952	5.08612	5.56891	5.0005	3.57513	5.99218	5.13433	3.71549	3.15427	5.64497
ENSG00000156735	1.87741	3.33718	2.33828	3.1537	3.79179	3.28705	3.78525	3.14128	2.0559	3.1789	2.91982	2.83427	3.36235	3.19264	2.82715	1.98552	3.43114	3.21163	1.92445	1.35035	2.92399
ENSG00000156738	0.209694	0	0.206084	0.0324126	0.01684	0	0.0955167	0.437407	1.16347	0.508898	0.472622	0.01249	0.434111	0.381694	0.0117418	0.771408	0.200272	7.00044	0	0.0179333	0.0484036
ENSG00000156755	0	0	0	0	0.800696	0	0	0	0	0	0	0	0	0	0	0	0	0	0	0	0
ENSG00000156787	1.59619	2.41521	1.93343	3.04327	3.36982	3.32066	3.2243	2.69599	1.9675	2.3866	3.05024	2.10124	2.46529	2.63717	1.81586	1.7071	2.34185	2.83827	3.06983	1.10082	2.10461
ENSG00000156795	2.74563	4.74102	3.91552	4.63901	5.35469	4.16908	4.95788	4.06984	3.46163	4.57641	3.75973	3.83222	4.22722	3.94797	3.88123	2.87829	5.02366	3.41785	3.75798	2.94985	3.40549
ENSG00000156802	2.61455	5.246	3.9574	4.84227	5.11769	4.75288	4.66111	3.26517	2.06393	2.79223	3.02933	4.30959	3.42791	2.53963	2.71269	2.75418	5.17506	2.92039	2.73983	1.94847	1.82822
ENSG00000156804	2.11698	3.8258	3.01732	3.92386	2.89216	4.74453	3.64146	3.76471	5.28504	3.59158	2.75868	1.81494	4.14231	3.14706	3.72646	3.07678	4.34849	3.65529	2.56078	0.633289	3.50878
ENSG00000156831	3.24006	4.06076	3.74951	4.35495	4.72533	4.67616	5.24013	4.40136	3.55705	4.40983	3.84937	3.85008	4.40932	4.66273	3.90549	3.36756	4.36772	4.29113	4.38317	3.10097	4.20536
ENSG00000156853	2.02865	3.52659	2.60752	2.55706	3.3629	2.78782	3.45014	2.66398	1.72487	3.30667	2.77089	1.94444	3.58039	3.11866	2.52906	2.05235	4.04669	2.97652	2.03526	1.60446	2.67113
ENSG00000156858	4.7867	4.33423	4.61697	4.58451	4.94451	4.99535	5.29291	4.77758	4.70858	5.09962	4.86155	4.19213	6.10455	4.9625	4.35205	5.33477	5.5435	5.69078	4.9818	4.94447	4.79554
ENSG00000156860	5.46591	5.33991	5.46191	5.70921	6.07565	6.0416	6.19552	6.05358	4.80915	5.53851	5.78144	5.52985	6.63771	5.77134	5.46715	5.70864	6.34617	5.8852	5.64576	4.64401	5.98893
ENSG00000156869	0.784696	0.109461	0.329234	0.74771	0.31993	0.418764	0.629344	0.190822	0.849686	0.272114	0.666317	0.384609	0.409077	0.468548	0.499608	0.588522	1.58918	1.05012	1.83769	0.039196	1.25897
ENSG00000156873	5.04163	4.5724	4.17705	4.47886	4.72203	6.0258	5.08885	4.52798	4.70163	4.94898	4.75863	3.62311	5.56633	5.24327	4.48137	5.27484	5.32493	4.98103	3.98072	5.01887	5.01325
ENSG00000156875	3.7166	5.05025	4.61821	5.23964	5.87862	4.62211	5.33713	4.9788	3.9534	4.94024	5.29681	4.41679	5.52657	4.98607	4.6319	3.85429	5.43322	4.42907	3.21522	2.54731	4.69191
ENSG00000156876	1.34004	1.4065	1.25875	1.55313	1.51104	1.17334	1.87052	1.9899	0.928794	1.82363	1.78823	1.19816	2.07136	1.74384	1.25452	1.0218	2.54295	1.52244	1.07171	0.71284	1.56999
ENSG00000156885	0	0	0.259645	1.38296	0.585351	0	1.16607	0.410787	0.15544	0.357429	1.12668	0	0.407093	1.03625	1.77145	0.912363	0	0.848363	0	1.49029	2.27786
ENSG00000156886	0.0487105	0.140119	0.235798	0.0357604	0.0220297	0.148622	0.197799	0.045285	0.151448	0.0190201	0.0381566	0	0.285477	0.0595242	0.00773085	0.709111	0.860831	0.348426	0.00946614	0.0360306	0.124787
ENSG00000156920	0.124582	0	0.258135	0.0440387	0.0045244	0.0193561	0	0.0170981	0.0160256	0.201321	0.0149123	0.00346408	0	0	0.0266358	0.0543762	0	0.00774951	0.00881099	0	0.00464808
ENSG00000156925	0	0.0128146	0	0	0	0.0225667	0	0	0.0224161	0.00991754	0.020106	0	0	0	0	0	0	0	0.606447	0	0
ENSG00000156928	5.11692	4.96588	4.67781	5.77485	6.37139	5.68468	5.04368	4.82781	5.42313	5.48634	5.4033	4.59716	5.45791	5.77203	4.88623	4.33813	5.38324	5.13913	5.63764	5.48428	5.79015
ENSG00000156931	4.65511	3.87883	3.81656	4.15166	4.86199	4.53697	3.97271	4.41294	4.7805	4.48023	4.401	4.41258	4.65495	5.48185	3.67575	4.21788	5.00245	4.31927	3.43228	4.07653	3.96679
ENSG00000156958	3.6109	4.33361	4.22367	4.00259	4.77609	5.08394	4.38353	3.77527	3.47857	4.78248	3.51984	3.54047	4.44861	4.37631	4.05865	3.02137	5.16207	3.73886	4.41277	2.8369	4.0171
ENSG00000156959	2.84259	3.37928	3.97311	3.82102	5.09542	4.67584	4.77693	3.74636	3.16694	4.19943	4.80427	4.46312	4.6016	4.66696	4.01612	2.67851	4.27603	2.82543	2.37957	2.99374	4.15639
ENSG00000156966	1.65978	0.0904145	1.32544	1.40848	3.20578	1.14834	0.465156	0.49855	2.74737	1.00941	2.06425	2.50848	2.07251	4.49745	1.21846	1.42439	1.54666	3.70168	0.325614	0.327096	1.50018
ENSG00000156968	0.981335	1.83401	1.94192	1.64658	1.45279	2.69309	2.36428	2.63105	0.32362	2.29005	1.49492	0.824115	2.04675	0.631657	1.71025	0.621274	2.609	0.581172	2.24483	0.19033	0.775574
ENSG00000156970	1.76379	1.30138	1.94467	0.599596	1.4041	1.78165	0.787311	1.19737	2.5034	0.43514	1.86933	2.63725	1.23293	0.537667	1.32996	1.68245	0.691244	2.67137	2.21007	0.547674	2.30712
ENSG00000156973	3.64989	4.21953	3.38446	4.22663	4.67349	3.68454	4.24282	4.27639	4.22443	4.60204	4.87441	4.65278	4.85665	4.67471	4.23186	3.77859	4.69391	4.60505	4.20708	4.71226	4.4164
ENSG00000156976	7.92472	9.03123	9.07737	9.20863	9.77016	8.93895	9.6992	9.75736	7.70134	9.64116	8.82778	9.38038	9.00181	8.72259	8.8964	7.31567	9.92455	7.69677	8.57415	8.06836	8.45631
ENSG00000156983	2.75967	3.00411	3.17725	2.98281	3.16664	3.49014	3.76949	3.15723	2.47686	2.94779	3.40955	3.11763	3.91666	3.51531	2.94641	2.9804	3.71379	3.58398	2.02938	2.32738	3.30853
ENSG00000156990	3.8212	3.79803	4.04214	3.959	4.7053	4.54485	4.93764	4.25742	4.3159	4.75157	4.79901	4.35648	5.24571	4.96446	4.60223	4.304	4.94713	4.79141	4.35346	4.25215	4.94408
ENSG00000157005	7.12256	2.58529	9.03789	14.6106	11.289	3.12756	6.1651	3.82581	7.83065	14.5987	13.9049	14.5858	4.18434	4.51173	7.00239	3.92761	0.657388	2.93825	1.67026	3.82872	8.35429
ENSG00000157014	3.55306	3.96852	4.27279	4.17182	4.90482	4.38876	4.2562	3.92809	4.00635	4.34218	4.56424	4.39327	4.58602	5.19919	3.90394	3.54934	5.01776	4.76751	3.07609	2.98138	4.42429
ENSG00000157017	1.83783	1.28942	2.28993	0.20849	0.725862	1.8271	0.912593	0.887063	13.1763	1.1276	1.35719	1.22776	10.2009	7.71807	1.46021	2.33587	1.18083	5.72878	0.609037	1.0232	2.3823
ENSG00000157020	6.04693	6.64157	6.56228	7.03446	5.90533	7.77085	6.49772	5.97691	6.47905	6.30238	5.70461	5.86434	6.78161	6.99576	6.33708	5.50327	6.23603	6.5752	5.19281	6.22184	6.63902
ENSG00000157021	0	0	0	0	0.0608401	0.117723	0	0	0	0	0.0547915	0	0	0.0583844	0	0	0	0	0	0	0
ENSG00000157036	2.95968	3.28396	3.23057	2.9484	3.55212	3.6435	3.40345	3.26885	2.2656	3.62671	3.8182	3.23198	4.16915	4.48013	2.8178	3.14538	3.77469	2.48218	1.96021	2.07937	3.42623
ENSG00000157045	1.15217	2.02887	2.09575	2.47887	2.18579	0	0	0	0	0	0	0	0	0	0	0	1.73712	0	0	0	2.05742
ENSG00000157060	0.0731004	0	0.169503	0	0	0	0	0.0900011	0.189232	0.0854369	0.0840234	0.212571	0.100469	0.0864618	0.0673978	0.165898	0	0	0	0.10428	0.0856476
ENSG00000157064	2.95734	4.61278	4.32692	4.1141	5.16627	4.50051	4.03271	4.67807	1.64069	4.1947	5.3217	4.32731	3.6174	3.89331	4.72808	3.64518	4.43987	0.276811	4.23965	0.797956	4.65562
ENSG00000157077	2.45676	3.43067	3.36658	3.4964	4.44204	3.29453	3.6712	3.7081	2.57709	4.22751	3.82938	2.79073	3.72681	3.90221	3.14623	1.92623	4.69072	2.04098	2.15259	2.06118	3.14094
ENSG00000157087	0.163643	0.0248147	0.0723363	0.641687	2.43776	3.49766	4.8053	4.74938	0.248417	1.09454	3.19975	0.0650842	0.187877	6.26429	0.0971429	3.09685	0.0711943	0.0337042	1.69881	3.71911	0.0385289
ENSG00000157093	0	0	0	0	0	0	0	0	0	0	0.0758037	0.0461362	0	0	0	0.0513303	0	0	0	0.108549	0
ENSG00000157103	1.08031	1.33831	1.97884	0.96014	0.872369	0.575234	0.921058	1.13914	1.40122	2.10285	0.976202	0.672809	0.893855	1.01877	1.3909	1.39663	0.661286	0.39017	0.711076	0.52173	2.43723
ENSG00000157106	3.04698	3.39026	3.59972	3.44846	3.75024	3.47083	3.79087	3.23318	2.45621	3.40801	3.61961	3.08567	3.85975	3.48551	3.29916	2.86761	4.15401	3.60589	2.81983	1.77503	3.69227
ENSG00000157107	3.11954	2.67374	2.20784	2.53781	2.48299	2.50435	3.81356	3.70003	2.9108	3.20647	3.63712	2.95978	3.34487	3.22501	2.78644	3.74507	4.37577	3.17558	2.38397	1.61493	3.11929
ENSG00000157110	5.41731	5.16392	3.78008	3.6841	2.6324	2.95358	3.96239	3.89631	5.29127	4.43081	5.76201	3.9374	5.52315	3.72188	5.52434	4.79986	4.20934	5.69647	6.4214	3.71436	6.01483
ENSG00000157111	0.466865	0.132987	1.01699	0.0380049	0.569045	0	0.142934	0.448854	0.0788626	0.647195	1.23477	0.029115	1.12622	0.0355057	1.69678	0.601806	5.44324	0.370431	0	0	0.867715
ENSG00000157119	0	0	0	0	0	0.0169541	0	0	0	0	0.0159642	0	0	0	0.0128189	0	0	0	0	0	0
ENSG00000157131	0.0951521	0.0849038	0.0200278	0	0	0	0.0177295	0.0190414	0.460411	0.706782	0.0163351	0	0.0906949	0.0342256	0.0130048	0.0933168	5.51633	0.332865	0	2.76772	0.0563629
ENSG00000157150	0.610529	1.00712	0.603967	0.503844	1.17379	0.110097	1.66861	0.81869	2.53088	3.15599	0.851673	3.11283	1.1716	1.00356	1.45285	0.784772	0.267076	1.62242	0.135753	0.0781986	0.752871
ENSG00000157152	0.3065	0.0499834	0.109798	0.170017	0.141144	0.097565	1.46727	1.9094	0.504721	4.59541	0.813955	0.830762	2.32579	0.108067	0.130537	0.664788	0.036786	2.9809	1.36277	0.190836	0.126658
ENSG00000157168	1.27965	0.056313	2.77548	1.50517	3.46234	0.941256	3.40648	1.84239	0.730954	0.403895	2.12525	0.22758	0.250325	0.0173789	0.881869	0.346585	0.0274556	0.26513	0.287484	0.00410152	1.07296
ENSG00000157181	3.51241	4.30968	3.77408	4.57846	4.66942	4.17593	4.28672	4.23683	3.04814	3.92138	4.27361	3.5871	4.39899	4.29488	4.01249	3.58481	4.34241	3.25764	4.561	3.78756	3.98034
ENSG00000157184	3.30444	4.29386	3.64441	4.1021	4.98695	5.23911	4.34378	3.77274	3.22286	4.23008	4.17643	3.1676	4.1121	4.44281	3.74834	3.08001	4.51628	3.90389	2.71637	3.08052	3.97279
ENSG00000157191	4.16303	3.83824	3.99645	4.21953	4.57683	4.05337	4.30779	4.3545	4.53887	4.10575	4.5837	3.8664	4.55945	4.41774	4.41289	5.22618	4.2432	5.88376	3.05892	2.89271	4.92357
ENSG00000157193	0.981392	1.18545	2.10452	1.81508	3.19638	1.34725	1.20308	1.28769	1.14951	2.08511	3.56815	0.840792	1.46712	1.20992	0.936705	0.990651	0.834562	2.13785	2.55716	1.42629	0.807413
ENSG00000157211	0.0534742	0	0	0	0	0	0	0	0	0	0	0	0.0574309	0.0259119	0.0111993	0.0222599	0.0603186	0	0.0705954	0.0209992	0
ENSG00000157212	2.57953	2.35763	2.09823	3.14932	4.02883	2.60046	2.79561	2.42932	2.2431	2.52373	3.23163	2.83948	3.09131	3.47103	2.13124	2.1643	3.19344	2.81506	3.32208	1.96637	2.82976
ENSG00000157214	2.79524	2.26752	2.72546	3.17103	4.12105	1.40737	3.03295	3.31148	1.94326	3.45968	3.46066	2.61407	4.14223	3.30805	3.8354	1.08006	4.42796	1.80986	3.1603	0.916748	3.99169
ENSG00000157216	5.1391	6.07062	5.08175	5.14232	5.99061	5.73643	5.3023	5.95023	5.19418	6.56741	5.7689	4.31861	6.50136	5.70595	5.42252	4.51288	6.07877	5.60606	4.80789	5.701	5.68497
ENSG00000157219	0	0	0	0	0	0	0	0	0	0.134496	0	0	0	0	0	0.0081082	0	0	0.0827748	0	0.018919
ENSG00000157224	4.3731	5.09925	5.36888	6.47098	6.46827	5.99442	5.29361	5.71715	3.8057	5.48515	5.21581	5.22665	5.83486	5.59292	4.30349	3.42063	5.66307	3.69261	4.71048	3.51031	5.06071
ENSG00000157227	4.82536	2.10543	3.81133	2.73946	2.3091	3.28863	3.52519	3.13031	6.97614	3.98808	3.80159	3.0422	3.62862	3.40452	5.12093	5.11042	2.85241	6.11223	3.0642	2.237	6.59116
ENSG00000157240	2.999	1.17822	1.11964	1.48227	0.445662	1.90514	1.67699	2.26224	2.9579	1.84541	1.69558	1.19852	3.52035	1.49876	1.81014	1.37619	2.1291	2.60687	0.847347	0.953875	2.35329
ENSG00000157259	5.61286	4.25944	4.04013	5.99654	5.34095	4.99057	4.86361	4.75878	4.24194	5.08518	4.96718	4.60344	5.29211	6.31373	4.17109	4.2052	5.38833	4.13125	4.75646	4.56744	5.16781
ENSG00000157303	1.34311	0.084037	0.397291	0.166498	0.121027	0.0875362	0	0.487368	1.41985	0.276975	0.327426	0.0527525	0.776948	0.877509	0.533283	2.04807	0.384387	4.78555	0.607891	0.300221	1.37643
ENSG00000157315	3.82514	7.04751	1.49938	0.752935	0.427706	3.87065	4.62955	2.79543	1.94361	7.01331	5.18463	3.34352	6.81098	5.12563	4.83097	3.63802	5.96558	4.97005	5.05453	6.84444	5.28562
ENSG00000157322	2.13801	1.03153	1.59348	1.74867	0.355255	1.47131	0.892675	1.3468	0.46709	1.75629	0.872696	1.12445	1.70103	1.21736	0.428378	1.52084	0.466607	0.660929	0.646337	0.340407	1.01523
ENSG00000157326	4.75811	4.7202	4.77511	5.3691	6.26288	6.21671	6.36839	4.8533	5.42745	5.93704	5.03658	5.41177	5.91086	5.64061	4.71759	5.20366	6.0707	3.8925	4.95671	4.8646	4.91118
ENSG00000157330	1.43243	2.45507	0.341657	1.57382	1.76067	1.4475	0.0564642	2.98472	0.0491052	0.110771	0.0728467	0.0361488	0.482901	0.423999	2.35106	2.06792	0.012254	0.039735	0.0722183	2.55733	2.40348
ENSG00000157335	0.917323	0	0.316423	0.940081	0.3222	0	0.140234	0.101685	0.670034	0.238844	0.371881	0.168707	0.380319	0	0.510651	0.572097	0.68041	0.287575	0.257341	0.827769	0.264665
ENSG00000157343	0.883605	2.00905	1.30075	2.15831	3.25996	0.504463	1.48322	0.675124	0.805638	2.02086	0.733589	2.4134	2.15806	0.677224	1.21997	0.89466	2.36021	1.50588	1.46082	0.349814	2.20193
ENSG00000157349	3.72621	4.41596	4.03384	4.03314	4.41108	4.16977	4.55335	4.1411	4.20412	4.86089	4.1989	3.39601	4.86475	4.59943	4.14251	3.71053	4.67151	4.63131	4.35442	3.28892	4.47767
ENSG00000157350	2.28087	3.59552	2.78613	2.03537	3.53176	1.88836	2.76924	2.9428	3.34617	2.23194	3.40555	2.03628	3.47686	3.29968	3.23372	2.68839	2.21642	4.02578	1.80227	1.59291	3.28946
ENSG00000157353	4.1938	3.40101	3.93977	3.89574	4.3781	4.16637	4.42545	4.33318	3.26858	4.17278	3.87268	3.74301	4.63861	4.57915	3.90132	4.62444	4.50766	3.96308	3.55466	3.1889	4.1573
ENSG00000157368	3.06147	1.26836	1.44883	1.1679	0.339306	0.62725	0.979999	2.44051	2.32789	1.57206	1.32838	0.871037	1.71764	1.85877	3.06374	2.76811	1.56664	3.48765	0.500297	0.266163	4.03728
ENSG00000157379	4.68541	3.59918	4.21916	4.42864	5.05166	4.88986	5.21624	4.36582	5.02414	4.59368	4.49831	3.85388	4.85557	5.24097	4.14131	5.08491	4.12318	5.35836	3.42929	5.04687	4.61383
ENSG00000157388	4.64403	6.04328	6.23176	5.81967	6.08192	5.71722	6.55513	5.74584	3.58476	5.79552	5.36501	5.96562	6.49438	6.28848	5.24201	4.95702	5.03609	4.9753	4.11437	3.93278	5.44362
ENSG00000157399	5.63623	4.9665	2.06787	0.204188	0.491601	4.34799	0.27704	4.83103	6.39885	1.61717	4.40654	0.251099	6.26445	4.25037	2.05782	0.518218	0.298392	0	7.50839	3.31312	2.38036
ENSG00000157404	3.06627	0.694081	1.57689	0.917685	0.488364	0.247384	1.36604	0.458903	1.43818	3.89709	2.56104	0.713171	1.65354	1.0728	1.84638	0.959272	0.994009	2.77822	0.319006	0.19512	1.558
ENSG00000157423	2.00349	2.02076	1.94879	1.15519	1.92801	3.18234	2.25063	1.65053	0.983554	1.89647	1.6259	2.17901	2.24815	2.28391	1.6362	2.07425	2.15128	0.215431	0.813031	1.56597	2.01648
ENSG00000157426	2.22635	2.48566	2.6849	2.77937	4.01201	2.73686	4.03727	3.91456	2.27238	2.93607	3.09604	2.67601	3.08874	3.12653	2.50497	2.14141	3.23013	2.20532	1.70926	1.31789	2.79272
ENSG00000157429	3.63554	2.82896	3.53745	3.65098	3.34235	4.98886	3.59575	4.27231	2.46211	3.67131	3.5341	2.77902	4.15578	4.41443	3.21354	2.46182	4.04086	2.7659	1.48574	2.199	4.10765
ENSG00000157445	2.54269	1.73547	0.125155	0.684185	6.8347	5.46763	4.9815	4.9533	0.586701	4.17437	5.97049	5.09644	2.56587	0.437604	2.31757	1.29349	4.85074	0.918795	0.0224829	3.08988	2.57297
ENSG00000157450	4.03	4.13933	3.96768	3.92825	4.85945	4.07073	4.22137	4.12146	2.9488	4.24589	4.40539	4.17076	4.63853	4.4732	3.56564	3.37262	4.62442	3.9113	3.80376	1.78517	4.01268
ENSG00000157456	0.841781	1.04294	2.16093	0.73592	2.29494	3.11397	1.23969	0.486213	2.95077	0.6708	1.65134	1.61688	0.307877	0.722369	0.958379	1.48157	0.643985	3.74796	2.91975	0.330838	1.57449
ENSG00000157470	2.09711	1.69266	2.99828	2.33247	4.40058	2.58464	0.812773	2.39779	1.4397	1.71629	1.81329	2.38892	2.07791	1.2097	1.0459	1.29353	0.744078	1.58531	2.65268	1.1337	1.37998
ENSG00000157483	4.97735	5.28558	3.63	2.95304	1.3624	3.42801	2.41354	4.49875	5.25362	4.29276	2.64444	1.28801	3.49276	3.30217	4.54777	4.4147	2.62536	4.72307	2.86172	3.72147	5.46312
ENSG00000157500	2.93765	3.65896	4.29817	4.45886	4.68743	3.80361	4.2435	3.89374	3.00028	4.29028	4.5325	4.15386	4.38654	4.52061	3.69167	2.73761	4.64315	3.88689	3.05013	2.06492	3.91534
ENSG00000157502	1.53718	0.0606271	1.13216	0.0210006	0.155179	0.0951602	0.128891	0.0968488	1.69108	2.71111	0.734542	0	0.785997	0.0305324	0.86536	0.0182396	0.0208129	0.0356197	1.71661	0.00551209	0.7412
ENSG00000157510	1.97282	1.0341	2.00173	2.74411	1.54837	1.57538	2.66248	2.70637	2.37217	2.12976	3.56921	2.61131	1.24437	2.53167	2.80201	3.27705	0.72696	2.58235	1.28328	0.884883	2.93003
ENSG00000157514	7.41927	6.46439	6.03834	6.45737	5.12184	5.80617	6.76798	6.27833	8.39895	6.90067	6.19482	7.39459	7.24451	5.84852	7.36835	7.22016	5.67902	8.10114	3.616	6.99597	7.69758
ENSG00000157538	3.37343	3.80717	3.48566	4.30386	5.41896	5.08195	4.13831	4.32633	3.49787	4.81866	4.69709	4.51553	4.78282	4.58411	3.95928	3.9043	4.87624	4.63279	4.57943	2.6921	4.43485
ENSG00000157540	3.62623	4.13407	4.10295	4.79976	5.52708	5.15401	4.7075	4.90209	3.60314	4.54399	4.78181	5.16894	5.05096	4.93793	3.80271	3.75358	4.9908	4.45935	3.451	2.8904	4.35748
ENSG00000157542	2.10625	2.14293	1.83445	0.773919	2.46084	3.13651	3.42206	3.6475	1.56597	3.47106	2.15265	2.19963	1.84034	2.37505	2.47971	1.63285	4.17073	0.408403	0.755153	0.419935	1.856
ENSG00000157551	4.05911	0.0318454	3.42443	0.168186	0.918243	0.369642	0.0917635	0.292819	1.97815	2.54668	1.0475	0.0458008	4.58242	0.0399329	4.07463	0.614383	0.139593	1.1949	0.319189	0.133823	3.34788
ENSG00000157554	2.31698	1.60301	1.66027	2.55494	1.51932	1.98171	2.96054	3.00234	2.35891	1.84479	4.16922	2.63379	1.85388	2.91795	2.92428	3.83088	1.42115	2.89967	1.59376	1.2934	3.27523
ENSG00000157557	4.49701	3.62851	4.16886	5.37953	4.36254	5.56446	4.27293	3.91592	4.61921	4.7475	5.78547	5.75251	4.04448	4.1973	4.5775	4.81094	3.81404	5.4354	5.47887	4.18161	5.34397
ENSG00000157570	2.38769	0.788774	1.81918	1.02011	1.48023	0.982402	1.66378	1.47829	2.97258	2.37704	3.0699	1.01379	1.68161	2.1692	2.82533	2.6617	0.762498	2.44401	1.19198	0.477278	3.00985
ENSG00000157578	1.65464	2.17168	2.40934	2.96564	3.15418	3.58795	1.80662	2.71209	0.996038	1.3934	1.45477	3.30408	1.9738	2.25743	1.48217	0.659767	0.97042	1.03248	1.62593	0.929262	2.00629
ENSG00000157593	4.35424	5.40348	4.1162	5.14329	6.40767	4.76104	4.98071	4.19597	5.19609	5.70193	5.41883	5.03427	5.26679	5.51353	4.44777	3.84634	5.1125	5.56021	3.72431	4.13768	5.40878
ENSG00000157600	4.37908	5.1278	4.01847	5.57852	5.88754	5.87008	5.31693	4.84844	5.0611	4.44299	4.85406	5.73098	5.16157	4.97023	4.37316	3.53893	5.46075	3.64475	2.60185	3.76862	4.41591
ENSG00000157601	3.78219	4.55908	4.01136	4.62457	4.05219	4.20429	3.60478	3.77735	3.87893	4.23546	4.11116	4.65433	3.43294	4.03001	4.46413	5.05639	4.31166	5.03866	4.68954	2.92452	5.25973
ENSG00000157613	3.59627	0.798205	2.33279	1.86088	1.43839	1.62001	2.38743	2.86976	4.93673	1.88323	3.56661	5.70943	3.43041	1.31656	3.01524	0.603255	0.936347	4.73731	6.66811	2.00946	4.84372
ENSG00000157617	2.50065	1.53578	1.51521	2.56176	3.12809	3.49686	2.38588	2.73259	2.42521	2.17987	2.35066	3.50252	2.13017	2.18368	2.31348	3.01431	2.19029	3.41194	2.74258	0.755104	2.71819
ENSG00000157625	3.53223	4.38019	2.85808	3.76324	3.96043	2.89286	3.50923	3.49239	2.45495	3.71669	3.7845	4.43773	3.82033	3.56882	2.8622	2.57673	5.06316	2.78037	3.25421	2.02647	3.30355
ENSG00000157637	7.40285	5.87314	5.8956	6.98564	6.41226	7.70489	6.24871	6.07338	6.41804	7.52054	6.33255	6.16502	6.56731	6.9734	6.41914	6.8311	6.42677	6.38786	4.94602	7.59194	6.69666
ENSG00000157653	1.59228	0.656932	1.03042	1.453	1.08533	1.9925	0.914872	1.64379	0.864724	0.590526	0.665222	0.926603	0.64482	0.32565	0.730493	0.382713	0.430423	0.356575	0.623292	0.976073	0.953159
ENSG00000157654	1.42832	0.801046	0.243486	0.973893	0.511798	0.687126	1.00732	1.6031	0.965096	2.34171	1.52426	0.983252	0.312605	0.920366	1.5476	1.37551	0.469988	0.693462	0.459688	0.0217512	1.91036
ENSG00000157657	2.93935	2.76272	1.40683	1.45986	2.7061	2.83246	2.93405	4.03841	3.14787	3.73841	3.17743	3.33564	2.32774	4.0974	1.58339	2.8061	4.00829	2.37667	2.95732	2.4738	2.6719
ENSG00000157680	0.143787	0.365429	0.0515433	0.698571	0.0690559	0.286628	0.28352	0.232071	0.511527	0.849986	1.04066	0.383814	0.557954	3.87278	0.32561	0.787237	0.0277401	0.204672	0.438007	0.149419	0.701832
ENSG00000157693	2.0535	2.40186	2.03243	3.00963	3.60652	3.10198	2.23128	2.97883	2.9312	2.77988	3.55401	3.21824	2.70292	2.43833	2.50057	2.01417	1.69388	3.03059	2.93806	1.88122	2.68452
ENSG00000157703	0.436581	0	0.134454	0	0.126313	0.119909	0.0915807	0.0149722	0.166381	0.0283683	0.528503	0	0.298717	0.267064	1.08551	0.0232383	0.498727	0	0.265479	0.0859698	0.0664034
ENSG00000157734	1.81935	1.89165	1.00782	2.04387	0.857434	2.32874	1.71717	1.22132	1.88564	1.23824	0.759765	3.51301	3.82194	1.94014	0.825369	1.13618	2.62731	2.49454	1.7726	2.38848	1.12991
ENSG00000157741	2.85592	2.61349	2.56436	3.18046	3.58217	2.69135	2.87466	2.39453	1.74627	2.68811	2.54957	2.73606	3.08138	3.39178	2.4893	1.7836	3.36844	1.70842	2.35235	1.88427	3.395
ENSG00000157764	2.96327	3.1812	3.12652	3.87604	4.80443	3.27394	3.67543	3.17794	2.69949	3.28664	3.60045	3.0833	3.62829	4.42082	2.54728	2.4217	3.9278	2.6808	3.3825	1.97606	3.43099
ENSG00000157765	2.45229	0	1.1643	0.0203408	0.45465	0.0755847	0.073228	0	1.19652	1.51876	0.113507	0.0232213	1.96333	0.0095249	1.59736	0.00895007	0.0105435	0.260464	0.4238	0.0268567	2.18397
ENSG00000157766	0.145098	0.16635	0.103837	0.0479808	0.0389137	0.0806099	0.152498	0.0859739	1.63482	3.07614	0.480309	0.0496865	0.327937	0.107135	0.565857	0.57949	0.118261	0.263436	0.271348	0.0483101	2.05567
ENSG00000157778	5.02983	4.66223	4.44295	5.61448	5.22049	5.09467	4.49706	4.12347	5.40821	4.6942	4.28002	4.49452	5.24578	6.06494	4.30088	4.05254	4.26671	5.26862	4.07102	5.86678	5.13456
ENSG00000157782	1.45385	1.276	1.33429	1.88963	1.76349	2.00666	2.26037	2.41253	1.60642	2.49892	2.6802	2.76304	2.04279	1.89301	1.80836	2.18115	0.892975	1.98733	1.82993	3.10113	1.68677
ENSG00000157796	4.37236	4.44518	3.5963	3.93087	4.88343	4.62991	6.16605	5.58044	4.88218	3.75924	4.3575	4.57319	5.07521	5.12951	4.61044	4.57026	4.02563	3.56628	3.74869	5.49297	5.39439
ENSG00000157800	4.19178	3.61262	3.80104	4.85148	5.03426	4.69187	3.8999	4.16945	4.07889	4.10399	4.65798	4.27023	4.88393	5.44759	3.87174	3.62649	4.40738	4.14444	4.37801	4.05953	4.77119
ENSG00000157823	3.99895	4.40055	3.86762	4.43126	5.16566	5.36122	4.82048	4.24024	3.93906	4.87688	4.18395	4.08051	4.74551	4.60422	3.84294	3.48858	5.10513	3.75763	4.04425	3.67164	4.16203
ENSG00000157827	3.24628	2.45732	2.20271	3.68597	2.43297	3.14967	3.81589	4.19879	2.98853	3.61507	3.83026	3.5535	5.33284	3.31875	2.46059	3.95301	3.01755	3.69209	3.49312	2.10683	3.07928
ENSG00000157833	0.815876	0.531442	1.38254	0.593316	0.897035	0.347065	2.93264	2.2526	1.40864	2.95734	1.7638	0.836589	2.50877	2.74824	2.6021	0.561758	1.30611	1.5715	1.86868	0.757982	2.56861
ENSG00000157837	4.14996	5.25063	4.07205	4.82284	5.45994	4.61829	5.87367	5.62507	4.443	5.12981	5.00909	4.62281	4.77362	5.50119	3.87627	3.68702	4.60507	4.65871	4.64401	3.05248	5.00016
ENSG00000157851	0.0237777	0.0201444	0.185551	0.910363	1.92658	0.204922	0.0314291	0.0961309	0.608028	0.0354634	2.85673	0.248946	0.948694	0.0376774	0.022926	0.144156	0.0320035	0	0.465359	0.11617	0.00892856
ENSG00000157856	1.09842	0.0465763	0.0426065	0.076202	0.226195	3.22308	2.90463	2.94914	0.734942	0.043945	0.133491	1.25816	0.404251	0.20311	0.108405	1.22265	0.0871138	0.0493004	0	0.666987	0.14135
ENSG00000157869	3.0882	4.15	4.28327	4.75709	4.84521	3.95799	5.44715	5.16976	4.38336	4.7665	4.34423	3.65165	4.49516	4.62179	3.86407	3.68706	4.97831	3.33748	3.13335	3.19457	4.24473
ENSG00000157873	0	0.563311	0	0	0	0.318591	0.485812	0.608066	0	0	0	0	0	0.303297	0	1.05361	0.963811	1.54682	0	0	0
ENSG00000157881	0	2.05709	0	0.651321	0.653905	0	2.94096	2.30489	0.440933	0.596563	1.77655	0.49872	1.88505	1.86267	1.82412	1.31362	2.8688	0.503907	0.748462	0	0
ENSG00000157884	0.0841677	0	0.575422	0.647618	0.408786	0	0.634816	0.0997099	0.180265	0.99818	1.35257	0.0518579	1.01277	0.289765	0.587522	0.165655	2.27461	0.164972	0.653323	0	0.442127
ENSG00000157890	0.488399	0.272269	1.91743	0.502227	1.55255	0.160524	0.0771404	0.857429	1.76488	0.592711	0.261037	1.9872	2.61937	2.056	0.543181	0.770539	0.212072	0.838256	0.711664	0.384156	1.2596
ENSG00000157895	2.88252	3.39852	3.42233	3.71203	3.40701	3.31735	3.96728	4.04398	2.81048	3.4259	3.56255	3.20106	3.71801	3.92211	3.39545	2.51737	3.19652	3.36564	2.60961	2.48794	3.50732
ENSG00000157911	3.67394	4.02615	4.23721	4.50156	5.17144	4.19531	4.34927	4.29678	3.72251	4.38311	4.41228	3.1174	4.51314	4.73634	3.83907	3.40409	4.05874	3.57801	3.11404	4.20125	4.23223
ENSG00000157916	5.50305	6.26332	5.1148	6.05763	6.03011	6.39768	5.82269	5.77991	5.37632	5.86973	5.62507	4.79174	6.13484	6.11274	5.5273	5.39077	6.0436	6.42931	4.99789	4.84434	6.25197
ENSG00000157927	1.04558	0.288288	1.46371	1.27487	2.51858	1.08898	1.63355	1.14479	2.15484	0.821436	1.12413	1.14983	0.97712	1.49613	0.590435	0.775942	0.250356	1.17356	2.10253	2.00327	0.535913
ENSG00000157933	3.75369	3.12019	2.98732	3.57881	4.73368	3.78216	3.96305	3.72667	4.17571	3.45483	4.28856	3.59588	4.56121	3.67798	4.08244	3.49348	3.7051	4.59285	2.41696	2.68807	4.44098
ENSG00000157954	4.80944	5.19543	4.96699	5.92828	6.63856	5.52142	5.6895	5.33504	4.91688	5.47124	5.26774	5.54746	5.66324	6.10102	5.1272	4.3798	5.76646	5.15389	4.33731	4.59405	5.74373
ENSG00000157965	0	0	0	0	0	0.0910309	0	0	0	0	0	0	0	0	0	0	0	0	0	0	0
ENSG00000157978	4.69337	4.61434	4.83055	4.37827	5.19234	3.20246	4.596	5.29006	2.78194	5.8487	5.71256	3.1026	2.50072	3.6802	6.07101	3.49088	7.14945	5.03529	2.82988	3.05141	6.06259
ENSG00000157985	2.18365	3.40916	2.10577	2.95318	3.40632	2.76309	3.60737	3.49861	2.55817	3.36314	3.14068	3.4203	4.14685	3.76299	2.33399	2.02404	3.25686	2.30476	2.8083	1.40239	2.52274
ENSG00000157992	3.89293	1.75254	3.57976	2.10859	2.60257	4.59453	4.15822	2.67376	4.73723	3.51075	3.7497	3.49692	4.69551	4.40697	2.9637	3.5979	4.38806	6.05206	3.57984	6.09307	3.40493
ENSG00000157999	1.30967	0.518708	0.260097	1.0017	1.14306	0.665188	0.405854	0.979065	0.328102	0.65162	0.956879	0.579978	0.945065	1.23533	0.309219	0.266006	1.10192	0.312958	0.246531	0.284283	0.988861
ENSG00000158006	2.53177	2.90142	2.86527	3.33029	4.19546	3.96635	3.48197	3.24118	2.41435	3.86922	3.51227	2.53416	4.06495	3.77859	3.1495	2.36918	3.65197	3.2298	3.07235	2.16591	3.26713
ENSG00000158008	0.357489	1.34179	0.302954	0.114099	2.08937	0.324601	0.408823	1.8005	0.53015	3.32404	0.308645	0.101361	1.57857	0.946622	0.384248	0.143314	0.105733	0.262853	0.0277019	0.0437169	1.35544
ENSG00000158014	0.345581	6.27537	0.96994	0.0850956	0.264428	2.2491	0.10742	0.3334	0.554709	5.51481	0.166349	0.11565	0.343975	0.154375	1.21136	0.0623842	0.342572	0.262493	4.13025	0.109127	1.07682
ENSG00000158019	3.71534	5.25944	4.39612	4.48851	5.23044	4.30122	4.74979	4.34846	4.1034	5.25456	4.9457	4.10078	5.18519	5.04723	4.97924	3.99253	5.58512	4.84221	4.85144	3.49165	5.04537
ENSG00000158022	0.0449144	0.0602716	0.107717	0	0.0746082	0	0.302215	0.198158	0.166987	0.0932924	0.480718	0	0.215859	0.822829	0.276504	0.0852724	0	0.254488	0	0	0.247976
ENSG00000158023	2.73867	2.01066	2.24553	2.94858	3.1105	4.06259	3.50945	3.55655	2.61691	1.06552	1.3499	2.67634	1.87314	2.84867	2.21603	0.98519	0.376572	0.876463	1.58793	3.07726	3.4252
ENSG00000158042	5.0192	5.79458	5.1892	6.12502	5.41988	5.192	6.05356	5.47824	5.62474	5.82493	5.4722	5.25316	5.9939	5.62261	5.592	4.40057	5.43403	5.51798	5.07855	5.17544	5.70786
ENSG00000158050	0.821409	2.27576	2.05703	1.17211	0.262261	0.540794	1.32273	1.28076	2.71422	0.85299	1.13732	1.46923	0.673972	0.781318	1.05735	2.50581	2.09081	4.58734	1.72356	0.590253	0.533272
ENSG00000158055	0.605879	0.786552	0.0828266	0.0207888	0.0924294	0.127295	0	0	0.306989	1.66655	0.0803739	0.152267	0.090741	1.63893	0.586807	0.137905	0.0765153	0.435581	0.054811	0.13632	0.644682
ENSG00000158062	5.02552	4.19404	4.27671	3.73554	4.25148	5.656	5.39756	5.1297	4.39343	4.15607	4.51143	3.61267	5.21388	4.6769	4.24917	5.49071	4.44683	4.8332	3.19043	5.02789	4.82149
ENSG00000158077	0.0508151	0	0.0377463	0.0226931	0.0343256	0.135889	0.0333603	0.0357914	0.0327427	0.110403	0.241088	0.0176754	0.136466	0.0751616	0	0.0103602	0.0230197	0	0.0655199	0	0.0119564
ENSG00000158079	2.15371	2.15357	1.57737	2.66417	2.18717	2.45407	2.81884	2.56771	2.11378	2.27997	2.64206	2.99529	2.92589	2.11755	2.96354	2.3339	2.96591	1.71247	2.85876	2.04655	3.3352
ENSG00000158089	2.09632	4.96941	1.64518	5.95145	0.573174	1.18739	3.43571	6.15348	0.901227	4.69445	1.06483	5.50978	6.39698	4.93911	3.90355	2.26229	0.667334	3.33415	0.107612	0.191637	3.92454
ENSG00000158092	3.17139	4.08829	3.71992	4.21273	4.668	4.10089	4.37981	4.04646	3.33094	4.29572	4.65522	3.86637	4.27741	4.59907	3.92227	4.34163	4.58465	4.15435	3.4714	1.86892	4.22665
ENSG00000158104	0.43458	0.0397603	0.292751	0.126632	0.270418	0.119569	0.216356	0.133574	0.31592	0.356765	0.166221	0.0741135	0.460516	0.352127	0.409737	0.215743	0.100912	0.549191	0.136426	0.170826	0.503293
ENSG00000158106	5.43741	5.32508	5.56727	5.70823	5.82217	6.4807	5.86631	6.4175	4.79105	4.83408	4.97596	5.52868	3.791	5.12799	5.81272	6.72693	1.76332	4.11766	4.64001	5.0155	6.27685
ENSG00000158109	4.85643	5.46145	5.49049	5.75477	6.03932	5.893	6.00489	5.60268	5.04988	5.40634	6.30484	5.03968	6.13321	6.0747	5.91672	4.76486	5.23155	5.51252	3.64798	4.35318	5.84791
ENSG00000158113	2.09967	1.1996	1.06423	0.910266	0.983787	0.30582	3.06896	2.27834	2.34932	1.13308	0.332552	0.956239	1.21666	1.81828	0.840632	0.997582	0.364738	2.03167	0.345677	0.0704525	1.34271
ENSG00000158122	3.10002	4.38479	2.71281	4.23189	2.81764	3.8713	3.94785	4.05159	3.12231	3.95968	3.19843	4.06698	4.34059	3.76119	3.84132	3.1882	5.49801	3.82191	2.77269	2.85919	4.13265
ENSG00000158125	0.244384	1.16317	0.78003	0.10464	0.0781015	0.105616	0.0208641	0	0.167006	3.33229	0.322117	0	2.3771	0.00676335	2.03047	0.374923	2.69108	3.5581	0.744989	0.023112	2.35867
ENSG00000158156	2.37533	2.40537	3.17947	3.06612	3.70389	3.18836	3.03103	2.59195	4.12967	3.76499	3.06646	2.81949	3.20219	3.60991	2.68327	1.83564	2.28661	3.84508	1.9328	3.21631	2.7106
ENSG00000158158	1.92635	3.47036	1.65642	1.8651	2.4723	2.04096	3.37749	2.98881	1.8772	2.74265	3.22469	3.05238	3.31457	3.30589	2.27827	2.37686	3.3683	2.94106	2.51868	1.14449	2.41104
ENSG00000158161	2.26685	3.65009	2.81608	3.28365	3.89762	3.32449	3.57581	3.36759	2.14161	3.38904	3.26075	2.3288	3.33726	4.20243	2.81471	2.51352	3.78059	2.98724	1.88616	1.54554	3.18233
ENSG00000158163	2.68685	2.79271	1.75238	1.17616	0.281033	0.676732	1.60778	0.99959	2.0146	1.79019	2.70957	3.55303	1.92749	0.503077	3.30704	1.68565	2.88785	1.19261	2.44151	0.201151	3.82203
ENSG00000158164	0.352603	0.864801	1.55394	0.56043	1.3558	1.98122	1.44263	1.11382	3.98755	0.529263	1.7911	2.07026	0.908864	2.18527	0.479789	0.712399	1.16274	1.7204	1.76206	0.464967	0.888168
ENSG00000158169	2.83451	3.92705	2.55563	3.36597	2.58299	2.88439	2.78244	2.92014	2.96289	3.32265	2.91706	3.8949	3.60812	3.3692	3.17119	2.38406	4.20264	2.06591	3.83533	1.53643	3.61671
ENSG00000158186	2.71147	3.24258	2.30281	1.97751	2.36162	2.52802	2.68528	2.37199	3.04871	2.42658	2.66535	2.64544	3.18976	3.30598	3.35794	2.89879	1.96881	3.08808	1.24688	0.969198	3.78687
ENSG00000158195	3.79486	3.60287	3.97428	4.33974	4.58858	3.66242	4.73084	4.36556	4.24892	4.65985	4.45709	3.7213	4.76154	4.3582	4.69578	4.26105	5.19585	5.02252	4.34494	2.32951	5.10726
ENSG00000158201	3.13078	5.05441	3.08329	3.79103	2.87975	4.89471	4.62474	4.21192	3.3285	5.04769	2.82957	2.88878	5.12143	4.99332	2.96334	3.30942	4.77005	5.41997	3.65032	4.45067	3.51131
ENSG00000158220	0.491297	0.843276	0.465831	0.0848657	0.0466126	0.470899	0.181496	0.63211	0.267665	0.35455	0.733717	0.996404	0.936846	0.403274	0.506182	0.281082	0.259281	0.111834	1.06965	0.0440821	0.517407
ENSG00000158234	3.73469	4.054	3.68723	3.55248	4.53538	4.42649	4.0593	3.7695	3.69998	4.20361	3.19634	4.73683	5.76824	5.12817	4.68394	3.33471	4.79295	3.21885	2.5676	3.50439	4.48498
ENSG00000158246	0.631077	0.640574	0.204381	0.134321	0.0402304	1.76602	2.25673	3.52685	2.68061	0.965948	0.797131	0.0773428	2.52123	0.720519	1.48681	1.00237	1.34437	0.956686	0.127697	0.58122	0.754712
ENSG00000158258	1.74555	0.451539	0.179579	1.87822	5.1415	4.68728	5.16509	3.49803	1.17538	0.475155	1.26732	0.512309	0.953688	4.31101	0.701382	1.51463	0.221142	1.32149	0.371277	1.46209	1.00153
ENSG00000158270	0.385228	0.113732	0.14347	0.128332	0.0309406	0.38467	0.360459	0.218464	2.26406	0.291355	0.235228	0.776513	0.441356	0.676647	0.638833	0.689958	0.674844	2.51668	0.159481	0.183443	1.45164
ENSG00000158286	3.71068	1.66152	3.79921	1.56046	3.0475	2.93398	4.26091	5.41316	2.16939	3.74377	3.78523	2.23792	4.86155	4.39745	4.43078	3.92029	2.74451	2.85765	3.6991	0.880601	4.80792
ENSG00000158290	4.35661	5.35507	4.1317	5.1161	5.09575	5.3836	4.83597	4.66177	4.04284	5.00988	4.86759	4.88294	6.3465	5.41232	4.76461	4.04963	5.28405	4.33238	4.7491	3.70066	4.8323
ENSG00000158292	1.66242	2.86821	1.28984	2.58182	4.67992	1.20222	1.27476	1.23031	3.24576	1.66311	3.08268	1.50581	5.50928	2.2258	2.41697	1.59291	0.701701	4.04994	3.76007	0.617879	3.06702
ENSG00000158296	0.722539	0.344849	0.413655	0.355536	0.260176	0.0365455	0.200718	0.202178	0.832036	0.344091	0.636525	0.158559	0.406735	0.263884	0.351205	0.225897	0.202136	0.324133	0.358889	0.371238	1.24454
ENSG00000158301	3.79971	4.10195	4.05484	4.74197	6.19371	3.9	6.27817	5.30204	3.76958	4.3835	5.26233	4.50098	5.59534	5.62092	4.21275	3.47696	5.1209	2.17495	2.61112	3.77352	3.87241
ENSG00000158315	1.13449	0.183724	0.682276	0.349695	0.472571	0.275496	0.544521	0.37355	0.618806	1.07967	0.537858	0.454031	0.843485	1.32199	0.864009	0.988025	1.47778	0.657584	0.119623	0.365696	1.0393
ENSG00000158321	3.1705	3.45114	3.00225	4.05408	7.5224	2.70488	2.42553	2.95405	2.41147	2.68215	2.27045	3.55171	4.9414	3.40721	2.75509	2.01447	2.03558	3.57186	2.59958	2.21529	3.56975
ENSG00000158352	1.39019	0.9269	0.904839	0.796543	0.805931	0.952418	1.86554	1.3921	1.14075	1.06678	2.7743	1.44593	1.17826	1.55278	1.97985	2.70517	2.11595	1.53818	0.360672	0.327193	2.17463
ENSG00000158373	2.8488	5.61488	3.79075	3.72301	4.41648	4.62767	1.99846	2.18022	2.97312	5.03853	3.751	4.65765	3.1223	3.15967	4.07329	1.517	6.30819	3.48522	3.0223	2.40042	4.33334
ENSG00000158402	0.125109	0.148326	0.662812	0.229525	0.583311	1.05061	0.449633	0.387536	1.40624	0.240896	0.411386	0.475131	0.0911988	0.185407	0.195636	0.228095	0.110235	1.47537	1.74955	0.230812	0.482163
ENSG00000158406	0.615423	2.39712	1.76256	2.4481	2.75111	2.41282	0.166807	0.309594	1.09935	0.153766	1.84217	2.2848	1.7342	2.20119	1.30727	1.43814	2.61857	1.39195	1.26376	1.03805	2.03296
ENSG00000158411	4.0118	4.2312	3.98701	4.13906	4.21548	3.76695	4.39913	4.13756	3.7456	4.46891	4.65953	4.5392	4.88986	4.59384	4.4303	4.28965	4.82358	5.23473	4.53617	3.64876	4.9467
ENSG00000158417	3.55421	4.51717	4.07906	4.73051	4.99567	4.06589	4.83367	4.26075	4.18578	5.05567	4.87194	4.67434	5.05727	4.6201	4.74394	4.0945	4.87594	5.04202	4.98377	4.63695	4.83896
ENSG00000158423	2.93516	2.32841	1.52629	1.43795	2.32245	2.84756	3.12888	3.4447	2.42202	1.46527	1.99042	2.09915	2.42464	2.39987	2.12598	1.28027	2.23676	1.425	0.633762	3.28076	2.8942
ENSG00000158427	2.47879	0.923596	1.56287	2.31619	2.52075	1.69475	3.13032	2.3655	3.5521	2.24974	3.58335	3.08076	3.29028	3.24189	2.45377	0.911519	2.51639	2.9796	2.08439	3.18553	3.31045
ENSG00000158428	1.98165	0.29174	1.41066	0.721659	0.726451	1.89189	1.30216	1.78019	0.652238	0.654668	0.482676	1.68581	1.83705	0.298908	0.992836	0.472185	1.12311	0.708372	0.107133	0.520209	0.638954
ENSG00000158435	4.02865	5.05897	3.80709	3.94832	4.75871	4.36696	4.89155	4.68309	3.68511	4.80596	4.81533	4.50678	5.42758	4.95991	4.48354	3.90034	5.02657	4.99051	5.09515	3.5009	4.99649
ENSG00000158445	1.79853	1.22308	2.22362	3.6808	2.92688	3.40606	4.12533	3.90409	2.23681	3.18637	2.36023	2.82444	3.69378	3.52222	2.24978	1.95996	0.62023	1.64255	0.910257	2.33672	2.02464
ENSG00000158457	3.46728	5.31432	2.83345	3.17696	2.98983	3.09952	4.57608	4.71443	3.64652	3.35554	4.29069	3.66973	2.30676	5.63781	4.12785	3.88099	2.3424	4.73674	4.05057	4.74085	5.29424
ENSG00000158458	1.42529	0.390978	2.60095	2.46316	2.7001	0.242615	3.48595	2.40689	0.726775	2.7059	2.41838	2.6663	3.08174	3.36567	1.82243	0.812239	0.22172	0.744591	2.10719	1.46247	1.4616
ENSG00000158467	4.55675	3.67255	3.91482	4.79307	4.96476	3.49606	4.25336	4.06079	3.18722	5.01974	3.94581	4.24156	4.66238	4.99536	4.02294	2.7318	3.54968	2.71405	3.29706	2.71534	4.38454
ENSG00000158470	3.53739	4.22012	3.19213	3.50966	4.05304	4.26271	4.54589	4.43705	4.29996	3.85846	3.75199	3.38663	4.41015	3.8498	3.27073	3.48347	4.33066	4.71781	2.77948	2.71877	3.85122
ENSG00000158473	1.55456	0.261351	0.46328	0.440697	0.447094	0.43474	1.06768	0.763155	1.02648	0.797875	1.28077	0.908825	1.01187	1.42954	1.13492	2.55117	0.905912	3.31154	0.442011	0.378376	1.91879
ENSG00000158477	0.242338	0	0.134415	0.139874	0	0	0.0698671	0.498008	0.132778	0.260813	0.0219771	0	0.144238	0.0903101	0.0175699	0.993814	0.0249338	0.963816	0	0.0602937	0.216378
ENSG00000158480	2.82828	3.26694	2.14192	2.66941	2.54197	3.18176	2.90406	3.42691	2.82403	3.19221	3.16773	2.34451	3.69378	3.46507	2.22294	2.1789	2.8965	3.52724	2.47761	2.06122	2.71434
ENSG00000158481	3.47434	0.0211471	0.613427	0.262095	0.0577386	0.055036	0.583121	2.177	0.944335	0.051812	0.281701	0.0403342	0.658275	1.4575	0.135138	1.14189	0.278664	3.53088	0.086618	0.399617	2.09402
ENSG00000158482	1.03979	0	0	0.0847936	0	0.318125	0.12155	0	0.152202	0	0.272373	0	0.148948	0.227646	0	0.210879	0.237479	0.973713	0.312642	0	0.379852
ENSG00000158483	2.33304	1.28656	2.2314	2.59207	2.63763	1.55197	2.79924	2.53386	1.6272	2.18007	2.32154	1.91225	2.74052	2.9495	2.04647	1.36571	1.8373	2.56874	2.10762	1.81393	2.27725
ENSG00000158485	1.01121	0	0.32507	0.162314	0	0.0457435	0.0323082	0.509139	0.0694712	0	0	0.0254995	0.0672147	0	0.0349228	0.902285	0	0.905017	0	0	0.138234
ENSG00000158486	0.0484915	1.60542	0.103498	0.0578537	0.412053	0.216418	0.0251649	0.194586	0.0850888	1.38952	0.00878231	0.0335463	2.9768	1.06658	0.141696	0.0697984	1.72205	0.256267	0.931362	0.00434318	0.387346
ENSG00000158488	3.18134	0.0585617	0.724406	0.173198	0.0482125	0	0.701624	1.74425	0.495252	0.0234598	0.0928948	0.0391917	0.471185	1.07616	0.109903	1.23885	0.485665	1.80107	0	0.125348	1.80573
ENSG00000158497	1.4181	0	0.187385	0	0	0	0.178696	0	0	0.315784	0.167343	0.145225	0	0	0	0.434818	0	0.306925	0	0	0.186626
ENSG00000158516	0.229958	0.429694	6.43573	0.588992	1.9717	0.185287	2.0839	0	1.69996	4.42752	1.2562	0.177663	0.596534	0.350509	2.9422	0.303029	0	1.1708	12.7808	0.0668345	4.01977
ENSG00000158517	1.89819	0.512898	0.596326	1.01112	0.663405	0.650688	0.854624	1.32091	2.29289	0.946559	1.20123	0.774995	0.778079	1.27563	1.33373	5.0426	1.93964	6.06548	0.742457	1.08209	2.37584
ENSG00000158525	2.76624	0.914833	0.964533	3.35765	1.93087	2.88723	1.65783	1.01377	3.08308	0.622411	0.660883	0.615487	0.209793	1.27193	0.643361	0.693565	0	0.238787	3.02286	4.4742	2.06271
ENSG00000158526	4.10185	4.42318	3.7343	4.60341	4.6881	4.32561	4.69151	4.15456	4.67691	4.68888	4.51662	4.28727	5.08414	4.73557	4.4041	3.46184	4.96541	4.22752	2.86115	4.59683	4.40884
ENSG00000158528	2.66317	3.04081	3.10241	3.79985	4.9092	2.14737	2.96942	3.07436	2.01719	3.40459	2.74329	3.08751	3.4168	4.20757	2.51114	1.49232	3.71382	0.492518	1.97883	1.62077	3.05679
ENSG00000158545	3.89793	4.02433	3.98751	4.16143	4.34385	4.03196	4.44808	4.24555	4.01956	4.01062	4.47365	3.48616	4.92486	4.52297	3.88365	3.8787	4.8576	5.55198	3.53066	4.23142	4.35534
ENSG00000158552	5.1972	5.37559	4.89778	4.6803	4.87063	4.93493	5.89112	5.94432	5.45662	5.64661	5.58093	5.2029	7.03811	6.86966	5.15368	5.63071	5.99985	6.08444	5.25471	5.05145	5.77519
ENSG00000158553	0	0	0	0	0	0	0	0	0.230541	0	0.0712437	0.0209338	0.0139667	0.0127846	0.00970977	0.0119149	0.0142196	0.0230381	0.19146	0	0.0147181
ENSG00000158555	4.45112	0.773324	2.00129	1.32209	0.636139	1.12129	0.846246	1.54214	3.0568	2.37015	2.35337	1.32286	2.84511	1.69627	2.11709	2.95696	1.38011	4.1167	2.11444	2.111	3.01345
ENSG00000158560	3.94054	4.33909	3.7372	5.10047	5.93248	4.88596	4.79018	4.54985	3.57434	3.58672	4.42109	4.44149	5.09478	4.93164	4.19551	2.85585	2.55804	0.849038	3.80267	3.29929	3.85975
ENSG00000158571	0.731972	0.118632	0.322032	0.352431	0.529107	0.406474	0.127423	0.231391	0.133567	0.53442	0.296901	0.438636	1.32518	0.391367	0.645196	0.347607	0.0916809	0.123898	0.154127	0.394245	0.348341
ENSG00000158578	0.543454	0.0598246	0.247262	0.049345	0	0.383577	0.0703783	0.448371	0.100859	0.084312	0	0.0386258	0.0743013	0.0453493	0.688182	0.10362	0.327391	0.129276	0.0216958	0.0602812	0.103742
ENSG00000158604	6.24838	7.02389	6.4489	8.04116	8.18298	7.49719	6.72196	6.60851	6.29339	7.0859	6.93768	6.48351	6.77665	7.85538	6.22614	5.28654	7.48708	5.88759	5.4691	6.1935	6.90473
ENSG00000158615	3.30222	4.77323	3.0098	3.79073	4.33509	4.00641	3.96989	4.06067	3.18966	4.08608	4.29971	3.34625	4.67359	4.32767	3.87275	3.59603	5.12656	4.37525	3.70458	2.36742	4.15784
ENSG00000158623	3.41303	4.22964	4.19036	4.98401	5.89326	4.03108	4.45104	4.21997	3.80097	5.03778	3.89441	3.66675	3.80723	4.83118	3.9173	2.25288	4.29903	3.27057	3.21969	3.66359	4.69991
ENSG00000158636	2.4688	3.18824	2.31353	2.69038	3.24534	1.97181	3.83598	3.189	2.01805	3.29423	3.54048	3.09811	3.43575	3.19433	2.2295	2.2485	3.75483	3.16722	2.74359	1.68937	2.66435
ENSG00000158639	0	0	0	0	0.10516	0	0	0	0	0	0.924192	0	0	0	0	0.343071	0	0.0932573	0	0	0
ENSG00000158669	5.08404	8.70953	6.17193	6.5148	7.06008	6.34763	6.70946	6.33466	4.64879	7.206	5.97759	6.12551	6.23821	6.65931	6.42862	5.19778	8.01501	6.55874	5.12283	4.2152	6.61948
ENSG00000158683	0.404191	0.174916	0.801182	0.19991	0.167558	0.250701	0.173657	0.202306	0.228969	0.10057	0.573948	0.179725	0.155172	0.11693	0.116924	0.213612	0.149543	0.290129	0.100709	0.060522	0.917692
ENSG00000158691	1.25889	2.47541	2.35216	2.88609	3.37598	1.78158	2.20376	1.94944	1.43975	1.93489	2.28768	2.32643	2.28034	2.59273	1.9102	1.09528	2.17773	1.81801	1.27352	0.917859	2.19472
ENSG00000158710	7.00057	6.23779	5.64289	5.64927	4.71509	8.19517	8.25863	7.7216	7.92741	7.34986	6.73161	5.97123	8.04832	7.78717	7.32412	8.02652	9.35291	9.41449	7.22843	6.68976	8.11102
ENSG00000158711	2.231	3.42862	2.18338	2.45129	2.74617	2.45216	2.70289	2.46923	2.20155	2.44529	2.88624	2.92676	3.34354	2.49389	2.80641	2.84393	3.11077	3.21997	2.5483	1.29094	3.14977
ENSG00000158714	1.6583	0.125224	1.40184	0.676065	0.283682	1.44256	1.21667	0.897988	2.02901	0.381296	1.08521	0.666563	1.23504	1.11053	1.12811	5.2638	1.36056	5.88571	0.580412	0.488573	2.79212
ENSG00000158715	2.40446	5.21793	2.88199	0.789586	3.07915	0.436811	0.607693	0.525147	1.80283	4.71118	1.03425	1.88888	1.16723	0.676077	2.57078	1.05668	3.37264	2.93509	0.384133	1.00388	3.71248
ENSG00000158716	4.82008	3.10109	4.61284	4.46892	3.47502	4.52451	3.75129	3.48351	5.70045	5.8264	4.15991	2.85084	4.41827	4.93272	3.95846	5.05374	4.7681	5.7636	5.21658	4.53363	4.72982
ENSG00000158717	4.10579	3.67859	4.03476	3.62396	4.12977	3.04659	4.49825	4.12814	4.21711	3.50059	4.75043	3.59385	4.57822	4.23325	4.37997	4.96433	4.45923	5.97894	3.75127	3.24071	4.82903
ENSG00000158731	0.046621	0	0	0	0	0	0	0	0	0	0	0	0.156712	0	0.0380484	0	0	0	0	0	0.160205
ENSG00000158747	6.66347	3.50584	5.76077	5.99319	10.3029	7.45872	4.53689	6.39336	7.25859	8.06518	7.53032	5.04956	7.93745	4.385	5.72156	4.3435	3.3244	5.96777	2.89038	5.03686	6.48787
ENSG00000158748	0.0349158	0	0.0423922	0	0.792741	0.0606354	0.0146424	0.173945	0.057618	0.419434	0.48274	0.0548304	0.614552	0.137602	0.0102256	0.0648829	0.119768	0.253517	0.816392	0.0856612	0.0139781
ENSG00000158764	0	0	0	0	0	0	0	0	0	0.0829137	0	0	0	0	0.0397434	0	0	0.100812	0.0706037	0	0
ENSG00000158769	3.76936	4.50206	3.96965	4.5348	4.38924	4.7319	4.81892	4.32296	4.11329	5.02733	3.87073	3.6426	4.41598	4.80212	4.08703	4.38687	5.40489	5.2059	5.1367	2.62825	4.20733
ENSG00000158773	5.00427	4.44189	4.36111	4.28366	4.95144	4.68018	4.99634	4.66824	4.87413	5.157	5.45484	4.06213	5.87763	5.39822	4.91061	6.43554	5.38148	6.10291	4.6074	4.27586	5.31927
ENSG00000158786	0.0148766	0	0	0	0	0	0.00984017	0	0	0.0232539	0.00898878	0	0	0	0	0.00888555	0.0351763	0	0	0.0205015	0
ENSG00000158792	2.57802	4.59713	2.35626	2.70228	3.53455	3.50186	3.21874	3.01709	3.5024	3.4763	3.49712	2.24043	3.93664	3.75908	2.31853	3.58137	4.23169	4.19101	3.18423	3.98814	3.18955
ENSG00000158793	4.23769	4.29425	4.30724	4.52674	4.95657	4.60784	5.10897	4.84185	4.30564	5.15652	5.07681	4.29404	5.68996	5.28151	4.70032	5.138	4.75734	5.21966	4.22649	4.57014	4.82906
ENSG00000158796	3.6361	4.32804	3.75253	4.05756	4.84975	3.86424	4.92895	4.30487	3.81468	4.81232	4.76615	3.6122	5.04065	4.78492	4.17693	4.63888	5.05978	4.6231	4.45847	3.2952	4.44543
ENSG00000158805	3.84382	3.6915	4.01642	3.72061	3.98635	3.33115	4.43329	4.36195	3.382	4.11291	4.43712	3.35567	4.68436	4.20234	4.07498	4.46301	4.63007	5.05038	3.58796	3.29757	4.32946
ENSG00000158806	3.5163	5.27072	5.15625	4.94897	6.23802	4.95669	5.99357	5.16162	3.80975	5.22719	5.80127	6.42104	6.30519	5.37445	5.95207	4.0795	5.40922	5.34486	4.56248	5.18159	5.90765
ENSG00000158813	2.49902	0.93898	0.238087	0.717458	0.672054	1.68422	0.983626	1.52644	2.1245	0.917151	1.69579	1.9393	1.01823	1.67592	0.773165	1.02497	0.955912	1.0827	2.97875	2.0609	1.24092
ENSG00000158815	2.71443	1.72138	2.15848	2.38927	2.93058	2.64426	3.34786	3.32503	1.48036	2.41834	2.87728	4.18384	3.89766	1.95541	3.1432	2.51822	3.25735	3.12849	2.52949	2.52195	3.59309
ENSG00000158816	2.82291	0.0774837	1.59196	2.45054	2.80534	0.621049	0.32491	1.27912	1.28462	0.0664309	0.748217	2.48094	2.2306	0.0521001	2.34243	0.00997629	0.023755	0.0571092	0.0279821	1.57333	2.84384
ENSG00000158825	1.12827	2.05902	1.52147	1.69782	1.81065	2.77209	2.31491	2.34873	2.50252	2.36595	3.05164	3.56042	2.23493	2.02465	2.95069	3.79299	0.793772	2.14392	0.590797	2.16295	2.83795
ENSG00000158828	4.99188	5.74925	5.06609	5.86841	6.38581	6.47982	6.63514	5.83645	5.93185	5.63009	6.54313	5.55215	6.53074	6.10546	6.05006	5.74143	5.97279	5.42654	3.39959	5.745	6.02895
ENSG00000158850	4.60943	4.58897	4.73498	5.31045	5.50892	4.82116	5.36643	5.12188	4.45643	5.58436	5.88292	4.17772	5.60173	5.6371	4.8303	5.0328	5.84535	5.01989	5.85735	3.9072	4.77838
ENSG00000158856	4.67443	7.04527	5.4462	5.93114	7.08199	6.55337	7.56319	7.01588	5.06934	6.22408	7.67434	6.67814	7.28645	7.37975	6.17762	4.69945	7.57162	5.87848	6.31255	4.55564	6.84705
ENSG00000158859	1.28178	1.83257	0.502388	2.47586	2.58824	4.16766	3.63624	4.26653	3.42894	3.26236	3.93294	2.82832	3.09601	3.44587	2.22533	5.28994	4.46826	3.71076	2.09972	0.393059	3.96669
ENSG00000158863	5.65534	5.31337	5.32373	5.9176	6.78459	6.34358	6.67772	6.60352	5.15822	5.87342	6.37324	6.17289	6.71045	6.50994	6.00943	6.26617	6.58814	6.07921	6.04237	4.84411	6.27796
ENSG00000158864	5.48625	5.87463	5.81169	5.86843	6.57682	5.94991	6.30534	5.98545	5.56902	6.35438	6.91191	5.16934	6.89617	6.38732	5.63179	6.41816	6.58043	6.17991	6.52726	5.307	6.18051
ENSG00000158865	0.22728	0.0573602	0.384111	0.443149	0.0683021	0.090638	0.0655627	0.386461	0.0284277	0.119223	0.191129	0.0349045	0.697384	0.252879	0.0434985	0.157339	0.0480241	0.455782	0	0.138908	0.158395
ENSG00000158869	4.28892	1.53775	3.35058	3.02778	2.09585	3.81206	3.53802	3.09634	6.00206	3.18961	4.10882	2.8819	3.32212	4.12917	4.57663	7.18552	4.40415	7.95444	4.543	3.39129	5.69981
ENSG00000158874	0.61391	0	0	0.0822175	0	0.234457	0	0.17858	0.797899	0	0.332195	0	0.56872	0.61564	0.339646	0	0.168817	2.17868	0.617567	0	0.365827
ENSG00000158882	1.75466	2.0244	2.27395	2.18374	3.04479	2.77203	2.44715	2.45986	2.56886	2.96312	3.23715	1.78169	3.09032	3.17899	2.46101	3.27023	2.59826	3.82447	2.51698	1.80312	2.75017
ENSG00000158887	1.63974	0.936861	1.65595	0.933373	1.97276	0.823496	2.05859	2.6428	1.52988	4.20613	2.56028	1.5332	2.13477	1.41394	1.49458	2.26994	2.05379	2.15955	0.21793	1.2432	1.61609
ENSG00000158901	0.0647339	0.103682	0.0404492	0	0.106714	0.0681961	0	0.0382353	0.0508778	0.0327935	0.0650249	0.0563172	0	0.0349636	0.103123	0.211539	0.108836	0	0	0.0233178	0.114107
ENSG00000158941	5.97367	6.85399	6.4989	6.67671	7.78294	7.09803	7.26145	6.84096	5.57083	6.62181	6.70639	6.44307	7.16888	7.23582	5.92513	5.86582	6.93035	6.80655	5.24098	4.99262	6.51241
ENSG00000158955	0.0829764	0.0918271	0.0105665	0.008626	0.00870631	0.131248	0	0.21302	0.152575	0.11674	0.0320218	0.315866	0.630442	0.17564	0.242885	0.252081	0.0179533	0.393235	0.146092	2.30086	0.295704
ENSG00000158966	1.86008	0.464031	3.05827	1.34345	1.77608	1.36941	0.669442	1.02823	1.27962	2.12638	1.88969	2.36088	0.605379	2.55004	2.84072	1.55344	3.34343	0.699753	0.958526	0.361777	2.4242
ENSG00000158985	4.32376	6.21792	4.85935	4.96213	5.71978	5.59043	6.52303	5.98094	4.27606	5.52706	4.8258	5.55565	5.09598	5.43908	4.70831	4.21004	6.29823	5.75528	4.07452	3.99425	5.3791
ENSG00000158987	2.31177	1.94833	2.71461	3.39291	3.11706	2.79047	3.15513	3.07697	1.49218	3.07327	2.49736	2.91537	3.10826	2.74721	1.94232	1.50462	3.23359	3.14924	1.96418	1.526	2.42825
ENSG00000159023	2.68257	3.51944	2.84239	2.98259	3.61452	3.3569	3.05017	2.79429	2.41997	3.81703	3.71863	2.6324	2.82519	3.2277	2.7994	2.57185	3.93531	5.56392	4.22634	2.29268	3.28268
ENSG00000159055	2.13945	2.57322	2.72303	2.95293	3.979	4.8868	3.20638	3.00739	2.70698	2.33423	3.04739	3.4908	2.76287	2.63691	2.37616	1.87393	2.95137	2.95092	2.93265	2.28305	2.42659
ENSG00000159063	4.5422	5.13801	4.16383	5.48675	4.4182	4.43239	5.26211	4.78435	4.35481	4.1883	3.82785	4.22143	4.5932	4.13889	4.63567	3.49904	4.61188	4.48888	3.58401	5.35321	4.69063
ENSG00000159069	6.29356	6.72272	5.39054	6.27775	6.03715	6.74199	5.77169	6.02648	6.66178	5.53369	5.90319	5.91621	6.75057	5.8342	6.14884	6.56105	6.33231	6.34287	7.50826	6.51075	6.49934
ENSG00000159079	4.69365	5.34135	5.49632	5.80428	6.05729	7.13113	5.81185	6.26167	4.57127	5.53433	5.4891	6.03819	5.82144	5.3193	5.00995	4.54273	5.72928	5.44988	4.76836	5.87904	5.48077
ENSG00000159082	2.6818	3.49369	3.17856	4.34195	4.56946	4.30188	4.49246	4.05414	2.61598	3.00797	3.90329	4.51915	3.45877	3.28618	2.79299	2.42587	2.54235	2.66246	2.26681	1.98884	2.92213
ENSG00000159086	4.50956	4.50885	4.42782	4.67963	4.92984	5.03002	4.59707	5.32533	3.18492	4.86385	4.92693	5.44892	5.51253	4.76281	3.9775	4.16216	5.37763	4.43941	4.92074	3.36165	4.8039
ENSG00000159110	3.19418	3.49435	3.13208	4.50805	3.79668	4.51017	3.19201	3.54092	3.73128	3.2376	4.05963	3.86624	4.2943	3.56883	3.78445	3.8487	3.47293	4.57436	3.99726	3.13558	4.45294
ENSG00000159111	4.71189	3.94181	4.5408	4.67434	4.90304	4.68686	5.15363	4.6424	4.66396	4.93902	4.98859	3.97659	4.80727	4.24431	4.07172	3.72485	4.99367	4.93375	5.08135	4.21142	4.07647
ENSG00000159128	2.19464	3.04111	2.35705	2.95802	3.06146	4.52048	3.33815	3.2032	3.87361	3.26961	3.65818	4.04474	3.92003	2.9478	2.4873	3.13503	3.44552	4.13076	4.54083	1.02218	3.479
ENSG00000159131	3.71666	4.41693	4.27593	4.91449	5.7466	4.79416	4.49345	4.53611	2.92642	4.83112	4.90994	4.85705	4.68128	4.69381	3.76907	3.59232	4.47366	4.47155	5.94162	1.67613	4.66173
ENSG00000159140	6.49641	6.907	6.70515	7.66484	7.87111	8.31764	7.02413	7.49263	5.83	6.75413	7.00526	8.58079	7.24805	7.11638	6.5966	6.86246	7.40024	6.63119	6.67556	5.49113	7.16878
ENSG00000159147	3.49999	3.31293	2.41836	3.59373	3.24806	4.91655	3.71333	3.65623	3.58492	3.22911	3.43322	4.17756	3.88594	2.84629	3.05749	3.54051	3.42242	3.57407	3.55856	3.15736	3.7878
ENSG00000159164	3.42052	2.96905	4.46309	4.99075	5.88286	5.02778	5.82548	5.11728	3.51659	5.42712	6.17195	4.26743	5.85104	6.08489	1.54561	4.43058	4.55539	1.62012	2.32131	3.82651	0.714762
ENSG00000159166	3.71823	3.15216	2.66502	0.143433	1.24289	4.67147	4.17684	4.25451	3.37496	3.1537	0.650016	4.0041	4.08327	0.0352804	4.03809	0.905174	0.156025	5.20561	6.31366	2.03392	4.51273
ENSG00000159167	1.40121	2.21029	2.32965	4.99544	2.99423	4.1635	5.54414	4.9827	4.08891	5.66482	4.40472	3.12857	1.75708	3.26376	1.79093	5.42876	2.98422	4.67327	2.85829	1.13264	4.13827
ENSG00000159173	0.257304	0.984163	0.246796	0	0.054272	1.03094	1.5035	1.33251	0.345156	0.48669	0.069852	0.962217	0.581978	0.00627791	0.915676	0.0834912	0.0213177	0.77844	0	0.191506	0.968693
ENSG00000159176	5.65762	6.00804	5.7639	5.80695	6.13319	6.61191	5.84344	6.06365	7.41926	6.9296	7.11662	5.35044	7.65541	6.4922	6.59066	6.26854	6.77102	7.86229	6.61064	5.56488	6.82979
ENSG00000159182	0	0	0	0	0	0.5918	0	0	0	0	0	0	0	0	0	0	0	0	0	0	0
ENSG00000159184	0.21086	0.0602978	0	0	0.012736	0.251715	0.0122282	0.0263695	3.38766	0.0219842	0	0	0.0509669	0	0	0.0111893	0.0263596	3.30546	2.08787	0.0247282	0.0402079
ENSG00000159186	0	0	0	0	0	0.0804639	0	0	0	0	0	0	0	0	0	0	0	0.145644	0.0809128	0	0
ENSG00000159189	4.80106	2.16536	4.13724	3.75916	3.09946	4.58635	5.16596	4.13359	6.54301	4.08727	5.33166	3.5586	4.77885	5.12326	5.52535	8.49688	5.44789	7.95469	4.77497	3.74839	6.97336
ENSG00000159197	0.152256	0.287356	0.595578	0.804765	0.890536	1.12591	0.0441283	0.581206	0.23621	1.03653	0.333252	0.570294	0.472686	0.741155	0.183863	0.186902	0.13177	0.375721	0.45215	0.07628	0.328245
ENSG00000159199	6.96125	7.27929	6.86337	7.74442	7.16994	8.17025	7.15669	7.28262	7.31333	7.50028	7.79707	6.7331	7.38969	7.34774	7.22111	5.91669	6.62189	7.79217	6.9782	8.56797	6.76201
ENSG00000159200	3.45426	3.23587	3.54107	4.09354	4.4819	4.14166	4.14655	4.44497	4.17645	4.51584	3.55221	4.53183	4.27519	4.41834	4.68498	3.4611	3.99562	4.20084	2.68242	2.19563	4.79734
ENSG00000159202	5.19952	5.82923	5.09236	5.67324	5.71211	5.75742	6.15531	5.64913	5.54271	5.98546	5.57271	5.34762	5.85119	5.66345	5.19681	4.99382	5.88445	5.87947	3.98183	4.31461	5.56042
ENSG00000159208	2.43397	3.46782	2.36865	4.25861	5.50252	3.05215	4.01371	2.71205	3.32864	3.13055	5.58374	3.22087	2.6584	3.79818	3.7234	2.24605	1.05621	1.44855	3.75641	4.34469	4.91165
ENSG00000159210	6.38723	6.44016	5.78977	5.98092	5.78141	6.87439	6.32778	6.0287	6.92135	6.05518	5.97158	5.5056	6.26609	5.90058	5.96523	5.60114	6.02333	6.4057	4.19261	7.10656	6.1762
ENSG00000159212	1.7231	0.185971	0.98345	1.99298	1.05456	0.212887	0.423275	0.654024	1.63568	3.01459	0.138558	0.990503	1.79683	0.360777	0.906253	0.370545	0.425649	2.91542	0.0918826	0.298485	1.37395
ENSG00000159214	5.02842	4.03072	4.66175	4.76539	5.31155	4.66849	5.25412	5.43428	4.8219	5.11252	5.13006	4.23887	5.65156	4.96457	4.75799	5.19392	5.15552	5.32965	2.5957	4.86444	5.21316
ENSG00000159216	3.36563	0.63403	1.11704	1.54333	0.750062	1.8317	1.51863	1.12714	4.03928	1.53938	2.29716	1.25302	2.1777	1.21936	2.54349	2.29415	1.5625	3.69876	1.62966	1.14201	3.97335
ENSG00000159217	0.246798	0	0.373068	0.251187	0	0	0.308714	0.261371	0.227937	0.222336	0	0.101881	0.368662	0.180889	0.134963	0.085203	0.295908	0.213265	0.11398	0.0469073	0.37176
ENSG00000159224	0	7.90028	0	0.143572	0	0.315443	0	0	0.0519818	0.0638342	0	0	0	0	0.594012	0.121212	0.0777831	0.062597	0	0.0950872	0.28755
ENSG00000159228	5.01713	4.63492	4.81475	5.65356	6.03349	7.34216	5.26392	5.54967	7.35222	5.49885	4.73032	5.62362	6.29821	6.40814	5.42355	3.83172	5.37509	6.55998	5.41322	5.17186	5.78251
ENSG00000159231	2.07949	0.711285	1.30734	1.79045	1.24477	2.72816	1.64949	2.21393	2.70906	1.52866	2.62759	2.84294	2.86529	2.12299	2.03466	1.75882	1.23348	2.99657	1.1881	2.14197	2.29206
ENSG00000159239	0.184623	0.108084	0.289583	0.219464	0.282203	0.184542	0.521737	0.30736	0.0787355	0.185591	0.150792	0.198752	0.259358	0.258036	0.204352	0.107167	0.100181	0.171134	0.0582735	0.0441269	0.373893
ENSG00000159247	2.25106	0.390386	0.950412	0.484768	2.25282	1.82895	3.15894	1.14491	1.0118	2.87899	1.7994	3.45024	3.43565	2.68682	2.58127	2.24361	3.91984	2.24101	2.2765	1.73674	2.16844
ENSG00000159248	4.85931	3.31247	6.29489	7.37337	6.45284	4.54652	6.31174	4.63287	5.68587	2.46367	4.4813	6.58238	4.38368	5.4854	2.81659	3.62197	5.9148	0.0501576	0.0274697	4.10879	6.03918
ENSG00000159251	1.63958	1.46315	3.76345	2.49503	2.74347	1.03001	2.21287	1.62706	1.52788	1.28362	2.13876	2.78304	1.69812	1.49956	1.38576	1.15839	2.00839	0.257485	0.0294882	1.99569	2.41234
ENSG00000159256	3.06556	3.42062	3.27633	4.01898	4.28775	3.77171	4.0896	4.32149	2.49126	3.60139	3.63766	4.19044	3.83191	3.67189	3.30445	2.78059	4.02689	3.55363	3.36264	1.60794	3.91059
ENSG00000159259	1.24377	0.783895	1.24173	1.05483	1.7202	2.11941	1.82663	1.50827	1.36133	0.814594	1.35376	2.12303	1.54932	0.992683	0.80771	0.439655	1.21556	1.67248	2.17755	1.04774	1.11833
ENSG00000159261	0.514418	0	0.0863463	0.0402402	0.0412149	0	0	0	0.241749	0.324603	0.0231957	0.0309434	0.372871	0	0.167047	0.198155	0	0.529493	0.0339381	0	0.20105
ENSG00000159263	0.625267	0.533041	0.83339	0.837717	1.197	0.918934	0.625765	0.54763	0.480315	0.844965	0.796955	1.63295	1.15373	0.794292	0.765663	0.363865	0.781779	0.606989	2.10011	0.676776	1.99154
ENSG00000159267	2.50412	3.36065	3.95335	4.53792	5.5303	4.68758	3.62268	3.2734	2.53565	4.53871	3.75863	4.39469	3.83977	3.96911	3.38389	1.79067	4.5408	2.63824	3.16437	1.97642	3.62674
ENSG00000159289	0.0379978	0.0373035	0.0764674	0.0447047	0.345387	0.09026	0	0.041236	0.0692347	0.0272546	0.131879	0.0745561	0.0989491	0	0.00939017	0.0473723	0.0656137	0	0.423958	0	0.35139
ENSG00000159307	0.11434	0.127159	0.038002	0.0512816	0.0431485	0.452501	0.381752	0.197079	0.405006	0.552962	3.51538	0.134615	0.454243	0.313986	0.514508	0.422464	0.32309	0.177141	0.154535	0.0385036	0.50448
ENSG00000159322	4.70994	4.41713	3.90945	4.46428	5.14534	5.0142	4.64497	4.4594	4.41892	4.25538	4.42098	4.38682	4.7558	4.42334	3.99595	4.56229	4.7643	5.37474	4.13727	3.93725	4.85366
ENSG00000159335	8.14133	8.14789	8.5219	8.7366	8.25662	9.00549	9.23104	9.32291	9.81192	8.69632	9.0292	8.58673	9.58263	9.11822	8.24896	8.02267	8.28969	9.59515	8.33666	8.7039	9.05052
ENSG00000159337	0.120371	0	0.0134966	0	0.0623069	0	0.0387326	0.0412907	0.0601788	0.0117046	0.011852	0.19688	0.16286	0.0370012	0.0281264	0.0233391	0.0264233	0.300089	0	0	0.0138267
ENSG00000159339	0.137124	0.0236187	0.14105	0.0575459	0.0788311	0.177396	0.0929394	0.208193	0.0134265	0.149237	1.17906	0.0143896	0.118596	0.293037	0.0267392	0.081521	0.262206	0.512797	0.0700637	0.0383112	0.136681
ENSG00000159346	4.81681	5.83096	5.56265	6.04631	6.68894	5.99316	6.11994	5.54349	5.46167	6.53512	6.69296	5.2413	6.60657	6.28965	5.97333	5.25504	7.11549	5.87249	6.65387	5.50527	5.89818
ENSG00000159348	4.37238	5.93466	6.3595	8.09244	6.72047	6.78729	5.95493	5.84091	5.08666	5.52975	5.75329	5.52321	6.06931	6.32983	5.69812	4.98962	5.49845	5.01797	5.18999	4.75345	5.86334
ENSG00000159352	5.79063	6.12362	5.85127	5.98167	6.14188	6.22396	6.47325	5.95521	6.26571	6.6785	6.19257	5.43476	6.88745	6.31337	6.34483	6.63719	6.60663	7.20094	6.41673	6.55756	6.64757
ENSG00000159363	4.3265	4.53431	4.15987	5.50615	5.61574	4.97652	5.04676	4.65915	4.3878	4.76672	5.58477	4.1979	5.37136	5.02928	5.30063	4.91007	4.36983	5.00238	4.65976	4.59386	5.37565
ENSG00000159374	0.200486	1.59174	0.148032	0.0522434	0.104531	0.0318793	0.0751109	0.132786	0.395661	0.221627	0.0912557	0.258869	0.225979	0.233084	0.580014	0.617078	0.939674	0.745319	0.163781	0.0519094	0.621323
ENSG00000159377	6.83003	7.82478	7.173	7.58559	7.8847	7.92059	7.83547	7.43836	7.35572	7.87856	7.73412	6.81168	8.28423	8.0799	7.67171	7.57286	7.78015	8.13716	7.18369	7.55806	7.66693
ENSG00000159387	0	0	0.0480283	0.0147623	0	0.0139181	0.101664	0.0311128	0.0606216	0.114948	0.703108	0.0453563	0.810733	0.0807873	0.255886	0.330626	0	0.0243112	0	0.0755066	0
ENSG00000159388	4.58849	4.64842	4.17467	3.82851	5.49972	4.60603	5.37669	7.60297	5.65726	6.71372	5.91831	3.7198	4.92412	6.67254	5.67949	5.12598	11.1095	5.60837	5.89759	3.76198	5.32214
ENSG00000159398	0	0.326135	0.342893	0.371422	0	0	0	0.128282	0.427008	0.0494802	0.047449	0	2.21064	0	0	0	0	0.0227939	0	0.123975	0
ENSG00000159399	0.904412	0.074315	0.277844	0.630666	0.208367	0.628678	0.22366	0.0956031	3.00087	0.361763	2.01404	0.200829	0.606685	0.306954	0.985467	1.56349	0.774536	4.15998	2.27664	0.244542	1.74839
ENSG00000159403	6.67191	3.62037	4.61828	3.3835	2.72704	3.33552	3.84407	2.9335	7.7894	4.66955	4.85529	3.83911	6.38483	5.28518	7.23605	5.70472	5.12617	8.11019	3.78597	4.13291	8.8987
ENSG00000159409	7.05002	6.18121	6.5001	6.6095	7.085	7.33289	7.20129	7.58355	7.03115	6.33587	8.03239	6.86723	8.21263	8.10599	6.98442	8.11603	7.6842	5.18044	7.56217	6.49635	7.20068
ENSG00000159423	2.13092	5.07316	2.3938	2.68021	2.98052	3.37226	2.40194	2.31018	2.24345	5.71999	2.4494	1.69603	2.69095	2.14969	3.23499	2.1682	2.79698	2.36769	1.12538	1.76024	3.42717
ENSG00000159433	1.58602	1.23903	0.698385	0.51105	2.59512	0.588004	0.951718	1.26655	0.791789	1.2334	2.75877	1.87679	1.58475	1.25334	1.72631	1.79351	0.867883	1.39941	0.668902	0.848635	1.81168
ENSG00000159445	3.96641	4.08348	3.42649	3.84239	4.34482	3.97382	4.03001	4.43521	3.5317	4.23458	4.33001	3.54145	5.04736	4.49719	3.71193	4.2896	4.50427	4.1314	4.58821	3.78844	4.0895
ENSG00000159450	0.268608	0.0300337	0.33636	0.0247523	0.518349	0.150184	0.140984	0.0637749	0.716734	0.0380625	0.132779	0.0374919	0.692512	0.0955315	0.102532	0.56814	0.20107	0.0708276	0.0539232	1.43297	0.225284
ENSG00000159455	0	0	0	0	0	0	0	0	0	0	0	0	0	0	0	0	0	0	0	0	0
ENSG00000159459	2.85221	2.85495	2.94487	3.30899	4.12893	3.43244	3.2491	2.67802	2.12714	3.62019	3.38992	3.15066	3.5924	3.25365	2.69379	2.65871	3.50054	2.88757	3.33101	1.21609	2.96459
ENSG00000159461	4.64477	4.95059	5.5536	5.30714	5.89639	6.26204	5.68973	5.84231	5.72922	5.50257	6.02413	4.60913	5.8369	5.52095	5.24824	4.35989	5.52916	5.42291	3.31038	5.08283	5.52933
ENSG00000159479	4.11113	4.96728	3.54845	4.70153	4.23702	4.44027	4.3658	4.16325	4.54491	4.82285	4.22777	3.70951	4.94578	4.47296	4.62354	4.09878	4.53632	4.93812	3.3471	3.90732	4.95272
ENSG00000159495	0	0	0	0	0	0	0	0	0.0131935	0	0	0.0285295	0.0193133	0	0	0.0164393	0	0	0	0	0
ENSG00000159496	1.28351	0.829544	0.856979	0.708818	0.43224	0.901859	1.57099	1.90045	0.807317	1.3169	1.60252	0.744287	1.97668	1.85283	1.12692	1.07488	1.84004	3.42732	0.170698	0.404502	1.41355
ENSG00000159516	0	0	0	0	0	0	0	0	0	0	0	0	0	0	0	0	0	0	0	0	0
ENSG00000159527	0.0361755	0	0	0	0	0	0	0	0	0	0	0	0	0	0	0	0	0.0670026	0	0.0269445	0.0850738
ENSG00000159556	0.202346	0.0844766	0.0868992	0.191124	0	0.0316323	0	0.169851	1.34555	0.0589676	0.189737	0.195272	0.321413	0.0312696	0.437102	0.594686	0.105394	0.208633	0.287781	0.0434341	0.470061
ENSG00000159579	3.67882	4.42636	4.34673	4.43405	5.1329	4.5691	5.03186	4.29274	3.63706	3.85717	4.16746	3.55206	5.05361	4.32778	3.63661	3.58742	4.41034	3.87289	3.31048	3.00048	4.06912
ENSG00000159588	0.951345	0.444272	0.718774	0.432516	0.562552	0.709395	0.710427	0.590782	0.492524	0.743939	0.761411	0.543323	1.02216	0.565859	0.628887	1.31799	1.31736	1.03874	0.388131	0.719814	1.07104
ENSG00000159592	4.59802	5.32872	4.9259	5.45686	5.88971	5.44082	6.00101	5.65859	4.98669	5.96877	5.62497	5.0708	6.32839	5.78839	5.00993	4.98874	6.64559	5.76281	4.43457	4.28888	5.29753
ENSG00000159593	4.46491	5.0844	4.9974	4.92354	5.86596	4.56382	5.67986	5.33541	4.3605	5.54041	5.57165	4.55682	5.93028	5.69968	5.02584	4.67225	6.13091	4.88885	4.01617	5.02265	5.30815
ENSG00000159596	3.63104	4.49033	4.37644	4.45637	4.94033	3.80589	4.56532	4.456	3.57495	4.61073	4.75634	3.69979	4.90326	4.26218	4.25515	3.64084	4.81981	4.55802	4.51941	3.20886	4.33794
ENSG00000159618	4.93343	3.64558	0.981491	2.02863	0.306287	5.54732	3.85027	3.38127	4.55062	1.85304	3.41322	1.4698	3.79728	4.15575	2.93374	5.59946	3.15759	2.98426	1.54693	3.87786	3.70685
ENSG00000159625	2.0116	0.139564	0.155727	0.381474	0.299069	3.4672	2.44897	1.98059	1.44886	0.445555	2.62553	0.54942	2.03365	1.84639	0.591901	1.41303	1.05369	0.216049	0.660891	1.28916	0.922591
ENSG00000159640	4.54603	4.15631	3.52885	4.09101	4.12486	3.66898	5.44455	5.45364	4.40502	6.96195	6.31332	5.14505	5.71051	4.22046	4.80115	5.90659	3.46331	5.15371	2.46737	4.14752	5.12798
ENSG00000159648	0.300953	0	0.0543359	0	0.189129	0.125851	0.105679	0.144328	0.059956	0.0326016	0.361306	0.145038	0.907391	0.0849038	0.115316	0.0485989	0.0574905	0.16402	0	0.0322701	0.115739
ENSG00000159650	0.244116	0.0198086	0	0	0.0327173	0	0	0	0.140874	0.0680076	0.0346637	0.0238884	0.117876	0	0	0.112755	0.0559675	0	0.188997	0	0
ENSG00000159658	4.41813	5.47562	4.95708	5.48077	5.59868	5.91377	5.11336	5.11069	4.38259	5.76285	5.19234	4.37306	5.37855	5.62002	5.15008	4.22914	6.62013	5.19234	3.85896	3.24665	5.39237
ENSG00000159674	5.40413	3.00581	2.71087	1.32292	1.46782	4.60308	7.94823	5.41818	9.10721	3.93857	6.15447	4.15852	4.76479	4.33728	5.46852	6.06749	4.36397	6.23904	3.57547	2.37213	6.97953
ENSG00000159685	3.46852	3.28316	3.83104	4.08813	4.68181	4.74162	4.55549	4.31757	4.26366	4.30313	4.82858	3.90042	4.46609	5.09756	3.79624	3.96356	3.81454	3.96434	2.99502	3.53196	3.96788
ENSG00000159692	6.50378	7.18607	7.24653	7.3444	8.16898	7.30398	8.77184	8.43932	7.44576	7.01297	7.45481	7.34425	7.45465	7.96848	6.93003	6.86608	7.47455	7.01732	6.46288	6.93893	7.64227
ENSG00000159708	2.21959	4.1816	2.23318	1.1792	2.22125	1.95157	4.29535	3.05404	2.80036	4.02045	2.80048	1.92403	2.57202	4.22874	3.8409	3.60027	4.63612	2.25331	0.728035	1.42434	4.05704
ENSG00000159712	0	0.238478	0.160261	0.323612	0.0843351	0	0.0554706	0.042381	0.0765878	0.20323	0.194637	0.269584	0.610172	0	0.664586	0.0930422	0	0.0472997	0.551554	0.15106	0.312124
ENSG00000159713	5.2835	7.43704	5.45488	4.36645	5.50853	9.21916	8.47818	8.25076	8.45181	7.20864	5.24798	4.17875	5.7139	8.51885	6.63914	6.29245	5.47484	6.62331	1.75763	5.73284	6.47028
ENSG00000159714	4.18919	4.41231	4.72648	4.1832	4.46658	5.31758	4.63091	4.18494	4.72071	4.40246	4.18219	3.50589	4.62371	4.68183	4.40228	4.80115	5.44129	3.6075	3.14063	4.40528	5.11845
ENSG00000159720	5.87669	7.26157	6.93872	6.59656	7.08028	6.91065	7.46566	6.41455	6.38964	7.07814	6.79382	5.52332	6.87794	7.62699	6.42903	6.3246	7.82366	6.76342	3.91801	5.00942	6.8679
ENSG00000159723	0	2.31797	4.30644	3.28544	0.778283	0	0.427248	0	0.0972386	0.288314	0.340306	0.295203	0.0730565	0.0654731	0.0506159	0.0634463	0.149546	0.272317	0	0	0.148229
ENSG00000159733	2.86515	3.47103	4.55051	4.46904	5.16377	4.9154	5.16324	4.92239	3.29178	5.06233	4.18708	3.94504	3.41481	4.13486	4.2117	4.11527	4.07906	3.82121	4.45008	4.19467	4.52909
ENSG00000159753	2.84769	2.53064	2.81434	3.22932	4.46665	4.83905	4.16821	4.25839	2.65296	3.62324	4.24725	3.42226	4.65287	2.07937	4.26639	3.41018	2.50537	4.6382	3.96697	5.16907	4.3557
ENSG00000159761	1.95902	2.62597	3.213	2.61041	3.40242	3.14926	2.82289	2.30163	2.64398	2.84587	3.29043	1.76616	3.63321	2.46867	3.04451	2.43047	3.20402	3.12048	2.52955	1.38672	3.38898
ENSG00000159763	3.00438	0.308172	0	0	0	0	0.182723	0	0.382928	0	0.247842	0	0	0.17893	0.0712355	0	0	0	0.176859	8.56243	0.099582
ENSG00000159784	0.778829	0.0845242	0.149357	0.622248	0.4181	0.146431	1.18963	0.771645	0.429013	0.77237	0.320771	0.255188	0.795366	0.652214	4.14197	0.173553	0.0508666	0.645227	0.0585465	0.1568	4.70735
ENSG00000159788	3.63988	5.68996	3.88048	3.44888	3.87214	3.90354	5.27714	4.80997	4.88077	3.61648	4.15255	4.24955	3.76887	4.42837	3.15423	4.3543	2.61998	4.14478	5.25558	4.20969	3.89238
ENSG00000159792	3.35195	3.87781	3.77614	3.5542	4.87956	3.66043	4.29195	3.81929	3.37768	4.10716	4.16229	3.4281	4.65937	4.00896	4.07996	3.37053	4.45764	3.59596	2.25056	2.94306	4.55886
ENSG00000159840	5.43635	3.80521	3.79744	5.07781	3.9411	5.54655	5.43691	5.04669	6.16888	4.09161	5.6655	4.63061	5.28791	4.98591	5.68539	6.28962	4.10975	7.44282	6.48623	4.76915	6.22162
ENSG00000159842	1.30461	0.816568	0.46932	1.25673	1.43103	1.81389	0.817288	1.42963	1.24724	1.10636	0.289901	4.26031	0.217857	3.04447	0.583921	1.7894	0.857423	3.36285	0.832306	0.0780264	1.26532
ENSG00000159860	0.869953	1.54952	1.94723	1.99623	0	0.76649	1.22467	0	0.0437448	1.33308	0.256679	2.30062	1.42077	0.130098	0.153667	0	0.77495	0.567231	0	0.0597817	1.49336
ENSG00000159871	0.886514	0.709138	1.4004	0.936399	2.982	0.411626	0.651211	1.20937	0.585474	0.864339	2.22634	1.0496	0.830449	0.926813	0.924886	1.19946	0.993237	1.2769	0.904609	0.0791303	1.07117
ENSG00000159873	2.44751	3.87731	3.2963	4.01582	2.8263	3.24354	3.82342	3.94403	2.89225	3.26964	2.98114	2.78276	4.1251	3.14498	2.96533	2.08593	4.44487	3.5273	1.89302	2.5898	3.25374
ENSG00000159882	2.03393	1.764	1.79457	2.3401	1.82674	1.78824	2.43101	2.27149	1.46301	1.872	1.93131	2.1319	2.13116	1.64335	1.37639	1.20695	1.80315	1.76149	1.35422	1.54328	1.73172
ENSG00000159884	5.64393	5.02367	3.53358	4.68862	4.3348	6.081	5.66367	5.36656	6.84327	5.24351	4.73784	5.04728	5.78271	5.68307	5.00884	6.02033	5.34997	5.86	4.28378	7.11746	5.51177
ENSG00000159885	2.38091	3.3843	2.8779	3.42114	2.55516	2.70614	3.28259	3.05893	2.02214	2.60242	2.53686	2.73837	3.03636	2.74416	2.16295	1.8941	2.51507	2.29819	2.37377	2.22409	2.21465
ENSG00000159899	4.19232	3.29362	3.47846	3.49388	2.70998	2.70065	4.42875	3.97265	3.21745	2.95475	3.79122	4.6622	4.10577	2.70693	4.02502	3.43177	2.72248	2.9703	1.76888	3.43457	4.66139
ENSG00000159904	0.245281	0	1.02581	0.993465	0.230352	0.283876	0.371095	0.486869	0.862497	0.0885528	0.260966	0.0474644	0	0.14322	0	0.152344	0.172271	0.319419	0.0901461	0.890402	0
ENSG00000159905	0.935424	1.32954	1.26362	2.06215	2.52555	1.2131	1.92251	1.50316	0.917573	1.12558	1.19107	1.1429	1.14877	1.19796	0.725749	0.616907	1.74827	0.480879	0.676239	0.465485	1.1581
ENSG00000159915	1.10648	2.39752	1.8376	2.55292	2.90307	0.354797	2.54804	1.79236	0.486212	2.32657	1.38567	2.27702	1.32333	2.19086	2.27967	0.673005	2.60739	1.16069	1.72665	0.400166	2.34327
ENSG00000159917	2.21712	2.94256	2.20273	2.75011	2.7571	1.89092	3.06876	2.68675	1.76534	2.25109	2.25538	2.5479	2.34598	1.97008	1.70003	1.9067	2.62449	2.09329	1.94096	1.43239	1.70162
ENSG00000159921	3.32065	4.36777	3.5083	4.50308	4.40009	4.35721	7.16977	5.97859	3.37173	3.7983	4.98797	3.79611	4.27131	3.41329	4.71983	3.10856	6.7673	2.68583	2.27762	2.80977	4.28577
ENSG00000159958	0.0808323	0.0932181	0.186402	0.0224275	0.132136	0.133907	0.0922129	0.074915	0.349945	0.131106	0.486892	0.0608111	0.149927	0.173253	0.103652	0.33981	0.113864	4.60371	0.152566	0.086508	0.171499
ENSG00000159961	0.049186	0	0.0361488	0	0	0.0308813	0.0325847	0.0341115	0	0.0290797	0.0562839	0.0349425	0.0223138	0.0207333	0	0.0191155	0.0229771	0.0318737	0	0.00685811	0.0133136
ENSG00000160007	3.99562	3.75367	4.62982	4.9079	5.03543	4.76243	5.15671	4.529	3.91206	4.33788	4.42439	4.37951	4.33382	4.70088	3.55792	2.93951	4.57578	3.47349	4.53532	3.36998	4.09802
ENSG00000160013	2.90887	1.61803	1.07084	1.53944	0.657783	1.26141	1.4144	0.797444	3.26107	1.55437	2.79088	2.18043	2.76181	1.99599	3.09673	2.3749	1.11957	3.56249	0.857854	1.14274	4.20788
ENSG00000160014	6.70533	7.83445	6.22126	6.67128	7.31384	7.12933	7.64981	6.9546	7.17921	7.53656	8.39299	6.90544	7.36914	7.5311	7.08855	6.66156	8.05345	7.70699	7.40706	6.41766	7.29544
ENSG00000160049	2.88753	3.68315	3.37973	4.05557	4.28841	3.70039	4.35641	4.25139	3.03973	3.94389	3.94235	2.96741	3.94632	4.47025	3.63742	2.8995	4.2107	3.87079	3.80256	2.63153	3.83631
ENSG00000160050	3.45346	3.74955	3.07845	3.65629	4.48578	3.96477	4.3097	3.60272	4.04584	4.80005	4.49275	3.3751	5.21427	4.9178	3.51111	3.73868	3.86408	4.05146	3.42169	3.59573	3.87307
ENSG00000160051	2.83694	2.82839	2.18247	2.46878	3.13728	3.16881	3.53535	2.94896	2.12551	2.9858	3.22725	2.02336	3.42485	2.59999	2.223	2.89921	2.76783	2.14563	1.40254	2.60793	2.32558
ENSG00000160055	3.66678	3.82796	3.23008	3.51829	3.60779	2.90573	4.39338	4.06539	3.98921	4.46457	4.4003	2.76685	4.83251	4.66835	4.01105	3.6627	4.29139	4.27722	1.95736	3.54713	4.47671
ENSG00000160058	4.90185	5.21628	5.04857	5.4961	6.02198	6.15243	5.64545	5.33703	5.13914	5.70314	5.50585	4.68616	5.89274	5.42885	5.26342	4.76851	6.00404	5.20832	4.49423	4.65096	5.46378
ENSG00000160062	1.19695	1.58526	1.32226	1.25501	1.63759	1.6057	2.04102	1.24683	1.08737	2.09723	1.62073	1.24391	2.05941	1.22255	1.2416	1.23803	2.31065	1.27505	0.926469	0.89032	1.69811
ENSG00000160072	4.29691	3.80666	3.86328	4.69433	4.68661	4.4078	4.38031	4.43574	3.84148	4.09257	4.38373	4.18755	4.74783	4.48672	4.1586	4.84999	4.25819	4.22022	3.96651	3.52981	4.51075
ENSG00000160075	5.81166	6.65398	6.58072	6.80913	7.39313	6.48145	6.36759	6.01021	5.94102	7.04574	7.17195	5.96316	7.70257	6.91553	6.56475	6.05428	7.16386	6.80265	5.5535	5.67974	6.87597
ENSG00000160087	4.85083	5.0451	4.68812	5.01569	5.51795	5.36044	5.5638	5.15735	4.76463	5.15729	5.65406	4.63535	6.05656	5.39389	5.00218	4.83746	5.82284	5.57908	4.05603	4.00438	5.41292
ENSG00000160094	3.71192	3.55963	3.58709	3.67059	4.76222	3.43275	4.64823	4.02079	3.67363	4.65898	4.70741	3.9819	4.8568	4.47506	3.70711	3.89333	4.64283	4.07717	2.09497	3.11155	3.97396
ENSG00000160097	2.1631	5.77352	3.71354	4.41594	0.848629	2.31188	3.45694	1.47677	1.17826	4.47929	5.27158	0.562306	4.31086	1.45493	3.67452	1.16075	2.5532	1.34437	1.05965	3.13017	2.95082
ENSG00000160111	1.17672	1.29149	0.590161	1.16163	0.817018	1.20411	1.65423	1.88272	1.73664	1.26265	1.65273	2.02821	1.58406	1.12919	1.99898	1.82396	0.9836	1.84857	0.60799	0.444503	2.37282
ENSG00000160113	5.16628	6.15189	4.41442	5.58093	5.39307	6.58593	5.93474	5.55552	5.84332	5.06952	5.17411	4.51737	5.48357	5.07914	4.75827	4.45315	5.3022	5.63676	4.94477	5.90548	5.51842
ENSG00000160117	1.20052	0.48644	0.174874	0.796913	0.306398	0.808533	0.52283	0.775153	0.670058	0.25118	0.544026	0.960041	1.19253	0.64862	0.37344	0.632948	0.503723	1.0102	0.681698	0.783451	0.679754
ENSG00000160124	4.19366	4.51717	4.21632	4.57009	4.40515	5.22288	4.41707	4.44154	3.49969	4.24625	4.8521	4.09279	5.37219	5.39239	3.81363	3.72597	4.2386	4.22631	4.51763	4.55978	4.55096
ENSG00000160131	3.78371	4.83703	3.45795	4.38913	4.63154	4.28163	4.03086	4.00671	3.52108	4.10295	4.40514	3.88559	4.22638	3.81227	4.21213	2.74636	4.26282	3.33235	2.99863	3.87852	4.33299
ENSG00000160145	2.28434	0.675128	1.7107	2.73351	0.961889	1.26704	3.62674	2.28752	2.89075	4.40579	2.29825	2.99465	2.14045	2.73094	2.45024	2.36125	3.04806	2.69983	2.42288	0.780351	2.89357
ENSG00000160161	2.79151	0.0284758	0.168883	0.112443	0.148965	0.176676	0.092018	0.200591	3.50394	0.12136	0.297924	0.126095	0.266734	0.377827	1.9142	0.106108	0.132682	1.64489	0.669665	0.0683709	3.27417
ENSG00000160172	2.20928	0.375429	2.21024	1.97623	2.56365	1.5723	2.89538	2.69646	1.12606	2.10347	1.93881	2.25746	2.74793	2.2317	1.41161	0.858154	1.5938	1.85762	1.89773	1.78186	1.78495
ENSG00000160179	3.77887	5.30995	4.29356	5.69929	7.01309	5.35534	5.28854	5.71093	4.32697	4.95554	5.51156	5.46823	5.61708	5.21134	4.88259	4.51903	4.6557	4.48106	3.33704	3.80911	4.4207
ENSG00000160180	7.65419	6.4741	6.96002	9.2987	8.47344	9.60179	3.76566	1.9049	9.11816	5.28645	12.3725	9.36986	8.95898	1.83212	7.05035	5.54176	1.06715	5.03358	7.24219	5.35867	8.59924
ENSG00000160181	7.17101	0	4.84096	0.0931464	3.0636	0	0	0.188883	0.266231	3.1111	0.550251	0	3.33697	0	1.497	0.0796696	0.190909	3.31517	0	0	2.64133
ENSG00000160182	6.20563	0.146607	3.72016	0.125097	3.02966	1.12746	0	0.130997	7.15895	0.83375	4.91673	0	3.51662	0	1.90385	1.04219	0	6.15993	6.81856	4.08271	3.68007
ENSG00000160183	3.06119	0.0767575	2.41778	1.71096	0.858601	0.0969621	0.0519358	0.513624	2.92936	2.43078	0.135474	0.0934723	2.67981	0.0661691	2.34569	0.552079	0.111262	3.08488	0.0362951	0.249891	1.58025
ENSG00000160185	0.619634	0	0.156786	0	0.104019	0.0246431	0.0422535	0.181653	0.233131	0.0226206	0.198811	0	0.212812	0.10519	0.0920369	1.04275	0.134975	2.9333	0	0.0609397	0.311257
ENSG00000160188	2.57865	3.63209	4.08735	4.33978	4.95243	5.86403	3.9679	4.41769	2.42594	3.75914	2.97753	4.47173	3.81717	2.85529	3.85236	1.77204	0.701208	2.4241	1.56554	3.74932	4.2134
ENSG00000160190	4.04627	4.63081	3.91215	4.4591	5.12607	5.15686	4.2411	4.60411	4.05785	4.11618	4.08997	5.37241	4.83106	4.52414	4.08065	3.26434	4.09591	4.35624	3.14021	3.03913	4.61147
ENSG00000160191	3.94936	2.52403	1.77864	2.73769	2.87335	3.79625	4.10696	3.81484	3.78359	5.43154	5.33999	3.04985	4.68656	3.4438	3.42348	3.78114	2.87014	4.51857	4.36863	2.35956	4.51796
ENSG00000160193	2.29242	2.39353	2.72783	2.46209	2.55859	3.2915	2.36598	2.71897	2.09048	2.55046	2.47423	2.1408	2.67672	2.69483	2.19366	1.86014	2.66157	3.38473	2.78554	1.1189	2.63454
ENSG00000160194	3.72948	3.74543	3.9408	4.45824	4.88077	5.44859	4.20154	4.47662	3.91954	4.08645	4.36146	4.6256	4.39116	3.81924	3.814	3.54344	4.08044	3.96555	5.00216	4.14111	4.10371
ENSG00000160199	2.17921	3.74524	3.05074	2.98459	3.90524	2.4158	3.64993	3.09787	2.16832	3.4772	3.46975	3.57105	2.95182	2.89451	2.8827	2.24971	3.50814	3.16114	3.41313	1.16824	3.34866
ENSG00000160200	0.831543	0.178155	1.7711	0.910627	1.57195	4.57052	0.741757	1.57007	2.37644	0.792011	1.428	1.74035	0.932004	0.291215	1.20786	1.2767	0.281438	1.89199	5.40764	0.797089	1.77882
ENSG00000160201	3.50459	4.56189	1.35846	4.57864	4.55883	2.73224	3.9514	5.03132	2.10717	4.07028	3.78051	4.39003	3.82988	4.55974	3.09534	1.11994	3.36089	2.66079	4.3131	4.34227	5.13775
ENSG00000160202	0.0788694	0	0	0	0	0	0	0	0	0	0	0	0	0	0	0	0	0	0.0794239	0.0331121	0
ENSG00000160207	0.268004	1.03986	0.481771	1.57645	2.14663	1.78652	1.18534	1.22628	0.59156	0.730547	0.339497	1.32143	0.508417	0.354661	0.602656	0.196321	0.293641	0.47462	0.943712	0.23272	0.727898
ENSG00000160208	2.78176	3.3719	2.56876	3.43555	3.89507	3.80018	3.57311	3.41576	2.51868	2.91166	2.82285	3.6168	3.74332	3.03061	2.89881	2.35058	3.18212	3.73958	3.31555	2.078	3.38721
ENSG00000160209	5.22975	5.64689	5.15799	6.43463	6.27685	7.3241	6.0552	6.08838	5.58162	5.67204	6.07662	5.97777	5.92212	5.48199	4.81477	5.04787	5.27413	5.92707	5.60231	5.26781	5.22934
ENSG00000160211	4.02387	3.69075	3.1186	3.95107	4.2311	3.42295	4.16784	3.61022	4.34192	4.40302	4.38266	3.41285	4.51992	4.30386	4.10659	4.0856	4.51186	5.22844	3.93138	3.8124	4.48697
ENSG00000160213	4.68417	5.87784	5.21855	5.97784	6.43703	6.87089	5.84329	6.08932	5.73859	5.07837	5.50775	6.00642	5.6574	6.02066	5.66079	5.76974	5.06353	5.76932	5.33641	5.53117	5.92379
ENSG00000160214	3.22133	3.87033	4.01899	4.37923	4.83969	4.89945	4.19991	4.33154	3.33479	4.06453	4.03344	4.30293	3.96857	4.144	3.48967	3.60382	3.70367	4.14175	4.70863	3.15696	3.83129
ENSG00000160216	3.41579	4.44957	3.64215	4.29285	4.84035	5.1947	4.11641	4.30482	3.39592	4.27357	4.83336	4.63286	4.26559	4.58086	4.18578	3.48261	4.73088	4.87724	4.50775	2.56817	4.62699
ENSG00000160218	3.321	3.87946	4.21364	4.57145	4.31779	4.80671	4.33815	4.00957	2.5414	3.96351	3.78687	4.62678	4.01026	4.22456	2.84126	3.46262	4.17629	4.23423	4.1616	1.2814	3.63704
ENSG00000160219	1.63796	0.62072	0.847167	0.414115	0.258082	0.224102	0.928902	0.901412	1.56674	0.68695	1.11677	1.33541	1.43058	0.707999	2.18496	2.09161	0.809981	2.66783	1.0378	0.528842	2.42371
ENSG00000160221	2.74404	3.09576	5.70413	6.40198	5.69686	6.11427	3.43682	3.35412	5.85213	3.57674	6.05239	5.92598	5.62978	2.76526	3.53529	2.82655	5.23277	6.11429	3.21358	0.993066	3.18448
ENSG00000160223	1.14562	1.35639	1.20979	1.09624	0.148808	1.68061	0.41025	1.237	1.79433	1.18292	1.14342	0.450031	1.14103	0.477629	1.04346	2.09246	0.522089	2.85546	1.96036	0.23523	1.82548
ENSG00000160224	0.73727	0.797451	1.26871	0.454222	0.0110175	0.0920762	0.0776887	0.753145	0.344913	0.179272	0.0199524	0.0430323	0.252131	0.0345651	1.33271	0.122275	0.11012	0.472063	0.0267505	0.0560688	2.46128
ENSG00000160226	5.9997	5.92209	6.30939	6.08924	6.18507	6.8117	5.92933	6.4457	5.65307	5.17402	5.76236	6.34898	6.10549	5.50174	5.66995	5.6911	5.62331	5.58962	4.77601	6.02889	6.28529
ENSG00000160229	1.06368	2.53402	0.724502	0.657923	0.88836	0.46204	0.666099	0.747443	0.471228	1.06294	0.383645	1.0662	0.603457	2.32946	0.770144	0.483236	1.31818	2.00371	0.583421	0.316608	0.598622
ENSG00000160233	0.812678	0.243478	0.0414364	0.634487	0.575431	1.44776	0.155477	1.65759	0.769789	0.679163	0.29031	0.628534	0.261548	0.317845	0.320753	1.48889	0.0999361	0.579148	1.07775	0.112691	0.8811
ENSG00000160255	3.38509	0.944537	3.09945	1.82531	2.15176	2.41369	2.43388	2.43046	4.71602	1.88459	2.94493	0.958688	2.4186	2.92668	3.29367	6.6647	2.88876	7.37427	1.64719	2.05601	4.71729
ENSG00000160256	3.75685	3.76797	4.13729	4.26214	4.12593	4.98964	3.87632	3.93059	4.23379	3.98061	3.61721	3.94999	4.32699	3.76857	3.78543	3.80308	3.82235	4.96474	4.93847	2.99457	4.11025
ENSG00000160271	5.45264	5.18503	5.71522	6.2883	6.01477	6.57396	5.83424	6.34219	6.17829	6.17682	6.49288	6.79007	6.04175	5.85875	5.96175	5.87435	5.45306	5.82026	6.38422	5.81035	6.08562
ENSG00000160282	1.25861	0.786683	1.18539	1.74266	2.52422	2.10849	8.67051	7.83714	1.83389	2.51881	2.38009	2.36157	3.99511	6.61927	2.60958	3.3365	3.19648	2.49522	2.07556	6.14818	7.73165
ENSG00000160284	3.38647	3.16523	2.96622	4.1643	3.84298	5.0296	4.164	3.72657	3.2846	3.75011	4.12186	3.6959	4.71141	3.41634	3.35196	3.35953	4.77767	3.75431	5.1712	0.967799	4.13848
ENSG00000160285	3.68239	5.28815	4.47472	4.82457	5.589	6.33623	5.60056	5.90797	3.50472	4.65646	5.17082	5.97148	5.8339	4.9359	5.28251	4.69007	5.41693	4.01321	4.94124	3.07983	5.665
ENSG00000160293	3.93477	4.87439	4.5198	5.47996	5.64905	4.79415	1.32217	5.61012	5.47904	4.48448	4.18899	5.91737	5.72412	3.51502	5.25919	3.68308	0.64541	4.68215	4.74886	5.03629	5.23594
ENSG00000160294	5.0777	4.70705	4.97132	5.59333	6.4572	6.29808	5.2222	5.40813	4.42105	5.32413	5.3872	5.75292	5.89898	4.90478	4.74036	5.0316	5.68972	5.30145	5.25107	4.22172	5.45823
ENSG00000160298	5.43956	5.29562	3.95185	4.6837	5.56391	7.27949	7.37192	7.67989	4.88701	5.54589	5.112	7.11936	7.04894	5.88017	5.64227	6.15319	6.49966	5.70252	3.37911	4.63147	5.46494
ENSG00000160299	3.78025	3.81624	3.65148	3.72032	4.7106	5.37786	4.94883	5.02249	3.44936	3.99735	4.00017	5.15539	4.85278	4.18436	4.35895	4.77803	4.02392	4.20234	4.90017	3.55306	4.76956
ENSG00000160305	4.19455	3.50062	3.73994	4.58839	5.23716	5.15961	5.4312	5.47144	3.35314	4.05639	4.55383	5.49525	5.0619	4.72158	4.07961	4.42603	4.93714	4.18662	4.30766	3.60472	4.81065
ENSG00000160307	3.61467	0.0706298	5.31358	7.07307	1.91105	0.582363	5.61392	3.46089	1.9619	6.77148	5.63458	0.905961	4.74279	6.89662	1.61518	2.63389	4.57029	3.87449	0.248781	0.473453	2.55856
ENSG00000160310	5.96401	5.86677	6.37935	7.00283	7.16514	6.85247	7.28348	7.13394	5.93125	5.72256	6.46504	7.07065	6.49387	7.1802	5.98113	5.70091	5.78353	6.20385	4.75969	4.8506	6.73298
ENSG00000160318	3.99844	1.84854	1.8732	2.52927	1.6848	3.65303	1.8429	1.19661	3.7498	1.54797	2.24	1.47729	2.57097	1.48967	2.21108	3.22609	1.79211	1.99643	3.89624	3.56078	2.48968
ENSG00000160321	1.17429	4.35486	0.680202	3.20236	1.0769	0.817029	0.607928	2.00193	0.870831	3.49535	1.31048	1.86236	1.04754	4.03289	2.16016	1.37579	1.93331	3.095	0.311573	0.553074	3.26056
ENSG00000160323	3.571	3.39005	3.67036	3.62414	3.62475	3.82025	2.22004	3.78726	2.52286	3.1386	3.60276	3.79757	3.54687	3.21187	5.38418	3.49307	2.26145	2.87806	3.88736	3.26902	5.70421
ENSG00000160325	4.49489	6.53376	4.81281	5.02997	4.9142	4.63761	5.08658	5.33733	5.47412	5.47149	5.57353	4.44329	4.65539	5.88458	5.87351	3.55258	5.44033	4.94547	4.23318	4.32967	6.45789
ENSG00000160326	3.57623	4.1402	2.99076	3.42427	3.55339	2.55222	3.22779	3.64096	4.0855	1.99901	3.82106	4.05074	3.46582	3.52958	4.41416	3.65559	1.04786	3.91983	1.23655	4.21895	4.45246
ENSG00000160336	3.05352	2.52471	2.33843	2.8531	2.27939	2.36026	3.2731	3.13078	2.66815	4.15905	2.24258	2.59614	3.81604	3.52554	2.25208	2.63036	3.87147	3.26044	3.49968	3.11601	3.08209
ENSG00000160339	0.186565	0	0.100952	1.05132	0	0.087995	0.417139	0.282875	0.128329	0.0832992	0.621576	0.0735063	0.0571605	1.01719	0.0345693	0.482392	0.114294	0.0400325	0.532095	0.147837	0.057959
ENSG00000160345	3.36021	3.30554	1.75761	3.23969	3.02167	5.79305	3.67125	3.84165	3.66814	2.08397	2.51285	3.26981	2.59886	2.47741	3.14938	1.54544	2.29033	2.67632	1.64321	4.90113	3.29782
ENSG00000160349	0.121122	0.37215	0.0735077	0	0	0.128275	0	0.210239	0.139886	0.5418	0.747602	0.0995093	0.429223	0.180392	0.257829	0.671725	0.0739313	0.0571855	0	0.282161	0.142583
ENSG00000160352	1.26371	2.67231	0.254912	2.047	2.49288	1.88223	3.38759	2.61236	0.638767	2.15322	2.22423	2.4615	2.06485	2.78244	0.925413	0.974415	3.01877	2.17581	1.43769	1.21929	1.42001
ENSG00000160360	3.99422	4.27347	2.70778	3.69283	6.71989	3.32613	3.46169	3.86578	4.71467	1.79783	7.65529	7.2317	3.08965	3.42668	6.18433	3.66443	1.34489	3.41027	4.68614	4.41276	7.06634
ENSG00000160392	2.59449	3.05211	2.97452	3.24817	3.13251	3.45523	4.00318	3.552	3.76317	3.18844	3.07307	2.93753	3.25878	3.111	2.49174	2.13951	3.17762	3.25113	1.95958	3.29846	2.8641
ENSG00000160396	0.144319	0.0940617	0.020557	0.108974	0.110982	0.0693763	0.355916	0.133385	0.170062	0.170374	0.0645794	0.0823729	0.265433	0.116057	0.0652911	0.129849	0.0592722	0.131884	0.118867	0.0241381	0.117087
ENSG00000160401	2.11848	1.11436	1.34894	1.2772	0.972691	4.78395	2.11933	3.78422	1.44201	1.97568	1.09487	1.74547	2.01613	2.07561	1.46508	2.42578	0.661196	1.5141	0.100277	2.79243	1.90562
ENSG00000160404	4.05454	3.46927	2.96286	3.23771	3.98849	4.24036	3.97323	4.07784	4.38184	3.76661	4.34969	4.17396	4.47784	4.12569	3.76602	3.80636	4.82283	4.5257	3.80541	3.28486	4.1553
ENSG00000160408	4.72069	5.04259	4.10605	4.64865	4.95736	4.79009	5.01124	4.70615	5.10103	4.96592	5.54266	5.18419	5.80111	5.09748	5.19312	4.27227	5.63357	5.32432	4.47913	4.93092	5.40462
ENSG00000160410	6.19424	5.42825	4.16032	4.25101	4.40899	4.86695	5.42615	4.93915	6.31475	4.79877	4.50073	4.83535	5.29449	6.05351	4.7442	5.23813	5.55166	6.63643	5.00717	6.03994	5.17164
ENSG00000160439	3.07112	2.13887	1.97947	3.03206	3.2375	2.80801	3.04552	3.31861	3.23992	2.21902	3.48357	2.63274	2.77321	1.80544	1.82117	2.43867	1.81284	3.46446	3.68411	3.0547	2.0172
ENSG00000160445	4.57547	5.09683	4.52102	5.20662	5.50261	5.8934	5.52984	5.46714	4.55748	5.23449	5.1871	5.5866	5.6713	5.21866	5.15947	4.65121	5.17152	4.70718	3.87476	4.64839	5.31801
ENSG00000160446	4.07664	4.52896	3.51261	3.73038	5.05421	5.02668	4.08543	3.86028	5.07212	4.48564	4.58151	5.45969	4.86908	3.94169	4.85671	3.69812	5.18165	5.49663	4.28532	4.82545	4.82063
ENSG00000160447	2.15711	1.13095	1.48845	1.38165	1.17262	1.49465	2.22229	1.6186	2.64049	1.23846	2.44573	2.37327	1.66383	1.72075	2.38892	2.81989	1.05906	2.57514	1.6737	1.73801	1.97561
ENSG00000160460	5.77823	4.70929	4.64663	4.74941	5.21966	5.63781	6.62417	6.70842	4.60812	5.39558	6.00994	5.78719	6.18282	6.16197	5.00012	6.04761	5.53475	4.89111	4.81745	4.76474	5.3453
ENSG00000160469	4.29997	3.89504	4.67416	5.54174	5.78436	5.31539	5.58039	5.15437	4.68027	4.52879	5.66319	5.84845	5.38402	4.63934	5.33033	4.98899	4.74191	3.07073	4.81852	5.53465	5.58541
ENSG00000160471	0.946705	0.279847	0.157336	0.239078	0.654398	1.91636	0.146417	0.467584	2.21105	0.0976499	0.37273	0.605435	0.930603	0.386273	0.231015	0.819338	0.244024	0.529871	0.284105	0.438264	0.290362
ENSG00000160472	3.4275	0	0.801501	0.708792	0.805653	2.09428	0.18355	0.986847	5.38757	2.10917	2.36543	0.396801	4.28386	0.473189	0.378577	0.321367	1.51136	6.15513	0.0787273	3.93043	2.53014
ENSG00000160505	0.0614569	0	0	0	0.0246941	0.0249366	0	0	0.0990137	0	0	0	0	0	0.00945897	0	0	0.313485	0	0	0.082644
ENSG00000160539	1.36485	1.84086	2.63288	3.04391	0.423578	0.605373	0.696946	0.788072	2.98936	1.47529	1.78588	0.539164	3.87763	0.63705	1.63137	1.54806	0.326037	1.3465	0.197674	2.28452	2.05046
ENSG00000160551	3.51111	3.56466	3.43331	4.47093	4.28158	3.99718	4.73744	4.26638	3.28442	3.80772	3.58891	3.7807	4.00358	4.15918	3.241	2.84909	3.9751	2.99153	1.94111	3.11373	3.59095
ENSG00000160563	3.63816	6.02584	4.83551	5.61396	4.77122	4.54833	4.81596	4.27739	4.50814	5.25589	4.5303	4.83686	5.16487	4.3822	5.72068	3.22413	5.77573	4.43189	3.75082	4.30444	5.32854
ENSG00000160570	4.9983	5.8331	4.94454	5.67448	5.13144	5.86833	6.49646	5.94785	5.82609	4.81795	4.88765	4.7596	5.57619	5.03033	4.62033	4.61597	5.49685	5.18906	4.4871	5.55716	4.60847
ENSG00000160584	4.68178	4.92149	4.39665	4.69509	5.41329	4.28792	5.55436	5.36971	3.80787	4.25686	5.19273	5.07895	5.21923	5.35092	4.05759	3.61596	4.08385	3.91898	3.21285	3.78463	4.49546
ENSG00000160588	2.0131	2.58297	1.91673	1.62913	2.91797	1.8399	2.35657	2.1452	1.81779	2.33002	2.01403	3.06846	2.48342	2.54722	1.74882	1.31983	3.08329	3.04471	1.46705	1.72858	2.25519
ENSG00000160593	2.90532	0.22711	1.36491	0.593428	0.442187	0.366541	0.997252	1.88636	2.36152	0.394259	1.65968	0.523326	1.45657	2.50227	1.05769	4.37674	2.59354	5.4482	0.431296	1.08655	3.17211
ENSG00000160602	4.0197	2.53305	2.1147	2.84878	2.03612	2.74408	3.96766	4.10859	2.29827	3.89199	2.41021	2.57192	3.99914	3.38332	3.02289	3.25412	3.56768	2.68988	1.66085	2.33714	3.71263
ENSG00000160606	4.10019	4.047	1.9538	3.07865	2.56409	4.55711	5.01509	4.28149	4.17263	4.86112	2.14997	3.09108	5.15154	4.38182	3.43126	3.90652	4.25896	3.1535	3.61782	4.40248	4.72868
ENSG00000160613	4.82433	5.07222	3.52774	4.07105	4.29555	3.64019	5.13794	4.63938	4.70083	4.73317	5.39801	4.38262	5.53334	5.42216	5.11668	5.10081	5.0609	6.07037	3.99571	3.56806	5.06808
ENSG00000160633	6.25635	6.27176	5.78163	6.18361	6.24934	5.87117	6.84473	6.81774	5.89319	6.10616	6.09102	6.16774	6.80065	6.51343	5.73371	5.67069	6.79476	6.1385	5.72527	5.66939	6.28054
ENSG00000160654	0.576954	0.0567722	0.268748	0.0639529	0.0681163	0.183281	0.176748	0.221492	0.426865	0.111997	0.284957	0.116527	0.584069	0.210527	0.318852	1.82132	0.304342	4.20935	0.095618	0.0918393	0.593249
ENSG00000160678	2.92124	1.20992	1.75434	1.22844	2.40573	1.57058	1.88952	2.57624	1.37936	5.81711	1.55103	1.73891	2.19692	1.32943	1.87937	1.92753	2.33598	6.04856	0.243961	0.497704	2.55036
ENSG00000160679	5.1582	5.59327	5.30161	5.18159	5.63426	5.28277	5.68662	5.44912	5.09988	5.81135	6.1113	4.99436	6.29278	5.75321	5.25098	5.24867	6.38134	5.81018	5.50825	4.4587	5.76123
ENSG00000160683	0	0	0.384673	0.225135	0.727481	0.4753	0.0736749	0.105583	1.46362	0.0651311	0.0820049	0	0	0	0	0.0876584	0.592781	4.1114	0.0654069	1.27441	0.852306
ENSG00000160685	4.08008	4.07985	4.66618	4.04277	3.97102	4.29837	4.01221	4.32203	3.53875	4.96862	4.09797	3.34323	4.55173	4.85197	4.39718	4.78687	4.59072	4.9951	4.125	3.26639	4.96758
ENSG00000160688	4.16104	3.86697	3.47257	3.42807	4.1103	4.17201	3.80494	4.11134	3.97788	4.38899	4.00787	2.85714	4.8006	4.39289	3.77855	4.54048	4.42484	4.79216	4.54175	4.48413	4.14544
ENSG00000160691	4.47853	4.35	4.35123	4.59677	4.40021	4.5838	4.69003	4.90643	4.98226	5.34259	5.09139	4.03016	4.9157	4.92504	4.97442	5.14922	5.06392	5.76598	6.35767	3.42331	5.554
ENSG00000160695	4.14284	5.29924	4.49177	4.57055	5.30456	3.22735	5.40144	4.82634	4.76263	4.84168	4.79077	4.83428	5.58711	5.01365	4.75432	4.27349	5.12758	5.04449	2.7475	5.16003	4.89516
ENSG00000160703	2.79243	2.86193	2.74465	2.59508	4.05112	1.76056	3.5425	2.71418	2.42552	3.25242	3.6375	3.19899	3.43815	3.61522	3.10599	2.41245	3.50648	3.24057	2.02127	1.41323	3.5914
ENSG00000160710	5.32083	5.63299	5.61757	5.89472	6.55625	5.87423	6.24374	5.83692	5.0896	6.45559	6.45137	5.03378	6.46648	6.18659	5.63026	5.86547	6.55416	5.88024	5.44199	3.8076	6.09003
ENSG00000160712	4.09123	5.81122	2.42675	5.10185	1.49917	4.01114	5.83803	5.52822	2.51367	2.82175	3.10733	3.5584	3.24719	5.68462	4.75764	4.80647	4.44279	3.94112	2.21032	2.08277	5.14014
ENSG00000160714	4.7786	5.43491	5.78543	5.99313	6.57667	5.30093	6.44927	6.02294	5.16447	7.18788	6.60794	5.36048	7.10586	6.5763	5.6164	6.06543	6.96089	5.99044	6.1408	4.56978	5.90916
ENSG00000160716	2.20367	3.54844	2.61251	2.47417	4.76193	3.13321	3.52019	3.24234	2.6111	4.00149	4.27086	3.15547	4.54463	3.56629	3.30641	2.15686	3.55771	2.62046	2.77035	1.9676	3.05346
ENSG00000160741	4.56257	4.39957	4.31898	4.57336	4.60063	4.28039	5.38362	5.1998	4.60451	5.04087	4.99455	4.18165	5.55749	5.08419	4.86137	5.73157	5.74581	5.82547	5.63376	4.38033	5.2332
ENSG00000160746	3.02775	3.5214	4.63574	3.74878	3.80702	4.50033	4.3537	3.81192	4.03372	4.9689	3.96341	3.86112	3.64106	3.84484	4.28423	3.49298	4.01498	3.62085	2.98933	3.17485	4.38351
ENSG00000160752	6.20067	6.20606	5.69707	5.40017	6.0192	6.53587	6.51872	6.64471	5.90574	7.20583	6.50999	5.51312	7.00825	6.83409	6.52347	7.12793	6.85241	6.7064	6.09938	5.90658	6.72306
ENSG00000160753	3.87346	3.78588	4.41411	3.8725	3.77659	3.96896	5.73623	6.10555	4.71393	5.37002	5.97354	5.21755	6.9274	5.10016	6.26521	5.16294	4.88042	4.51085	4.13806	4.06858	5.84014
ENSG00000160766	2.54266	2.25362	2.39214	2.48412	2.83067	2.60216	2.71048	3.05573	1.86242	2.97918	2.71919	1.85145	3.15139	3.98677	1.95509	4.31059	2.67644	2.32046	2.90415	2.1019	2.96054
ENSG00000160767	1.87574	2.55633	2.45553	2.92856	4.27592	2.48395	2.99056	2.77	2.18137	3.09326	3.124	3.16507	2.55756	2.4571	2.83128	2.08702	3.29652	2.74301	4.02518	0.56918	2.65048
ENSG00000160781	2.78202	2.41117	3.37511	1.43028	2.77576	3.23787	3.33285	3.6676	1.39368	2.95414	2.91166	1.76333	3.56831	1.96367	2.00231	5.44231	4.7829	2.24876	4.82533	1.96365	1.86581
ENSG00000160783	5.03947	5.63749	4.66653	4.94401	5.52246	5.14389	5.67184	5.09963	5.29022	5.30802	5.67504	4.3443	6.30446	5.64548	4.87987	5.65842	6.15802	5.95427	5.44856	4.82928	5.49492
ENSG00000160785	3.50441	4.44672	3.10323	3.48887	4.33151	4.49571	4.29465	4.182	3.22741	4.23934	4.50235	3.3787	4.58754	5.13433	3.89375	3.64905	4.57887	3.81176	3.24396	2.83568	4.27413
ENSG00000160789	5.76917	5.60584	4.65896	5.38849	4.96429	7.0325	6.45147	5.86879	7.07834	6.26937	6.86836	5.25192	6.08875	5.84341	6.4654	6.57263	7.16963	7.93051	6.12108	5.60255	7.01325
ENSG00000160791	1.08927	0.0144339	0.448063	0.274286	0.0831317	0.163409	0.317803	0.501032	0.532139	0.0537286	0.483351	0.0461376	0.520491	0.497366	0.417536	2.34098	0.504375	3.95618	0.203324	0.143811	1.17909
ENSG00000160796	7.10478	4.53914	3.41278	3.09015	3.67306	6.03402	5.71186	6.43188	5.44798	4.85398	6.955	5.61874	7.85467	5.59135	5.20495	7.29354	6.1696	6.81372	5.51315	5.79804	5.86906
ENSG00000160799	5.58747	5.64595	5.46807	5.10403	5.58265	6.15544	6.28366	5.9214	5.95218	5.83191	6.10764	5.64751	6.49069	6.38426	5.56868	5.37957	6.42175	6.77325	4.31566	5.25296	5.74029
ENSG00000160801	2.28145	1.63215	1.17982	0.458473	0.983378	0.570619	1.98758	0.670513	3.34298	1.63009	2.03024	1.03241	2.73211	1.13453	2.81771	1.40621	1.36616	1.70451	1.17271	1.3591	2.9833
ENSG00000160803	3.21646	2.8716	2.84369	2.97249	3.98335	3.13679	3.57875	3.21066	3.18201	3.62062	4.19924	2.45831	3.39264	3.1124	3.16584	3.54698	3.71154	3.62466	4.52812	2.47796	3.51009
ENSG00000160808	1.16212	0.266163	0.822371	0.0935115	0.0711929	0.304588	0.15355	0.391516	1.3606	0.60408	1.03651	0.483755	0.954711	0.404566	0.917005	0.822516	0.286859	1.01378	0.0236826	0.863842	1.42329
ENSG00000160813	5.38453	4.52676	4.44875	5.4165	5.81831	4.96943	4.69079	4.3018	5.90026	5.22562	4.93702	4.55794	5.51954	6.00743	4.62516	4.86268	5.28361	5.77304	5.59811	6.52611	5.51717
ENSG00000160818	3.59511	3.86697	4.27336	3.88412	4.96573	4.1265	4.08472	3.98944	3.79554	4.29174	4.27499	2.49913	4.6748	4.15222	3.24845	3.94372	4.24954	4.52264	4.8907	3.18164	3.91222
ENSG00000160838	0.281208	0.0851404	0.323927	0.179198	0.0474728	0.0853172	0.192848	0.0241835	0.164038	0.27526	0.498399	0.152533	0.163311	0.244825	0.224266	0.545907	0.0741026	0.382709	0.162659	0.0889774	0.50138
ENSG00000160856	0.0449438	0.0107512	0.039561	0.0172307	0.0272206	0.0252032	0.0353551	0.214551	0.210363	0.0152563	0.431308	0.00679781	0.0625196	0.175066	0.00638133	0.410231	0.0181955	3.17399	0	0	0.145855
ENSG00000160862	3.23315	0.895439	2.39968	0.321522	0.189731	6.53421	1.5931	0.378254	4.34531	3.79689	4.65161	0.360095	8.36203	11.5181	2.78673	5.4308	0.0992535	7.38512	2.57633	9.73838	2.46925
ENSG00000160867	3.29522	0.957697	2.44129	1.04804	1.12585	4.87788	2.90001	6.27891	3.47085	6.57385	1.19753	3.32129	4.45971	8.12778	3.47452	5.43726	1.58931	6.27958	5.04426	1.0933	2.66847
ENSG00000160868	0.406803	0.0519539	0.0878851	0.0362909	0.0812755	1.69942	0.161826	0.105784	0.276379	0.125422	0.156758	0.0139553	0.240731	0.0579964	0	0.170889	0.134946	0.199453	0.493206	0.661693	0.0928042
ENSG00000160870	0.377489	0	0.112128	0	0.219499	0	0.0660671	0.0715032	0.573175	0.95254	0.3156	0.0532115	0.467116	0.572406	0.190409	0.13397	0.309527	0.155517	1.49789	0.248399	0.104986
ENSG00000160877	3.25454	4.44628	3.44604	3.76004	4.11294	4.36224	4.26199	3.71667	3.96712	4.72082	4.30335	3.35899	4.25445	4.25439	3.30436	3.37181	4.18942	4.73511	4.26824	3.45405	3.64785
ENSG00000160882	0.0301199	0	0	0	0	0	0	0	0.0349425	0	0	0.0125944	0	0	0.0234882	0.0146638	0.01753	0.173504	0	0	0
ENSG00000160883	0.574811	0.305031	0.896754	0.669969	0.377966	0.636224	0.72229	1.49645	0.768233	0.203205	1.18817	0.422862	0.279106	0.96665	0.295741	3.82944	0.369589	4.37956	0.435791	0.3253	1.3438
ENSG00000160886	0.485465	0.423545	0.372347	0.867042	1.96978	2.45168	1.15497	2.35419	0.434359	1.14974	0.8318	1.12829	1.44678	0.509791	0.161432	0.866617	0.742333	0.472036	0.0618937	0.47204	0.494642
ENSG00000160888	4.93879	4.88727	4.51681	4.29379	4.47435	4.20512	5.1224	5.65997	5.38131	4.7506	5.21921	4.60799	4.50323	4.62337	5.46014	4.74499	5.56755	5.95611	4.58343	4.41086	4.8169
ENSG00000160908	4.11246	3.51163	3.1158	4.07263	4.26093	4.09661	3.64821	3.66669	3.74893	3.75778	3.69218	3.11372	3.96276	4.39481	3.62389	3.60839	4.08123	4.29009	3.88844	3.5953	4.37174
ENSG00000160917	4.94579	3.988	4.06843	5.12454	5.51346	4.28507	5.4816	4.72731	4.46454	4.80727	5.04265	4.52695	5.53038	6.2425	4.25149	5.02145	4.776	4.68219	5.0189	4.10252	5.34815
ENSG00000160932	4.76805	0	2.45222	3.68157	3.71292	2.72785	2.78883	3.93061	5.15905	4.66217	4.57234	5.17291	4.09353	3.053	4.96298	4.63837	3.58977	7.35208	3.40512	3.19353	5.68812
ENSG00000160948	2.86594	2.89448	2.90738	2.94849	3.77039	2.31703	4.71794	4.18296	2.69661	2.61032	3.63502	3.25245	4.25911	3.77231	3.53678	3.85937	3.44585	3.74174	3.09196	1.81434	3.21115
ENSG00000160949	1.38902	1.36647	1.53495	1.38066	2.37982	2.74504	2.28085	2.06951	1.95956	1.09745	2.19885	1.60946	1.52979	1.73967	0.893919	2.05885	1.621	2.66003	1.9968	0.95421	1.45826
ENSG00000160951	1.02511	0.273917	1.26706	1.08068	0.898742	0.868997	0.600653	0.382339	1.82072	1.02584	0.50521	0.978347	0.922308	0.264954	1.1209	0.380425	0.289182	1.46933	0.040344	1.57759	1.31287
ENSG00000160953	5.52986	5.38726	4.97121	5.30469	5.52691	5.21623	5.77085	5.66898	4.95643	4.60394	4.72438	5.16667	5.98561	5.60191	4.90493	5.47652	5.2307	4.39362	4.39456	4.88381	5.4584
ENSG00000160957	3.1786	2.21839	2.26712	3.42035	4.08192	4.59132	3.18088	2.68344	4.14116	1.68654	3.52332	3.7295	2.5173	2.63165	1.71566	3.89048	2.97091	3.56756	3.81262	2.97361	2.66406
ENSG00000160959	5.14291	4.85758	4.75614	5.05276	5.88945	5.61947	4.98901	5.18898	3.97988	4.61579	4.5382	4.84385	4.91355	4.5359	4.1952	4.36613	5.10972	4.59544	4.78036	3.95578	4.60252
ENSG00000160961	3.76822	3.37483	3.4198	4.04555	3.12992	2.10774	3.9325	3.68366	2.65044	3.17687	3.55215	3.41725	3.64159	3.23644	2.42287	2.94765	3.52137	2.74895	2.793	2.46284	3.424
ENSG00000160963	3.27536	0.246801	0.102326	0.0318807	0.0799399	3.75094	1.85475	2.98869	2.42516	0.784972	0.36551	0.158829	0.0524145	4.14457	0.0588997	2.34212	0.357254	1.66777	1.45624	3.21238	0.224293
ENSG00000160972	5.57401	5.48798	5.00161	5.44136	6.59826	7.20187	6.34449	5.97877	5.38255	5.51345	5.81621	6.39386	5.88092	6.023	5.14343	6.08666	5.21916	6.66097	6.45341	6.06308	5.4126
ENSG00000160973	0.45638	0.166569	0.230796	0.107591	0.108708	0.194019	0.299656	0.0865419	0.160896	0.0972427	0.262665	0.0641958	0.209999	0.101009	0.0187652	0.609476	0.113434	0.605911	0.119834	0.101311	0.0289764
ENSG00000160991	3.93174	4.98108	4.03229	4.93307	6.64518	5.70414	4.64698	4.43192	4.05918	2.80091	4.59609	4.46079	3.97046	4.91596	4.2191	3.02019	1.85669	4.33176	2.2114	4.24997	5.02049
ENSG00000160993	3.41236	3.42921	3.43087	4.21974	4.93284	3.69338	4.00079	3.14573	3.56765	3.24096	3.82261	3.64791	4.06215	4.26057	3.16792	2.7846	3.30058	3.57875	2.41009	3.54654	3.79229
ENSG00000160994	0.0251748	0	0	0	0	0	0	0	0	0	0	0	0	0	0	0.0272758	0	0	0	0	0
ENSG00000160999	1.59644	1.16699	1.57266	2.32891	3.34915	2.90654	1.84359	1.42133	2.47238	2.01863	2.96819	2.19884	2.00091	2.25778	1.47119	2.20626	0.887347	3.73332	2.64225	3.31475	1.57793
ENSG00000161010	5.78634	4.59743	4.72447	5.39914	5.34913	5.15354	6.72772	6.23677	4.54248	5.64511	5.6219	5.36044	5.9966	6.01418	4.97195	5.21616	5.64504	4.43603	4.95581	5.51869	5.55683
ENSG00000161011	6.7782	7.98478	6.44031	7.38054	6.89383	7.89853	8.73391	8.26287	7.44143	7.88125	7.33488	6.75415	7.53523	8.98292	6.91575	6.97127	8.12277	7.76478	8.5113	7.29059	7.3212
ENSG00000161013	5.83876	5.52544	4.96956	5.27229	5.86394	5.49729	7.19345	6.31889	5.64142	6.55947	6.88298	5.80184	6.74736	6.77194	5.89026	6.19052	7.03947	6.43373	6.62495	5.96677	6.3303
ENSG00000161016	10.5043	10.5268	10.584	10.7957	10.8254	11.3053	10.8703	10.6304	10.4682	10.2953	9.90552	10.4118	10.6428	10.2675	10.1366	9.18053	10.5261	11.253	12.0673	10.7432	10.2712
ENSG00000161021	0.356671	0.632233	2.32094	0	2.94273	0.111221	1.0868	0.145362	0.0627849	0.328621	0.363392	0.161795	0.766092	0.828756	0	0	1.1053	3.00614	1.80354	0	2.48578
ENSG00000161031	0.114376	0.147303	0.0277019	0.0252996	0.0167302	0.0311015	0	0.0174759	0	0	0.0226931	0	0.0531086	0	0.018194	0.142396	0.0347003	0.109443	0	0.0846576	0.0540246
ENSG00000161036	4.47154	4.1677	3.7286	4.77563	5.51031	4.72199	4.35183	3.63441	4.38357	3.68703	4.28009	4.12851	3.83625	4.81154	3.44279	3.22656	3.51692	4.33724	3.39203	5.05288	4.21514
ENSG00000161040	0.940407	1.29924	0.854332	1.0568	0.837854	0.85817	0.798231	1.04352	0.649193	0.533565	0.788677	0.448023	0.919732	1.58902	0.633283	0.434848	0.805219	0.351771	0.629759	0.316947	1.09966
ENSG00000161048	0.0683736	0.982946	0.807344	1.09925	1.18591	0.0592777	0	0.174989	0.103413	1.07604	0.597515	0.0654951	0.35251	1.25324	0.0447158	0	0.986286	0.262479	0	0.0658328	0.444404
ENSG00000161055	7.46851	0.960588	4.65657	0.423706	1.22894	0.841761	0.972211	0.521356	0.979169	2.00099	1.1992	0.976961	3.20256	0.85085	5.42677	1.18429	0.526209	1.69996	2.18961	1.53414	2.43119
ENSG00000161057	4.8586	5.81913	5.04112	6.33236	6.56721	5.7248	5.39769	5.26532	5.01579	5.39576	5.34409	5.31944	5.68917	6.77627	5.05214	4.5073	5.39417	5.27858	4.44001	4.99205	5.52198
ENSG00000161082	2.52704	0.828103	2.07789	2.69211	3.31072	2.30388	4.54814	4.13162	2.51903	0.90953	3.33158	0.512691	3.1186	1.05271	4.20545	2.39587	0.305258	0.381015	2.455	1.79671	4.48049
ENSG00000161091	5.70911	8.45971	5.11569	5.1571	5.73904	6.13907	5.54424	5.57882	5.94461	6.02076	5.71097	4.72842	5.82254	5.39016	5.46361	5.94251	5.81005	6.27146	5.17467	5.59285	5.92939
ENSG00000161103	1.27547	0.0252982	0.0716734	0.0571952	0.0394065	0.736998	0.032871	1.13584	0.110743	0.00726584	0.40187	0.0512913	0.379629	0.677954	0.225349	0.690374	0.849785	0.741133	0.0261386	0.206318	0.820342
ENSG00000161132	0.146513	0.276835	0	0	0.19475	0.0789937	0.162028	0.129502	0.0861098	0.1438	0.182066	0.155587	0.528526	0.15454	0.219848	0.0372079	0.347693	0.106068	0.0656909	0.129069	0.328251
ENSG00000161133	1.46772	4.59192	0.472603	2.53093	1.63474	2.1623	0.634311	4.89775	2.82327	0.595799	1.46837	0.432266	3.60428	6.12253	2.88072	1.79916	0.457952	0.236289	0.263195	0.374737	3.27413
ENSG00000161179	3.52618	3.64485	3.60224	3.79424	3.69236	3.54354	3.7481	3.88701	4.1923	3.82619	3.91307	2.77307	4.22253	3.81553	3.47402	2.64145	4.29083	4.87122	3.58895	3.99003	4.06202
ENSG00000161180	0.44429	0.132158	0.576484	0.318687	0.235927	0.0228379	0.514861	0.369459	0.296827	0.261108	0.301578	0.381547	0.467437	0.207056	0.218243	0.320921	0.307157	0.512691	0.0750219	0.214505	0.432744
ENSG00000161202	5.12662	4.46256	4.68523	5.01747	5.28379	5.2762	5.65049	5.30049	4.94449	5.74611	5.82966	5.14539	6.20058	6.254	4.94163	5.22623	6.12724	5.19396	4.38934	4.36003	5.39177
ENSG00000161203	6.68176	7.45232	7.11247	7.70053	8.1181	7.91923	7.99492	7.42827	7.25672	7.47198	7.7992	7.68411	8.39015	8.47581	7.40146	7.17821	7.67344	7.66437	5.84731	6.54309	7.73609
ENSG00000161204	5.33294	5.18413	5.0722	5.50117	5.90684	6.06498	5.99042	5.5559	4.95384	5.56557	5.76061	5.75084	6.41898	6.5779	5.1771	5.74809	5.64977	5.53881	4.41318	5.04772	5.55144
ENSG00000161217	4.04191	3.99275	3.35244	3.71895	3.92033	4.75188	4.13942	4.02722	3.28623	4.11314	4.48127	3.96844	4.80356	4.65022	3.74709	4.25757	4.50012	4.72948	3.09118	2.79937	4.44543
ENSG00000161243	2.64505	1.96072	3.60187	3.35629	3.49806	1.31856	4.17067	4.75897	1.77044	3.97266	3.34584	3.12911	4.62828	3.5619	3.4945	0.751935	4.7249	2.61184	1.2985	2.48624	2.90213
ENSG00000161249	7.77661	0.539574	6.84989	5.62811	4.65963	7.67636	6.2889	5.76647	6.99034	6.67001	6.86328	6.73766	6.96205	5.55683	7.20658	6.91257	7.93711	5.89363	7.8903	7.44428	7.41502
ENSG00000161265	6.20663	5.72467	5.75536	5.70571	5.39198	5.49519	6.72714	6.10526	5.32639	4.84335	5.71867	5.48931	6.10602	5.45446	4.37811	6.23834	5.47652	5.05918	5.79717	5.70964	5.55349
ENSG00000161267	4.05638	4.49808	4.33073	4.6536	4.65612	6.80664	4.522	3.85126	4.66725	5.39957	5.13061	3.34053	5.46827	6	4.76393	3.07293	5.43012	4.05656	4.13081	4.65961	4.8962
ENSG00000161270	0.323265	0.507752	1.83317	0.434797	0.532058	1.35075	4.36085	5.46465	2.21281	0.750302	1.10167	0.0530265	3.57268	2.04049	0.239974	0.761535	2.86246	1.74274	4.42583	0.308926	0.816306
ENSG00000161277	2.15463	2.83129	1.8491	2.66292	2.37689	2.64051	3.45526	3.18765	3.13773	2.35595	2.25735	2.79212	3.1034	3.3586	2.61129	1.56139	2.6056	2.70175	3.09349	3.00669	2.64023
ENSG00000161281	4.90369	5.59004	7.79996	3.80451	7.69207	3.60219	4.38538	3.93509	7.27794	4.58882	8.7479	4.4965	7.82986	4.41585	6.55873	5.48753	3.40078	5.57982	7.27284	8.94481	6.45116
ENSG00000161298	0.562129	2.75555	2.46063	2.65546	3.43161	0.653275	3.52884	3.75472	1.34132	2.85369	3.1544	2.79742	3.26448	3.60033	2.25868	0.927776	3.51972	2.20944	1.23678	0.104259	2.57394
ENSG00000161328	0.240957	1.64829	0.482753	1.37129	2.20073	1.49981	0.901326	3.52142	0.186864	0	2.06365	1.02107	2.77395	2.03786	0	2.30257	0	2.05652	0.109041	0	2.28001
ENSG00000161381	3.60429	2.49932	3.60129	3.18829	4.76649	3.12942	3.26036	3.37793	5.34564	4.62385	4.34138	3.51826	4.41819	3.65884	5.53989	5.28884	2.74835	3.72503	2.88212	3.25678	5.94509
ENSG00000161395	4.79865	4.06283	4.77008	5.20496	4.99917	6.13922	5.08506	5.00336	4.8429	4.47544	4.82019	5.071	5.64307	5.14808	4.10398	4.13761	5.10775	4.91154	2.85144	3.96463	4.38309
ENSG00000161405	0.688333	0.0441647	0.233531	0.07256	0.0894412	0.0842017	0.0870065	0.213667	0.321007	0.0507092	0.300106	0.0776546	0.426048	0.237849	0.300488	0.943645	0.49834	3.8025	0.211061	0.0878701	0.395464
ENSG00000161509	0.340528	0.582283	0.14214	0.232795	3.3591	0.237795	0.278991	0.251005	4.18392	0.517083	0.589971	0.180317	3.031	0.179919	0.687017	0.43093	0.231416	0.874762	0.0345792	0.494447	0.815821
ENSG00000161513	2.96476	2.27147	2.2853	3.05304	3.77828	3.57431	2.72155	2.46459	3.68856	4.09537	3.67092	2.2524	3.81902	2.81252	2.45391	2.85104	3.81875	3.55447	2.06612	3.21114	2.25614
ENSG00000161526	5.71657	5.10933	5.09352	5.70476	5.58455	5.82698	6.30033	5.8707	5.89325	5.69827	5.69219	5.66614	6.45104	5.65727	5.34969	5.40739	5.99894	6.15364	4.75566	5.71504	5.80041
ENSG00000161533	3.76694	4.10382	3.7851	4.51044	4.38088	4.71757	4.21538	3.73332	3.50811	4.47532	3.79922	3.99109	4.38352	4.82092	3.78102	3.1131	4.63311	4.06177	2.39517	3.91306	4.0576
ENSG00000161542	5.40974	3.92336	4.79074	5.23871	5.39664	5.79086	6.41442	6.09391	4.79986	5.6451	5.70136	4.97171	5.23676	5.21721	4.23924	4.68624	5.60668	4.72621	3.93577	5.0407	4.8412
ENSG00000161544	5.78775	1.32176	3.0897	2.35508	4.87136	3.50809	2.57616	3.48755	6.13329	4.27743	5.42841	3.0126	4.29763	4.35287	4.97119	4.71717	1.97376	4.63192	1.96781	3.72435	5.25725
ENSG00000161547	6.75154	6.73454	6.34681	6.45637	6.63983	6.61746	7.39406	7.20856	6.45251	7.14056	7.0677	6.52277	7.44079	7.12299	6.37883	6.5196	7.31966	7.31107	5.78565	6.23229	6.79571
ENSG00000161551	3.84443	4.85435	3.34178	3.44854	4.0797	1.71668	3.57572	3.27892	4.22522	3.96107	4.11041	4.78403	4.78161	3.35148	4.3127	2.81795	4.04949	2.97464	3.21953	5.15727	5.25215
ENSG00000161558	2.24779	2.665	2.73141	3.14788	2.87286	3.18805	3.20634	3.40201	2.57413	2.64247	3.65952	2.19087	3.31889	2.27688	2.46056	1.93411	3.12284	3.05159	2.24642	2.51026	2.667
ENSG00000161594	0.0376296	0	0	0.062224	0.0419775	0.0788038	0.119091	0.134622	0.0591517	0.0561756	0.110886	0.0325988	0.0433543	0.0955072	0.0455045	0.140817	0.152169	0.137879	0.0383716	0.0765098	0.109009
ENSG00000161609	0.508506	0	0	0.126317	0.13942	0.149774	0	0	0.0879353	0	0.0591697	0	0.0611914	0.131105	0.176831	0.175809	0.266703	0.0817037	2.60879	0.114776	0.123049
ENSG00000161610	0.543242	0.310959	0.510799	0.143489	0.79181	0.366009	0	0	0.260718	0.351398	0.477622	0	0.711663	0.603536	0.275808	0.192429	0.733669	0.153502	0.411071	0.265223	0.280096
ENSG00000161618	5.03807	4.30095	3.63494	4.08362	3.78653	3.89251	4.43363	4.64513	4.91309	4.08493	3.83712	4.16325	3.92304	4.31113	3.40557	4.1604	4.54963	5.54461	4.73083	4.73632	4.28464
ENSG00000161634	0	0	0	0	0	0	0	0	0	0	0	0.10411	0	0	0	0	0	0	0	0	0
ENSG00000161638	3.39557	3.44195	2.51645	3.74018	2.5081	3.36275	4.77805	3.98601	5.32419	2.91671	5.16623	4.42401	3.75315	3.43859	4.61955	5.43243	2.6712	5.99827	2.8947	1.71725	5.15651
ENSG00000161640	0.0521334	0.141806	0.0308008	0.164919	0.100558	0.475944	0.217799	0.131043	0.0937103	0.086993	0.173194	0.109623	0.219395	0.099174	0.125524	0.866235	0.186653	0.574289	0.035158	0.226024	0.491153
ENSG00000161642	2.02885	0.920243	1.55016	1.17446	1.47392	2.73973	3.01525	2.37253	2.96461	2.26648	2.43215	1.74823	1.94196	2.79959	2.82161	4.37909	1.15324	5.3266	2.7087	2.03533	3.97658
ENSG00000161643	0.297479	0.526009	0.251265	0.201476	0.407895	1.44946	0.284386	0.818124	0.195457	0.0738243	0.315622	0.226145	0.312192	0.404169	0.218035	0.875	0.397014	1.02092	0.0595865	0.483332	0.666088
ENSG00000161647	3.34486	1.82022	2.62025	2.81169	3.63972	2.95167	2.47384	2.78398	2.72231	2.50497	3.32535	3.41765	3.6527	2.01016	1.85949	3.05014	1.82102	2.54561	2.35643	2.44178	2.49976
ENSG00000161649	0.164445	0.131866	0.269325	0.03262	1.42222	0.520123	0.243658	1.40573	0.306329	1.40841	2.20834	3.10021	1.52074	0.24899	0.522518	0.995016	0.0828579	0.675079	0.0812728	0.120681	0.117063
ENSG00000161652	0	0.157528	0.154317	0.319216	0.0551526	0.0554053	0.491409	0.0777243	0.201511	0.273015	0.18143	0.0466196	0.168058	0.126973	0.190725	0.190624	0.120173	0.0601304	0	0.0879502	0.0720097
ENSG00000161653	1.92761	0.328709	1.32971	0.26615	1.66328	0.936751	2.60077	0.769641	1.58141	2.89673	3.44594	0.790047	0.487962	0.479807	2.7841	0.469354	0.894341	2.95519	0.349167	0.162697	1.88974
ENSG00000161654	4.22287	4.74475	3.90213	4.74975	4.30483	5.00537	4.81274	4.55024	4.71783	4.54852	4.12405	4.26897	4.83788	4.8319	4.33425	3.78835	4.67853	4.78885	4.22902	4.12983	4.61057
ENSG00000161664	3.16981	3.64657	3.37613	3.81214	3.85532	3.41382	3.87431	4.34894	2.62413	3.74813	3.41617	3.04119	3.26577	4.0341	2.8609	2.37557	4.07625	2.01329	1.81432	1.44678	2.95607
ENSG00000161671	9.25358	8.59407	8.42389	9.64581	8.99491	9.4951	8.69619	8.83107	9.44851	8.87517	7.84667	7.72567	8.12458	9.17818	7.7171	7.0298	9.64113	7.43836	6.18101	8.6364	8.13856
ENSG00000161677	5.33047	3.60636	4.81348	5.20879	4.81566	6.68512	5.06927	4.68259	5.60617	4.5953	4.78802	5.01765	4.66818	3.61426	4.38821	4.09105	3.58205	5.04379	4.05887	5.65916	5.04207
ENSG00000161681	0.500924	0.0202526	3.42527	4.14454	3.8512	0.103347	0.21459	3.23532	2.80131	0.29181	4.57569	1.22454	4.28777	0.0807095	0.429228	0.524473	0.894523	0.860125	0.122731	2.96614	0.612259
ENSG00000161682	2.90733	1.97044	3.48105	4.32217	3.75498	3.2531	4.1963	4.26449	2.27924	1.38646	4.63683	2.8498	2.21983	4.42293	1.67356	3.19612	0.476473	1.65673	0.747065	3.33555	2.61162
ENSG00000161692	3.41185	2.32	2.23221	2.76312	2.69052	2.3659	3.79629	3.99966	3.49604	2.80623	2.9851	2.50335	3.61942	2.20967	2.44386	3.02333	3.08783	2.51528	1.31579	3.35883	3.02393
ENSG00000161714	3.17466	1.1505	2.32546	2.18814	0.795338	0.917345	0.582489	0.438025	2.42474	0.977719	0.899912	1.07769	2.37758	1.34808	3.4729	2.19929	0.589709	2.26351	2.48657	1.15441	4.63312
ENSG00000161791	2.54483	1.62762	1.66008	2.05161	1.36443	1.60904	2.41752	2.56997	3.59644	2.3999	3.47312	2.39816	1.99998	2.48084	2.93213	3.62644	2.52317	3.67235	2.18205	1.34685	3.59062
ENSG00000161798	1.56402	0	1.54458	0	0.870426	0.0947644	0.0591019	0.106616	0.39406	1.14559	0.118152	0	1.75536	0.151878	2.86642	0.0313006	0	0.516337	0.0828715	0.0440359	1.78789
ENSG00000161800	1.81375	2.49019	2.92244	3.62572	3.18925	3.30696	3.91702	3.63591	3.5826	1.7799	2.63088	2.20836	1.68805	2.24623	1.60701	1.86407	1.81145	3.5648	4.5634	0.462377	3.05649
ENSG00000161807	0	0	0	0	0	0	0	0	0	0	0	0	0	0	0	0.046255	0	0	0	0	0
ENSG00000161813	3.7341	4.43834	3.345	4.50608	3.68469	4.26601	3.90473	4.52985	3.08886	3.41498	3.718	3.33412	3.69883	4.7213	3.00786	2.99482	3.88443	3.55102	3.67498	1.85219	3.86302
ENSG00000161835	3.76993	3.99258	1.78252	2.19434	2.84613	3.03975	4.53039	4.37739	6.62403	4.40628	7.44416	5.5297	7.74779	6.45643	4.75783	4.92607	5.26346	6.65464	1.39075	2.62173	5.73356
ENSG00000161847	4.82002	5.53605	4.70619	5.47207	5.07693	5.49963	5.89234	5.41093	4.53873	4.60637	4.343	4.86954	5.08365	5.20114	4.39711	3.94125	5.34008	5.09894	4.31883	2.94016	4.59607
ENSG00000161849	0.0196564	0	0	0	0	0	0	0	0.0154062	0	0	0	0	0	0	0.0580726	0	0	0	0	0
ENSG00000161850	0	0	0	0	0	0	0	0	0.0340621	0	0	0	0	0	0	0	0	0	0	0	0
ENSG00000161860	2.05783	1.71552	1.75934	1.92104	1.93976	1.61853	1.42517	1.70082	1.98984	1.7732	1.89785	1.86348	2.1605	1.98348	1.36183	0.832977	2.02206	0.956237	0.573063	1.15604	1.56282
ENSG00000161888	0.60519	0.750982	1.0495	0.539316	1.64377	1.66806	1.27473	0.725286	3.12328	0.563008	1.50467	1.45928	0.43256	0.956679	0.622759	1.03035	0.557369	2.8396	1.85657	0.420142	0.855539
ENSG00000161896	0.141921	0.123711	0.11525	0.0165277	0.0812701	0.3552	0.167472	0.0172977	0.0789718	0.0431205	0	0.0328908	0.265693	0.059963	0.113051	0.312899	0.0460621	0.146164	0.0145924	0.0322786	0.135962
ENSG00000161904	5.56994	5.55913	4.8912	5.65476	6.34601	4.82157	5.85231	5.81288	5.38082	5.80384	5.92577	5.47128	6.3718	6.46249	5.47311	5.96859	6.02257	5.77751	4.57536	5.03749	6.18113
ENSG00000161905	2.75202	0.171454	0.612826	1.38405	0.994933	1.04442	0.316563	2.06364	0.222133	0.50464	0.501615	0.577353	0.339318	0.348274	0.0447606	0.726964	0.0587016	0.682036	0	0.111985	0.260644
ENSG00000161911	0.568731	0.0476891	0	0.207929	0	0.327401	0.167399	0.151458	0.557825	0.0678769	0.337898	0.0647615	0.30276	0.140347	0.193859	0.521906	0.238859	1.36439	0.582044	0.0517605	0.502649
ENSG00000161912	1.94567	0.999511	1.19003	1.1088	0.484992	0.252877	1.08213	1.4464	1.11111	1.37211	1.51494	0.928972	1.88238	1.92604	1.45912	1.31669	1.4865	2.75947	0.603522	1.20904	2.49259
ENSG00000161914	4.11881	3.85431	2.8895	3.5629	3.28569	3.64687	4.40351	4.22188	4.06907	3.68027	3.18654	3.55122	4.18823	4.23048	3.12739	3.94388	4.12463	3.2319	3.60104	4.83088	3.5672
ENSG00000161920	4.64773	3.80041	4.24248	4.64509	4.59372	5.04837	4.44407	4.44823	5.09443	4.40757	4.58362	4.31229	4.69485	4.6831	4.06164	3.92365	4.20864	5.20845	3.43729	5.86009	4.30801
ENSG00000161921	5.52427	2.70904	4.08372	4.93393	4.3996	7.03782	3.81915	5.10545	6.90777	3.73768	4.75851	4.24993	5.99163	4.73485	4.64219	5.36662	4.64643	7.04925	4.54683	7.71471	5.35112
ENSG00000161929	2.03266	0.96116	1.39356	1.61508	1.25527	1.60769	2.80362	2.46036	1.65519	1.25568	1.57531	1.07629	1.38587	1.59509	1.28406	3.40336	1.57859	4.5401	0.594694	0.618043	2.13272
ENSG00000161939	2.17804	1.07663	1.6647	2.24711	1.95063	2.60768	1.54588	1.63991	1.25917	1.01889	1.50905	1.54174	1.11113	1.46644	1.47686	1.42025	2.00181	1.78179	0.805794	2.87892	2.09174
ENSG00000161940	2.21526	1.80853	1.95558	2.84698	2.22058	2.17932	3.63674	3.57086	3.04424	2.64715	4.00183	2.8925	1.58399	2.86723	3.70605	4.35718	0.97632	3.42338	1.13845	1.15797	3.72266
ENSG00000161944	0.400256	0.0656054	0.692077	0.0334998	0.0572007	0.448619	0.15313	0.477817	4.59923	0.0850262	0.406706	0.0493297	0.0991794	0.227882	0.266784	0.413494	0.3445	3.53526	0	0.174144	0.588698
ENSG00000161955	4.98309	4.92841	4.10937	4.47979	4.99346	4.85822	1.9875	2.69991	3.50813	5.22155	4.44367	2.82672	2.90025	2.41022	4.03544	4.26481	5.77504	5.34215	4.17792	2.01661	4.47979
ENSG00000161956	5.54768	4.49482	4.91314	4.90045	5.60122	5.35715	5.74696	5.48368	5.92396	5.61106	5.44463	5.11785	5.78635	5.47252	5.17656	5.14047	5.68873	5.70969	4.61671	5.91619	5.50011
ENSG00000161958	1.06274	0.278553	0.83854	0.894094	0.957452	0.857324	0.483073	0.680321	2.00887	1.26725	2.62535	0.641089	0.925027	1.26415	0.631355	0.79241	0.84207	1.77818	0.610411	0.899583	1.84297
ENSG00000161960	7.76429	7.48129	7.57179	8.4003	8.09919	7.81143	8.20234	7.94283	8.22603	8.48757	7.85983	7.4396	8.21938	7.98053	7.49614	7.6454	8.44122	8.81723	8.06663	7.25268	8.06297
ENSG00000161970	10.7889	9.79888	10.0837	10.4675	10.2603	10.2473	9.72414	10.1783	10.6173	10.8782	10.1558	10.3376	10.5748	9.03669	10.44	9.01235	10.5048	10.9496	12.121	9.93108	10.3472
ENSG00000161973	0.131252	0.136013	0	0.0336563	0	0.0813914	0	0	0.14763	0	0	0.0334759	0	0.040337	0.0901217	0	0	0.467006	0	0	0.046674
ENSG00000161980	2.71564	3.65384	3.74893	3.54003	3.65082	3.73328	3.29979	3.26598	3.44189	4.40927	3.56537	2.90891	3.46999	3.47429	3.19414	2.33753	5.16794	4.20962	2.76195	3.09775	3.28953
ENSG00000161981	3.48874	4.09047	4.3688	4.92068	4.82601	5.5188	4.47469	3.95341	4.54479	5.03234	4.4185	3.85988	4.9165	4.32669	3.95781	3.51817	5.21201	5.27815	3.40362	4.80022	4.17877
ENSG00000161992	0	0	0	0	0.0271725	0	0	0	0.022828	0	0.0910634	0	0	0	0	0.0352734	0	0	1.0336	0	0
ENSG00000161996	5.71139	4.12163	4.27337	4.17295	4.823	5.84191	5.37529	5.2746	5.26842	3.77297	4.92063	3.80873	5.11073	4.91206	4.01946	5.63979	4.39914	4.52693	3.44568	5.45931	4.92738
ENSG00000161999	5.73315	6.24404	5.71864	6.01375	6.7972	7.43911	5.59237	5.55047	5.66827	5.52235	5.81302	4.52737	6.18495	5.54721	5.57587	5.38409	6.14335	5.61649	3.95064	5.52043	5.69204
ENSG00000162004	4.56974	1.28999	4.74772	4.26551	5.59205	4.63464	3.32845	4.13195	2.87938	3.88111	4.60765	3.50932	5.00736	3.40057	3.73055	5.07985	2.99737	2.89807	3.05611	3.93447	4.52447
ENSG00000162006	0.0799686	0	0	0.0240657	0.332609	0	0.0277231	0	0.695212	0.0234442	0.0910092	0	1.83799	0	0	0	0	1.72421	0.240567	0.260993	0.164028
ENSG00000162009	1.77322	2.50021	0.125434	0.0395497	1.16059	3.68974	1.89643	3.4286	2.73534	4.08291	0.377366	1.78822	2.07808	1.44599	1.47174	0.892319	3.47657	4.05113	0.0316055	0.861987	1.8184
ENSG00000162032	5.00102	4.43665	5.18726	4.46175	5.11392	5.3058	5.21628	4.63755	5.19415	5.09417	5.34438	4.26582	5.71956	4.75913	4.96047	5.30149	5.17129	5.85423	3.88024	4.26372	5.45259
ENSG00000162039	0.155827	0	0.258379	0.671944	0.806445	1.07035	0.101088	0.539006	0.517583	0.16023	0.433737	0.408992	0.511926	0.693101	0.427876	0.453509	0.0508694	0.825643	0	0.505004	0.504782
ENSG00000162040	0	0	0	0	0	0.692371	0.0728865	0	0.128841	0	0.0591628	0	0	0	0	0.0649725	0.0590742	2.13969	0.0433837	1.67099	0
ENSG00000162062	1.67089	2.37983	1.86238	2.17179	2.41911	1.29269	1.85544	1.97167	2.95223	1.64539	1.87013	1.6945	3.33009	1.41623	1.78886	1.75498	1.87382	1.97119	1.2682	1.34432	2.1051
ENSG00000162063	0.889471	1.73604	1.10414	1.22946	2.28356	0.923942	1.12061	1.16974	1.33358	0.971719	1.50702	1.9028	2.99427	0.542797	1.08966	1.0894	1.3377	2.58817	1.52592	0.4774	1.15808
ENSG00000162065	1.55256	3.87504	3.40456	3.63925	4.05283	1.49057	2.31321	2.22679	2.10649	2.85586	2.57948	3.36511	5.73185	1.97483	2.74213	1.72645	2.54191	3.20968	4.00233	1.94639	2.79364
ENSG00000162066	4.0646	4.00045	4.07883	3.43527	4.2887	4.17336	4.5791	4.49558	4.10235	4.16949	4.62019	3.46449	4.42813	6.08227	4.13429	4.11368	4.19935	4.80542	3.47956	2.41063	4.49746
ENSG00000162068	0.253025	2.42024	0.849288	0.755833	2.00715	0	0.155182	0.226396	0.556899	0.130911	0.189038	0.630804	3.20615	0	0.298091	0.106532	0.156006	0.165029	0.0950548	0	0.319335
ENSG00000162069	2.85766	0.553876	2.14816	0	0.409523	2.08969	0.0134265	0.121091	3.02519	3.33728	0.218167	1.49273	2.87365	0.569503	1.68113	3.0333	3.82294	3.68235	2.23287	2.3893	1.73991
ENSG00000162073	1.74743	1.04071	1.52435	0.469119	1.81518	3.57132	1.56852	1.28468	3.71283	2.21705	2.57736	1.31973	2.11313	0.619051	1.51109	2.29392	1.98196	3.76604	3.81344	2.64252	1.95586
ENSG00000162076	4.6463	5.13763	5.03598	4.84333	5.47745	5.70873	5.67552	5.73559	5.53484	5.47322	5.70232	4.67013	6.89795	6.21777	4.59091	4.90831	5.50463	5.93941	3.61672	5.07397	4.89021
ENSG00000162078	2.98515	0	1.14043	0.610248	0.670199	2.48244	0.228751	0.453331	5.31638	0.454381	2.75589	0.212984	1.51784	0.983189	2.68581	3.71301	0	1.51124	5.29353	1.54422	1.89309
ENSG00000162086	4.47474	5.11136	3.66818	4.55005	4.98723	4.64759	5.1962	5.00455	3.43235	4.08126	5.04524	4.19935	5.40296	5.01648	4.08002	4.22972	5.41788	3.98009	3.97511	3.52612	4.56132
ENSG00000162104	2.78443	2.04852	1.93457	2.58742	2.6531	2.77688	2.77075	3.0028	2.75266	3.04138	2.74876	2.1764	2.75271	4.17109	3.29278	2.2706	3.54545	2.05266	2.56866	1.82162	3.4803
ENSG00000162105	2.01	0.0287191	0.393016	0.326803	0.150469	0.0813164	0.196554	0.675974	0.861282	2.31939	1.57783	0.146143	0.716079	0.723766	0.396752	0.140975	0.237384	0.420365	1.39592	0.0344904	0.577279
ENSG00000162129	2.40431	3.15198	3.51302	3.93837	3.41859	2.60604	3.33785	2.62257	2.68995	3.32956	2.36243	2.85241	2.93912	3.01775	2.13828	1.90356	2.64766	2.75848	2.82577	2.75603	2.56554
ENSG00000162139	2.0647	2.56139	1.81307	2.4055	2.77279	1.88273	3.37132	2.25894	1.48035	2.70124	2.53794	2.53437	3.53864	2.8263	1.59597	1.79215	2.97485	2.33954	2.03261	1.60288	2.12808
ENSG00000162144	3.7493	4.35873	3.76577	3.36753	4.37375	2.85071	4.39179	3.44482	3.82488	4.53937	4.30958	4.1612	4.65147	4.1975	4.41699	4.84424	4.6093	5.59601	3.68483	2.50756	4.90044
ENSG00000162148	2.54917	2.80858	1.75498	1.57008	0.828281	2.234	3.68841	3.33281	2.822	2.95207	2.56887	2.5909	2.62101	1.784	2.83283	2.89408	2.20355	2.90586	2.21127	2.37655	3.45806
ENSG00000162174	3.47943	5.46297	2.70357	2.37464	3.17494	2.27081	3.35411	2.09368	3.6098	4.00248	3.5048	4.33031	5.45084	2.33732	5.10642	2.65296	5.75747	3.71127	3.8448	1.75287	5.25368
ENSG00000162188	0.529072	0.982809	0.288368	0.365981	1.01861	0.759597	3.70947	0.750886	0.656924	0.399769	0.654156	0.320199	3.22829	0.610408	0.362167	0.465992	0.384653	0.759081	0.47875	0.345335	0.232361
ENSG00000162191	5.8873	6.84324	5.93677	6.04817	6.17876	4.91206	7.60397	6.60043	6.30359	7.08896	6.37133	6.55053	7.18651	6.43672	6.55045	5.88322	7.45343	7.03139	6.28636	5.78642	6.47365
ENSG00000162194	2.40934	2.20626	2.51568	2.66734	2.69573	1.61901	2.22332	2.08326	1.80167	2.79208	2.19005	2.53339	2.94829	2.4488	2.7662	2.55606	2.95958	3.41391	1.29759	1.83542	2.71939
ENSG00000162222	4.01763	4.85387	3.81848	4.49148	4.73869	3.53049	5.11416	4.53198	4.09194	4.67133	4.59386	4.63922	4.81012	4.56653	4.19554	3.92254	4.8332	5.08334	4.38461	3.88137	4.54464
ENSG00000162227	4.38787	5.26385	4.53148	4.36707	4.76879	3.19013	5.4109	5.09057	3.7209	4.68222	4.87782	4.6078	5.02685	5.16155	4.40831	4.86864	4.36452	4.55578	3.37847	3.61944	4.59666
ENSG00000162231	6.13305	6.17662	5.40166	6.05453	6.21068	5.2483	6.3682	5.76731	5.84913	5.28408	5.73171	6.50668	6.8041	6.09862	6.13446	6.30868	6.21423	6.39812	4.98481	6.95783	6.40713
ENSG00000162236	4.44243	5.47237	4.10843	4.18057	4.37088	3.82298	5.30689	4.41724	4.68057	5.27337	4.74955	4.41258	5.51509	4.24428	4.5653	4.52933	5.63586	5.30142	4.13719	3.94354	4.68507
ENSG00000162241	3.85892	3.24803	3.47509	3.75026	3.7352	2.96276	4.05692	1.92667	2.50556	4.07783	3.79505	3.5995	3.10759	2.15406	3.26059	3.66613	3.76672	3.89785	2.76123	2.04139	3.86807
ENSG00000162244	9.41775	9.02178	9.34563	9.0326	9.34082	9.87083	8.76735	8.77984	9.64473	9.62821	8.74768	9.44368	9.43093	8.65223	9.17043	8.22639	9.73561	10.3909	10.7268	9.56785	9.43279
ENSG00000162267	1.61442	1.23721	0.844276	0.284663	0.536523	2.22909	0.736411	1.15421	2.52078	1.60381	1.63293	2.29973	2.32425	1.74132	1.3131	1.57642	1.62703	2.28544	0.237181	1.61815	2.89824
ENSG00000162298	5.17276	6.2299	4.74951	5.72672	5.25656	5.08095	6.0359	5.60569	4.92437	5.58609	5.14636	5.17464	5.55374	5.19725	5.10389	4.19608	5.47071	5.7334	4.95817	5.33275	5.29456
ENSG00000162300	4.51406	5.38929	4.8065	5.17919	4.92889	4.25025	5.3665	4.82013	4.42823	5.26627	5.23011	4.64641	5.51831	5.02043	4.74478	3.65296	5.54289	4.99465	4.72027	4.38463	5.04079
ENSG00000162302	3.23059	3.21552	2.57191	2.85486	4.12725	2.03919	3.36142	2.64252	3.57947	3.73212	4.06395	3.73827	3.85522	3.76816	3.19582	3.49915	4.46259	4.66412	2.32796	2.67438	3.86949
ENSG00000162337	4.03467	4.64953	4.20884	4.84118	3.86994	4.25725	4.29139	5.49186	7.15491	6.07018	5.61715	5.27326	5.3498	5.64479	4.91652	2.99814	6.01311	5.25242	4.62964	8.10274	5.62011
ENSG00000162341	2.46958	2.81589	1.8535	2.14215	2.85262	1.65412	3.25104	2.95799	1.86592	0.900305	2.81247	3.32907	2.89341	2.88278	2.35368	3.04024	2.94648	2.8911	1.92936	1.90802	2.21731
ENSG00000162344	4.52711	0	1.36504	0	0.993121	0	0	0.0545901	1.03072	0.204088	0	0	1.99082	0	0.343678	0.0242218	0	0.395374	0.110554	0	1.19812
ENSG00000162365	0.208728	0	0.0790032	0.0170639	0	0	0	0	0.0265919	0.0665232	0	0	0.100007	0.0678645	0.0138753	0.0630818	0	0.0143324	0	0	0.0583497
ENSG00000162366	4.7909	1.17209	3.65756	0.0783994	1.31009	0.26791	0.0653393	0.370079	3.22706	1.28474	0.248184	0.0507817	3.19759	2.76645	4.89165	0.244771	0.187357	1.44882	0.413294	0.14489	3.69582
ENSG00000162367	1.70659	1.10357	0.891821	0.93993	0.749499	0.795359	2.17729	2.2335	1.19145	1.2985	2.60108	1.7394	1.58664	1.79751	2.2054	2.99314	0.881977	1.60601	0.506785	0.814416	2.12144
ENSG00000162368	5.16934	6.17544	5.8247	6.81376	6.20208	6.62072	5.46948	5.57413	5.39297	6.2138	6.14769	5.52987	5.96283	6.67514	6.01403	4.82513	6.75271	6.35259	4.88981	4.8179	6.16585
ENSG00000162373	2.6653	4.16134	3.22205	3.20553	4.47172	3.10461	3.77725	3.31647	2.82158	4.12662	3.84774	2.84933	4.48019	3.78276	3.76879	3.1764	3.39254	3.35663	0.703313	2.48142	3.92118
ENSG00000162374	2.55459	6.18902	4.02499	3.84051	5.50083	0.193472	5.56918	3.83023	1.9739	5.17468	4.80463	3.66623	5.52571	4.10296	4.89696	2.56079	6.38424	0.312929	0.664988	0.522465	5.38091
ENSG00000162377	2.0645	2.67702	2.80469	3.07543	3.46621	3.04262	2.82332	2.87677	2.09419	2.95709	2.83861	1.87547	3.09485	3.34307	2.15678	1.86908	2.70941	2.7509	2.16123	2.0572	2.22019
ENSG00000162378	2.05091	2.80587	3.35934	3.16709	3.89254	2.92995	3.43325	2.7426	2.20812	2.80177	2.97934	2.80848	3.18377	3.276	2.59502	2.23512	2.98963	2.37839	1.473	1.8218	2.8315
ENSG00000162383	1.44056	0.243511	0.151781	0.0196834	0.0200192	0.0731635	0.0999442	0.149013	0.606009	0.334708	0.443938	0.868485	0.154588	0.990743	1.12382	0.230276	0.306574	0.691307	0.0522016	0.0127989	1.2192
ENSG00000162384	5.13772	5.59858	5.40457	5.06297	6.07632	5.11733	5.6708	5.91092	5.30495	5.63646	5.49642	4.18082	5.75685	5.65758	5.64477	4.83661	5.74819	5.47317	4.00604	5.0739	5.85881
ENSG00000162385	4.90642	5.72033	5.18018	5.5083	6.13939	5.63412	5.97151	5.49065	5.41632	5.65057	5.95874	4.808	6.21114	5.91431	5.26909	4.85503	6.25082	6.06127	4.16352	5.60711	5.45732
ENSG00000162390	2.672	2.35184	2.89753	3.56424	4.11488	3.62354	2.66412	3.32903	2.96788	2.21749	3.10588	1.94602	3.96678	3.11549	2.37251	2.49353	3.53888	2.67861	2.85428	2.66184	2.42605
ENSG00000162391	0.563414	0.171094	0.511231	0.565745	1.08004	0.90551	0.508972	0.551396	0.617535	0.163883	0.489663	0.411898	0.821793	0.661739	0.430663	0.275309	0.577922	2.97756	0	0.732776	0.36183
ENSG00000162396	1.39684	1.78231	1.8702	2.27046	2.68587	2.20982	2.26367	2.22461	1.24696	2.67671	2.12686	1.07619	2.29746	2.08838	1.85789	0.888101	2.1918	2.08617	1.17588	1.03087	1.91268
ENSG00000162398	0.109878	0.0972251	0.115386	0.341631	0.319534	0.281583	0.174059	0.235557	0.179628	0.0468067	0.0931383	0.0811337	0.25501	0.297971	0.278122	0.112499	0.214523	0.199368	0.159686	0	0.399925
ENSG00000162399	0.252893	0.00511681	0.0949697	0.00839366	0.00844243	0	0.00808238	0.00438489	0.0376423	0.183226	0.0331051	0.0408896	0.00428565	0	0.0265069	0.0255448	0.0344313	0.0140996	0	0.0303996	0.396721
ENSG00000162402	3.57337	3.37902	3.46379	3.61652	4.18548	3.48348	4.01686	3.65346	2.82814	3.95427	4.16732	3.72305	4.59066	4.42221	3.27998	3.5814	4.68979	4.1691	2.70521	2.25211	4.01079
ENSG00000162407	4.7424	4.62715	3.07639	4.48212	3.2953	4.04207	5.40034	5.25393	3.81418	4.45195	7.29122	3.78387	4.33316	5.71784	5.00321	6.6368	3.95007	4.18407	2.22124	1.83851	4.82861
ENSG00000162408	2.30051	2.52708	2.16238	2.40769	2.90427	2.13423	2.87377	2.2552	1.8414	2.26837	2.60379	1.7245	3.09885	2.93212	2.25277	2.35144	2.83516	2.58144	1.47505	1.07568	2.58429
ENSG00000162409	0.943697	1.325	0.938048	1.64153	1.83739	0.714394	1.79213	1.4773	0.430313	1.27425	1.57026	1.24737	2.71345	1.47652	1.81574	0.529762	1.1321	0.372684	1.09526	0.2803	1.75045
ENSG00000162413	2.84547	3.31394	4.07662	4.22214	4.62592	3.84399	4.80041	3.92132	3.18014	3.83081	4.00706	2.79306	4.38032	3.82613	3.42767	3.41965	4.64472	3.64372	2.82947	2.37479	3.45958
ENSG00000162415	1.85029	2.5875	1.90759	2.55828	3.40927	1.84323	3.12786	2.93438	2.2	3.5145	3.06251	2.05993	4.18371	3.08233	2.37492	1.96476	3.61492	0.738352	1.7625	0.961539	2.39111
ENSG00000162419	1.62894	2.64364	1.90679	1.96256	2.23031	1.58448	2.29443	2.04504	1.4936	2.26764	2.36759	1.51662	2.48844	2.32999	1.57022	1.72662	2.87601	2.42632	1.67802	0.702967	2.18167
ENSG00000162426	1.73062	2.87539	3.84393	3.09826	3.57881	2.56758	4.69008	2.95059	1.94755	3.59579	3.63526	2.80555	4.32922	3.34456	3.81199	1.87484	3.34975	2.09884	0.775578	2.9947	3.62575
ENSG00000162430	4.85117	5.06515	4.11396	4.81988	5.90666	5.13847	5.65406	4.93712	5.50072	5.37222	6.02488	4.91992	4.79166	5.4854	5.50448	5.0928	6.02098	5.34077	4.83785	3.99028	6.21017
ENSG00000162433	1.22454	0.368012	1.04839	2.11531	2.26457	2.39109	0.618527	1.60539	0.991343	1.61455	2.91826	2.85958	0.821369	0.423692	1.19789	1.3576	0.161832	1.56194	1.53073	0.384123	1.05152
ENSG00000162434	4.44238	5.70191	5.84448	5.69038	5.86315	5.04949	7.0094	5.2368	5.18783	5.54985	5.78288	5.88959	6.14783	5.27437	5.39374	5.11268	6.48446	5.95264	4.64896	3.78631	5.45834
ENSG00000162437	3.08075	3.44611	3.71748	3.24924	4.2381	3.12789	3.57721	3.64773	2.73159	3.60443	3.40416	3.05754	4.2019	4.02289	3.75901	2.85904	4.80283	1.47351	3.16201	2.77354	3.73436
ENSG00000162438	0.54458	0.903416	8.05086	0.409422	0.547342	0.286048	3.27387	0.212155	2.12002	4.4566	2.60196	0.526102	0.742933	0.466327	3.78389	1.10098	0.300486	2.55113	0.929823	0.222707	4.71246
ENSG00000162441	3.29778	4.21034	4.19783	4.48812	4.9192	3.88437	4.58324	4.57807	3.57971	4.54387	4.43564	3.23661	4.66072	4.62381	4.31978	3.03182	4.94173	3.94007	2.4371	3.0247	4.33991
ENSG00000162444	2.19122	2.07992	1.24196	1.25274	1.89862	2.82525	2.55763	3.84011	4.24604	5.04071	4.08997	4.25401	2.96671	3.42297	3.25743	6.38812	1.28269	4.23218	3.10864	2.17624	4.76936
ENSG00000162456	0	0	0.409629	0	0.409463	0	0	0	0.0390977	0	0	0	0.019245	0	0	0	0	0	0	0	0.0202767
ENSG00000162458	4.6873	2.57177	2.87156	2.45687	2.47986	3.27822	4.16514	4.32441	5.08575	5.51348	4.56477	4.8807	5.97426	3.96166	4.09494	4.59133	4.43607	6.25536	5.62363	3.54857	5.42176
ENSG00000162460	0.123082	0.240469	0.03855	0	0.0365202	2.86504	0.0377702	0.215744	0.0251266	0.0990824	0	0.0569192	0.122197	0	0.104616	0.0347623	0.0385935	3.32122	0.0284602	0.045292	0.111067
ENSG00000162461	2.46776	3.69456	2.18764	1.68439	1.70966	2.49155	2.17153	3.77492	0.908385	2.21088	2.22647	2.24261	2.60603	3.03531	3.17484	2.13068	3.04953	1.42232	0.810794	1.20178	4.31318
ENSG00000162482	2.23212	0.772245	1.09818	0.312005	0.90067	2.77601	1.20771	1.91004	1.08833	1.78827	0.857739	1.27309	2.9169	1.66106	2.0664	1.92336	1.85856	1.79204	6.85169	0.901814	1.99605
ENSG00000162490	0.0604998	0.0275929	0.0197375	0.0350622	0.0733377	0.151199	0.054954	0.0950197	0.089829	0.0401209	0.0457924	0.0404254	0.0579784	0.0633235	0.0293709	0.0609411	0.205434	0.103296	0.106489	0.0199125	0.0774522
ENSG00000162493	2.13	0.157247	0.46944	0.476446	0.0618204	1.15745	0.303816	0.133236	3.12437	1.63831	0.121913	0.204856	0.868176	0.928996	1.97167	1.17476	0.443776	4.0185	1.32076	0.130467	2.87641
ENSG00000162494	0.0625058	0	1.15696	0.0235307	0.690885	0	0	0	0.0345144	0	0.0439086	0	0	0.0680984	0.0529013	0.0222698	0	0.100722	0	0	0.0248501
ENSG00000162496	5.174	3.3102	3.95009	2.91817	1.97945	4.16976	3.76903	3.45147	5.27195	4.46829	5.01857	2.86687	5.63996	4.05862	4.66516	4.67704	2.06526	5.58946	3.01871	4.07321	4.93503
ENSG00000162510	0.851417	0.216351	0.639501	0.897105	1.12184	0.960418	1.12688	0.66485	0.719658	1.00958	1.19823	0.170813	0.85011	0.729799	0.335299	0.634628	0.822846	1.34096	0.116627	0.264972	0.805005
ENSG00000162511	4.85711	1.99915	3.50281	3.32452	2.43238	3.9691	4.14842	3.59152	6.21583	3.42482	4.56883	2.97478	4.20991	4.1157	5.03037	7.09986	4.68146	8.59617	3.69658	3.19752	6.31512
ENSG00000162512	3.63568	1.29041	2.65532	3.84271	2.15758	3.21193	2.65663	2.85153	4.02587	4.81568	3.90653	2.37913	3.59347	2.90488	2.83469	4.72529	1.64946	4.59651	3.17046	3.68183	3.73658
ENSG00000162517	5.06941	5.83807	4.88048	5.18766	5.86353	5.55474	6.23526	5.60956	5.9296	5.88494	5.73409	4.40057	6.16315	5.59575	5.56172	5.23646	6.59407	6.15314	4.32245	4.92741	5.93297
ENSG00000162520	0.318228	0.120264	0.0872551	0.0510351	0.202339	0.413492	0.982445	0.467532	1.1312	0.752476	0.775859	0.474543	1.75359	0.995275	0.536189	0.472904	0.244868	1.58033	0.108103	0.0647146	1.03721
ENSG00000162521	4.83722	6.39452	6.01662	6.20658	6.64836	5.75642	6.91019	6.31504	5.32753	6.89523	6.59931	5.29495	6.74159	6.78975	6.04263	4.92537	7.02624	6.22222	4.79162	4.93904	5.84851
ENSG00000162522	3.71065	2.86059	2.5827	2.28408	2.07776	4.05307	4.5316	3.70967	3.0832	3.74255	3.98491	3.09931	4.87126	4.79834	3.43988	2.15509	2.74933	4.43212	3.79694	2.77226	3.37177
ENSG00000162526	1.92577	0.674726	1.36024	1.64396	2.1858	2.30933	1.34506	1.3509	0.998431	2.11571	2.88656	1.12215	3.00884	2.80928	1.23379	2.54843	2.33288	1.53217	1.40766	0.36379	1.95298
ENSG00000162542	3.58057	2.67797	3.22264	2.57144	2.44675	2.73272	3.74314	3.78079	3.43311	3.80602	3.10784	2.25174	2.72762	2.39564	3.07008	4.22945	3.88171	3.80916	3.14656	3.69836	3.62113
ENSG00000162543	1.15154	2.32132	1.7787	1.28676	2.55935	2.51736	2.25126	3.04869	1.52925	2.03522	2.20981	1.9821	1.56671	2.12601	3.17294	0.493314	0.951413	0.558819	0.0342157	1.56669	2.87681
ENSG00000162545	5.86663	2.76365	5.02883	4.5859	5.83704	6.29303	7.0057	7.34405	6.53526	7.38478	7.68071	5.80037	6.05051	7.68695	6.54202	6.60933	7.02526	6.44028	6.38717	5.58197	6.38981
ENSG00000162551	3.72871	0.667252	1.72597	1.59784	3.50242	2.8959	2.16594	2.95646	4.46643	3.41511	2.55848	2.67389	2.13584	2.44475	2.28948	3.91988	1.23189	3.13091	1.60146	2.65572	1.925
ENSG00000162552	7.73543	5.82788	5.11148	5.43312	6.45956	8.89658	5.7524	7.39274	7.32221	2.07966	6.71501	4.63307	4.23062	5.9951	5.56811	5.58904	5.5133	4.44907	1.02967	7.70841	6.52729
ENSG00000162571	1.48671	0.226469	0.266825	0.227315	1.18077	0.777232	0.84235	2.19567	0.824058	0.872027	0.807971	0.298447	1.7166	0.817306	0.438805	0.856351	2.12514	0.687989	0.174239	0.38109	0.817819
ENSG00000162572	3.52969	1.78803	2.2954	2.74161	4.07701	3.23219	3.50927	3.08209	2.56413	2.83662	4.09723	3.21452	4.1943	2.4149	2.13733	4.72913	2.93849	3.15569	2.62008	3.6624	2.66601
ENSG00000162576	6.05347	3.76085	4.14911	3.5712	4.77471	3.48566	5.0675	5.10595	7.76697	5.14499	5.27959	3.34456	5.15551	4.48686	6.00419	4.83671	4.43392	5.41798	3.48215	4.12621	7.1245
ENSG00000162585	5.28512	5.99723	6.11166	5.71542	6.62992	5.51857	5.91889	5.66	6.20533	5.71753	5.85485	5.18718	6.22385	6.06194	6.26602	5.27251	6.45181	6.12149	6.53281	5.27477	6.49659
ENSG00000162591	3.17769	1.92734	1.34577	0.364414	0.503316	0.750169	1.09582	1.81493	4.24357	4.5606	1.63194	0.845286	2.85898	2.55864	3.36967	1.58175	2.52364	4.1535	1.55491	0.656331	5.08455
ENSG00000162592	0.0313599	0	0.0361221	0.0173019	0.3009	0	0.135147	0.0546193	0.0729962	0.057776	0.0638508	0.0687919	0.0720386	0.0150251	0.0146938	0.0322109	0.0721552	0.0300676	0.0278816	0.0216659	0.0352875
ENSG00000162594	0.180728	0	0.03147	0	0	0.556554	0.135519	0.332691	0.313559	0.274129	0.355114	0	0.416033	0.760103	0.0663703	0.142075	0.315019	0.358861	0.244039	0.0244147	0.20267
ENSG00000162595	1.91906	10.2081	4.56529	8.76153	5.95189	5.1542	9.00364	5.60559	2.32003	11.5525	6.18372	4.10818	7.99739	5.41754	4.98289	1.76094	11.1931	3.76612	0.270665	0.468037	1.76283
ENSG00000162598	0.0191454	0.137666	0	0.042189	0.0213674	0.798917	0.0271894	0	0.0454332	0.1828	0.094509	0.0166446	0.139333	0	0.396083	0	0.105229	0.0499235	0	0	0.044969
ENSG00000162599	2.09933	1.63937	2.39087	2.17022	2.78256	0.905903	1.67218	1.41321	1.99134	2.69036	2.61044	1.61152	2.65829	1.9783	2.82755	1.73623	0.983722	2.20083	1.32415	0.959862	2.87006
ENSG00000162600	3.73448	3.45621	4.33284	3.67087	4.6393	3.60841	3.86304	3.92158	2.82629	4.17603	3.74402	2.3986	4.03765	3.90038	3.75618	2.69225	4.98801	3.8025	3.53498	3.07506	4.03338
ENSG00000162601	3.49586	3.32256	2.96404	3.04963	3.27796	3.04271	3.83035	3.61694	2.57989	3.98098	4.18898	2.99116	4.45144	4.18446	3.15956	3.35014	4.21323	3.54465	3.05206	1.84029	3.36989
ENSG00000162604	4.8446	6.11988	5.92678	6.36805	6.4773	5.22108	5.96447	6.10247	4.81135	6.32426	6.62736	4.96543	6.30549	5.98333	5.69955	4.67861	6.56437	5.28989	4.25585	3.35177	5.80567
ENSG00000162607	3.01811	4.04319	4.9873	4.07182	4.97615	3.7082	4.8854	3.92696	3.17558	3.81127	4.36704	2.85972	3.90706	4.00915	3.45959	2.8953	4.41448	3.98871	2.39697	2.07559	3.90751
ENSG00000162613	5.87909	6.42043	6.29381	6.51858	6.89711	5.60683	6.92884	6.61826	5.26961	6.91019	6.96944	6.04852	7.23019	6.67295	6.17237	6.29686	7.61909	6.34644	5.29131	4.91869	6.7475
ENSG00000162614	2.62962	2.59235	1.17195	1.30922	1.24443	0.818307	2.81902	1.74008	3.22286	2.24775	2.46535	2.0627	3.40142	1.88979	3.85689	2.14984	2.83204	2.91302	0.950869	0.43481	4.37283
ENSG00000162616	2.75471	4.79513	3.31807	4.66361	4.74056	2.47543	4.19587	4.12415	3.40492	4.06824	4.58172	3.77856	4.49382	3.49738	4.35302	3.65581	4.70849	3.24024	3.13613	1.41597	4.1556
ENSG00000162618	3.32593	2.27676	2.5285	3.84862	2.44527	3.07328	3.8688	3.66141	3.51624	3.01096	4.66144	3.24403	2.64935	4.13525	3.99301	5.46237	1.61266	3.74554	1.89866	1.08831	3.82349
ENSG00000162620	1.13446	0.70239	0.775641	1.76915	0.890755	1.49444	1.70324	1.70548	0.650357	1.10133	0.203461	0.886831	1.05	1.53439	1.38398	0.600334	1.59555	0.707208	0.409157	0.80223	1.30689
ENSG00000162621	1.26878	0	0.0234626	0.0726135	0.03228	0.372043	0	0.450024	1.09071	0.00963669	0.363011	0.0244459	0.0109431	0.0409359	0.00769497	0.118231	0.0320275	0	0	0.35899	0
ENSG00000162623	3.74319	3.62783	4.23509	4.23271	4.66235	4.00574	3.93716	4.08256	3.20172	3.83241	4.25738	3.17962	4.16233	4.0342	3.18651	2.91601	4.28968	3.14934	3.24538	0.484728	3.38234
ENSG00000162624	0	0	0	0	0	0	0	0	0	0	0.0241324	0	0	0	0	0.0227385	0.0751506	0	0.0684438	0	0
ENSG00000162627	2.90778	4.64517	3.62727	3.43082	2.98976	2.49039	2.99966	3.59761	3.85088	1.97821	3.2496	2.83389	3.16334	4.24408	4.45874	2.50659	4.67333	2.7862	2.52775	1.72942	4.92197
ENSG00000162630	0.871706	0.81823	1.8228	1.38028	2.85124	2.99522	2.56489	0.917236	0.836765	2.03243	4.71573	0.805741	1.49431	1.1214	1.57287	0.986586	1.83138	0.868622	0.62242	1.79822	1.61283
ENSG00000162631	0.0467411	0	0.103041	0.986475	5.34899	0.0244332	0.124396	0.0181356	0.314471	0.0402037	1.23424	0.0324324	0	4.80568	0.025362	0.0354297	0	0.191761	0	0	0.0405011
ENSG00000162636	2.35016	3.75569	1.35744	2.0341	2.39431	4.92306	1.403	1.3176	3.09846	2.40284	2.59656	1.69418	3.3143	1.78784	1.82858	1.98956	3.82081	3.81976	1.68449	2.83003	2.79261
ENSG00000162639	1.53443	3.19471	2.01368	1.42657	3.88675	0.465058	0.616089	1.95784	1.59283	1.67108	1.58248	1.35205	2.45299	0.948867	2.34072	1.37161	2.01073	3.30638	0.170606	0.293757	3.37872
ENSG00000162641	0.331386	0.166933	0.558222	0.980523	0.501276	0.530643	0.0743616	0.226172	0.515216	0.230708	0.347232	0.211345	0.126498	1.17377	0.406577	0.31481	0.405257	0.11318	1.3746	0.0802388	0.823724
ENSG00000162642	2.93405	3.53424	2.78869	3.64555	3.59544	3.29932	3.40415	3.52414	2.37155	3.43086	3.91945	2.17601	4.08621	3.92165	2.8916	2.64213	3.94432	3.72148	2.31428	2.11368	3.09353
ENSG00000162643	0.660942	1.39939	0.338004	0.354633	0.383686	2.21551	0.944209	2.29513	0.765048	0.11369	1.18156	0.68926	1.11426	0.870714	1.38038	0.272089	0.0686034	0.247919	0.597306	1.30231	1.02628
ENSG00000162645	3.39818	2.0243	2.3351	1.59858	1.13684	1.97546	2.3933	2.2323	4.72651	2.7565	3.51527	1.98796	2.7926	2.37435	3.52423	5.79227	2.52785	6.57564	2.11431	2.44729	4.34921
ENSG00000162650	2.24268	4.50821	3.04524	2.96894	3.53457	1.67363	2.93434	3.24772	2.28621	3.97001	2.92958	3.41626	3.41183	2.75531	3.12481	2.60282	3.46747	2.89831	4.42806	2.13872	3.22155
ENSG00000162654	2.44189	2.69542	1.19567	1.20654	1.60668	1.26672	2.71512	2.24167	2.72934	2.45919	4.20834	2.82101	1.80147	3.13517	2.70158	6.02568	1.34018	5.57846	1.43582	1.67053	2.69031
ENSG00000162664	3.45786	4.16171	3.35573	3.56531	4.14314	3.4038	4.51004	4.31688	4.24619	4.06522	4.07981	3.21836	5.35187	4.44396	3.32355	3.3505	4.34577	3.64704	3.15691	2.78735	3.89474
ENSG00000162669	1.35433	0.459855	1.63348	1.21144	1.24738	0.63823	1.49948	1.89694	0.808982	1.45396	2.31873	1.13544	1.57038	0.0648387	1.50345	1.15769	0.0436357	0.273509	0.970557	0.827224	1.80668
ENSG00000162670	0	0	0	0	0.0701983	0.012746	0	0	0.0990151	0.0121438	0	0.0103502	0.0138453	0.0128961	0	0	0	0.174525	0	0.00816558	0.136497
ENSG00000162676	0.827291	1.1229	0.234661	0.0740478	0.0512983	0.0356858	0.233597	0.344147	0.436087	0.0683282	0.307325	0.233499	0.36052	0.181169	0.21641	1.29223	0.73197	2.75137	1.34616	0.21991	0.476172
ENSG00000162685	0.887788	0	0	0	0	0	0	0.610198	0	0	0	0	0.620412	0	0.458341	0	0	0	0	0	0
ENSG00000162687	1.7933	0.207651	0.558714	0.332915	0.183923	0.660328	3.68013	3.442	1.06486	0.216955	2.2361	0.0847963	0.892136	0.171925	0.730358	1.53171	4.75375	0.99379	0.601445	0.369578	1.14523
ENSG00000162688	1.94614	2.78467	2.16828	2.76412	3.23024	2.37774	2.43831	2.22342	1.73374	2.86173	3.04292	1.80635	3.64818	2.7161	2.13007	1.76979	3.20137	2.26369	1.73475	1.51875	2.39963
ENSG00000162692	4.42146	0.437882	2.0705	1.72258	1.03362	1.05594	2.66499	2.09281	3.05864	2.18821	3.30587	0.960999	2.67576	2.67657	2.89124	4.76835	1.09877	4.4751	0.842307	0.518996	3.41965
ENSG00000162694	3.0541	3.77268	3.18367	3.38654	3.63776	2.98203	3.29071	3.22263	2.54583	3.66401	3.49691	2.68914	3.81117	2.78735	3.31312	2.6528	3.32797	2.69983	2.03653	1.692	3.74056
ENSG00000162695	2.45369	3.0243	1.98569	3.05269	2.38597	3.19864	2.45551	2.3224	1.93055	2.65312	2.43671	2.02607	3.10014	2.75048	2.8153	2.34876	2.83884	2.84242	1.76512	1.27568	3.13247
ENSG00000162699	0	0	0	0	0	0	0	0	0.362421	0	0.0468403	0	0	0	0	0	0	0	0	0	0
ENSG00000162702	1.96694	3.05204	2.44	3.38136	2.62293	2.87862	2.85787	2.8338	1.91111	2.44018	2.71727	2.2711	3.13431	2.50265	2.42276	2.44759	3.25117	2.84432	2.46077	2.1041	2.68757
ENSG00000162704	5.51771	6.97588	5.9884	6.05903	6.22272	5.83565	6.38626	6.32898	6.23111	6.54799	6.38319	5.8979	6.65219	7.01178	6.63509	6.52057	7.84784	7.40793	4.63399	4.50739	7.09322
ENSG00000162706	0.352135	0.19111	0.368373	0.0349341	0.562019	0.157453	0.614284	0.928402	2.42814	2.25769	0.620949	0.0262335	0.260418	0.217898	0.190679	1.50253	0.0546235	2.73936	0.188824	0.0580366	0.305505
ENSG00000162711	0.62279	1.37037	3.77897	0.121872	0.180405	0.279159	0.451629	0.460742	1.10386	0.500397	0.5351	0.176527	0.540626	0.477144	1.22554	1.10873	1.11006	2.10577	0.095406	0.206769	2.51797
ENSG00000162714	3.23386	3.25234	2.53249	2.79302	3.61513	2.40596	3.61703	3.26533	2.88825	3.86105	3.52592	2.49551	3.34093	3.1075	3.16893	2.64426	4.28749	3.44426	3.79922	2.35198	3.597
ENSG00000162722	0.242162	0.144381	0.210178	0.046681	0.131807	0.66526	0.209589	0.4406	0.149893	0.680025	0.330665	0.0830826	0.144806	0.115316	0.386161	0.50536	0.178355	1.09669	0.676894	0.100419	0.173154
ENSG00000162723	0.0704058	0	0	0	0	0.0739806	0	0.0824519	0.721171	0.0692663	0	0	0.0804312	0	0.109968	0	0	8.40254	0	0	0.208341
ENSG00000162727	0	0	0	0	0	0	0	0	0	0	0	0	0	0	0	0	0	0	0	0	0
ENSG00000162728	0.0189204	0.0756107	0.0116287	0.102512	0.0629175	0.0394936	0.0314375	0.0111406	0.0148352	0.0829423	0.153768	0.0327173	0.187974	0.0491512	0.0228408	0.137189	0.0221121	0.0353959	0.161614	0.0556843	0.0449102
ENSG00000162729	3.72534	3.72323	3.47527	3.91589	5.49954	4.41185	4.10284	3.92275	4.12642	6.40095	6.55554	3.64035	5.3959	3.92433	5.32274	4.02264	5.6227	5.31666	4.84553	3.61134	5.50994
ENSG00000162733	2.26273	1.10549	0.963268	0.96448	0.722231	0.713978	1.25496	1.3249	2.56969	2.01872	2.01155	1.11433	1.4267	1.72429	2.20507	1.83245	1.3041	2.44361	0.921987	0.508693	3.07818
ENSG00000162734	4.96718	4.92833	4.92473	5.50474	6.29641	5.32436	5.61663	5.53916	6.1309	5.86046	7.16218	5.06139	5.81182	6.07223	5.71753	6.12986	5.24072	6.615	5.74523	5.03738	6.27211
ENSG00000162735	3.90195	5.01095	4.65856	4.8851	6.0456	4.71872	5.5852	5.24794	3.864	5.52052	6.1772	4.0285	5.67948	5.62389	4.61164	4.60666	5.74317	4.33024	4.29798	3.1126	4.836
ENSG00000162736	5.83315	6.01596	6.03001	7.91355	6.92082	8.11064	6.59771	6.44452	5.89381	6.61643	6.94536	5.54736	6.55982	6.63483	5.95058	6.28155	6.9561	6.15231	6.48709	6.14206	6.12186
ENSG00000162738	1.3603	0.0844943	0.741873	1.03771	1.11545	0.0731484	1.05433	0.397344	1.72321	3.62125	2.25109	0.149732	3.95589	2.326	0.69204	0.706332	1.46702	2.50541	0.520756	0.308862	1.32949
ENSG00000162739	0.576257	0.0757914	0.3492	0.0896866	0.0460943	0.0859141	0.250524	0.196988	0.427786	0.108425	0.308463	0.0473234	0.451008	0.3901	0.307608	1.65162	0.640472	4.16316	0.0871356	0.12842	0.721088
ENSG00000162745	1.89345	1.86218	1.48223	1.04731	0.87402	1.21709	1.6032	2.11151	5.76353	1.94756	1.30898	1.93506	1.89721	1.82162	2.7826	3.78683	3.02835	4.96756	2.44134	2.42703	5.3372
ENSG00000162746	0.616361	0.245863	0.26947	0.348194	0.356195	0.312148	0.392619	0.22054	0.786576	0.364923	0.471062	0.187853	1.79484	0.446805	0.207882	0.339719	0.172407	1.26733	0.736896	0.773418	0.482489
ENSG00000162747	0.362562	0.0783598	0.732999	0.187587	0.0917093	0.137296	0.289509	1.30023	0.482718	0.0596986	0.983942	0	0.225983	0.314896	0.598228	1.84567	0.683457	0.990725	0.293015	0.0136909	0.667954
ENSG00000162753	0.220257	0	0.799962	0	0.260192	0	0.0184618	0.0205427	0.0171822	0	0.811833	0.380938	0.0459587	0.177331	0.0220126	0.01594	0	0.0314347	0.42612	0	0.131535
ENSG00000162755	3.7152	4.14848	3.88106	4.34729	4.916	4.20301	5.02171	4.38834	3.65835	4.78248	4.52594	3.38072	4.89213	4.565	3.83388	4.01848	3.81654	3.80952	3.06173	4.98253	4.07996
ENSG00000162757	1.04238	1.09598	1.20151	1.29318	1.88362	1.8958	1.20155	1.47336	1.02218	1.60346	1.25844	0.80755	2.1887	2.40159	1.10114	1.3867	1.15828	1.74276	0.709489	0.76719	1.14784
ENSG00000162761	0	0	0	0	0	0	0	0	0.144931	1.33801	0.592328	0	0.088995	0.0588484	0.0180943	0.118521	0	3.30312	0	0	0.153288
ENSG00000162763	0.0883628	0	0.0365905	0.0334787	0.129283	0.12247	0	0	0.198441	0.167287	0	0.323847	0.163177	0	0.0236571	0.0571466	0	0	0	0.248232	0
ENSG00000162769	2.64555	3.12048	3.34953	4.21897	3.96728	4.09735	3.8317	3.74371	2.92556	3.66153	3.62806	2.4571	4.92608	3.6073	3.27944	3.02743	4.87098	3.8681	2.87134	2.27267	2.97957
ENSG00000162771	0.0171024	0	0	0	0	0	0	0	0.0391735	0.0164564	0.0330388	0	0.0192422	0.0174488	0	0	0	0.0470721	0	0	0.0406877
ENSG00000162772	2.92935	3.74978	2.39516	2.45174	2.78117	3.86409	4.22561	4.70559	5.47437	2.20814	4.84038	2.52639	3.81239	3.70188	4.60801	3.78271	7.02229	4.06779	3.88838	1.89952	2.71295
ENSG00000162775	1.49612	2.10666	1.3441	1.99901	2.26912	2.01887	2.30361	2.14367	1.60866	2.33132	2.27176	1.21076	2.21155	1.95649	1.7269	1.58689	2.65575	2.6301	1.85999	1.14136	1.85612
ENSG00000162777	4.20848	3.71612	4.05464	4.44436	4.70116	4.13764	4.71467	4.14712	3.73095	4.85191	4.65209	2.69607	3.22853	3.89442	4.14207	4.6277	4.57724	6.06199	4.03317	2.54901	4.06703
ENSG00000162779	0.541133	0.334533	0.336706	0.607987	0.0845569	0.302345	0.39862	1.27575	0.174772	0.267916	0.0335153	0.0644732	0.381713	0.685344	0.121877	0.137229	0.191613	0.23374	0.479093	0.363869	0.588858
ENSG00000162782	0.606538	1.82299	1.26688	0.723475	0.127768	0.179605	0.0333039	0.518324	0.242535	0.0746274	0.111542	1.42891	0.635423	1.69073	0.89098	0.021818	0.507485	0.0409036	0.0230211	0	1.58258
ENSG00000162783	2.21461	2.50108	1.39564	1.74716	1.60551	2.12316	2.51125	2.46103	3.33284	1.89542	2.98736	2.0044	2.54983	2.39717	3.2631	3.15603	2.18875	3.74749	1.27987	1.1535	3.04898
ENSG00000162804	4.21378	2.48311	0.760017	4.16683	2.22825	3.71611	4.49644	3.78871	2.99416	3.50515	4.95356	4.12178	2.33545	4.87416	2.97057	4.90146	5.09755	2.38711	1.68673	2.00518	3.83214
ENSG00000162813	3.17921	4.4174	4.05093	4.11154	4.96325	3.96763	4.5021	4.40397	2.73011	4.55644	4.23248	3.34998	5.00106	4.54478	4.45974	3.55755	5.19102	3.84433	3.57804	2.41653	4.64235
ENSG00000162814	0.969934	1.28567	1.34372	0.843089	1.39579	3.21178	1.96756	2.51692	0.747747	0.443113	0.826279	0.346661	1.2719	1.04334	0.518242	1.08319	0.124638	0.157916	0.856471	0.948741	1.59503
ENSG00000162817	2.93766	2.02929	2.56612	2.39777	2.51585	3.66618	3.6062	3.03082	3.42272	3.78256	4.302	3.09613	3.73833	2.42477	4.25349	3.26093	5.03446	4.59734	4.10118	2.50936	4.38611
ENSG00000162819	3.17398	4.4914	3.71579	4.36091	4.49428	3.98587	4.5196	4.2384	3.2475	4.65731	4.35271	3.42541	4.31242	4.50666	3.80565	3.20395	5.77765	4.60413	3.1424	3.00773	4.22066
ENSG00000162825	2.04816	2.01428	1.09211	1.54281	1.92616	1.52396	2.02552	1.59927	1.01817	0.885602	1.79384	1.5468	2.86587	1.83737	2.11566	1.56776	1.68666	1.82298	2.29478	0.466619	2.77965
ENSG00000162836	3.26972	4.03977	3.90715	4.38128	1.34342	4.23789	3.66175	3.45467	3.87	4.5409	3.30303	2.40777	3.70324	3.74255	4.57255	3.36276	3.86367	3.71944	4.16253	4.06145	4.28368
ENSG00000162843	0.206332	0.055104	0.0211542	0	0.00967825	0	0.0394487	0.129057	0	0.106997	0.0344932	0	0	0	0	0.0237422	0.020308	0.0324733	0.155245	0	0.109715
ENSG00000162849	1.19484	0.609336	0.372084	0.264819	2.49916	3.32135	0.405063	0.431546	1.99044	0.448717	1.56615	1.2179	1.14735	0.565553	1.58479	0.80601	0.163119	0.720661	0.417617	0.913398	1.99591
ENSG00000162851	2.49031	3.78683	3.40553	4.10603	4.31903	3.98286	3.46125	3.33771	2.32428	3.58665	3.69209	2.12608	3.90319	3.46653	3.05189	2.17302	4.08381	2.96311	3.22782	2.17882	3.30159
ENSG00000162852	2.45888	3.98467	3.78907	3.75914	3.82314	3.14949	3.84091	3.40564	2.42736	3.5787	3.40389	2.44235	3.82999	3.70289	3.101	2.38707	4.37284	3.27044	2.56114	1.54422	3.46516
ENSG00000162869	4.22533	4.63755	4.63943	4.25942	5.7904	4.25661	4.99735	4.45536	3.70892	5.37195	4.82766	4.03095	5.14651	4.51005	4.41446	4.52782	5.5829	4.15291	3.13215	3.44102	5.00007
ENSG00000162873	3.2102	4.82221	5.11267	3.23374	3.60647	0.462725	1.45218	3.18896	1.263	2.44433	1.58929	5.00744	0.546445	2.12698	4.7525	0.910406	0.554366	0.835368	0.843653	0.28416	3.94909
ENSG00000162877	0.164699	0.266298	0.618528	1.20162	0.0612066	0.110588	0.0398697	1.1418	0.639091	0.907089	0.124646	1.68255	0.381809	0.0949116	0.014818	0.0753683	0.646476	1.78346	0.582388	0.392664	0.0439226
ENSG00000162878	4.41383	3.07724	3.58234	4.54404	4.2019	2.17922	3.36451	4.36913	6.46254	8.27669	7.1004	3.51028	8.79433	3.3573	4.84159	3.82351	5.57849	7.08915	4.67364	3.36327	5.53453
ENSG00000162881	1.39264	1.73995	0.573862	0.103314	0.0269983	0.121155	2.41843	1.2051	2.69871	0.314484	0.833429	0.151885	3.92386	2.24536	1.08249	0.865117	1.05181	1.99273	2.76976	0.768061	2.52904
ENSG00000162882	2.73659	3.92627	1.24298	0.908469	0.705909	0.882227	3.98947	2.40009	4.26496	1.58968	2.17397	1.49647	5.29262	5.1654	2.97646	3.11199	2.60871	4.50456	4.18226	1.81791	3.92728
ENSG00000162885	3.00471	3.68661	2.45397	3.14448	3.63301	3.88754	3.96865	3.15283	2.56711	3.33374	3.31396	2.99331	3.85472	3.5976	3.45511	2.28074	3.92671	2.73298	4.40448	2.22326	3.94922
ENSG00000162889	4.72687	6.28955	5.02714	5.31842	5.79234	5.50061	5.00141	4.71389	5.65985	5.32431	6.3543	4.15817	6.4281	5.12742	5.98054	5.23468	5.2136	6.43214	4.44296	3.79066	6.47529
ENSG00000162891	0	0	0	0	0	0.0519776	0	0	0.373821	0.0495039	0	0	0.0855987	0	0	0.0379177	0	0	0.151389	0	0
ENSG00000162892	0.169491	0	0	0.0345341	0	0.315424	0.0311834	0.0323506	0.408614	0	0.0837117	0.0842181	0.352623	0	0	0.184764	0.0391103	1.39207	0.171874	0	0
ENSG00000162894	1.2164	0.717576	1.25576	0.771867	0.206306	0.897175	0.715793	1.1729	2.51739	0.803945	0.606175	0.351903	2.16422	1.00786	0.627537	2.49593	1.53122	7.14157	2.27821	0.402997	1.58431
ENSG00000162896	7.34183	0.339129	5.92399	0.0864387	3.02312	1.89013	0.0650249	0.174635	2.26641	3.13206	1.34057	0.0368648	5.68608	0.457126	6.3715	0.329622	0.165107	1.99511	0.591553	0.0704484	4.80799
ENSG00000162897	0.134686	0	0	0	0	0.0273296	0	0.0301439	0.0786631	0.0253634	0	0.0248643	0.0294882	0.10322	0.0406414	0.0833741	0	1.97228	0.0146067	0	0.0350115
ENSG00000162909	6.10155	5.69716	5.01624	4.94898	5.65041	5.99619	6.06517	6.29065	6.235	5.88536	6.25093	5.23984	6.86855	6.46561	6.05212	5.70276	7.20333	5.6967	6.6314	4.89063	6.32304
ENSG00000162910	5.45794	5.14664	5.41761	5.58491	5.65387	6.56064	5.69361	5.22116	6.1708	5.71693	5.28847	4.78301	6.12404	5.68456	5.57282	4.98881	5.63047	6.10181	5.24007	6.39836	5.66363
ENSG00000162923	3.89142	4.49489	4.11526	5.01363	5.06247	4.57969	4.85373	4.63803	3.92971	5.03612	5.17247	4.12684	5.10851	5.38709	4.35155	4.06088	5.50759	4.8563	5.21096	2.58124	4.78861
ENSG00000162924	1.41044	1.43484	1.79126	1.89683	3.37724	1.89793	1.9497	1.75269	1.1607	1.82218	2.13299	1.91133	2.04712	2.00602	1.25044	1.58653	2.5964	2.2574	1.99534	0.736839	1.74956
ENSG00000162927	1.60174	1.44238	2.20985	2.25983	2.66498	1.74177	2.3378	2.57215	1.93538	2.57403	2.38372	2.10745	2.47872	2.30077	2.21729	1.6311	1.93288	2.08855	1.34727	0.856049	2.12623
ENSG00000162928	2.33084	3.37645	2.43707	3.20323	3.59925	3.53749	3.18673	3.23996	3.52984	3.31196	3.86848	3.18762	3.64172	3.33242	2.72668	2.63473	4.01147	3.04041	2.71961	2.30278	3.24424
ENSG00000162929	2.93584	2.93958	1.55697	2.2732	2.50677	2.67948	2.68221	2.90671	2.78952	2.4006	2.89507	2.94491	3.10418	2.80221	2.16232	2.76955	2.98388	1.82876	2.61122	1.94009	2.78529
ENSG00000162931	0.361543	0.0788188	0.54927	0.169981	0.364082	0.076819	0.178527	0.117965	0.2606	0.281023	1.18607	0.663755	0.621264	0.333884	1.11509	0.105138	0.317098	0.624989	0.745817	0.248266	3.13303
ENSG00000162944	0.916047	0.913377	0.902321	0.803068	0.565607	0.436283	0.968398	1.33525	1.59968	1.63609	1.59997	0.759248	0.678992	0.700916	1.30506	1.38608	0.37698	0.575714	1.29848	0.446949	1.77359
ENSG00000162946	0.93459	1.00216	0.666028	0.983844	0.564663	0.869575	1.09963	0.8493	1.28672	1.80918	1.49877	0.827449	0.757121	1.34266	1.10818	1.35274	1.8841	1.23647	0.601767	0.624719	2.10608
ENSG00000162949	0.695139	6.23561	6.97919	5.33046	0.686207	0.10569	0.151008	2.94976	0.57291	7.17282	0.105954	7.4573	3.01436	0.381257	5.90857	0.517822	6.28742	2.86218	0.434505	0.120592	5.70826
ENSG00000162951	1.04477	0.221365	0.893014	0.403555	0.265636	0.0606285	1.13489	0.76813	0.855145	1.55446	0.56657	0.278979	0.916149	0.342317	1.3995	0.0197147	0	0	0	1.33513	0.396418
ENSG00000162959	3.10063	3.90684	3.0028	3.99363	4.24391	3.56095	4.09636	3.68609	3.4603	4.30396	4.58269	4.27586	4.2528	4.84611	3.71841	3.38182	4.29495	4.47376	4.12791	3.05011	4.11623
ENSG00000162961	4.84407	6.03502	5.48578	5.77584	6.29902	5.92076	6.58577	5.99045	5.49666	6.12661	5.84885	6.16495	6.64695	6.59979	5.86728	5.15032	6.49092	5.86606	6.05345	5.44124	5.99133
ENSG00000162971	1.9366	2.55498	2.04748	2.45164	2.55538	2.22895	2.53597	2.20524	1.60711	2.39335	2.53589	2.44193	2.78559	2.82522	2.08462	2.06494	2.87787	1.90672	2.68914	0.974906	2.46692
ENSG00000162972	2.93519	3.89735	3.22869	3.56563	4.07334	3.50098	3.71644	3.37682	3.20547	3.75634	3.60199	3.45903	4.46774	3.67468	3.19002	2.81791	4.13459	3.69261	3.18716	2.65928	3.32657
ENSG00000162975	0.620382	0.111118	4.61265	3.39079	6.86231	5.75511	3.05155	0.051418	1.19389	2.95601	2.4929	2.8297	0.973954	0	3.04038	1.61359	0.212258	0.517421	3.74845	0	1.2959
ENSG00000162976	3.26838	2.88374	2.33797	3.06596	4.22952	2.99311	2.83607	2.62813	3.70317	3.29225	2.99814	4.09907	3.79101	3.10616	3.72496	3.7517	3.94719	4.23007	2.74922	2.35076	4.54879
ENSG00000162980	3.22161	4.03572	3.58633	4.14256	4.72932	3.78974	3.97742	3.79354	3.17507	4.14862	4.49358	4.20756	4.50013	4.48038	3.55229	3.05935	4.74237	3.89155	4.26639	2.22463	4.05908
ENSG00000162981	3.82029	0.670434	3.27486	3.22538	3.39622	2.33921	2.8332	2.89281	2.5833	2.77079	2.69682	3.05269	2.06068	2.56991	2.80612	3.86552	0.238581	2.48348	1.91085	0.710271	2.88493
ENSG00000162989	3.79998	4.79961	0.58922	2.34793	3.22012	4.43	3.6909	4.31064	4.18636	3.48933	3.17017	0.816809	4.07744	5.78426	0.216832	2.60799	4.48076	2.1131	1.13257	3.49023	0.168114
ENSG00000162992	5.18002	6.3501	6.17984	4.93018	6.40402	3.87868	5.50396	6.21166	5.55398	7.84591	6.41663	5.64825	6.75239	6.48932	6.21488	4.79184	8.32624	0.888318	0.093264	2.0122	6.23478
ENSG00000162994	3.81555	2.99188	3.25979	3.40735	4.47368	3.198	5.14748	3.97614	2.97569	3.38494	3.78744	3.47895	4.21755	3.71451	2.98133	3.65651	4.49517	2.27782	2.64444	1.94659	3.96276
ENSG00000162997	1.36776	1.56157	1.73619	1.73599	1.65773	1.13648	1.70816	1.90087	1.0207	2.15824	2.72708	1.78457	2.61092	1.61561	1.32233	1.64792	2.78156	1.49827	2.71927	0.782865	1.95493
ENSG00000162998	3.83282	4.16136	2.24692	3.31302	1.54699	2.55946	4.28483	3.79202	4.36645	5.76006	4.30308	6.32377	4.34182	4.04186	5.48687	4.63527	3.80405	3.56531	2.04865	1.33462	5.71637
ENSG00000162999	0.857406	1.96412	2.04857	2.36359	3.04387	1.15193	2.14054	1.77007	0.728134	2.79405	2.21731	1.71028	1.95346	1.78496	2.19485	0.735996	2.79605	0.862682	1.19187	0.333943	2.26136
ENSG00000163001	5.74628	6.25113	5.80618	6.19692	6.32579	6.36734	6.72259	6.37687	5.54049	6.28241	6.14335	6.32316	6.71843	6.29793	6.38483	5.1535	6.02169	5.15866	5.91196	6.00832	6.60246
ENSG00000163002	2.83816	4.48716	3.76985	4.20531	4.21576	3.33757	4.72237	3.70819	2.48811	4.11447	3.77193	3.92364	4.27144	3.59374	3.66914	2.53367	4.21517	2.99089	3.94418	2.29912	3.20467
ENSG00000163006	0.709262	2.39163	1.18556	0.72825	1.697	0.857436	2.47297	1.31052	0.528209	1.48518	1.50843	2.17763	1.66178	1.04645	1.94102	0.652329	3.19369	1.2991	1.27692	0.404272	1.763
ENSG00000163012	0.283853	0	0	0.16986	0.532922	0.0382634	0.296528	0.767184	0	0	0	0	0	0.0201487	0	0.115802	0	0	0	0	0.020584
ENSG00000163013	3.14445	3.28829	3.51583	3.88465	4.86963	3.29702	4.03925	4.08265	2.41524	4.31193	4.87747	4.62732	4.53263	4.52617	3.89462	3.49068	4.58232	2.87603	4.059	2.63078	4.02636
ENSG00000163016	0.441907	0.785653	0.619261	0.591568	0.350969	0.129925	1.02408	0.747966	0.548114	0.835789	0.946811	1.0291	1.04332	0.535364	0.580721	0.598438	0.844485	1.05535	0.31405	0.575841	0.972737
ENSG00000163017	1.60224	2.21461	0.347112	0.964451	1.1473	1.75796	1.38643	1.18294	2.29911	2.84693	0.908296	1.59129	1.48302	1.76868	2.82697	4.47418	1.27785	4.14139	1.33954	1.13841	3.42678
ENSG00000163026	1.5234	1.96382	1.70123	2.18873	2.42766	2.01176	2.38089	1.97116	1.27474	2.17381	2.21778	1.94719	2.57945	2.16035	1.73494	1.63542	2.17715	2.42068	1.91357	1.21554	2.02257
ENSG00000163029	3.37599	3.2057	2.78483	4.05015	3.00417	3.98715	4.55553	4.56547	2.48106	2.80444	3.06192	3.5576	4.40934	4.08314	2.30188	3.23533	3.07355	3.42495	3.18596	2.61053	2.8827
ENSG00000163032	1.19975	0.0183222	0.0765714	0.189022	0.048098	1.48532	0.109671	4.29092	0.919522	0.0432269	3.12326	0.175466	1.72724	4.91611	0.0746096	0.846375	0.0684878	0.262758	0.575776	0.137359	0.525807
ENSG00000163040	4.9359	1.85902	2.55405	3.72848	4.35539	4.79035	4.7766	4.92162	4.21041	2.22556	2.83596	4.54805	4.34055	3.44816	3.73567	3.98424	1.47394	3.12587	3.63594	3.85354	4.50897
ENSG00000163041	7.94012	8.97931	8.38354	8.44356	8.90339	8.33841	9.13466	8.71894	8.60781	9.47295	9.22012	8.21919	9.72976	9.0384	8.83008	7.56119	10.0297	9.73445	8.20582	8.42382	9.14754
ENSG00000163046	0.0127374	0	0.108495	0.315611	0	0	0.0198101	0	0.0092712	0	0.173657	0.249785	0.0633442	0.0352016	0.0192991	0.588677	0.0333828	0.0505184	0.0749849	0.00712372	0.0722128
ENSG00000163050	4.14996	5.14943	3.95018	3.86999	4.12082	4.19184	6.44842	6.24217	3.58975	5.45317	4.70279	5.12368	5.81054	3.88359	5.37255	3.79298	6.22812	4.76753	5.50942	3.18956	5.34684
ENSG00000163053	1.83162	0.376576	0.927444	1.4356	1.13682	1.04798	1.1203	1.1764	0.940441	1.02095	2.21509	1.70709	1.02357	1.30349	0.955712	2.3219	0.366902	1.03661	0.432741	0.643191	1.72709
ENSG00000163060	0.423717	0.0233561	0.0746931	0.0923807	0.915753	1.06516	0.0450613	0.454956	0.711658	0.0290669	0.194721	0.357851	0.437769	0.330291	1.04428	1.00236	0	0.237772	0.421936	0.245797	0.279379
ENSG00000163064	0	0.12393	0	0.0845841	0	0.0402458	0.119978	0.0470846	0.569643	0.106694	0.185595	0.0187809	0.100441	0.109319	0.101092	0	0.208083	1.12499	0.0744465	0.0798826	1.03768
ENSG00000163069	3.42995	5.03978	4.50658	5.06127	5.29853	4.92124	6.29782	6.08787	4.35543	4.88513	4.31006	5.0994	5.32419	5.24434	5.46552	4.10875	6.10476	3.216	2.88553	3.54933	5.53264
ENSG00000163071	1.93471	0.735679	1.47705	1.17125	1.85186	3.7082	1.00397	3.19177	2.03224	2.37619	1.08895	1.16937	2.10256	2.6447	3.48535	1.42666	2.19114	0.418329	0.568443	0.111133	3.58182
ENSG00000163072	3.47678	1.56663	2.85242	2.0304	2.80649	2.97904	3.52886	3.80211	3.66744	2.80258	4.04983	3.6729	4.98187	3.77747	2.99717	4.71517	1.12722	3.3439	1.12982	3.6823	3.22246
ENSG00000163075	3.24504	2.99783	2.59395	2.11707	3.73909	3.4249	3.36091	3.56633	1.47489	2.01626	0.506881	2.72271	2.692	2.53604	3.50272	0.432017	0.339209	0.255585	1.04931	2.57729	3.70594
ENSG00000163081	0	0	0	0	0	0	0	0	0	0	0	0	0	0	0.105292	0	0	0	0	0	0
ENSG00000163082	3.3406	4.63243	4.64857	3.15411	3.82111	3.63167	4.86348	4.88735	2.40394	4.62712	3.7256	5.33468	1.79802	5.24285	3.7672	1.91879	5.28818	1.6991	3.68734	1.96503	3.5365
ENSG00000163083	0.55631	3.82902	0.516525	2.49113	1.67156	1.88089	2.66596	3.14065	2.79153	2.548	1.71751	1.80105	2.28791	1.82867	1.69541	4.08575	0.916074	2.90119	3.09327	1.60549	3.08424
ENSG00000163092	0	0.0168315	0.25098	0.00967538	0.0033331	0	0	0.0151407	0	0	0.014231	0	0	0	0	0.00864751	0	0.0246402	0	0	0
ENSG00000163093	3.44986	4.02346	3.10585	3.65133	3.78281	4.84682	5.12723	4.98499	3.40533	3.27181	3.96909	4.06817	4.07486	3.70682	3.51065	3.26819	3.03717	3.32826	2.6416	3.31135	3.90163
ENSG00000163098	0	0	0	0	0	0	0	0	0	0	0	0	0	0	0	0.0271682	0	0	0	0	0
ENSG00000163104	3.32722	4.15302	4.02958	4.27421	4.59069	3.67692	4.4079	4.51438	2.71443	3.55703	3.71288	3.42131	4.07477	4.47215	3.31704	3.10825	4.08112	3.16197	2.74497	2.52231	3.90328
ENSG00000163106	2.95154	0.433294	1.27549	0.690395	0.318158	0.298682	0.832169	0.259577	1.70371	0.0951143	1.06197	0.282849	0.511257	1.1089	1.6808	1.00267	0.248668	0.257612	0.519496	0.272103	2.22508
ENSG00000163110	3.92719	4.56936	5.23036	4.4911	5.47629	4.46602	4.03601	5.41254	4.31214	4.64964	5.04438	3.93283	5.19546	5.46996	4.51696	4.11335	5.74846	4.15712	3.6032	3.02663	5.01212
ENSG00000163114	0	0	0	0	0	0	0	0	0	0	0	0	0	0	0	0	0	0	0	0	0
ENSG00000163116	0.586279	1.62018	0.474014	0.56463	0.898431	0.328387	0.690456	0.713523	1.25223	0.4607	0.353992	0.643899	1.83189	0.485462	0.274079	0.316871	0.721028	0.0667312	0.700188	0.167273	0.334162
ENSG00000163121	2.9781	0.134174	1.81844	0.0689803	0.403087	0.0653379	0.103426	0.308815	2.75695	1.11923	0.179166	0.186456	2.17202	2.70795	2.17957	1.39417	0.22784	2.12039	2.21561	0.0908778	2.53993
ENSG00000163125	3.01999	3.85438	3.26047	3.82805	4.50904	3.14497	4.54882	3.95267	2.28748	4.34198	3.9928	2.82147	4.35916	4.15899	3.4726	2.87869	4.95286	3.5461	4.13501	2.03709	3.68552
ENSG00000163126	2.39809	1.812	2.77913	2.0448	3.12925	1.87315	2.37214	4.15139	1.57709	1.68088	2.22971	5.04887	3.12322	2.5766	3.14571	2.45397	2.11281	1.62741	2.53349	2.27113	2.60517
ENSG00000163131	4.41011	1.52017	4.09133	2.08351	1.97781	2.48795	2.88039	2.96523	4.24257	2.44944	4.29899	1.67269	3.28986	3.59558	3.62534	8.28745	5.40576	7.85999	1.75445	1.07379	5.06428
ENSG00000163132	2.36431	2.76279	0.944769	1.25426	0.609268	1.98406	1.42301	1.73832	4.10742	1.64983	2.11786	1.3602	1.4461	1.77579	2.55058	2.92962	0.732966	1.70678	1.69704	2.91338	3.94655
ENSG00000163138	3.47117	3.67208	3.61674	4.5252	4.30745	4.59834	5.06618	5.26368	3.83572	3.90744	4.04152	3.44453	3.93451	4.53525	3.44167	3.53321	3.77263	3.04503	3.27639	3.13051	3.96106
ENSG00000163141	1.98075	1.12495	0.791812	0.988938	0.657891	0.224393	1.37595	2.34679	0.427179	0.234673	1.11591	0.79915	0.766976	0.933166	0.551049	2.24753	0.863973	0.671138	0.47153	0.401111	0.742758
ENSG00000163145	2.56457	0.379249	0.520569	0.608517	0.60942	0.299697	0.818467	1.30017	1.96218	0.765984	1.0035	0.407589	1.01762	1.79151	2.15047	1.39963	0.538699	0.436001	0.146254	0.3331	2.10042
ENSG00000163154	1.53909	0.431064	0.729593	0.517027	0.39553	0.922219	0.526742	0.833009	1.68596	0.509049	1.00333	0.147734	0.949489	1.07698	1.28707	3.03432	0.883979	4.43068	0.532091	0.768251	2.22311
ENSG00000163155	2.01786	2.68942	2.55323	3.16916	3.59012	2.3396	3.51866	2.97233	2.25084	3.56481	3.31419	2.37502	3.4457	3.09263	2.91209	1.69561	3.84828	2.41456	2.77246	1.54354	3.09779
ENSG00000163156	4.47201	4.50937	4.62983	4.61176	4.40548	4.57395	4.80959	4.59711	4.93168	4.93614	4.70112	4.00566	5.2822	4.40286	4.71608	5.19248	4.80337	5.54547	4.87626	4.54197	5.04751
ENSG00000163157	1.07795	0.46513	0.523488	0.569954	0	0	0.71964	0.786769	0	0	0	0	0.749204	0	0.395586	0.718415	0.366678	0.713549	0.176367	0.341612	0.370124
ENSG00000163159	4.19446	5.10771	5.35937	5.21772	5.27226	4.65022	5.66178	5.3551	4.45543	5.78088	5.23274	4.17884	5.64966	5.341	4.84265	4.85135	5.94164	5.04663	4.80209	4.11838	5.0664
ENSG00000163161	4.53764	4.57628	4.42736	4.60958	5.25628	4.56837	5.09529	4.86706	4.17868	5.15164	4.94791	5.08893	5.62122	4.95817	4.5943	4.80221	5.49049	4.72078	4.35634	3.86775	4.8202
ENSG00000163162	4.33245	4.23866	3.43471	4.32239	4.66581	4.16042	5.19608	4.63345	4.10307	4.77434	4.94781	4.70761	5.12169	4.79798	4.29313	4.93029	5.23018	5.68295	4.67754	3.84884	5.14418
ENSG00000163166	3.56034	4.56433	3.76964	3.85908	4.42131	3.89514	4.41676	4.32981	4.03411	4.40959	4.36762	3.89462	4.95995	4.80691	3.88589	3.77068	5.05966	4.47468	4.02464	3.82266	4.44785
ENSG00000163170	4.13615	5.53024	5.04971	5.6425	6.25998	5.44278	5.22114	4.68345	4.94869	5.97718	6.3982	5.46806	5.9077	5.71415	5.30497	4.1411	5.26233	5.34591	6.36356	5.3131	5.10589
ENSG00000163171	3.75848	4.1734	3.35277	5.46587	5.33942	4.41384	4.84031	4.68349	4.37897	4.40264	3.83724	4.21365	5.1808	4.99786	4.63718	4.00849	5.5611	4.2112	3.19019	2.55053	4.69173
ENSG00000163191	7.27659	4.33883	6.21568	4.69351	4.43521	6.63128	5.18052	5.17973	8.3916	5.32776	6.5373	5.43948	7.00254	5.55583	7.40499	8.04092	7.37943	9.23702	8.22736	6.37227	8.47222
ENSG00000163202	0	0	0	0	0	0	0	0	0	0	0	0	0	0	0	0	0	0	0	0	0
ENSG00000163206	0	0	0	0	0	0	0	0	0	0.938175	0	0	0	0	0	0	0	0	0	0	0
ENSG00000163207	0	0	0	0	0	0	0	0	0	0.0185729	0	0	0	0	0	0.0189005	0	0	0	0	0
ENSG00000163209	0.729645	0	0.504399	0	0.106772	0	0	0	0.113796	0.0776299	0.185212	0	0.0902735	0	0.0389334	0.0473611	0	0.701712	0	0	0.535051
ENSG00000163214	3.66229	3.39603	3.10115	3.35454	3.64567	3.09199	3.69508	3.49457	2.95254	3.12951	3.14169	4.1501	4.25848	3.57582	2.82872	3.4252	3.58103	3.75818	3.51524	3.22835	3.79702
ENSG00000163216	0	0	0	0	0	0	0	0	0	0	0.0858135	0	0	0	0	0	0	0	0	0	0
ENSG00000163217	0	0	0	0	0	0	0	0	0	0	0	0	0.0940306	0	0	0.00598629	0	0.00580956	0	0.116045	0
ENSG00000163218	0.037139	0	0	0	0	0	0	0	0.0144467	0	0	0	0	0.0190514	0.0287771	0.0931261	0	0.0515948	0	0	0.0438792
ENSG00000163219	2.01618	0.808783	1.64558	0.95743	0.796218	0.914164	1.6546	1.56173	2.19638	1.32774	2.96945	2.0309	1.28496	2.01053	1.88584	4.2506	3.53733	5.06991	2.84713	1.28005	2.34771
ENSG00000163220	2.19026	0.895149	2.8802	2.09792	2.36594	2.35257	2.47359	4.61609	2.21528	1.96934	5.17072	1.81839	1.41057	2.56894	1.27167	4.68014	3.35585	5.50151	0.698578	0.489922	3.88505
ENSG00000163221	0.56439	0	0.252447	0.342982	0.340152	0.22731	0.339212	1.8444	0.092428	0.413341	2.10629	0.437405	0.130215	0	0.0927176	1.08499	1.08036	1.23624	0	0.216193	0.247033
ENSG00000163235	1.9741	0.193141	1.97504	1.40789	0.653263	1.15219	0.278439	0.290152	1.51325	0.695307	0.958201	0.132503	1.27541	0.415053	1.03655	0.620343	0.127936	2.22796	2.67964	0.550397	1.45756
ENSG00000163239	1.0344	0.407764	0.727068	0.406923	0.240831	0.276328	0.474868	1.08625	1.20272	0.504613	1.24019	0.732225	1.13802	0.966632	1.16575	1.195	0.563506	1.32655	0.481081	0.517717	1.34441
ENSG00000163249	2.59496	2.6547	1.82882	1.83774	2.31297	2.1958	1.95215	2.2795	2.2359	2.59152	2.6196	2.45314	3.32948	2.42693	2.41721	3.04446	2.94187	3.77544	2.11939	1.30393	3.11376
ENSG00000163251	2.33562	0.916205	3.19662	1.84329	3.35213	2.40151	1.63159	1.50984	2.64868	2.657	3.03348	1.39701	3.63091	0.742292	1.3073	1.52446	4.74521	3.79017	1.4364	1.2435	1.30614
ENSG00000163254	0	0	0	0	0	0	0.241779	0.183282	0	1.52261	0	0.0660768	0.174964	0.0812264	0	0	1.4006	2.29997	0	0	0
ENSG00000163257	3.54972	4.63574	4.40777	4.98945	5.3687	4.08498	5.69304	5.71425	3.68475	4.95716	5.13664	4.65687	5.286	4.71343	4.09199	3.52579	5.32579	3.77545	4.73589	3.58439	4.3575
ENSG00000163263	0.262428	0.178228	0	0	0	1.00622	0.284846	1.00423	0.216152	0.267059	0.206038	0.121445	0.433522	0.147438	0	0.583515	0.364881	0.257782	0.142301	0.143122	0.234287
ENSG00000163273	0.235662	0.564777	0.400317	0.168247	0.117308	4.34926	0	0.738817	0.539714	0.113627	0.058038	1.12672	0.0653655	0	1.1662	0.162778	0	0.73391	0.204926	0.920908	1.05686
ENSG00000163281	3.19199	4.1657	4.00274	4.92227	5.73905	4.06543	5.63875	4.86197	3.4359	4.46708	4.48084	4.53939	4.65867	4.46986	3.83571	3.17045	4.80233	3.58929	4.05235	3.36527	3.86627
ENSG00000163283	0	0.667844	0.298695	0	0.0503164	0	0.0347144	0	0	0	0	0.932799	0.0186897	0.067625	1.3134	0.123024	0.0536897	0.0699991	0.0139238	0.0226164	1.78458
ENSG00000163285	0.136807	0.375222	0.0291136	0.464581	0.154581	0.00574921	1.06507	0.431789	0.0414841	0.765552	0.751185	0.175928	0.173382	0.317715	0.352728	0.144904	0.0183693	0.00530512	0.014541	0.012151	0.158543
ENSG00000163286	0.0166974	0.567444	0.0682718	0	0	0	0.018751	0	0	0.0167259	0.0167217	0.664229	0	0	0.762507	0	0	0	0	0.0242856	1.54866
ENSG00000163288	0.773718	0.104565	0	1.87519	2.50641	0.282121	1.06223	0.379013	0.524217	4.74088	0.0824914	0	1.79811	0.0585271	0.346463	0.195678	0	0	1.01829	1.46513	0.181066
ENSG00000163291	2.02239	3.82387	2.72391	3.80563	3.43676	2.56779	3.91493	3.17416	2.67158	3.25673	3.027	3.55845	2.52294	2.08958	2.0978	2.24337	2.17059	2.13227	3.02636	2.18314	1.98753
ENSG00000163293	0.908009	1.79446	1.78956	1.62931	1.43075	1.40149	1.52538	1.64505	1.39803	1.25065	0.916477	1.60073	1.00721	2.64785	0.523727	0.547657	1.44449	1.02886	1.28554	0.89256	0.777318
ENSG00000163295	0	0	0	0	0	0.997571	0	0	0	0.0222229	0.0476515	0	0.0279806	0	0.0390738	0	0	0.47195	0.0410214	0.0262972	0
ENSG00000163297	3.42021	1.02757	1.41528	0.798793	0.502183	0.565022	2.11665	2.26704	3.98186	2.51086	2.81126	1.05965	2.609	2.79668	3.01191	2.84355	3.12595	4.21583	2.93409	0.908894	3.66332
ENSG00000163312	2.38638	2.90518	2.79344	3.56727	3.96997	3.21607	4.21684	3.63523	2.78522	3.34321	3.21942	2.99115	3.56189	4.05017	2.76689	2.92139	3.64464	3.04828	2.77858	2.20491	3.09868
ENSG00000163319	4.70204	5.45363	4.62018	5.33292	5.55541	4.96393	6.11522	5.57395	4.76436	5.40003	5.18817	4.85288	5.72214	5.64119	4.61872	4.61097	5.4294	5.35251	4.54515	5.04156	4.78416
ENSG00000163320	4.23742	4.70577	5.0462	4.77788	5.26237	4.72026	5.21405	5.19799	4.13535	5.35595	5.61718	4.8747	5.5516	5.48053	4.44402	4.14769	6.03657	4.92613	3.41118	2.88882	4.77681
ENSG00000163322	2.16049	1.97676	2.1853	2.25106	3.05078	1.27222	3.80005	3.6696	1.8097	2.80161	2.43888	2.35413	2.64261	2.92199	2.3926	1.89853	2.73482	2.6981	4.16782	1.45178	2.40628
ENSG00000163328	1.25333	0.697547	1.36092	2.43515	2.43682	1.52537	1.40203	1.16873	1.87203	2.24172	2.82458	1.61736	1.7131	1.91091	0.918904	2.09298	1.65448	2.3996	2.00834	1.01282	2.19865
ENSG00000163331	0.695043	8.27295	6.02068	5.33056	6.6438	0.234917	0.47672	0.456415	0.766867	5.74088	2.97086	2.00805	3.67649	0.461322	3.47884	0.86074	1.3827	1.42216	0.0724159	0.19062	2.29431
ENSG00000163344	4.89174	5.92316	5.79763	6.15132	6.50887	5.58425	6.14284	5.44272	5.30546	6.44124	5.86304	4.56853	6.58644	6.33737	5.89212	5.61048	6.13676	5.93936	4.54742	5.40106	6.01863
ENSG00000163346	7.24609	5.5419	7.9293	8.86731	6.70011	9.32234	5.62133	7.51296	7.2027	8.66658	5.33093	6.23432	5.8782	7.02769	4.96058	6.03196	6.79237	6.89581	3.43222	6.94128	5.72475
ENSG00000163347	3.33881	1.6509	2.42364	0.888017	1.3903	0.462087	0.555487	1.14027	2.83395	1.86857	0.756093	0.962197	2.87123	0.666835	2.82505	0.795875	2.63288	2.85544	1.30863	0.078659	3.0415
ENSG00000163348	3.9631	4.61079	4.21501	4.38114	5.22478	4.32933	4.93024	4.88831	4.08781	5.06144	4.83872	3.50905	5.18318	5.16017	4.32089	4.30356	5.23685	4.79853	3.65974	3.76699	4.49905
ENSG00000163349	3.38579	3.85469	3.70736	4.3779	4.48114	4.21931	4.37338	3.84949	3.41468	4.9225	4.62912	3.41961	4.58829	4.27862	3.87215	3.37234	4.70955	4.04434	3.19351	2.24387	4.26948
ENSG00000163352	0	0.12316	0.0896039	0.0841146	0.342243	0	0	0.170813	0	0.429487	1.00728	0.0799358	0	0	0	0.0715224	0.39912	0.139359	0	0	0.0889218
ENSG00000163354	0.80013	0.051489	0.529582	0.188467	0.463197	0.375231	0.558249	0.435373	0.456903	0.318346	0.841597	0.575925	0.724821	0.280568	0.378459	1.28732	0.356518	1.01073	0.54936	0.521796	0.517022
ENSG00000163357	0.230389	0	0.0905269	0.0576651	0.153067	0.121145	0.175634	0.100003	0.145351	0.188558	0.332757	0.0866194	0.43227	0.215894	0.0464086	0.412853	0.110533	0.442868	0	0	0.288829
ENSG00000163359	4.97627	2.20604	2.85486	2.91255	1.17961	2.9496	3.07497	2.53329	7.18114	3.07691	3.97215	3.53807	3.90483	2.81365	4.86159	3.31523	2.75109	6.27667	3.46444	2.969	6.96846
ENSG00000163362	2.54938	0.1226	1.52359	0.143328	0.586857	0.234187	0.309981	0.525004	1.01987	0.984584	0.378412	0.0292578	1.87648	0.553793	1.65483	0.701875	0.377449	0.732929	0.0884849	0.14567	1.72556
ENSG00000163374	4.69887	5.40459	4.71813	5.04016	5.48786	4.7384	5.87964	5.29166	4.75118	5.69587	5.51942	4.42471	6.07411	5.59607	5.07955	5.52166	6.01704	5.3974	5.77669	3.73503	5.58437
ENSG00000163376	0.591454	1.65599	1.06683	1.73606	1.42576	1.03823	0.796779	0.658085	0.431705	0.791644	1.27593	2.19134	1.33126	1.52667	1.41728	0.713325	0.667645	1.94672	0.467643	0.201606	1.36605
ENSG00000163377	0.266168	0.174327	0.826983	2.6272	2.30771	1.25794	1.63727	1.19613	0.0396789	0.679381	1.40628	1.01628	0.36608	1.45907	1.03593	0.218542	1.38454	0.032792	0.349254	0.0313048	1.04913
ENSG00000163378	2.93104	3.04218	2.7639	3.11749	2.82879	3.17723	2.53103	2.71845	2.43303	2.94462	3.40858	3.38186	3.16514	3.06646	3.59682	3.66399	3.08413	3.24389	2.87742	2.00947	4.30644
ENSG00000163380	0.396981	0.138183	0.253434	0.407919	0.100859	0.119824	0.247778	1.21142	0.0631191	0.072243	0.13347	0.0904443	0.109977	0.379903	0.285027	0.302608	0.108586	0.0514598	0.045791	0.130196	0.195843
ENSG00000163382	6.33753	6.14897	5.78458	7.06848	7.20038	7.632	6.45357	5.63198	6.7388	6.68853	6.70986	5.21801	7.11075	7.21081	6.34433	6.33199	7.20898	6.38064	6.7211	7.37112	6.68531
ENSG00000163389	3.02081	3.08405	3.20823	4.08795	3.8184	4.37994	3.46729	3.78365	2.2181	3.48035	3.24534	3.44288	3.38986	4.04212	3.02556	2.86612	3.38594	3.49246	3.70299	2.54666	3.54678
ENSG00000163393	2.27061	0.783216	2.69297	2.66975	2.97074	1.20129	2.89582	2.46936	1.41918	4.14519	3.87927	1.60275	2.6625	3.46474	2.62746	2.24035	3.79423	1.1604	3.64717	1.01924	3.20318
ENSG00000163394	0.0465791	0.261697	1.53149	2.73629	0.0261938	3.68785	0.296211	1.19277	0.0891212	1.12675	0	0	0.052708	3.73104	0.0900906	0.0893897	0	0	1.85887	0.794079	1.21118
ENSG00000163395	1.156	0.181287	0.176088	0.0417644	0.0351791	0.57309	0.0238557	0.064807	2.04426	0.107271	1.02072	0.0520945	2.10987	0.26429	2.09043	0.305431	1.45682	3.59418	5.48668	0.25985	4.37514
ENSG00000163399	7.50929	7.08939	8.61462	9.40774	9.32073	7.78596	8.05903	7.75106	7.11353	8.30801	8.02171	7.26014	8.68106	7.60106	8.14777	6.1818	8.89271	7.37073	7.90546	6.04446	8.06648
ENSG00000163406	1.58883	1.84378	1.18331	0.583623	0.246633	0.605785	0.341063	0.466229	0.268875	1.18252	0.824784	0.573417	0.79004	0.229067	1.06904	1.02095	0.476982	1.51353	0.684497	0.220096	1.78037
ENSG00000163412	2.56795	3.60385	3.77349	3.53553	4.61976	3.9155	4.55367	4.33038	2.44225	4.14934	4.29143	4.15681	4.45706	5.39541	4.27071	2.97596	5.02548	3.13434	2.37763	1.95197	3.99153
ENSG00000163421	0.027181	0.0361376	0	0.0311411	0	0	0.030894	0.12715	0	0	0.256221	0.0235109	0	0.0604832	0	0.318169	0.0871152	0.524896	0.0630197	0	0.0311284
ENSG00000163424	0	0.738292	0	0	0	0	0	0	1.39269	0	0.0284461	0.0484762	0.859008	0.0300224	0	0	0.243252	0.0269941	0	0.059329	0
ENSG00000163428	2.21545	2.61776	2.47055	3.09648	3.13263	3.36208	2.85059	2.82004	2.27183	3.09122	2.91429	3.00712	3.03916	3.8455	2.42938	2.04293	3.29628	2.83473	2.56076	1.31677	2.80421
ENSG00000163430	5.49948	3.08042	3.64079	4.69817	5.23704	4.26437	4.39038	5.40246	6.48749	4.07111	5.43629	4.53959	4.26857	4.79788	5.31208	6.17059	4.51811	6.4268	3.42064	2.53216	6.577
ENSG00000163431	3.63241	2.76376	1.58085	1.98623	1.68792	1.22578	3.26036	3.06859	3.50158	2.97376	2.30227	2.27296	3.76252	2.84753	3.71318	2.86371	2.64114	3.21149	0.99713	1.00636	3.64636
ENSG00000163435	6.35013	3.42871	4.75918	0.407131	2.74775	5.88718	3.84911	4.38717	7.87491	6.89655	5.4665	3.0487	6.37726	6.00737	5.91437	5.65893	8.29642	7.81238	5.55875	4.14746	6.35721
ENSG00000163440	0	0	0	0	0	0	0	0	0	0	0.0493673	0	0	0	0	0	0	0	0	0	0.0513415
ENSG00000163444	4.27035	4.90914	4.46748	4.45785	4.84077	4.61271	4.74184	4.72173	4.36682	5.10707	5.35528	3.90352	5.35756	5.30903	4.70975	4.34271	5.67384	5.20224	5.65617	3.58124	5.04177
ENSG00000163449	0.400542	1.43413	0.863989	0.444099	1.0511	0.273371	1.61326	0.979707	0.417656	1.52737	0.809013	1.20832	2.10271	1.98433	0.92914	0.572981	0.6575	1.04348	0.27926	0.0883574	0.821311
ENSG00000163453	9.0942	10.397	7.66619	8.39002	9.66381	8.1396	9.53975	9.74032	10.0812	8.72225	10.8527	10.1094	9.44822	9.16353	10.5909	10.279	8.83694	9.83094	7.08058	7.62077	11.2484
ENSG00000163462	3.13077	3.19595	2.05863	2.08034	2.38465	3.37363	4.87261	4.61611	3.78696	5.77155	4.70193	3.84927	4.81385	4.08394	3.97647	5.92284	5.74734	3.26564	0.845161	3.0818	3.96711
ENSG00000163463	7.94479	7.36714	7.14567	9.12748	7.13267	9.64278	7.82199	7.68438	7.54235	7.77882	6.63399	6.77572	7.99968	7.7565	7.77292	7.52673	8.2666	8.158	8.22376	8.97196	7.6622
ENSG00000163464	0.163223	0.0210973	0.074737	0.0173362	0	0.0644331	0.143822	0.518557	0.0478315	0.0300733	0.340616	0.0394234	0	0.0633304	0.0243665	0.183384	0.300879	0.255671	0.0303883	0	0.01859
ENSG00000163466	6.1713	7.02334	6.32364	6.62376	7.02828	6.86424	7.04718	6.67278	7.03189	7.43796	7.26509	6.62344	7.68092	8.03947	6.92272	7.25829	7.81736	8.6052	6.31205	5.0396	7.57087
ENSG00000163467	0.849044	1.31837	0.666407	0.994521	0.472135	0.706482	0.462878	1.15158	0.230965	0.991609	0.43427	0.735663	0.538801	0.894968	0.276748	0.50124	0.71045	0.907844	1.04597	0.870101	0.642568
ENSG00000163468	5.91657	7.20409	6.77113	7.54765	7.57893	6.63344	7.61593	7.1477	6.33706	7.23637	6.66861	6.20598	7.34734	7.28821	6.63431	6.41785	7.20979	6.88314	7.48391	6.15973	6.58222
ENSG00000163472	2.06239	1.78115	2.27981	2.34347	2.48565	2.55244	2.53523	2.88782	2.22721	2.33802	2.24584	1.32644	2.70737	3.57645	1.99019	2.37113	2.25733	2.27158	1.44768	1.71475	2.25492
ENSG00000163479	7.28229	7.60211	6.76829	7.62332	6.49566	8.01798	7.55071	7.22268	7.74798	8.08892	7.02775	6.11047	7.40132	7.33128	7.40041	6.57837	7.90831	8.02707	8.45139	7.86544	7.37678
ENSG00000163481	4.4167	4.70851	3.7234	4.07721	4.72105	4.68286	4.65198	4.47218	4.44652	4.38033	4.47766	4.49406	5.26786	4.81144	4.08535	4.91962	4.59329	4.70493	4.43475	4.7818	4.69638
ENSG00000163482	4.83531	4.96448	3.99592	4.49551	5.40814	4.78275	5.35501	4.92818	4.21607	4.44172	4.26846	5.9444	5.12677	4.94199	4.6207	5.65338	4.88999	4.23944	4.67064	5.19774	5.09155
ENSG00000163485	1.53666	1.37812	1.41868	1.06519	0.405773	0.111667	0.359766	0.550042	1.20959	2.08972	0.272327	2.25655	2.50401	0.371183	1.31554	0.190438	0.0165819	0.4778	0.146817	0.0994635	1.65128
ENSG00000163491	0.912205	2.29816	1.48779	1.22705	1.10804	3.57264	2.21925	2.23312	0.549737	0.235867	0.515968	2.15833	1.24012	1.65042	2.10835	1.03193	0.157313	0.255119	0.540738	1.40425	1.93616
ENSG00000163492	0.307099	0.0778391	2.57915	2.46934	1.78795	0.178594	1.35563	0.27933	0.143028	1.91899	0.706796	2.01019	0.326789	0.311404	0.168687	0.284762	0.257475	0.210795	0.0404324	0	0.231254
ENSG00000163497	6.3141	0	0.629711	0.598822	0.203326	1.36601	5.03958	6.52758	0.979913	7.27676	3.77266	0.140192	0.735792	6.61796	0.370643	4.13791	6.90126	3.71097	0.0489657	2.53841	0.621408
ENSG00000163499	10.6979	5.06244	8.1027	7.24386	5.11012	5.32357	7.63288	10.6035	4.7885	7.60033	5.15301	5.06722	4.914	9.64888	6.41434	8.84058	7.84531	6.01745	2.59429	8.09712	6.71173
ENSG00000163501	0.260507	0.0254144	0.0677282	0	0.0427242	0.151813	0.248787	0.730371	2.7502	0.0397013	0.0395806	0.0839145	1.08676	0.428933	0.123995	0.100481	0	5.88746	0.0173476	0.86347	0.0883126
ENSG00000163507	1.15479	1.69188	1.46498	1.42008	2.34495	1.47871	1.60048	1.65071	1.20782	1.36003	2.26408	1.39616	1.79842	1.83309	0.81297	1.03986	1.66863	2.02457	0.856127	0.207603	1.42849
ENSG00000163508	0.563714	0.0247636	0.207168	0.0814569	0.0415262	0.0676002	0.0710281	0.2882	0.38735	0.0509906	0.163392	0.108159	0.15341	0.214191	0.162044	0.593333	0.688181	1.88257	0.150033	0.0824655	0.316321
ENSG00000163510	2.64975	3.56318	2.98386	3.39501	3.81933	2.69707	3.99655	3.34456	2.51748	3.6048	3.54308	3.25879	4.07837	3.35425	2.90004	2.75281	4.11197	3.51525	2.99928	2.0762	3.30124
ENSG00000163512	4.3952	5.41582	5.28526	5.20492	5.60684	5.16831	5.5466	5.55868	4.25147	5.57049	5.58785	5.27468	5.67974	5.88912	4.74388	4.1896	5.8474	4.71467	4.2468	3.68702	5.26515
ENSG00000163513	5.04328	2.94419	4.22176	4.07064	4.09517	7.03441	5.36718	5.06829	4.7203	4.47391	6.9882	3.96393	4.3165	5.30347	4.71276	6.54207	3.07668	5.72967	3.15337	3.11119	5.35671
ENSG00000163515	0	0	0	0.115192	0	0	0	0	0	0	0	0	0	0	0	0	0	0	0	0	0
ENSG00000163516	5.53181	4.57971	4.03383	4.77446	4.80616	4.34769	5.85481	5.75199	4.69785	5.71759	6.04223	5.27593	6.50416	5.522	5.18906	5.92071	6.28259	5.5269	6.07668	5.27498	5.59655
ENSG00000163517	3.04163	2.55811	4.04995	3.88847	4.04172	4.43734	4.08843	4.01166	4.0147	3.30204	4.79747	4.0742	4.79216	4.12264	4.17339	3.19663	4.22072	4.2543	4.44831	3.58052	4.11832
ENSG00000163518	0	0	0	0	0	0	0	0	0	0	0	0	0.0396803	0	0	0.0479571	0	0.288389	0	0	0
ENSG00000163519	0.280386	0	0.0660051	0.0582043	0.0732417	0.0774003	0.0815019	0.201714	0.313536	0.0259487	0.0639957	0	0.109498	0.111089	0.0204062	1.36204	0.214301	3.53837	0.0639267	0	0.291767
ENSG00000163520	3.31513	1.36918	1.36953	1.62919	1.15425	0.686392	2.8255	1.79646	5.95654	3.48278	2.42325	1.17117	3.38701	3.11499	4.68083	3.74051	2.76961	4.37106	1.67568	0.80563	6.42585
ENSG00000163521	3.27939	2.96747	2.8297	3.81124	4.02363	4.45929	4.02048	3.26586	2.83416	3.68611	3.40614	3.17406	4.0324	3.69731	3.46079	2.8762	3.43868	2.74644	1.72219	2.58243	3.66962
ENSG00000163527	4.9912	5.9967	5.54547	6.30382	5.34769	5.76721	5.20119	5.92492	4.88189	6.93278	5.75403	5.07678	6.64398	6.33355	5.57853	4.92801	6.16687	5.42215	4.47935	3.98168	6.26506
ENSG00000163528	2.5635	3.30238	3.62639	3.85368	3.69525	3.95684	3.70972	3.17796	2.95092	3.25411	3.88641	2.83591	3.7583	4.07864	2.94382	2.6171	3.4903	3.54505	3.3294	3.23419	3.32018
ENSG00000163530	0	0	0	0	0	0	0	0	0	0	0.436793	0	0	0	0	0	0	0.0283046	0	0.0206835	0
ENSG00000163531	4.56198	4.62267	4.78787	5.70398	6.27624	5.34859	5.93362	5.31047	5.00542	5.52729	5.38981	5.11598	6.59323	5.3109	4.58576	4.51408	5.64341	4.51801	2.6179	4.27492	4.61692
ENSG00000163534	0.0517619	0	0.0785046	0	0.0290782	0	0.234108	0.0452095	0.147081	0.0897368	0.0431485	0	0.123707	0.0453675	0.0536633	0.219825	0.107791	4.20968	0.0180074	0.0455408	0.0502802
ENSG00000163535	0.948759	0.726609	0.945027	0.881881	1.54345	1.40378	1.3828	1.75612	1.00495	0.802988	1.2247	0.875317	1.34779	1.0023	0.673225	0.998549	1.70847	1.6423	0.777018	0.391369	1.35333
ENSG00000163536	3.47404	9.10405	5.04226	7.09354	6.91493	6.9418	5.6529	5.7742	4.0464	8.34522	7.41152	3.96703	6.10798	4.9984	7.84025	5.90481	5.36083	2.26321	4.99228	6.06999	6.98365
ENSG00000163539	3.973	5.22955	5.61042	5.02069	6.19535	4.60578	4.61112	5.43941	3.18006	5.68475	5.39399	6.1352	6.01911	6.54486	4.68672	4.26358	6.33373	3.44465	4.00347	2.68158	5.31794
ENSG00000163541	5.2826	6.73733	5.73173	6.02793	6.49648	5.82304	6.19137	5.87534	5.5979	6.746	6.61589	5.85349	6.96033	6.21457	6.10995	5.37227	6.69116	6.34541	6.60441	5.54275	6.31054
ENSG00000163545	2.28981	2.37602	0.662392	1.9798	1.42923	2.89532	2.6291	2.69434	2.68188	2.50831	2.89703	1.96428	4.0905	2.61573	2.53786	2.50211	1.71833	3.91311	1.98756	1.84151	3.17564
ENSG00000163554	0.118649	0	0.111679	0	0	0.0144539	0.101891	0	0.028364	0	0.0272985	0	0.0534144	0.00967108	0	0.147057	0.00518294	0.013002	0	0	0.146222
ENSG00000163558	2.81786	3.97635	4.51318	4.15566	3.91055	3.25303	3.59453	3.52989	2.98668	3.52464	3.71663	3.62704	4.84538	4.0261	3.27111	2.37573	4.16377	3.25287	2.6276	1.87661	3.75777
ENSG00000163563	1.76281	0.145595	0.887452	0.218006	0.553265	0.245584	0.601415	1.68704	1.70049	0.573853	2.01642	0.284082	0.710564	1.5304	1.4266	3.876	1.27896	4.31812	1.25152	0.283394	3.11491
ENSG00000163564	0.43958	0.165851	0.207857	0.0974382	0.0274287	0.0752629	0.0420545	0.387033	0.456572	0.153418	0.400226	0.0639681	0.403123	0.593536	0.206274	1.81327	0.72137	3.23399	0.14885	0.089871	0.407538
ENSG00000163565	3.99622	2.1987	3.41558	3.77521	2.8987	3.43415	3.86441	3.82264	5.18123	3.17344	4.944	3.50459	3.8745	3.57659	4.09849	5.36356	3.46359	6.61086	2.89559	3.08928	5.39458
ENSG00000163568	0.183542	0	0.228536	0.0629064	0.0639792	0	0.201052	0.126631	0.511122	0.163482	0.221901	0	0.242735	0.177381	0.320601	2.16196	0.493971	3.96709	0.214095	0	0.654178
ENSG00000163576	0.325253	0.983818	1.76266	1.35114	1.64492	0.993003	1.31012	1.90835	0.842951	1.15985	0.6388	1.27722	1.62998	0.734123	0.375607	0.684548	0.744227	0.327652	0.436664	0.900855	1.5712
ENSG00000163577	1.27097	2.55972	1.16577	1.85341	2.06529	1.53554	1.15731	2.20418	1.5125	2.18037	1.3985	2.29066	1.98403	3.8925	2.29111	0.92634	3.2313	1.74224	1.42844	0.775481	2.15048
ENSG00000163581	1.24221	2.77045	0.799594	0.180232	0.381227	0.447742	0.013002	0.284715	0.0543289	0.566464	0.0488221	3.65078	1.22788	0	0.566198	0.0455422	0	0.449367	0.135786	0	0.685399
ENSG00000163584	4.5655	4.9812	4.5224	5.18362	4.89931	6.34051	5.06034	5.28776	5.40272	5.39028	4.91705	6.35387	4.88488	4.94512	4.92153	4.2191	5.78621	6.2851	6.7054	4.9215	5.76652
ENSG00000163586	0.285593	0	0	0	0	4.62072	0	0	0.144301	0.0423277	0.791557	0.0800191	0.641827	0	0.22413	0	0.205623	0.653958	0.850128	0	0.0650925
ENSG00000163590	1.64903	3.76557	3.72592	3.50233	4.65523	2.35443	4.43369	3.88377	1.74902	3.88975	3.45749	3.37057	2.95003	4.54006	3.10801	1.25696	5.41718	1.15337	1.46051	1.35856	3.09669
ENSG00000163596	3.8684	3.64537	4.22562	4.75373	4.92789	4.28491	5.09757	4.86828	3.33316	4.02927	3.84575	5.13067	5.09097	5.87751	3.4217	3.55624	4.57017	2.47922	4.44346	3.68301	4.03471
ENSG00000163599	0.377219	0	0.12029	0.0893409	0	0.16276	0.0861696	0.415557	0.328739	0.0985718	0.175539	0.0511855	0.310472	0.145351	0.254414	2.3772	0.291225	3.78793	0.0660079	0.0927027	0.547335
ENSG00000163600	0.0874819	0	0.0524966	0.0167331	0	0	0	0.0691343	0.119555	0.189731	0.0607392	0.0751369	0.125605	0.212654	0.0822761	0.990514	0.195959	3.01014	0	0.0189987	0.0503457
ENSG00000163602	2.83982	4.24139	3.44511	3.61735	4.50873	3.05963	4.08189	3.62388	3.20954	3.78187	3.95758	4.44486	4.9346	4.14007	3.45286	2.62269	4.97691	3.2418	1.70624	1.787	3.84485
ENSG00000163605	3.36938	4.49372	4.66091	4.857	4.83964	4.81035	4.88318	4.39642	3.23226	4.48892	4.63364	4.14813	4.96528	5.34504	3.66666	3.40909	4.98842	4.2027	2.46479	2.33456	4.01163
ENSG00000163606	0.718592	0.0796068	0.103336	0.185508	0.568899	0.120327	0.129969	0.435979	0.110144	0.200474	0.343733	0.179458	0.151885	0.535744	0.181136	0.912444	0.067121	1.32091	0.0254697	0.0671651	0.605745
ENSG00000163607	2.58427	3.71678	3.04123	3.17479	3.61601	3.09065	3.82716	3.683	2.29147	3.36388	3.04272	3.2489	3.71437	3.92086	2.71117	2.53747	3.56122	3.18069	2.4277	1.53094	3.1694
ENSG00000163608	4.03395	4.37855	4.00922	4.68237	4.85357	4.81001	4.81043	4.6869	3.61652	5.02263	4.5846	4.73923	4.85797	5.30396	4.16692	3.81205	4.76762	4.71149	3.51468	3.27797	4.56432
ENSG00000163611	2.25566	2.59865	2.56456	2.9468	3.87093	3.11374	3.07142	3.46359	2.20796	2.50729	2.41089	2.69672	2.90507	2.90422	1.84533	1.9265	3.06621	1.70529	1.80349	1.28708	2.37453
ENSG00000163612	0.469529	0.122765	0.318723	0.34038	0.404837	0.305451	0.392717	0.477816	0.144493	0.281252	0.397242	0.253571	0.248496	0.342646	0.111929	0.0437994	0.116342	0.196183	0.299705	0.0631564	0.39772
ENSG00000163617	3.24748	2.77634	3.09556	2.69094	2.95658	3.33792	3.16125	3.62809	1.95456	2.70265	3.08898	3.20637	3.45303	3.41586	2.52146	2.67827	2.90861	2.10075	1.5026	2.43673	3.40081
ENSG00000163618	5.10213	6.2588	6.82239	5.73353	7.33728	4.66025	6.81921	6.18178	5.31337	6.95036	7.43668	6.85087	7.21892	7.99688	6.03725	4.66356	8.21881	4.42867	3.21905	4.32274	6.30362
ENSG00000163623	3.60022	7.1985	4.70257	5.5291	1.9698	2.38073	6.49396	6.53146	0.834372	5.09075	5.01957	7.00805	4.23599	5.28757	6.67977	2.17802	0.310118	4.28946	1.56152	2.97789	6.88347
ENSG00000163624	2.71703	3.46074	2.1122	2.68651	3.38425	4.22839	3.80829	4.30157	3.18136	3.2983	4.38406	2.39719	2.38855	3.22619	1.34955	2.08898	4.87834	3.24972	2.71023	3.22302	1.79505
ENSG00000163625	3.32294	3.56538	3.84917	4.33323	5.07308	3.99408	5.22329	4.64679	3.06269	3.93377	4.13538	4.05845	4.51995	5.18967	3.79885	3.18809	4.53559	2.0806	3.27069	2.89892	3.73083
ENSG00000163626	2.65712	2.95258	3.14688	4.17131	4.51915	4.19302	3.89552	3.69489	2.98957	3.57565	3.66189	3.20605	3.77297	4.13391	2.58097	2.67108	3.50776	3.10245	3.37478	3.57233	3.07814
ENSG00000163629	2.42995	2.08204	3.8238	3.18947	5.38645	2.70783	4.65321	3.97173	2.50363	1.61063	3.16335	2.71962	3.71936	2.81553	2.89994	1.83239	5.01741	1.24792	1.4462	1.26897	3.10803
ENSG00000163630	0.0159756	0	0.080629	0.407561	0.903544	0.0167744	0.706235	1.37583	0	3.50281	1.20687	0.0401055	0.0710432	0.0338959	0.0634546	0.0458833	0	0.0431681	0.0191781	0.0730661	0.0362656
ENSG00000163631	3.41092	0.36967	2.30207	0.512937	0.109632	0.702732	0.582193	0.285953	1.92964	2.76226	0.706721	0.718485	2.36138	0.847687	1.45864	0.992774	0.289087	0.334776	1.22261	3.83399	2.49841
ENSG00000163632	0.376756	0.298345	0.229189	0.144194	0.289281	0.224689	0.330891	0.489942	0.0756764	0.240209	0.419413	0.450704	0.414137	0.517256	0.195193	0.191529	0.627816	0.15748	0.0654731	0.0346496	0.354092
ENSG00000163633	0.442439	0.042881	1.05251	0.359169	1.70981	0.356386	1.11807	0.677529	0.915212	0.225694	0.844813	0.374427	1.91653	0.567764	0.688496	0.280106	0.620354	0.210461	0.0933546	0.103182	0.409449
ENSG00000163634	4.77433	5.77519	5.66073	5.67014	5.64745	5.57558	5.83177	5.53668	5.05017	5.84612	6.03591	5.666	6.12538	6.57241	5.19125	4.72709	6.66031	5.9033	4.28349	5.3005	5.54127
ENSG00000163635	2.57585	2.59312	2.52293	2.40074	2.94662	3.08566	2.67582	3.34445	1.32606	3.24149	3.56996	3.11578	3.3015	3.97989	1.83086	2.54059	3.79811	3.1316	2.82666	1.21571	2.56257
ENSG00000163636	4.85	6.25013	5.88192	5.66027	6.05455	6.37305	5.70979	5.58715	4.88716	6.11701	5.87763	5.73323	6.46625	6.862	5.78015	4.975	6.3829	5.85489	4.36724	4.72291	5.95939
ENSG00000163637	2.75062	5.05124	3.99468	3.96851	3.37367	3.12516	2.57905	3.31259	2.79965	3.79343	3.06087	3.18995	3.86291	4.62527	4.71601	1.40137	5.02326	1.73142	1.4698	1.95801	4.79373
ENSG00000163638	1.7678	2.01206	1.33972	3.59716	0.978301	2.84309	2.2562	1.98901	2.85732	2.44583	3.79477	2.72676	2.67115	1.14092	2.10709	3.59337	0.833134	4.04355	1.2714	1.24634	3.85889
ENSG00000163644	3.74468	3.86229	4.43091	5.23098	5.26515	4.80968	4.59269	4.17281	3.88364	3.65679	3.95977	4.13287	3.84956	3.84919	3.89293	3.67848	4.88562	3.38114	2.43009	3.33261	4.13113
ENSG00000163645	0.180474	1.93929	0.668029	1.00955	1.01144	0.525628	0.989715	0.573052	0.132297	1.28484	0.330433	1.58599	1.75218	1.93995	1.32641	0.57416	0.396896	1.34806	0	0.13474	1.33641
ENSG00000163646	0	0	0	0	0	0	0	0	0	0.0640357	0	0	0	0	0	0	0.0181214	0	0	0	0
ENSG00000163655	2.88462	3.35733	3.22478	3.57449	4.73464	4.20402	3.80976	3.95481	3.75957	4.7553	4.22504	3.81194	4.28962	4.09257	3.46391	2.78028	4.61698	4.39676	5.13172	2.62393	3.80805
ENSG00000163659	2.53175	2.80445	2.86776	3.13074	3.38631	2.15698	2.82843	2.38026	4.2589	3.84072	2.99111	2.37763	3.57547	3.99608	3.24417	2.69302	4.57803	3.92943	1.32791	1.37585	3.38766
ENSG00000163660	6.08264	5.46615	4.6287	5.27076	5.35895	5.40463	5.51701	5.90551	4.80397	5.8791	6.02903	5.75405	6.4512	6.5865	4.60249	6.03906	7.18823	6.18608	5.20925	4.21849	5.91693
ENSG00000163661	0.381495	0.985379	0.821439	1.59806	0.35153	0.748522	1.93956	0.448049	3.18364	1.31195	3.82766	2.50674	2.41994	1.1971	3.03018	0.334346	1.13856	2.87712	0.387647	0.088957	1.9717
ENSG00000163666	0.837761	1.03478	2.56042	2.149	1.2487	1.88344	0.689811	1.56504	0.583801	1.78305	0.88422	1.49452	1.28352	0.935281	1.14332	1.16891	1.4371	1.12562	1.26255	0.512066	1.88496
ENSG00000163673	0.157301	0.338289	0.176812	0.118352	0.141409	0.203761	0.261162	0.398795	0.583913	0.161542	0.746021	0.272305	0.764393	0.500798	0.149722	0.313948	0.0618909	0.517638	0.0570412	0.27428	0.160144
ENSG00000163681	3.36936	4.18062	3.82947	4.15245	4.51737	4.40661	4.54383	4.25963	3.40907	4.28078	4.3305	4.34862	4.87429	5.26087	3.51715	3.47686	4.71841	3.68406	2.84732	3.02975	3.77988
ENSG00000163682	6.11665	9.92109	5.66082	6.09871	6.4967	6.02293	7.52506	9.69601	10.44	9.53641	5.80699	8.95146	6.89241	9.92139	8.97381	6.02526	7.53271	9.60285	10.0953	9.64027	9.19167
ENSG00000163683	3.54555	5.29058	4.65514	5.29026	5.08258	5.63165	6.90487	6.37264	5.06494	5.55024	4.47888	4.44294	6.09275	5.31146	4.7721	3.69314	6.57687	4.75572	4.22417	4.4497	5.03459
ENSG00000163684	2.88783	2.84904	3.65469	3.42151	3.53647	4.15953	3.06846	2.96807	2.28655	3.03017	3.54371	3.50707	3.88273	4.30425	2.79923	2.64991	3.32942	3.10006	2.97777	2.72663	3.13808
ENSG00000163686	2.20855	3.6198	3.82821	3.76388	2.82644	5.34505	3.77267	4.42453	2.44285	3.61865	3.84698	4.4615	4.76032	5.15201	3.10791	2.77093	2.46878	2.91523	1.66331	3.8246	2.77189
ENSG00000163687	1.47473	0.353647	1.54949	0.765526	1.60188	0.511981	0.680587	0.981624	0.755902	0.313003	0.640356	0.39032	1.11222	1.01789	0.423339	3.32973	1.16579	4.37404	0.237917	0.843369	1.03238
ENSG00000163689	0.593749	1.40036	2.74158	2.17872	3.07922	1.79265	2.16075	1.61229	1.70829	1.58132	0.794471	1.32432	2.30805	2.5631	2.31676	0.862113	1.04831	0.375284	0.528036	1.53493	2.36805
ENSG00000163694	3.50938	5.10699	3.83786	4.0747	4.65974	5.31967	3.6066	3.77177	4.09992	4.07805	4.03193	4.78325	4.8359	5.55884	3.97764	3.94804	5.37456	5.13569	3.53354	3.88668	4.45195
ENSG00000163697	2.73641	4.41576	4.84832	4.53758	5.214	3.33398	3.60782	3.48558	3.48269	4.12109	4.45351	3.40295	4.85875	4.41523	3.91217	3.59918	2.85248	2.9607	3.04156	2.10771	4.16687
ENSG00000163701	2.34376	0.678033	3.58203	1.16459	1.88825	1.26134	1.42825	1.04963	1.42298	5.09616	4.66068	2.02432	2.50394	0.81459	2.95582	1.68365	4.13275	5.44766	4.61682	1.03035	3.39182
ENSG00000163702	5.38308	4.60098	5.74409	5.64378	5.74439	6.439	5.52562	5.43344	4.60771	5.24544	5.56054	5.86611	5.95486	3.73553	5.26794	5.48458	5.90588	4.89952	3.41082	4.93208	5.44988
ENSG00000163703	4.98187	5.50225	6.82776	6.72455	6.03213	6.83189	5.76239	6.22905	4.70672	6.20689	6.03298	5.41856	6.03778	5.7901	6.14489	5.60849	6.5314	5.44073	4.7317	5.49529	6.2809
ENSG00000163704	2.96688	4.20981	3.95878	3.78138	4.30129	5.24975	4.61899	4.62526	2.2849	4.23438	4.26504	4.22488	4.42792	4.1681	4.27938	2.4331	4.95459	1.57184	0.892675	2.72077	3.96476
ENSG00000163705	0.193407	0	0.172178	0.177062	0	0	0	0	0	0	0	0	0	0	0	0.130603	0	0	0	0	0.0506716
ENSG00000163710	3.80133	0.244633	0.342413	0.942406	0.262905	5.2836	0.319831	4.9043	1.33833	0.399808	1.61224	0.241956	0.14389	0.254652	0.050875	0.474248	0.66824	1.75727	1.11546	1.98864	0.519755
ENSG00000163714	4.79303	4.91885	4.34947	4.9561	5.30031	4.8723	5.22471	5.45591	3.9678	5.14215	5.72126	4.93203	5.79297	5.7274	4.46289	4.4172	5.86423	4.90574	4.66609	3.71969	5.21492
ENSG00000163719	3.7589	3.61302	3.45113	3.41399	4.0384	4.12472	4.21499	3.73539	3.46002	3.48498	3.97276	3.99024	4.33262	4.4665	3.6636	4.5732	4.15843	5.03027	2.34259	3.31178	4.05566
ENSG00000163728	4.37331	4.92704	4.31654	4.59046	4.82759	4.17453	4.43967	4.64325	3.40337	4.33165	5.5705	4.74938	5.13553	4.73125	3.89761	4.07134	5.41138	4.17233	2.99277	3.8071	4.18812
ENSG00000163734	0.705879	0.40878	0.339702	0.0278943	0.0575695	0.572188	0.411426	0.122848	1.19981	0.143058	0.398336	0.0438806	0.769361	0.0709237	1.48515	0.873149	0.558285	1.67359	0.1952	0.313028	0.812767
ENSG00000163735	0.9867	0.0675658	0.41482	0.0199211	0.265328	0.119085	0.0895985	0.0409317	0.283487	0.34917	0.034996	0.0277655	0.125447	0.0186228	0.959307	0.0322165	0.0556677	0.981715	0	0	0.999061
ENSG00000163736	0.176955	0.12108	0	0	0	0.496367	0	0.214461	0.0239224	0.0322476	0.217052	0.1013	0	0.0694382	0.190956	0.220805	0.0696843	0.0302386	0	0.0344946	0.104012
ENSG00000163737	0.467205	0.212668	0	0.0933249	0.095044	0.088683	0	0.722695	0.489403	0.0835551	0.309685	0	0.428409	0.0882909	0.309912	0.864673	0.100702	0.15488	0.0812987	0.214652	0.511621
ENSG00000163738	2.95589	3.77529	4.43295	3.98589	3.9322	3.59455	4.03733	4.04403	3.6893	4.05476	3.94727	3.6474	4.17841	4.3596	2.9217	3.41051	4.84586	2.9029	3.33346	3.59731	3.06711
ENSG00000163739	2.57816	0	2.03925	0.127278	0.891593	2.37577	0.109802	0.260705	2.1462	0.709593	0.763401	0.0987537	2.68099	0.0844426	3.80832	1.83182	0.955781	3.05932	0.163996	1.08366	2.35592
ENSG00000163743	3.38725	4.97832	4.41011	5.19312	5.87202	4.41788	6.04224	5.49833	3.91573	4.93416	5.09177	4.50917	4.81749	5.82028	4.15104	3.59102	5.13774	3.80195	4.32434	3.27144	4.30137
ENSG00000163746	0.659055	1.09079	0.488401	0.636706	1.23775	0.302953	0.302476	0.489809	1.0782	1.50927	0.138989	1.49698	2.04873	1.85087	0.209823	0.274819	2.72406	0.524462	0.240219	0	0.577739
ENSG00000163749	0.492924	2.64223	1.28502	1.79844	1.43185	1.89108	2.92932	4.3418	1.07309	2.34266	1.0035	1.11166	2.31217	2.06201	1.32052	1.76995	3.12866	0.615678	0.138444	0.565587	1.95803
ENSG00000163751	5.14944	1.8347	3.00363	1.69062	1.3375	0.299551	2.7121	1.02175	2.34886	0.0959973	4.01206	1.85822	2.39871	2.28938	4.07995	2.07976	0.957727	1.57079	0.277794	0.486924	2.48687
ENSG00000163754	6.20283	6.63374	5.97736	6.85131	6.81162	6.30614	6.88947	6.32621	4.7129	5.53321	5.91708	4.67396	4.54585	5.7291	6.1116	5.21961	6.03647	4.93633	4.25858	4.13465	5.95624
ENSG00000163755	3.44626	3.30385	3.25097	3.68772	3.56018	3.96792	3.52966	3.37342	3.63413	3.92869	3.64943	3.65153	3.79531	4.76059	3.96366	3.2833	3.98889	3.95251	2.33599	2.34134	4.22009
ENSG00000163762	2.59408	1.62281	1.88844	1.77425	2.08582	2.73474	2.59413	3.01395	1.78818	2.25809	5.27921	2.52235	1.56503	3.74851	2.87304	4.65897	0.817074	2.03425	0.904759	1.34777	2.65511
ENSG00000163781	2.91423	2.93486	2.73322	2.95212	3.60304	3.97428	3.45895	3.32234	2.81321	3.36906	4.15891	3.4669	3.66474	3.69834	2.84605	2.92946	4.11034	3.99286	2.92939	1.91029	3.07212
ENSG00000163785	4.25378	2.68347	3.30255	3.50323	4.23596	3.58717	4.26998	4.2035	3.71959	3.71452	4.74791	3.23736	4.76974	4.65057	3.62097	3.91203	3.67803	4.33955	3.48576	2.3257	4.14403
ENSG00000163788	3.20857	3.78553	4.056	3.73836	4.01551	3.70962	4.20967	4.20502	3.71491	4.32576	4.72827	3.85402	3.71784	4.25875	3.69541	4.34993	4.26766	4.32548	1.92684	2.50855	4.12341
ENSG00000163792	0.0909198	0.0210006	0.00957076	0.0845378	0.0174117	0.0721744	0.0252542	0.0447354	0.352223	0.134197	0.055229	0.0584537	0.0697695	0.0789459	0.130572	0.290907	0.0779334	0.29428	0.0526927	0.0228109	1.21924
ENSG00000163793	0	0	0.196704	0.182686	0.0986661	0.112695	0.264983	0.113802	0	0	0	0.209848	0.170813	0.0803043	0.067914	0.623771	0.0578772	0.024575	0.08172	0.0837634	0
ENSG00000163794	2.2893	0.969737	4.10444	3.15363	3.02422	4.0094	1.06939	1.02619	1.23945	2.06718	2.38468	2.51657	1.93225	2.46737	1.54034	3.51305	1.4169	1.42519	2.85332	2.40238	1.64543
ENSG00000163795	3.97667	4.39252	4.31586	4.37259	4.45468	4.62896	4.48289	4.34245	3.90487	5.28968	4.61849	4.67909	5.36582	5.86671	4.06119	4.51644	5.13391	5.55797	3.88422	3.60659	4.44655
ENSG00000163798	3.37493	4.05299	3.99753	4.27013	4.80554	4.14376	4.88713	4.33301	3.33262	4.43405	4.50247	4.15651	4.7311	4.40983	3.79506	3.54543	4.9277	3.84686	3.7125	3.22044	4.07903
ENSG00000163803	1.2097	1.79713	0.88062	0.932493	0.645397	0.214719	0.585827	0.61872	1.6619	1.72752	1.09242	1.48525	1.54556	1.53958	1.97018	1.69727	1.80753	1.62818	0.287321	1.16764	2.76923
ENSG00000163806	0.815911	0.969594	1.02755	0.622252	0.480717	0.313327	0.857041	0.959928	0.685844	0.922393	0.664721	1.12792	0.992259	0.511499	0.771971	1.24041	1.39131	1.02679	0.161085	1.20053	1.44276
ENSG00000163807	3.26851	3.88093	4.041	3.836	4.22637	4.09618	3.85042	4.21593	3.05188	4.09844	3.6192	3.87656	4.0005	4.1736	3.34414	2.51354	4.43006	3.82173	3.08058	1.91055	3.70978
ENSG00000163808	0.289521	0.292738	1.09336	0.379814	0.75996	1.38994	0.785552	0.925253	1.42921	0.25024	0.57918	1.13719	0.206094	0.371525	0.301801	0.67942	0.370134	2.31707	0.907676	0.126723	0.517438
ENSG00000163810	0	0	0	0	0	0	0	0	0	0	0	0.0286045	0.0127703	0	0.00890562	0.0600266	0	0.0315914	0	0.0486282	0
ENSG00000163811	2.86622	3.61334	2.96071	4.02738	3.85299	3.30821	3.45639	3.22701	2.751	3.49961	3.63408	3.18276	3.99546	3.64187	3.0425	2.8289	3.77679	3.91677	4.36381	2.05109	3.54806
ENSG00000163812	3.60941	4.17459	3.48202	3.76503	4.4772	4.8346	4.0901	3.86255	4.2746	4.09884	4.31672	4.28231	4.35879	4.61826	4.38218	3.42039	4.44542	4.58997	3.13008	2.6009	4.61768
ENSG00000163814	1.96225	4.29503	4.20568	5.31693	4.39978	2.25595	2.11677	4.28271	3.35407	4.91144	1.48513	2.51842	3.67683	4.10754	4.64938	1.65148	4.70704	4.08134	1.63122	0.492808	4.66064
ENSG00000163815	4.9483	4.69547	3.64553	3.79618	3.68887	2.92604	4.50559	5.0034	4.67956	3.95324	5.94827	3.98859	4.81833	4.34086	5.90639	5.97037	2.7885	4.68715	1.93589	4.0608	5.55443
ENSG00000163817	1.35979	4.44277	0.659698	0.0621825	0.162362	0.337438	0.111439	0.0743232	1.04728	0.4182	0.174518	0.115708	1.57003	0.0442766	1.07319	0.0346327	0.143511	0.441964	0.261212	0.235821	2.14036
ENSG00000163818	3.47838	4.81025	4.83889	4.95386	4.64053	5.46021	5.11051	4.70529	3.36195	4.1074	4.11306	4.07412	4.64643	4.78453	3.95955	3.1475	3.73576	3.29003	3.1149	2.76722	4.07561
ENSG00000163820	2.80834	1.96136	2.82183	3.15044	2.7331	3.86842	3.30003	2.82842	2.94637	3.36389	2.65511	2.68174	4.18762	4.21927	2.85971	2.634	3.44419	3.24237	2.42595	2.73748	3.48276
ENSG00000163823	1.2572	0.0191681	0.660507	0.575831	0.253284	0.519268	1.39366	0.890503	0.900049	0.377656	1.82111	0.141186	0.65309	1.44523	0.847983	3.17631	1.27232	3.56385	0.815985	0.288256	2.31017
ENSG00000163825	0.0535952	0	0	0	0	0	0.410125	0.179665	0.163429	0	0	0.0463737	0.120292	0	0	0	0.179305	0	0	0	0.0629824
ENSG00000163827	0.973195	0.0521655	0.0486519	0.23859	0.0461585	0.227867	2.80135	2.4512	1.01295	0.558374	0.312969	1.67198	2.18013	1.67242	1.26036	0.736018	3.40893	1.05327	0.1158	0.104728	2.13327
ENSG00000163832	3.91095	4.73571	5.00774	4.51566	5.23543	5.26946	5.14724	4.63819	4.38185	5.2158	4.99066	4.71678	5.52572	5.41723	4.52993	3.92039	5.06787	4.95791	2.9668	3.80115	4.84751
ENSG00000163833	0.0326651	0.0536327	0.0329035	0.0146124	0.0231659	0.00693996	0.00715961	0.0228379	0.0153391	0.013508	0.0262122	0.0824369	0.0223891	0.0205826	0.0909902	0.0443647	0.00751128	0.0123212	0.0347299	0.0138595	0.0456778
ENSG00000163840	2.98742	2.6655	3.31186	4.50684	3.31463	4.79313	5.44369	4.26636	3.35792	3.57454	3.79453	3.38326	6.06779	4.90893	3.38338	4.22632	4.97981	4.16635	2.85408	3.12231	4.055
ENSG00000163848	2.02483	2.92481	2.98103	3.32899	4.04152	3.09886	3.73761	3.53397	2.01505	3.67267	3.78797	3.21152	3.55472	4.18739	2.71676	2.13725	4.02903	2.77291	1.97591	1.2611	3.14368
ENSG00000163864	2.62713	3.051	2.26328	2.37436	3.8052	2.84118	4.03908	3.45463	2.45053	3.09891	3.72059	1.46782	3.96319	5.30424	3.98891	1.10598	3.31291	2.73395	3.26556	1.40239	3.80688
ENSG00000163866	3.82783	4.70619	4.09838	4.56447	4.5788	5.55629	5.04789	4.39249	4.18618	4.67143	4.78792	3.59727	4.95677	5.34731	4.46348	4.15907	4.59927	5.45281	3.68746	2.99659	4.7032
ENSG00000163867	2.94146	3.36122	2.77437	3.39463	3.28385	2.821	3.68073	3.31901	2.30398	3.47526	3.97563	2.91949	3.77313	3.48667	3.04901	2.74203	3.25447	3.03736	2.65623	2.38658	3.27342
ENSG00000163870	4.40135	4.27549	3.64794	4.10009	4.50337	4.95634	4.89062	4.45229	4.96895	5.08522	4.84964	4.7693	5.32893	4.80545	4.31302	4.63669	5.38992	5.3796	3.58543	3.79518	4.76258
ENSG00000163872	2.83072	3.06206	2.80139	3.20706	3.59447	3.27577	3.50535	3.47722	2.72627	3.13153	3.2183	3.4329	3.71674	3.55518	3.795	2.88789	3.75979	3.59156	2.6491	1.96725	4.41695
ENSG00000163873	0.638402	0.0693626	0.258995	0.103906	0.226691	3.36708	0.460338	1.08614	0.524789	3.88312	1.07073	1.15025	1.35841	0.368112	1.24042	1.06599	1.22633	0.956958	2.58892	1.34722	3.42315
ENSG00000163874	2.43719	1.21604	1.4113	1.28793	1.09561	2.25775	1.28126	1.69584	2.30172	2.07657	1.7799	1.77514	2.588	1.41542	2.73393	2.62322	2.22683	4.00738	2.98295	1.37126	2.90803
ENSG00000163875	5.4143	6.5784	6.32988	7.09538	7.44517	6.07058	7.23887	6.73915	5.79184	6.71876	7.04075	5.64795	7.1748	7.37178	6.27655	5.53573	7.37201	5.68739	4.33588	5.1909	6.42547
ENSG00000163877	2.25809	3.10622	2.4987	3.15126	3.35445	2.85724	3.24503	2.73056	2.04102	2.6741	2.97471	2.40308	3.2664	2.79155	2.51924	2.12116	3.33789	2.80751	1.09107	1.81609	2.92791
ENSG00000163879	4.82738	6.39326	4.59944	5.19427	5.49689	6.12476	6.39923	6.12745	4.6471	5.31304	5.71302	4.74304	6.41988	6.06084	5.32621	5.74817	5.77217	4.74243	3.59113	5.02899	5.61417
ENSG00000163882	5.26622	5.18692	4.7286	5.3381	5.18201	5.81785	5.20113	5.45562	5.65721	5.42196	5.52871	5.4206	6.091	5.6839	5.14811	5.32021	5.96402	6.13304	5.32757	5.4184	5.69047
ENSG00000163884	2.36217	1.69494	3.76576	4.39764	0.693315	4.74833	4.81928	1.52053	3.06002	3.69098	0.674078	0.522216	2.4477	1.99018	3.70411	0.528114	4.52499	1.56311	3.67959	3.45476	3.2804
ENSG00000163885	0.0732293	0.0504502	0.173275	0.0445354	0	0.629975	0	0.624596	0.27676	0.319692	0.0929841	0.0466587	0.181286	0.168211	0.121815	0.105363	0.245774	0.0186669	0.0703536	0.152604	0.45452
ENSG00000163888	3.58044	3.89079	5.03917	5.04003	5.78129	5.62219	5.38167	4.53511	4.33647	5.3778	6.05212	5.18154	7.03486	4.97078	5.17374	4.37231	4.99424	4.71227	5.66136	5.84098	4.71826
ENSG00000163898	1.94769	1.57226	1.97575	1.20898	2.4567	0.0959784	3.91448	2.47004	0.646237	4.09655	2.86651	1.31432	1.17009	0.44619	1.91344	0.158565	4.49609	1.536	0.81537	0.0586642	2.34933
ENSG00000163900	3.07478	2.9636	2.51698	2.84952	3.37856	3.35048	3.72797	3.58573	2.76197	3.37822	3.42353	2.83441	3.70607	3.61476	3.04971	2.74082	3.70732	3.33722	2.34539	2.25363	3.44085
ENSG00000163902	6.27748	7.50473	6.19525	7.68563	6.75198	8.96424	7.46434	7.05794	7.07715	6.87446	6.13862	6.74249	7.0298	7.46706	7.01139	5.86766	7.28588	7.17415	5.25611	7.0997	7.09255
ENSG00000163904	3.29247	4.14438	3.41095	4.10559	4.82663	4.73413	4.67062	4.03911	2.76743	3.97422	4.27867	4.00321	4.55199	4.58054	3.57044	2.71722	4.84672	3.26656	3.06456	2.55601	3.96599
ENSG00000163909	3.47087	3.66776	2.11476	2.77013	2.28369	2.62681	3.59651	2.83436	5.23119	4.5128	3.33743	3.65722	4.68744	3.23653	4.75101	3.7052	4.22002	5.40432	3.14601	2.24994	5.98461
ENSG00000163913	4.51398	3.70488	3.52882	3.73666	4.44243	5.28447	5.40863	4.35555	3.87742	3.85668	4.59965	4.06761	5.21124	4.44604	4.19595	4.12958	4.29082	3.64585	4.05433	3.63197	4.77478
ENSG00000163914	0.0149565	0	0	0	0	0	0	0	0.0116058	0	0.0146981	0	0.0337141	0	0	0	0	0	0	0	0.0177865
ENSG00000163918	3.03119	3.12603	2.92609	3.10853	3.3216	3.6167	3.57679	3.83195	3.2615	2.67288	3.75873	3.1399	3.41224	3.23221	2.96738	2.70883	3.4142	4.22048	3.26122	2.47822	3.52939
ENSG00000163923	2.08333	0.95545	1.2366	2.05515	2.97767	1.34343	0.92571	1.15214	2.555	1.31868	1.45909	1.5801	3.53022	0.91909	2.74621	1.61916	1.29963	3.28369	3.2283	0.964308	2.89133
ENSG00000163930	4.83868	4.58908	4.55078	4.42699	5.00897	5.214	4.94349	4.64402	5.09273	5.24443	5.44063	5.00371	5.78248	5.52317	4.86688	5.27856	5.50971	5.45445	3.88213	4.5378	5.25244
ENSG00000163931	5.39325	5.23586	5.84816	5.60879	5.78059	6.62263	6.08306	5.90081	5.71736	6.24633	6.36149	6.13542	6.25047	6.10299	6.29427	5.54935	6.01759	6.69289	8.06405	4.90502	6.34067
ENSG00000163932	4.10804	3.98026	6.17773	3.00955	3.97723	5.15233	3.94579	3.31365	5.8725	5.38037	6.08148	3.58106	5.82215	4.21664	4.53763	4.54298	6.201	6.41268	2.80397	4.17628	5.03788
ENSG00000163933	2.45846	2.87031	3.49607	3.57169	4.13016	4.24609	3.61928	2.96712	3.13526	3.61746	3.32406	2.77323	3.42806	3.70629	3.06727	2.54358	3.30311	3.86732	2.86595	2.13606	3.46478
ENSG00000163935	2.20904	3.00981	3.26494	2.50905	3.84036	3.49522	3.40142	3.13352	1.91016	3.29844	3.34866	3.59593	3.4385	4.49672	2.69087	1.92868	3.81791	2.68738	1.80988	1.04693	3.14443
ENSG00000163938	5.00579	6.3306	6.00473	6.24924	5.67897	6.19328	5.40573	5.4316	5.23318	5.67794	5.16466	5.19711	5.64006	5.36828	5.21288	4.84515	5.16903	6.069	5.91808	4.86229	5.5017
ENSG00000163939	2.76537	3.80611	3.83268	3.68575	4.26729	3.53262	4.19746	3.56979	2.57413	3.67886	3.76095	3.5154	3.88604	4.99126	3.05379	2.80221	3.8036	3.53451	1.98111	1.63763	3.51794
ENSG00000163945	4.14395	3.35286	3.82335	3.93128	4.49638	4.71462	5.94467	6.51589	3.44675	4.41882	3.47046	4.51376	4.06107	4.06238	3.59731	4.90783	4.57862	3.29687	4.75914	3.92453	4.95313
ENSG00000163946	4.42769	5.03626	4.8146	4.79015	5.08863	4.85599	5.15683	4.8989	3.72494	5.02632	4.77609	4.95138	5.45884	5.66191	4.54285	4.42635	5.18038	4.84753	3.73732	3.30491	5.24444
ENSG00000163947	2.96727	3.30757	5.10638	4.89716	6.26296	2.43756	3.70761	3.3947	2.55006	4.10035	5.29693	3.42061	3.33352	4.28083	3.67743	3.48367	4.08988	3.97593	1.49781	1.99343	4.061
ENSG00000163950	3.44233	4.68587	4.44286	5.26808	5.47768	5.2594	5.8279	5.80419	5.86604	4.69432	4.68759	4.80311	5.13593	5.69479	4.30758	3.93152	5.44584	5.34836	4.91551	4.76589	4.53333
ENSG00000163956	7.58186	7.0063	8.15108	9.73581	8.71427	9.61539	9.23636	8.80455	8.89978	7.7935	8.11577	7.65141	7.67613	8.57167	7.54482	7.50174	7.61035	6.9384	6.92293	8.35984	7.2389
ENSG00000163958	0.424822	0	0	0.107294	0.10981	0.131672	0	0.221111	0.25836	0.044506	0.0956085	0.084282	0.114216	0.101103	0.311966	0.672825	0.326268	1.16215	0.393848	0.0719082	0.0400844
ENSG00000163959	2.42402	1.83773	1.29951	1.92591	1.7167	3.02939	2.02582	2.12232	1.43157	2.16145	2.01401	2.45626	2.68614	2.25824	2.20647	2.44403	2.25204	2.25031	0.200552	1.98905	3.0294
ENSG00000163960	2.289	2.86743	2.69083	3.11356	3.72331	3.00846	3.36134	2.92259	1.92093	3.39419	3.39509	3.33181	3.62538	3.66582	3.21146	2.14082	3.87408	2.44741	1.644	1.06955	3.50415
ENSG00000163961	1.84453	2.15544	1.50722	1.75801	2.24308	2.28789	2.1264	2.03961	1.95782	2.20003	2.23387	2.20676	2.65631	2.29614	2.18291	1.92078	2.84079	2.70643	1.12402	1.08796	2.74885
ENSG00000163964	2.79259	4.05116	3.71092	4.44809	4.9552	4.83964	4.7024	4.58147	3.61179	4.61977	4.74256	4.28553	4.66981	5.37698	3.49115	2.58858	4.80758	3.7394	2.76603	3.70563	3.95255
ENSG00000163975	2.74075	0.281575	2.34005	1.50792	2.3698	3.36761	1.39326	2.13996	2.75521	2.24128	2.26547	2.23321	3.9029	1.06932	4.08178	2.65739	1.81702	2.40569	2.23884	1.00613	5.13212
ENSG00000163982	0	0	0	0	0	0	0	0	0	0	0	0	0	0	0	0	0	0	0	0	0
ENSG00000163993	0.226121	0.536104	0.137396	0	0.129328	0.245183	0.879282	1.07254	1.86689	0.423678	0.420524	0.392194	0.666633	0.237551	0.265223	0.111305	0.584092	3.34007	0	0.976184	0.263048
ENSG00000163995	4.21416	5.58853	4.83435	4.86709	6.91891	4.87438	6.96936	6.80046	5.82161	4.57069	4.28436	6.04536	6.33963	6.00522	4.66951	4.96273	5.19955	3.56691	3.85869	4.45164	4.3117
ENSG00000164002	1.77517	2.46037	1.95831	2.25374	3.15073	0.520765	2.318	2.63712	1.58679	2.5129	2.32507	2.11942	2.9877	2.71919	2.28352	1.49649	2.2439	2.9566	0.903125	0.326121	3.00777
ENSG00000164007	0.022355	0	0	0	0.0155118	0	0	0	0.0105865	0.0132436	0.0133651	0.0227016	0	0.0139996	0.0212793	0.0267434	0.0482348	0.0245537	0	0	0
ENSG00000164008	2.05009	3.25409	1.33953	2.87013	3.20467	2.08953	2.89835	3.09567	1.16842	2.11161	2.77464	1.23285	3.12412	2.89011	2.26044	2.43081	2.25506	1.90401	1.70302	1.81072	2.41471
ENSG00000164010	2.73269	3.69404	3.30315	3.39843	4.30534	2.80427	3.77981	3.8796	2.61948	4.16506	4.06595	3.26393	3.83948	4.2529	3.39677	3.15655	3.97203	3.01297	2.47805	1.90174	3.82756
ENSG00000164011	2.72655	3.06186	2.64966	2.82081	3.28754	2.46051	3.28507	3.17442	2.44496	3.45333	3.28293	2.42168	3.93319	3.15569	3.17376	2.86846	3.35166	3.62614	2.2835	2.58301	3.52121
ENSG00000164022	4.03724	4.97381	4.98929	5.56201	5.81589	5.58938	5.88247	5.79458	4.63058	5.2832	4.99568	4.46418	5.17551	5.4828	4.58216	4.21026	5.67591	4.83283	4.27295	4.3426	4.8522
ENSG00000164023	2.18749	3.76819	2.79683	3.72203	2.68895	4.46544	4.76764	2.775	2.84772	2.76883	3.09043	4.53969	2.55772	1.82744	3.37349	1.66922	4.69024	2.1864	2.07706	1.59035	4.01555
ENSG00000164024	3.42606	3.94944	3.59066	4.03166	5.1234	3.12629	4.87141	4.829	3.73709	4.44724	3.99138	3.84816	4.51109	4.37827	3.33812	3.48845	4.48801	4.25093	3.62698	3.27282	3.61683
