## Supplementary Data 1 for "Sex-specific transcriptional differences and loss of gene imprinting in pancreatic neuroendocrine tumors" (part 3 of 3)

### Sheet: Supplementary_Data_1_validation (continued)
	CA1	CA10	CA12	CA13	CA14	CA16	CA18	CA2	CA20	CA22	CA23	CA24	CA25	CA26	CA27	CA28	CA3	CA33	CA35	CA5	CA9
ENSG00000164031	3.09617	4.03518	3.57715	4.632	5.52386	3.91128	4.89052	4.72735	3.31761	4.14336	4.65766	4.08609	4.28128	4.79314	3.55768	3.20456	4.80869	3.50617	2.22378	2.49458	3.41632
ENSG00000164032	5.76564	7.25292	6.89515	7.07431	7.91859	8.19431	8.42039	7.97499	8.03567	6.57954	7.27447	7.00701	6.96039	7.33369	7.15156	6.22472	7.53542	7.81567	4.99893	6.43673	7.10351
ENSG00000164035	3.43053	3.10993	2.96746	3.8193	2.87231	3.13593	4.07262	4.76359	3.01203	3.43112	6.68211	3.2347	2.55872	5.01358	4.13015	5.40448	1.64919	2.66327	1.70562	1.54816	3.9287
ENSG00000164037	0.932358	0.57152	1.49784	1.76006	2.29092	1.41844	2.54353	2.44468	0.778362	1.65327	1.76853	1.08341	2.04866	2.19711	0.840379	1.05946	1.31712	1.11054	0.456901	0.893219	1.15483
ENSG00000164038	2.33106	2.9384	3.60241	3.7207	4.98492	3.20168	4.91838	5.04493	3.24395	3.72734	4.50401	3.91273	5.03969	4.50492	3.42269	2.42333	3.22575	2.53971	3.24	2.66403	3.28195
ENSG00000164039	3.97853	2.81566	4.50582	3.49959	3.57019	3.36335	2.80178	3.46995	3.82155	3.17302	5.14994	2.36814	4.08155	5.10705	4.83294	3.24086	2.24778	4.21618	2.575	1.83239	5.4381
ENSG00000164040	5.05723	6.72777	7.4515	7.53839	7.40922	7.17531	7.04543	7.37531	5.93478	5.79542	5.35691	6.2432	6.02724	6.73993	6.2121	4.88958	6.54212	5.32438	4.70233	5.80407	6.19734
ENSG00000164045	0.607692	1.10376	0.675764	0.658858	1.53171	1.71701	0.756634	1.04675	1.00585	1.44822	1.83344	2.56863	0.776362	1.54221	0.265773	0.459362	0.514224	1.76479	1.09082	0.566665	0.585372
ENSG00000164047	0	0	0	0	0	0.191776	0	0	0.143908	0.0614831	0	0	0.0711654	0	0.0491428	0.831863	0.0738847	0.415787	0.175504	0	0
ENSG00000164048	2.39369	3.5114	2.8046	2.62285	3.10972	2.436	3.87451	3.17317	1.99225	3.55207	3.31981	3.17655	3.66338	3.0655	2.47433	3.01308	4.12235	3.44855	2.62363	1.47761	2.68478
ENSG00000164049	0.788944	0.136311	0.0217284	0.0390598	0.0198072	0.334225	0.210103	0.469812	0.0414449	0.218653	0.17855	0.392621	0.483677	0.290105	0.0474337	0.450106	0.0791439	0.450762	0.3794	0.204782	0.100987
ENSG00000164050	7.15208	5.36762	5.19684	5.73851	4.71067	7.08312	6.85327	7.14107	6.49248	6.91865	6.30616	7.86991	7.76418	7.48866	5.51576	7.42062	7.66656	6.37257	6.07088	6.2017	6.64349
ENSG00000164051	2.52764	2.97173	3.72826	3.24186	3.80371	3.69536	2.98703	2.88531	2.64172	3.43981	3.1735	2.75736	3.57298	3.27675	3.32811	2.27891	2.95016	3.27916	1.80067	2.08462	3.3689
ENSG00000164053	2.29917	1.96703	2.29564	2.30769	2.49839	2.68007	2.78613	2.17854	2.40361	2.31497	2.42848	2.49096	2.66432	2.44007	2.27375	2.53024	2.59891	2.82831	1.64378	1.64793	2.40743
ENSG00000164054	5.44069	4.73665	6.20582	5.5658	6.62512	7.10688	5.94117	5.46889	6.25295	6.0255	6.60117	6.01299	6.36908	6.5587	6.24178	6.1184	6.34529	6.94038	5.75984	5.46526	6.57899
ENSG00000164056	4.98071	3.09594	4.97126	4.57632	6.07322	4.97466	6.07267	6.07367	5.0638	4.91988	6.3223	4.84148	5.01153	5.43737	5.29622	6.37158	4.6162	4.8668	3.2366	2.80024	5.17969
ENSG00000164061	1.75144	1.60787	3.16474	2.3391	2.9408	2.50494	3.12588	2.16596	1.44441	3.2377	2.42532	2.62251	2.93305	3.70485	2.31338	1.56738	2.14779	1.31933	1.79058	0.958869	2.55877
ENSG00000164062	5.02996	5.35548	6.51772	6.2939	6.89195	6.78322	6.39951	5.67534	5.55657	6.53869	6.26373	6.20702	6.82339	7.00501	5.78301	5.41851	6.07555	6.05729	5.03228	5.26961	5.87173
ENSG00000164066	2.15232	3.01471	2.15598	2.51784	3.35107	3.35473	3.40772	4.25588	1.52831	2.31747	2.72273	3.11724	2.80393	2.28471	1.65852	2.11015	1.82747	0.937143	2.79721	1.99181	2.2617
ENSG00000164068	3.78291	4.21205	4.15707	3.98571	4.58229	4.94476	4.6368	4.14369	3.88899	4.21113	4.53678	4.6761	4.93035	4.96448	3.87659	4.44234	4.70017	4.21888	3.83768	4.18767	4.26664
ENSG00000164070	1.71055	3.09945	2.93779	4.20341	5.06747	3.90952	4.31566	4.11936	2.13113	3.24368	4.16338	2.69025	4.25488	3.93432	2.78893	1.16739	3.24136	0.755638	2.4987	2.12095	2.56527
ENSG00000164073	3.12576	3.17934	2.98483	3.74976	3.76415	3.51657	4.95244	4.49214	3.59571	3.14199	3.5265	3.66598	4.25748	4.71492	2.90196	3.74238	3.86847	3.51047	2.7804	3.85548	3.69099
ENSG00000164074	2.09035	2.75453	2.41016	3.35189	3.66341	2.97571	4.43875	3.66794	2.1525	2.64594	2.8759	2.78512	3.16077	3.71691	1.91282	2.68676	3.086	2.51994	3.51723	1.68111	2.37835
ENSG00000164076	0.0284107	0.0362656	0.986434	4.07744	5.69754	0.295093	0.215589	1.0433	0.30458	0.125598	1.22273	1.22301	0.189766	2.93072	0.0887902	1.00682	0.0671912	2.72377	0.837864	0.203169	0.218682
ENSG00000164077	2.63703	2.80977	3.42199	3.19354	3.73741	3.52916	3.53668	3.08857	2.7193	3.73613	3.40276	3.48639	3.94827	3.83127	3.67837	3.13849	3.01517	3.33603	2.72117	2.40982	4.01097
ENSG00000164078	2.93304	0.268281	1.37977	0.570502	0.411056	0.113034	0.187669	0.500806	0.615608	0.898674	0.387112	0.75626	2.14781	0.701533	1.94882	1.02788	0.232123	2.54104	3.67907	0.158382	2.99299
ENSG00000164080	2.32704	2.37195	2.31024	2.10537	2.45521	2.86457	2.3393	2.06672	1.41154	2.68338	2.87328	2.48498	2.96955	3.17168	1.87629	2.09792	2.63368	2.24888	1.08376	0.988492	2.32459
ENSG00000164081	5.19918	4.747	6.39822	6.01027	6.19667	7.04847	5.73505	5.11313	5.98554	5.32291	5.87835	5.54039	5.76977	5.90037	5.34654	5.10442	5.36086	6.14444	5.31772	5.72453	5.69314
ENSG00000164082	0.297196	0.0385724	0.739	0.17512	0.448548	0.16638	0.0364021	0.0719919	0.462885	0.174566	1.09129	0.804591	0.136556	0.0291857	0.0915983	0.528023	0.0889408	0.443708	0.468596	0.284163	0.442503
ENSG00000164086	2.60082	4.56662	2.57305	3.04829	2.61467	2.41514	3.17496	2.81443	3.13664	3.36916	3.82268	3.82831	3.3414	3.21528	4.00755	3.53938	2.5088	3.86263	2.27705	1.52069	3.90566
ENSG00000164087	0.926536	1.04454	1.39642	1.00441	1.39939	2.36282	1.52378	1.16187	2.33467	0.965138	1.29299	1.38968	0.805133	1.04368	0.872797	1.14486	0.897299	2.4744	1.10223	0.51107	1.23498
ENSG00000164088	3.42484	1.83412	2.56548	3.07283	3.28166	3.48052	3.99928	3.26972	3.7777	4.14172	3.27549	4.0993	4.39871	3.97658	3.24302	3.82819	4.16446	4.81226	2.1818	3.01877	4.06093
ENSG00000164089	0.860102	0.173298	2.81087	3.40594	0.537631	2.57463	0.0769708	0.38436	0.0301623	0.195395	0.139624	0	0.155521	2.0468	0	0.10996	0.079021	0	0.985914	0.20974	0.151943
ENSG00000164091	4.27556	5.41666	5.47367	5.3148	6.02972	5.514	5.70668	5.11082	4.58785	5.26599	5.65465	5.46584	5.72885	5.84299	4.97693	4.33555	5.68774	5.52264	3.33367	3.77931	5.36283
ENSG00000164093	0	0	0	0	0	0	0	0.0250373	0.247654	0.160783	0	0	0.0225198	0	0.0954654	0.0981729	0.0341439	0.18025	0.0955532	0	0.068159
ENSG00000164096	4.85358	5.26579	5.69827	6.11622	6.83708	6.37955	5.66862	5.84454	5.78498	5.39691	5.99159	5.52063	5.51672	5.89715	5.89772	5.35143	6.04402	5.67735	3.43912	3.17395	6.43296
ENSG00000164099	1.43656	3.2807	0.687226	3.37643	0.641294	2.71183	1.93769	3.24003	1.29201	0.945721	0.189267	0.0561063	0.698348	4.38402	3.08198	1.68764	0.305118	3.85208	3.73505	0.167111	3.35262
ENSG00000164100	0.149575	0	0.0333842	0.0252457	2.23123	0.079544	0.0839908	0.0605676	0.140484	0.0266967	0.492164	0.0764921	0.0363092	0	1.07654	0.0557773	0.0507037	0.0180003	0	0.132037	0.753822
ENSG00000164104	4.33702	4.8483	6.11154	5.42916	6.61316	5.64612	6.34343	5.08892	7.30508	5.811	5.70633	5.66269	4.25894	4.73512	5.23382	4.42175	6.2046	7.33449	4.0367	4.25255	5.63765
ENSG00000164105	2.85848	4.91253	3.55843	3.93879	4.1451	3.45349	5.07192	3.98923	4.34211	4.45549	3.47643	3.28849	4.03668	5.01049	4.7135	3.32567	4.89944	3.72185	3.01335	3.23122	4.99348
ENSG00000164106	0.336659	0.197639	0.0921912	0.254374	0.110864	0.0577899	0.164336	0.137869	1.54026	3.37078	0.194971	0.0768272	0.326774	0.651803	0.839148	0.0710995	0.232404	0.908002	0.170499	0.108325	2.86789
ENSG00000164107	5.06668	1.66546	3.2267	3.79962	1.3312	0.603231	2.69328	2.43204	5.37502	3.51403	2.17024	1.93251	2.95315	2.37843	4.71595	1.93977	0.0745849	1.45515	1.32471	1.0041	5.35979
ENSG00000164109	1.49971	2.48273	2.34977	2.7515	4.00169	3.51164	3.79866	3.87097	4.23669	1.60286	3.42789	2.29971	2.37532	1.64434	2.06815	1.56434	2.4448	3.68891	2.32369	1.55238	2.00501
ENSG00000164111	6.61879	7.08545	7.4667	8.0262	8.33515	7.55002	8.63316	7.93711	7.44868	7.33835	7.86584	7.04111	7.96508	5.0105	7.57316	7.07118	7.54473	7.93633	5.86241	7.55635	7.84083
ENSG00000164112	0.0323209	0	0.0530279	0.0210987	0.0191126	0.024131	0.0250642	0.0530557	0.0597166	0	0.0760487	0.235518	0.138374	0.0890018	0.113454	0.111399	0	0.237562	0	0	0
ENSG00000164113	0	0	0	0	0	0	0	0	0	0	0.0786672	0	0	0	0	0	0	0.019524	0	0	0
ENSG00000164114	2.87667	4.31198	4.05447	5.17088	5.94187	5.04777	4.97857	4.95983	3.64879	3.80665	4.20053	3.84156	3.63526	4.27543	2.76286	2.61428	4.99747	2.17588	2.46976	3.35022	2.699
ENSG00000164116	2.68493	1.61103	5.13428	4.53557	7.11091	5.04521	1.85881	2.12114	4.15265	3.01012	4.06185	2.76743	2.01617	2.47726	3.41375	3.40062	1.35091	3.39344	1.55559	3.30559	4.06442
ENSG00000164117	3.37058	4.79004	4.84121	5.64144	6.12774	5.10678	5.70756	5.01271	4.21428	5.16049	4.57346	4.85616	4.93158	4.68061	4.46153	3.82892	5.46689	3.6879	2.79909	4.11326	4.42463
ENSG00000164118	2.94232	3.08207	3.16319	4.20874	4.5629	3.29808	4.66246	4.23295	2.54884	3.99637	3.68796	3.32563	4.02649	3.57398	2.94957	2.62921	3.96421	2.74611	2.6013	2.81536	3.32547
ENSG00000164120	3.80199	8.68694	5.82395	6.63803	8.35928	3.07072	2.58227	2.13483	4.87468	0.692836	5.70314	3.75059	2.08318	0.872013	1.0188	2.17858	10.0305	3.96365	3.49753	2.91288	1.83663
ENSG00000164122	0.0614237	2.22034	0.048677	0.77699	0.448886	0.563168	0.357371	0.0151007	0.280076	0.0812769	0.0130734	0.375696	0.0823252	0	0.0201885	0.167768	0.361448	0	0.0304886	2.02579	0
ENSG00000164123	0.0654965	0.0429665	0	0.18261	0.111228	0.0349073	0.0737914	0.0773661	0	0.317665	0.364594	0.0522865	0.0754245	0.107203	0.104653	0.0648663	0.109607	0.0322998	0	0	0.134124
ENSG00000164124	1.94301	0.0976472	1.57962	1.71249	1.53382	0.943347	0.498638	1.70426	1.2192	1.10317	3.59061	0.719813	0.676304	1.02656	1.32214	2.15535	1.61225	2.92707	2.53271	0.173139	2.26991
ENSG00000164125	3.36149	2.37705	2.37341	3.52452	4.61452	2.42179	3.2	3.79405	3.58556	3.31345	6.62489	2.54269	2.88882	4.04492	4.05004	4.70717	2.04901	3.33071	2.86622	1.1864	4.81717
ENSG00000164128	2.42929	1.67069	0.851209	1.22256	0.377923	0.728109	1.58302	2.57128	0.351572	1.64647	2.01082	0.690867	2.05142	2.51019	2.06817	3.38876	2.4288	5.41744	0.468056	0.395108	3.21812
ENSG00000164129	0.141121	0.20596	0.150835	0.0308897	0	0.0218464	0.0626688	0	0.0489462	0.346258	0.436597	0.0419775	0.361406	0.259438	0.44944	0.133396	0.707149	1.30257	0.0496154	0.0344989	0.713723
ENSG00000164134	2.27647	3.29412	2.90827	3.77731	4.26277	3.35796	4.08178	3.89465	2.86051	3.22729	3.05182	2.75602	3.61955	3.90147	2.6768	2.37835	3.52033	3.12074	2.52307	2.3746	2.96409
ENSG00000164136	1.9463	0.346091	3.0234	0.703154	1.35138	1.07934	2.44102	1.76009	2.14745	2.4404	1.92537	1.38293	1.46645	1.2621	2.46819	2.79973	3.95017	2.90471	0.788887	0.476842	1.92643
ENSG00000164142	0.32819	0.162972	2.20007	2.02061	2.64366	0.394328	1.10915	0.77973	0.520828	2.14761	1.65094	0.641809	0.835019	0.0717778	1.06188	0.368689	1.24474	0.115389	0.89795	0.10027	1.17171
ENSG00000164144	3.08236	4.48733	4.50025	4.88965	5.53355	4.03371	5.54996	5.0989	4.19421	4.24174	4.25016	4.68963	4.80727	5.10329	4.00172	3.25926	4.71291	3.59862	2.48	4.23163	4.16005
ENSG00000164151	3.59796	3.4363	3.1481	4.0216	4.04059	3.8872	5.03237	4.31921	3.04885	3.17994	3.45874	3.40876	3.69948	4.29579	2.99147	2.41144	3.56928	3.04179	2.4093	2.68273	3.27813
ENSG00000164161	1.27287	0.344592	0.115136	0.416386	0.0297652	0.14199	0.919332	0.781527	1.16247	0.170121	0.219721	0.312442	0.173259	0.259956	0.49829	0.392665	2.04174	1.81275	0.0454653	0.124241	0.684248
ENSG00000164162	3.08783	3.99808	3.75702	4.44255	4.67939	4.2893	4.74955	4.6333	4.17499	3.99581	3.99738	3.86814	4.05844	4.10855	3.55064	3.3105	4.39422	3.83596	3.07489	3.76007	3.76909
ENSG00000164163	3.53057	4.54573	4.35787	5.11377	4.99446	4.48949	5.26543	5.16716	3.49558	4.31336	4.66509	3.85398	4.76403	5.0565	3.76066	3.62019	4.92144	4.51233	4.00625	3.72033	4.08595
ENSG00000164164	2.94574	3.82412	3.68861	4.25563	4.80929	3.39365	5.21932	4.63097	2.81903	3.61077	3.76779	3.77509	4.04485	4.14406	2.89237	3.29177	4.48213	3.40599	2.41016	2.27985	3.46191
ENSG00000164167	3.74331	5.05861	4.09956	4.80609	5.19452	4.45306	6.24638	5.44713	4.78934	5.50219	4.97688	4.6536	5.6435	5.11238	4.55754	4.42867	5.91103	5.66194	3.50302	4.2684	4.86894
ENSG00000164168	2.74912	3.99091	3.52108	4.68587	4.78578	3.7563	4.82373	4.49006	3.33732	3.81436	4.07815	3.76789	3.84667	4.28424	2.98959	2.83997	4.09546	3.29119	3.29839	2.81668	3.21869
ENSG00000164169	2.658	3.08881	2.45883	3.22173	3.78683	3.17096	4.16977	3.80357	2.95628	2.79132	2.88352	2.91602	3.27609	3.39981	2.35392	2.59291	3.7535	2.61232	2.42056	3.30317	2.78458
ENSG00000164171	2.96651	0.455073	4.34827	4.99526	1.05525	5.1707	1.05421	0.903769	3.73176	1.25855	2.31129	3.04802	0.600207	0.960387	2.05911	2.20599	0.445085	1.32453	3.05096	1.51771	2.98954
ENSG00000164172	5.15852	5.58859	5.90599	7.06494	5.40258	6.38294	6.49007	6.39246	5.53888	5.74455	5.71641	6.17611	5.86549	6.43309	5.555	4.54	5.35872	4.38518	5.11394	6.68914	5.57872
ENSG00000164175	0.286059	2.68411	0.0349721	0	0.248509	0.118757	0.437545	0.620081	0.32224	0.295814	0.313606	0.93126	0.928421	1.41321	0.269016	0.030507	0.108464	0.157947	0	0.65283	0.962374
ENSG00000164176	4.29861	2.41937	1.46652	0.872948	0.955702	5.69108	4.9135	5.10184	4.74383	3.44044	4.32465	2.09256	4.11948	6.36691	3.84201	4.25067	1.66594	2.15787	1.81304	5.09307	5.1581
ENSG00000164180	3.51746	2.79066	3.07544	3.62123	3.47874	3.39083	4.46812	4.32928	3.07565	3.47618	3.89152	3.12292	3.50687	4.0258	2.51305	2.68526	3.70973	3.0075	3.49085	2.52341	3.08623
ENSG00000164181	2.58154	1.25252	2.19677	2.50673	2.92677	2.12596	3.39878	2.36029	2.08799	2.58129	3.69461	1.68523	1.95625	2.01977	2.4357	1.01714	1.82177	1.46242	4.12263	2.12646	2.42911
ENSG00000164182	5.36695	4.58139	5.24556	5.82638	5.22613	5.51536	6.22449	6.00695	5.53584	5.24256	5.16701	5.15419	5.52253	5.79911	5.58045	3.45249	5.0721	4.33846	5.77597	6.20145	5.3503
ENSG00000164185	0.225565	0.0531906	0.0491498	0.108799	0.0448669	0.562061	0.187333	0.136352	0.42855	0.0597803	0.0799631	0.0517145	0.0231957	0.183178	0.0640206	0.152408	0.089871	0.216793	0.02386	0.248994	0.393922
ENSG00000164187	3.02562	3.33179	3.69068	4.47159	4.31785	3.96039	4.21937	4.48991	2.78451	3.94888	3.54928	3.35721	3.73477	5.56686	2.97605	1.90064	3.77048	2.53247	2.1844	1.94569	3.11134
ENSG00000164188	0.190567	0.45861	0.390317	0.185688	0.248793	0.0891985	0.287718	0.185893	0.165114	0.371756	0.227923	0.401745	0.70503	0.299748	0.752406	0.059329	0.738584	0.0825541	0.078312	0.107373	1.28768
ENSG00000164190	3.93595	3.81016	3.57171	4.36778	4.28337	3.61355	5.28566	4.49786	3.74013	4.06502	4.03025	4.22851	4.35495	4.55773	3.48907	3.05834	4.61996	4.02468	3.42167	3.72548	3.97698
ENSG00000164197	2.20338	2.29679	2.40057	2.54634	2.69139	2.0641	4.06156	3.75934	2.68347	2.87782	3.11933	2.27513	3.30874	3.60023	2.57872	1.87068	3.11848	1.40698	1.81618	2.61551	2.83408
ENSG00000164199	4.47448	4.7712	3.95032	3.86574	1.84114	2.60658	4.52467	3.93167	3.62526	4.24394	3.24557	3.19177	0.879569	1.01745	3.72122	1.35844	4.51317	1.63364	2.52471	4.04539	3.92364
ENSG00000164209	4.38431	4.50186	4.32703	4.74874	4.88383	5.01206	5.24721	5.13795	4.00086	4.7742	4.59673	4.1139	5.00659	5.18395	3.9278	3.54198	4.80599	3.99039	3.90026	3.26665	4.2819
ENSG00000164211	3.03065	3.64624	1.74504	3.39334	2.91981	3.23435	3.90133	4.22608	2.79799	4.24646	4.15203	3.60712	2.83194	2.14324	4.20931	3.88528	4.22265	2.86916	2.25428	1.49187	4.21317
ENSG00000164219	2.78119	3.47673	3.12288	3.66833	3.63362	3.4907	4.04231	3.75651	2.71747	3.4042	3.31362	2.90012	3.66877	3.87116	2.68194	2.60456	3.63339	2.8982	2.73165	1.85727	3.00082
ENSG00000164220	2.66139	0.507976	0.420894	0.094332	0.16449	0.863557	0.504726	0.903087	1.67162	2.35017	1.22713	0.691339	0.316569	1.17128	2.37059	1.46309	0.548878	0.67759	0.977256	0.195544	2.06355
ENSG00000164221	3.09131	3.23001	2.80089	3.40563	2.97651	2.38864	4.7075	3.25547	3.34724	3.27107	2.73294	2.85955	3.91105	3.56682	2.6475	2.2582	3.64326	2.55403	3.82069	3.39198	2.68509
ENSG00000164236	0.378322	0.196004	0.226578	0.220741	0.403656	0.140013	0.0819627	0.125603	0.376816	2.34302	0.615242	0.127211	0.317154	0.149823	1.12868	0.539552	0.229729	1.3107	0.23442	0.0116946	0.582858
ENSG00000164237	3.98244	5.53626	4.36486	5.42743	4.47625	5.42736	4.81766	4.77102	4.34156	4.78349	4.32021	4.66847	5.28114	5.92453	4.8269	2.27632	5.09636	3.40445	4.54641	4.46187	4.50007
ENSG00000164241	3.63487	3.02242	3.22424	3.37308	4.12302	2.51475	2.83435	2.27077	1.65501	3.85578	3.05102	2.55557	3.09241	3.3695	2.63791	2.35781	4.21841	2.22076	3.50827	1.9863	2.79336
ENSG00000164244	4.27892	4.84072	4.13833	5.60853	4.30484	5.29888	5.0489	5.08595	4.30186	4.62516	4.10302	4.09643	4.51621	4.59067	4.00562	3.27845	4.49575	4.19618	4.82205	4.29373	4.44308
ENSG00000164251	3.12632	0.295417	2.9631	2.10904	1.74531	1.92229	2.79569	2.89629	2.45964	1.81831	1.63274	2.05486	4.13871	1.46224	3.4588	0.790066	0.774079	2.27469	1.89268	1.49393	3.86473
ENSG00000164252	3.28961	3.67961	3.49487	4.18374	3.91651	4.17349	4.54493	4.26946	3.25247	3.64733	3.74715	3.38397	3.7937	4.41539	3.10672	2.52001	3.89149	3.36276	2.57211	2.77488	3.48874
ENSG00000164253	3.76365	4.50665	3.75287	4.56952	4.30016	3.86562	4.70914	4.68205	4.19338	3.80284	3.97162	4.02021	4.3769	4.61447	4.45173	3.58411	4.52478	3.78705	3.86785	2.28685	4.66099
ENSG00000164256	0	0.0352241	0	0	0.222326	0	0	0.280933	0	0	0	0	0.187764	0	0	0	0	0	0.0102499	0	0.107786
ENSG00000164258	5.74946	5.7147	6.27442	6.59047	6.79463	6.54938	7.45191	6.82524	6.78461	6.32393	6.58561	5.92643	6.55138	7.19583	5.69298	5.20613	6.58929	6.09196	6.03547	6.43545	5.81495
ENSG00000164265	0.412189	0.315439	0.110844	0	0.372114	0.256592	0.265019	0.212532	0.387913	0.184574	0.500571	0.263699	0.799853	0.364299	0.178656	0.179372	0.370035	0.374458	1.28143	0.44156	0.340051
ENSG00000164266	13.1641	1.72753	7.28679	0	2.12993	2.44978	3.03197	3.69818	14.205	4.4963	2.03656	0.56135	1.61183	9.34534	4.07637	2.00223	3.06803	3.88527	12.1356	11.4033	7.02086
ENSG00000164270	0.025627	0	0.0158543	0	0	0.0176925	0.120096	0.319818	0.473626	0.0307923	0.280928	0	0.142066	0	0.0718862	0	0.0784582	2.95681	0.0127589	0.195351	0
ENSG00000164283	2.01043	4.4526	0.435813	1.9305	0.897908	3.71339	5.32559	5.04103	3.29703	3.07691	6.78436	5.59965	1.10477	6.20993	4.87477	7.74837	3.20462	2.76339	3.31113	3.74852	4.12985
ENSG00000164284	2.85817	2.93526	2.73833	3.4052	2.82284	2.70018	3.79383	3.67944	2.17874	3.60776	3.23327	3.01418	3.037	3.49881	2.7608	2.53826	2.78531	2.93142	2.40495	1.93574	2.97604
ENSG00000164287	0.0293879	0.0579174	0.0158172	0.0881212	0.0997894	0.0194671	0.0200705	0.0921668	0.282487	0.0439296	0.0494886	0.0533477	0.0826508	0.0155932	0.026582	0.0855565	0.105026	0.195471	4.22245	0	0.0593345
ENSG00000164291	2.16147	2.59564	4.02411	4.54703	3.5384	5.09294	3.04521	3.34821	2.9643	2.92413	2.63562	4.38125	3.69246	2.87658	2.17177	1.65774	5.46269	1.74173	1.76693	2.73562	2.05296
ENSG00000164292	5.02971	6.39184	7.69847	8.0218	7.52094	5.97332	6.4844	5.93794	4.82942	6.22328	6.97787	5.74491	4.58928	6.98203	5.78836	3.15952	6.04683	2.4483	5.88921	4.88362	6.73763
ENSG00000164294	2.75917	1.18541	1.58599	0.482847	0.768648	0.531358	1.32225	1.07827	3.81419	1.66263	1.91294	1.00361	1.66559	2.10702	2.7108	2.79077	0.894434	3.35932	1.41239	1.29112	4.76657
ENSG00000164296	2.31774	2.67445	3.02267	3.22188	2.90462	2.42822	3.42541	3.20876	2.11151	3.14317	3.16871	2.40137	3.33592	3.75066	2.41813	1.89559	2.69791	2.30673	2.20029	2.70326	2.69188
ENSG00000164299	0	0	0	0	0	0	0	0	0	0	0	0	0	0	0	0	0	0	0	0.0254399	0
ENSG00000164300	2.31208	4.0861	1.71153	2.21157	2.3687	2.08388	3.38546	2.51453	2.70103	5.00774	2.88953	2.27323	2.96525	3.04023	2.26613	1.6643	5.11322	3.55917	1.35151	1.76827	2.51481
ENSG00000164303	0.420748	0.0129376	0.0238316	0.0320839	0.0432717	0.0304011	0.0418878	0.171158	0.134259	0.00962092	0.0481692	0.0409191	0.134394	0.0607848	0.0861411	0.533864	0.142939	0.679251	0.0202469	0.0932194	0.200293
ENSG00000164304	0.0548985	0.232939	0.0945685	0.163345	0.336432	0.0352987	0.0618315	0.151967	0.0175956	0.0302019	0.14148	0.102041	0.147171	0.0772977	0.251052	0.102548	0.0590063	0.304638	0.0452878	0.0433123	0.207666
ENSG00000164305	3.06154	3.7033	3.315	3.77457	4.80252	3.6167	4.62206	4.10953	3.96304	3.7229	4.10196	3.91048	3.78325	3.95917	3.04464	3.65156	4.88796	4.79116	1.97401	2.59589	3.64911
ENSG00000164306	3.71084	3.19128	3.94399	4.02397	4.80666	3.34546	4.30538	4.43042	3.5966	3.88016	3.5583	3.50825	4.28111	4.09045	3.3725	3.84737	4.46998	3.38006	1.94925	4.4077	4.43809
ENSG00000164307	3.70632	3.40297	3.48371	4.52368	3.93623	4.0912	4.87551	4.71152	3.97499	4.67408	4.47747	3.36418	4.58758	4.6828	4.14412	3.83585	5.45297	4.57297	3.0707	2.74299	4.57846
ENSG00000164308	3.29525	0.671991	2.05934	1.10081	3.54976	0.984034	0.93061	2.51235	3.14206	3.12234	1.29686	3.27153	1.73197	3.19435	1.19219	2.27595	1.67642	4.8405	0.656875	1.36505	3.42328
ENSG00000164309	0.904529	1.33671	0.578791	0.389434	0.083988	0.489471	0.114527	0.752137	0.833917	0.451451	0.438331	0.628199	1.32398	3.48795	0.200722	0.46705	0.6864	0.284621	0.367565	0.244233	0.432246
ENSG00000164318	1.38792	0.757681	1.14462	2.56114	0.787583	1.02555	0.934321	2.3346	1.69122	4.07721	2.10077	0.949512	1.00441	1.92173	1.79478	3.65221	1.12876	2.95095	0.59161	1.00569	3.3982
ENSG00000164323	2.60473	3.35765	3.93405	4.34157	5.05349	3.55321	4.57194	4.00715	3.16755	4.04413	3.84372	2.93161	3.94556	4.23529	3.09045	2.63004	4.00833	3.44318	3.27788	2.30868	3.57407
ENSG00000164325	0	0	0	0	0	0	0	0	0	0	0.121078	0	0	0	0	0	0.0514222	0	0.0447033	0	0
ENSG00000164326	5.59394	1.20603	2.86946	1.57398	1.40896	9.74033	0.652106	1.8182	5.24908	0.309121	4.46882	0.455784	4.96783	5.5102	0.21164	2.01832	0.127257	1.39073	0.313199	8.24315	0.346255
ENSG00000164327	2.78718	2.43081	2.59803	3.06895	3.41773	2.91112	4.88308	4.44921	2.00553	3.1174	3.44722	3.06001	3.39698	3.501	2.21976	2.44599	4.04105	2.79902	2.63952	1.57797	2.80007
ENSG00000164329	5.1926	3.94467	3.7983	4.1544	4.07771	4.2818	5.01999	4.73109	4.03875	4.44774	4.63682	4.52735	4.81867	4.91942	3.62251	4.44827	4.54579	4.7212	4.55367	3.09006	4.62009
ENSG00000164330	2.34562	3.06703	4.4847	3.63682	2.95078	0.709314	1.74864	1.88528	3.21462	2.09261	3.29385	2.41563	5.12079	1.8967	2.71161	2.82498	2.52481	2.17807	0.990124	1.45841	2.69066
ENSG00000164331	4.67547	4.35898	4.65843	5.12771	4.90096	5.16005	5.67516	5.6187	4.70237	4.91707	5.29575	5.33336	5.7831	5.48079	4.46117	4.35055	5.66675	4.4036	5.50909	4.52051	4.93948
ENSG00000164332	3.85266	3.81127	3.221	3.79422	4.25654	3.69201	4.65629	4.17403	3.46508	4.26793	4.39771	3.73919	4.36144	4.54397	3.71365	3.45352	4.2161	4.31533	3.1162	3.35993	4.02867
ENSG00000164334	0.0682003	0	0	0	0	0.0362726	0.0732897	0.0884904	0.0537161	0	0	0.0294854	0.0866927	0	0	0.0657543	0	0	0.235581	0.0254711	0.0408125
ENSG00000164338	2.64227	2.72463	2.48398	3.25514	2.96787	2.9168	3.65186	3.57158	2.34282	2.71596	3.27555	2.39105	3.32668	3.49464	2.20665	1.87705	2.55993	2.67846	3.96239	2.30159	2.59603
ENSG00000164342	1.50585	0.0959946	1.13294	0.474207	1.14052	0.368254	0.403251	0.39343	1.21855	0.476076	2.12117	0.628626	0.662107	0.657843	0.78827	1.49539	0.348715	0.937756	0.821104	0.145891	1.69641
ENSG00000164344	4.56605	1.61619	4.07752	4.22692	4.28155	6.70362	0.348922	3.88507	1.75953	1.72205	2.48936	2.54129	1.27718	2.13028	2.15886	5.19194	0.681008	1.50322	1.04114	2.58809	2.60644
ENSG00000164346	6.18752	6.12937	6.66862	7.1159	6.24595	6.27499	7.46099	7.1061	6.61205	7.04215	5.84936	6.8385	6.51796	6.44128	6.14334	5.11182	6.82358	6.64464	7.25655	6.68534	6.01306
ENSG00000164347	4.48407	4.73931	4.02771	5.04108	4.72824	5.0912	5.52495	5.59361	4.00414	4.36194	4.29723	4.43141	4.61866	4.82876	4.04359	3.46564	4.04642	3.71793	3.82398	4.96264	4.01446
ENSG00000164362	0.023623	0.0107498	0	0.341549	0.00897445	0.0356141	0.00943031	0	0.78821	0.0166147	0	0	0.086796	0.147317	0	0.381215	0.020328	2.60246	1.42278	0.0058929	0
ENSG00000164363	0	0	0.0242487	0.107766	0.0224658	0	0	0.297674	0	0.0585008	0.019803	0	0.068763	1.31367	0	0.58947	0.0235336	1.49834	0	0	0
ENSG00000164366	3.09701	3.03451	2.5679	3.09517	3.1197	3.0535	3.81424	3.56554	2.16374	2.72781	3.32978	3.64137	3.29225	3.00233	2.63768	1.88787	3.10394	2.98676	1.42044	2.03262	2.89719
ENSG00000164379	3.33883	0.36591	1.68231	0.733742	2.09992	0.909104	0.972933	1.36677	2.29064	0.536157	0.81423	2.37288	1.61376	0.439223	3.26742	1.30183	6.11447	0.409281	0.917559	0.667937	3.73623
ENSG00000164393	0.0661677	0.0188592	0	0.0201444	0	0	0	0	0.147807	0	0.0665453	0.00615438	0.0171979	0.0879109	0	0.0307316	0.00850697	0	0.032816	0.0151793	0.017815
ENSG00000164398	3.92668	1.57211	3.64488	4.16655	4.78402	3.21633	4.36026	4.39802	2.14795	3.92529	5.03361	3.1576	6.19679	3.82392	3.11674	2.22873	4.62639	1.39794	3.18421	3.03055	2.85581
ENSG00000164399	0	0	0	0	0	0	0	0	0	0	0	0.0347439	0	0	0	0	0	0	0	0	0
ENSG00000164400	0.174791	0	0	0	0	0	0	0.264146	0.137378	0	0.223857	0	0	0	0	0.451149	0	0.164132	0	0	0.139657
ENSG00000164402	4.864	3.59296	4.26561	4.65837	5.22587	4.42169	6.4901	5.77868	4.88672	5.13501	5.6282	4.90966	6.23944	5.75551	4.68866	4.64519	5.63769	4.48114	3.80913	4.62643	5.43244
ENSG00000164403	5.23686	3.98702	4.87704	4.33104	4.97187	4.85034	5.90512	5.40601	4.72152	4.56643	5.01451	5.34237	4.91382	4.13877	4.65144	4.91163	5.43758	3.696	4.86186	4.9137	5.0065
ENSG00000164404	1.20779	1.20027	1.76488	2.5963	2.39687	1.38271	2.32918	2.26229	0.615015	1.41913	0.55066	1.57542	1.74462	1.88375	0.722571	0.320611	1.08517	0.308077	0.369445	0.705005	0.793148
ENSG00000164405	8.23722	7.90522	7.96471	8.83825	8.20941	9.60199	8.50364	8.14837	8.40764	8.01165	8.21811	7.62312	8.2223	8.45672	7.91482	6.88698	7.98259	7.9799	7.1083	9.93056	7.9764
ENSG00000164406	2.48948	1.32478	1.49483	1.0323	1.44338	2.0506	1.70683	1.75531	0.833481	1.13629	1.0427	1.27735	2.16688	1.31017	1.09953	1.11645	1.49067	1.59705	1.76547	2.00912	1.93709
ENSG00000164411	0.352796	0.214565	0.27531	0.037243	0.092516	0.035103	0.20434	0.0392156	1.73648	0.050237	0.0837716	0	0.212619	0.184045	0.073971	0.18357	0.0561548	0.0160826	0.0897273	0.194404	0.0193219
ENSG00000164414	3.63767	4.87187	4.42489	4.90612	3.83887	2.76277	4.66345	4.74709	3.59563	4.44463	4.22279	4.14554	4.62895	4.36859	3.86516	3.57643	4.68629	4.35093	3.06737	3.60809	4.45708
ENSG00000164418	3.30045	1.95064	0.19419	2.36054	2.31185	1.24854	2.74677	2.26154	1.35677	2.16316	3.6037	0.235198	2.85844	1.87218	1.78768	2.32738	0.288113	0.095703	1.08244	0.173075	2.53958
ENSG00000164430	0.852523	0.332142	0.531905	0.464225	0.349257	0.55744	0.812454	0.735315	0.899961	0.550226	1.12388	0.550524	0.605249	0.640593	0.972276	1.93775	1.26636	2.7354	0.175314	0.30947	1.33172
ENSG00000164434	0	0	0	0	0.403323	0.0196678	0.181961	0.195554	0.0291871	4.16161	0.0775288	0.109562	0.0827898	0.146634	0.931888	0	0.0210021	0.0180644	0	0.0370757	0.180139
ENSG00000164438	0.034627	0	0	0	0	0	0	0	1.56117	0	0	0	0	0	0	0.0443647	0	0	0.0313754	0	0
ENSG00000164440	0.087452	0.174754	0.968381	0.253476	0.0465036	0.0505254	0.0523783	0.0568485	0.27649	0.0481511	0.142423	0.566322	0.0273876	0.0769243	0.0699702	0.523833	0.0805212	0.641954	0.0180801	0.00531087	0.431043
ENSG00000164442	6.05589	7.99026	6.27917	7.01944	6.05515	6.13846	6.0874	6.67476	6.74139	6.22143	7.64914	8.07633	7.16044	6.53076	6.64902	5.08494	9.18697	5.77045	2.59048	5.59798	6.96314
ENSG00000164451	0	0	0	0.443562	0	0.03913	0	0	0	0	0.0380611	0	0	0.040337	0.0725147	0.140259	0	0	0	0	0
ENSG00000164458	0	0.069386	0	0.0799958	0	0	0	3.57209	0	0	0.0186897	0	0	0	0.0150094	0.0522434	0.11555	0.0947414	0.159624	0	0
ENSG00000164463	2.52784	2.59544	3.83067	4.55154	3.81593	3.29098	4.69773	4.33049	2.30278	3.75779	3.48106	3.1438	3.64365	3.7644	3.44471	2.77434	4.34109	2.87166	2.43805	1.92687	3.48249
ENSG00000164465	3.39879	3.6959	3.11112	4.31712	3.4897	2.82079	3.67139	3.78727	3.14296	4.29234	3.61601	2.83089	3.49564	1.99961	4.91768	3.24426	4.13657	3.91724	1.95977	1.77987	5.31194
ENSG00000164466	4.30845	4.23251	4.22223	5.56621	5.29904	5.69236	5.35583	5.16528	4.07077	4.64518	4.52082	4.31354	4.90863	5.44423	3.52737	3.33659	5.21827	4.35229	4.28214	4.26902	3.97596
ENSG00000164483	0.920334	4.37239	4.68769	4.44304	4.63133	0.171049	1.06951	2.36368	1.31884	3.7566	0.435209	3.03114	2.45841	2.81809	3.91665	1.42167	4.49782	2.75605	0.153938	0.210433	4.53056
ENSG00000164484	2.6235	5.66582	4.08547	5.60532	4.7712	0.897512	2.35939	3.92925	3.37409	4.97782	2.57276	4.07362	4.36173	4.33879	4.49255	1.42305	4.65024	2.08444	2.31326	0.806107	5.05872
ENSG00000164485	0.0150807	0	0	0	0	0	0	0	0	0	0	0	0	0	0	0.224768	0	0.43258	0	0	0.122156
ENSG00000164488	2.2819	1.56944	0.618771	0	0.0956585	0.998026	3.25378	2.53233	2.977	0.870973	2.70224	3.83376	3.49068	4.06112	1.81961	1.05002	3.19119	3.62037	3.71388	1.3574	2.8947
ENSG00000164494	2.30725	3.78971	3.48009	4.26948	2.78075	2.86856	2.98386	2.89742	2.66348	3.59155	3.44136	3.01324	4.01343	3.84588	2.78425	2.29026	3.58597	2.82833	2.15192	1.97808	3.38511
ENSG00000164500	0	0	0	0.0216574	0	0	0	0	0	0.0198755	0	0	0	0	0	0.0394332	0	0.0188578	0	0	0
ENSG00000164506	2.62816	4.49738	3.93449	4.09528	4.70353	3.49389	4.54552	3.71152	2.30654	3.19093	3.60853	3.06015	4.07475	5.29388	3.27252	2.68247	4.46306	3.88796	3.29113	2.84906	4.34906
ENSG00000164508	0.154998	0	0	0.173083	0	0	0	0	0	0	0	0	0	0	0	0	0.185308	0.15094	0	0	0
ENSG00000164509	0.309839	0.0804298	0	0.164403	0.149157	0.177012	0.295603	0.203464	0.047798	0.0391328	0.27385	0.151646	0.298682	0.157103	0.591092	0.541326	0.199179	0.638585	0.0866438	0.188005	0.371738
ENSG00000164512	0.0754217	0.0243069	0.354415	0.0869821	0.0587709	0	0.155635	0.0908507	0.123034	0.0180801	0.154241	0.144429	0.03024	0.0571716	0.0927203	0.116198	0.0302556	1.89463	0.16114	0.0623179	0.123528
ENSG00000164520	0.135549	0.174445	0.285545	0.686924	0.122005	0.113734	0.23601	0.0684768	0.238982	0.180565	0.31278	0.110944	0.0870948	0.265579	0.182908	0.123728	0.0404674	0.125216	0.211706	0.246918	0.465485
ENSG00000164530	0.511456	0.141804	0.778084	0.0243055	0.0486533	0.0453926	0.352564	0.229123	0.650827	0.268953	0.886348	0.0359898	1.98111	1.76154	1.02872	0.102826	0.884994	4.50472	0	0.0471042	1.16321
ENSG00000164532	0	0	0	0	0	0	0	0	0.115947	0	0.0217725	0	0	0	0	0	0	0.0605884	0.735364	0	0
ENSG00000164535	3.63811	2.98833	2.49007	3.75408	3.91779	3.10048	3.75381	3.17135	3.50891	2.92554	3.21159	3.14584	3.49646	3.51834	2.88413	3.2548	3.48747	3.72676	2.8806	3.41193	4.01709
ENSG00000164542	3.2113	3.2731	3.14289	4.47979	5.67955	4.16833	3.5593	3.55791	3.06055	3.48799	4.29901	4.40383	4.29906	4.08841	2.54416	2.29241	4.16721	1.1818	2.35829	2.98646	3.45942
ENSG00000164543	2.89861	2.54592	2.35033	3.28416	4.19386	1.92119	2.65179	2.27702	3.0925	2.71605	2.6819	2.74927	2.48848	2.88843	2.49426	2.86997	2.80628	5.25115	1.84758	1.92534	3.42503
ENSG00000164548	6.1843	6.02871	5.63215	6.33375	6.51624	4.93406	6.22783	6.00808	5.21043	5.60015	5.90049	6.20247	6.32508	6.17593	5.48941	5.55457	6.48886	5.7752	5.82555	5.85203	6.42369
ENSG00000164556	0.495907	0	0.0914805	0	0.0285762	0.0531113	0	0.058577	0.0962673	0.0961458	0.165872	0.0212864	0.11157	0.0517354	0.151372	0.162479	0.02972	0.32136	0.121435	0.401509	0.488098
ENSG00000164574	2.98169	1.82874	5.89734	1.91769	3.02444	1.80325	3.28211	2.18902	3.15803	3.35119	1.9068	3.70297	1.84186	2.35833	2.81021	2.24433	3.38004	3.54851	1.75376	1.42366	4.1536
ENSG00000164576	4.21625	3.36279	4.65681	4.26882	4.15597	4.3336	4.52243	4.62863	4.40647	4.57988	4.26238	3.73945	4.41921	4.96844	3.76895	3.80351	4.70167	4.58545	3.7825	4.961	4.06031
ENSG00000164587	9.87639	8.90933	8.87242	9.8928	9.81242	9.89139	10.0781	10.0797	9.52779	10.29	9.24824	9.75532	9.53208	8.86888	9.41318	8.11631	9.71951	10.1763	10.8185	10.0233	9.4903
ENSG00000164588	0.00887695	2.38398	0.0343256	1.0524	4.36895	0.213922	0.00970691	0.022916	0.00681791	0.00898305	0.0359082	0	0.0099419	0	0.021737	0.0225425	0	0.0147738	1.87515	0.0092583	2.09278
ENSG00000164591	1.24019	0.171873	0.146775	0.310731	0.0385429	0.270016	0.26374	0.458197	2.3172	0.401112	0.778865	0.299743	0.764705	0.229792	0.586897	0.223039	0.72287	1.30284	0.244284	0.134296	1.95254
ENSG00000164597	0.373317	2.59338	2.35826	3.60208	3.38129	3.22892	3.76884	0	2.39223	0	2.86563	0	3.27977	0	0	1.88574	2.93854	0	0.138147	2.14787	2.76492
ENSG00000164600	0	0	0	0	0	0	0	0	0	0	0	0	0	0	0	0	0	0	0	0	0
ENSG00000164603	2.00477	2.43412	2.16138	3.45707	3.92085	2.56591	2.78402	2.46245	2.47883	2.51396	2.98888	2.45606	2.91716	3.76453	2.34566	1.78097	2.83255	2.24424	1.52245	1.78579	2.84711
ENSG00000164604	0.410996	0.0689624	0.601421	1.42626	0.663012	0.206267	0.0747068	0.129692	1.15672	0.217107	1.30105	0.343195	0.207109	0.750171	0.400656	1.02252	0.0800818	0.6211	0.88131	0.435965	0.4792
ENSG00000164609	4.53117	4.83439	5.07237	5.73145	5.09819	4.90036	6.13233	5.79459	4.14014	5.88588	5.16835	4.488	5.09071	5.54426	4.43654	4.01635	5.23833	4.67496	4.33743	4.29175	4.9482
ENSG00000164610	3.78694	3.56191	3.33905	3.9855	4.57864	2.6921	3.61291	3.28607	4.01566	3.90261	4.00947	3.39418	4.25659	4.07138	3.08237	2.87965	3.97036	4.27894	4.31803	4.26311	3.81821
ENSG00000164611	2.25928	1.28016	3.57138	3.66215	2.82427	4.31045	4.19376	2.9874	5.32852	3.8525	3.60103	2.98794	2.84166	2.11502	1.86961	2.79322	2.1446	5.37994	5.46652	3.23874	2.89779
ENSG00000164615	5.29211	5.19968	4.93209	5.69561	5.5902	5.64975	7.10047	6.46461	5.51701	5.68495	5.31856	5.94993	5.1282	5.61075	5.84244	4.18811	5.94691	4.67785	5.80426	6.22238	5.80839
ENSG00000164616	0.0567916	0	0.0725325	0.360316	0.615589	0.693265	0.131546	1.63841	1.51846	2.50419	0.315513	1.28797	3.96226	0.0621659	0.0467802	0.610337	0	0.0140324	0.134452	0.371405	0.0530529
ENSG00000164619	0.915454	0.772902	4.30743	4.48944	0.379621	0.0580491	0.406475	0.516692	0.605651	0.467657	2.1444	3.10718	0.430379	0.476563	0.200023	0.411207	0.0499262	0.461612	0.527276	0.6586	0.475638
ENSG00000164620	2.92377	2.31904	3.59309	4.21061	2.99332	4.68843	2.95209	3.84409	3.25782	4.01183	4.65847	3.93673	2.9613	5.01777	1.74782	2.85506	2.52203	3.46537	3.75247	3.39025	1.93937
ENSG00000164626	3.06111	0.221906	2.24049	0.708323	1.55987	2.04138	0.845137	1.22459	1.31976	2.02334	1.49752	1.78627	2.78294	2.0106	2.67348	1.55043	0.161356	1.2877	0.774027	0.256624	2.28651
ENSG00000164627	2.02829	2.52901	1.42246	1.57463	1.52671	3.42328	0.782351	1.15708	0.285096	1.66969	0.943131	1.85557	1.61158	1.66231	0.701663	0.227681	1.184	0.319186	0.133298	0.709087	1.04127
ENSG00000164631	3.35753	3.49413	3.41753	4.59545	4.64771	3.95325	3.50097	3.41523	2.95788	3.61016	3.6861	3.18371	3.97627	4.34554	2.71477	2.45762	3.91726	3.54522	2.93594	2.53864	3.64923
ENSG00000164638	7.37065	7.41714	0.810265	5.46919	3.11089	5.5369	6.67559	6.43687	4.39031	6.35284	7.53143	6.56739	8.94938	7.44563	6.52908	6.02076	4.20516	4.96543	3.00999	6.31822	7.11512
ENSG00000164645	0	0	0	0.0445592	0	0	0	0	0	0	0	0	0	0	0	0	0	0	0	0	0
ENSG00000164647	3.04525	0.436594	1.0882	0.442011	0.475368	0.651806	0.538317	1.45574	3.18175	1.66483	0.868245	0.422944	1.8731	0.821097	1.54927	0.263329	1.3136	3.0782	3.23829	2.23002	2.63226
ENSG00000164649	1.18936	0.313226	1.24416	0.550756	0.244577	0.205823	0.671638	1.33907	3.1287	1.07423	1.23956	1.04345	1.01524	4.66207	1.33559	1.37588	0.304322	4.28073	3.56612	0.388688	1.79986
ENSG00000164651	0	0.891904	4.87187	0.0135623	1.18392	0	0	0	0.0100522	0	0	0	2.1717	0	0.0419172	0	0	0.313244	0.796529	0	0.369054
ENSG00000164654	3.80512	4.76477	3.75602	4.50444	4.73024	3.66009	3.81795	3.65502	2.66168	4.26647	3.79067	3.22184	3.7591	4.02211	3.09159	2.36656	4.53828	3.6675	3.96056	2.60271	3.93046
ENSG00000164659	3.06437	3.09524	3.86333	4.90577	5.06347	3.82918	3.63834	3.59763	2.63201	3.9362	4.24237	2.85205	4.63119	3.81645	2.83252	2.15621	3.77487	2.18038	1.53302	2.87909	3.13747
ENSG00000164663	1.65416	3.84167	1.71062	2.09508	2.38398	1.47583	3.23336	2.84849	0.878918	2.73604	2.19887	1.94781	1.60129	2.38019	2.27017	1.87484	4.25899	1.96958	0.94214	0.952023	2.88898
ENSG00000164669	1.15951	0.0186413	0.272797	0.201139	0.943567	0.476874	0.398279	0.269971	1.4004	0.512278	0.75284	0.683034	0.846387	1.52198	0.0910878	0.42178	0.102348	0.451379	0.604367	0.406549	0.612785
ENSG00000164674	1.39908	1.82529	1.93887	0.815723	1.14246	1.10133	1.31553	1.47645	1.14493	0.443944	1.14173	3.41473	1.24374	0.418807	2.95295	1.48549	1.6179	4.32758	0.32163	0.32019	2.25947
ENSG00000164675	0.898456	0.780005	0.878128	1.31778	1.54569	1.41735	1.06949	1.38166	0.965569	0.381484	0.634163	1.08074	1.073	1.07506	0.433981	0.281226	1.06503	0.106367	0.092631	0.356803	1.03126
ENSG00000164683	2.5217	4.1529	2.63635	3.44095	1.71098	2.24245	3.60495	3.3494	2.61129	5.40297	5.17922	3.53125	2.69643	2.54692	3.62673	4.16154	4.63774	3.36978	4.01969	1.29534	3.67933
ENSG00000164684	2.15355	3.43134	0.794628	0.829274	2.69281	1.17326	2.05587	1.61812	2.04442	2.31742	2.87636	0.894178	1.31617	1.55464	1.53338	1.7178	1.14972	1.3294	3.21916	0.453153	2.4367
ENSG00000164687	6.10623	5.26296	5.00038	3.93677	6.84672	3.56242	9.83876	6.08045	5.53055	5.36082	6.69638	3.94343	4.60898	4.84791	4.88546	5.32836	3.84632	6.8678	4.48551	1.56105	5.35468
ENSG00000164690	2.2806	0	0.28768	0.00984877	0.188488	3.04075	0	0.120674	0.218889	0.027079	0.241018	0.00772368	0.736638	0	0.730371	0.194322	2.24812	0.0168058	0.606683	0.0934182	0.87256
ENSG00000164691	1.86406	0.350606	0.354475	0.499335	0.236033	0.261022	0.169059	0.576664	1.13866	0.485036	0.784455	0.264881	0.998507	1.06033	0.816668	1.66053	1.10273	4.14061	0.262218	0.0976432	1.25611
ENSG00000164692	6.94898	5.74521	6.13692	4.82598	3.60469	5.4739	5.63274	4.61582	10.4986	4.92089	5.43462	5.53249	6.21955	6.23758	8.5413	6.6665	5.91188	8.67767	7.03125	6.89376	10.5467
ENSG00000164694	0.68335	0.546341	0.734904	0.152315	0.144961	0.363178	0.441739	0.258209	4.23025	0.288576	0.226707	0.468494	0.68054	0.258051	0.953296	0.0984788	0.432632	2.11336	1.47284	0.380927	2.33322
ENSG00000164695	2.42585	3.069	3.2005	3.88274	1.84021	3.71024	2.9347	3.12369	2.62892	3.06634	2.42244	3.12415	1.46757	2.7202	2.37102	1.1753	4.47438	3.09005	4.03679	0.883266	3.06936
ENSG00000164707	0.563408	0.363152	0.544036	0.558902	0.443638	0.0744931	0.265958	0.34242	0.0842875	0.810994	0.481542	0.551011	0.616923	0.41781	0.411562	0.311147	0.331322	0.352062	0.022872	0.18861	1.9881
ENSG00000164708	1.86262	1.94853	1.16504	1.27348	1.35881	2.40656	2.02669	1.30436	2.64981	3.67525	1.25992	1.79598	4.98207	1.16525	1.54443	1.4001	1.28701	4.86978	0.449158	2.76233	3.71753
ENSG00000164713	6.50199	6.81194	5.92721	7.33761	7.35804	7.13393	7.0445	6.48492	7.55999	6.60295	6.88244	7.01692	6.67542	9.29643	7.10378	6.80089	6.86954	7.44527	6.47712	7.99563	7.80974
ENSG00000164715	3.07268	3.22901	2.83595	4.36096	5.1043	4.43835	3.978	3.39184	2.76837	3.87607	3.91351	3.28173	3.93036	4.58418	2.44462	2.13059	4.62321	2.76317	2.6806	2.90017	3.46724
ENSG00000164729	0.031789	0	0	0	0	0	0.0215465	0.0236542	0	0	0	0	0	0.0206608	0.0311594	0.0945861	0	0.0598744	0	0.0769202	0.0239976
ENSG00000164733	6.972	7.72162	6.9434	7.86378	7.58209	9.85535	8.46709	7.73357	7.98839	7.18233	7.66231	6.60116	7.00762	8.04923	7.1451	8.9422	7.53819	9.01186	6.81663	5.82637	7.89749
ENSG00000164736	2.02267	1.00486	1.91302	2.54388	0.779618	1.28078	2.44496	1.72289	1.41326	1.08284	2.24425	1.91623	1.36216	1.49907	2.24905	2.18287	1.52464	1.89383	0.552278	0.54925	2.25761
ENSG00000164740	0.239125	0	0	0	0	0	0	0	0	0	0	0	0	0	0	0	0.277772	0	0	0	0
ENSG00000164741	1.35031	1.12	1.40817	1.06249	1.44791	0.889401	1.78455	2.04801	1.86532	1.24014	3.96389	1.75725	1.8656	2.80888	1.46851	2.75549	1.4879	1.50893	1.18894	0.616736	2.2366
ENSG00000164742	2.6822	5.71845	0.218005	0.351192	1.89521	2.51449	3.6094	5.22825	3.85138	3.31754	3.63915	2.54736	5.13125	1.03154	5.28406	2.43703	6.57001	1.29051	1.61179	3.16545	7.09588
ENSG00000164743	0.907305	0.548136	0.36748	1.29649	1.53883	2.01289	0.96578	1.12691	1.28775	0.111345	0.444437	0.471475	0.370945	1.2247	0.609987	0.830573	0.0315872	0.733895	0.521472	1.01062	0.663302
ENSG00000164744	0.394724	0	0	0.236849	0	0.0435013	0.0303756	0.095807	0.0911677	0.0829791	0.116338	0	0.123731	0.23696	0.130947	0.0280655	0.0312568	0.109919	0.245681	0.0651545	0.237105
ENSG00000164746	0.659415	0.250669	0.340614	0.179384	0.321853	2.04404	0.390182	0.449099	1.20516	0.0487691	0.189191	0.231617	0.362377	0.0780756	0.221782	0.159039	0.0555663	0.185431	0.231956	0.355959	0.463131
ENSG00000164749	1.46193	1.32185	1.08921	0	0.408031	0.649604	1.04745	1.36281	1.29813	3.11056	0.860061	0.532074	1.93864	0	0.860635	0.837166	5.20821	3.26149	2.85723	0.617033	0.922552
ENSG00000164751	4.06376	6.16086	5.47152	5.77856	6.31175	6.04394	5.54991	5.62782	4.0886	5.7421	5.31818	5.13242	6.12771	5.67341	4.96216	3.82228	6.17195	5.21152	4.96279	3.21609	5.19031
ENSG00000164754	4.84087	7.26946	6.83862	7.03968	7.84181	6.74231	7.8091	7.06815	5.6404	6.31507	6.72271	6.21128	6.14685	6.78418	5.82862	4.93603	6.85692	6.1822	4.6503	4.51867	6.03689
ENSG00000164756	7.37773	3.76056	8.44279	7.15487	10.9014	3.64551	9.60505	10.3196	2.76939	5.20876	6.48859	6.13872	0.4417	9.16987	8.59658	4.77605	1.6417	0.245625	0.0613034	0.523937	9.48519
ENSG00000164758	2.89031	4.91191	3.91498	4.72338	4.73342	4.52835	5.21475	4.36899	3.36091	3.63248	3.92083	4.06904	4.47007	4.48867	4.0404	3.37932	5.46597	4.20578	2.59197	2.74007	4.3935
ENSG00000164761	1.75013	0.446992	0.878185	0.542043	0.985054	0.746236	1.06092	0.816537	1.16937	3.05351	2.99626	0.297877	1.71108	1.79399	1.37171	1.4962	1.5341	2.51639	0.522249	0.195125	1.17065
ENSG00000164764	1.23793	1.13411	1.43354	0.471198	0.751129	1.1002	0.821964	0.677483	1.25436	0.869775	0.609294	0.66936	1.17564	0.948369	1.18705	0.601759	0.917618	1.01351	0.110478	2.38231	1.09408
ENSG00000164776	1.66664	0.823254	0.972524	1.61021	1.16222	0.905946	1.01227	0.822573	1.24829	1.09623	1.09966	1.30592	1.44013	1.70078	0.932717	1.24604	1.19713	1.55658	1.41442	1.35795	1.76782
ENSG00000164778	0.037132	0	0	0.0696307	0	0	0	0.0152092	0.0102041	0	0.0402781	0	0.0154148	0.0419466	0	0.0776094	0.0143339	0.0367368	0.114096	0.0325918	0.0991821
ENSG00000164794	0.0486101	0.0292705	0.0141339	0.0675079	0.337904	0.228151	0.0121195	0.0195724	0.117393	0.00555233	0.055844	0.00460206	0.0245707	0	0.00440503	0.0159528	0.0184661	0.00520881	0.229864	0.0167516	0
ENSG00000164796	0.0270535	0.0330839	0	0.00859589	0.0101797	0.0282664	0.0348087	0.00964242	0.00555233	0.0284348	0.158482	0.0170325	0.0329091	0	0.0180188	0.0398304	0.0232142	0	0.950496	0.0133422	0.0567569
ENSG00000164808	4.59245	6.20516	5.74629	4.35968	5.67205	4.33383	7.34361	6.77252	4.50338	6.41102	5.43583	5.26952	5.40373	4.92903	5.04947	4.95967	6.26898	4.85021	5.85226	2.64921	5.47691
ENSG00000164815	3.51955	3.32219	3.00676	4.1534	4.63091	3.84443	3.21312	3.41742	3.25416	3.71787	3.56086	3.46182	3.82685	4.26326	3.12482	2.80516	3.75001	3.45228	4.38876	2.82464	3.62162
ENSG00000164816	0	0	0.144982	0	0	0.130571	0	0	0	0	0	0	0	0	0	0	0	0	0	0	0.144602
ENSG00000164818	3.54706	3.77399	3.50457	4.531	5.2181	4.07434	4.15425	3.71523	3.21002	3.63909	3.14939	3.92011	3.96514	4.56556	3.39984	2.93409	3.54294	3.50946	3.09167	3.87688	4.433
ENSG00000164821	0	0	0	0	0	0	0	0	0	0	0	0	0	0	0	0	0	0.149451	0	0	0
ENSG00000164822	0	0	0	0	0.13145	0.125507	0	0	0	0	0.1204	0	0.13772	0	0	0	0	0.116991	0	0	0
ENSG00000164823	2.11914	4.67731	3.35591	3.79008	5.48048	3.59946	3.66955	3.22761	2.38651	3.84774	3.61654	3.06711	3.39942	3.84911	2.87136	2.13148	3.62979	2.93279	2.86308	1.70994	3.13633
ENSG00000164825	4.79777	0.563206	3.41657	0	0.432157	0	0	0	5.82968	3.99059	2.05924	0	3.5851	0	3.29961	0.785646	0	6.25421	3.77277	0	4.95584
ENSG00000164828	6.0453	5.89208	6.75552	7.19317	8.43145	6.54222	6.21416	6.01791	5.38577	6.31278	6.79814	6.53168	6.65141	7.06806	5.70495	5.24533	7.07638	5.3893	5.40868	5.66255	6.62184
ENSG00000164830	2.91247	1.52925	4.59563	4.76274	5.12438	4.31648	3.91853	4.29143	2.84667	3.00305	4.55405	3.0515	3.58683	2.30209	2.26369	3.25547	5.46586	3.04117	2.66766	1.04071	3.07109
ENSG00000164841	0.0831671	0.0151935	0.0643021	0.73664	0.418628	0.510738	0.262559	0.186086	0.470974	1.26448	0.479503	0.0431037	0.0130248	0.0621065	0.0230296	0.324869	0	0.126554	0.129924	0.0241395	0.0258339
ENSG00000164845	2.55371	0.710076	1.64683	1.38956	1.80517	1.48352	2.16768	2.39242	0.973062	1.6112	1.68564	1.26856	2.12096	1.97864	1.39274	1.15984	1.50815	1.56727	0.483596	0.93716	1.90167
ENSG00000164849	2.86701	1.45075	2.12385	2.71365	2.94986	2.39997	2.93938	2.3742	2.76794	2.34105	3.57344	2.55912	2.55555	2.18022	2.25365	2.97045	0.729425	2.49582	1.33763	1.12702	3.23484
ENSG00000164850	2.29645	2.02991	0.499028	1.32658	0.254743	1.51334	3.92759	3.72683	4.46596	1.56741	0.620738	1.63779	0.850159	5.22632	1.32047	2.4081	3.76057	2.70905	0.336585	0.531466	2.25017
ENSG00000164853	0	0	0	0	0	0	0	0	0	0.0536688	0	0	0	0	0	0	0	0	0	0.0268312	0.0404464
ENSG00000164855	4.95744	4.77761	4.76759	5.60489	5.53236	5.77965	4.48966	6.27814	4.44059	4.34046	4.48577	4.62761	5.40625	5.48939	4.30974	4.12415	3.91295	4.88512	5.40339	4.24208	4.78242
ENSG00000164867	3.34852	1.66418	1.62727	2.34399	1.42111	2.50569	2.99658	3.11414	2.53937	2.09246	3.34134	2.06881	2.54781	2.63835	3.20803	4.54266	1.18354	3.78626	1.70551	2.93067	4.08468
ENSG00000164871	0	0	0	0	0	0	0	0	0	0	0.351238	0	0	0	0	0	0	0	0	0	0
ENSG00000164877	5.51497	7.5353	2.93663	4.68476	4.40583	4.15085	4.06265	4.078	6.30875	4.64874	4.291	3.18495	4.81024	4.98752	5.56027	5.22018	3.96589	6.12169	2.94211	5.54034	6.34086
ENSG00000164879	1.45235	3.92532	1.10012	1.33391	1.6718	0.66821	1.14215	1.2337	0.373359	1.63527	1.04706	1.18224	2.17227	0.675091	1.62034	2.18939	1.94979	0.352015	0.574207	0.197277	2.02069
ENSG00000164880	6.21934	4.93772	5.25749	5.94902	6.36384	5.60627	5.51117	5.51794	6.10722	5.35531	5.10809	5.81252	5.97805	5.90515	5.1246	5.90664	5.61462	5.77138	5.29864	6.17645	6.64793
ENSG00000164885	3.71771	4.4161	4.73377	6.14186	6.27359	5.12072	4.20383	4.25457	4.79224	4.87781	4.75478	4.31983	5.24038	5.84581	4.03009	3.51341	4.43769	4.2717	3.63901	5.07943	4.26063
ENSG00000164889	6.27806	5.90627	4.5409	5.36343	5.43252	6.04102	5.26292	5.48399	6.28382	5.43841	6.47668	4.99085	6.47217	7.54887	5.57832	6.09929	5.45741	6.27243	7.34231	6.61324	6.6651
ENSG00000164893	0.104641	0	0	0	0	0	0	0	0	0.0246984	0	0	0.0235307	0	0.0331573	0	0	0	0	0.0128003	0
ENSG00000164896	7.2673	5.46604	6.11825	6.56131	7.20027	6.57125	6.18913	6.03435	6.93002	6.1353	6.57251	5.8817	6.99435	7.08193	6.36074	6.53549	6.57039	6.24763	6.05204	7.18361	7.06138
ENSG00000164897	5.47228	5.05069	5.03457	6.25383	6.80425	6.32874	5.36288	4.99133	5.75714	5.42666	5.8077	5.21936	5.77728	6.32437	4.99034	4.74266	5.7028	6.14109	6.29811	5.6874	5.7687
ENSG00000164898	5.21202	5.2459	5.42479	6.26371	6.87059	6.2877	4.89654	4.86053	5.34498	5.26676	5.12878	5.41131	5.98269	6.26561	5.17952	4.07411	6.09437	5.22309	2.90639	6.93628	5.58217
ENSG00000164900	0.188544	0	0	0.102626	0.605718	0.108906	0	0.0571522	0.308127	0.156835	0.210042	0.0468738	0.127314	0.0542192	0.0424398	0.107851	0.108089	0.0483548	0.0960284	0	0.0554275
ENSG00000164902	3.38861	4.62117	4.32971	4.98332	5.23539	4.17055	5.55802	4.96614	3.28357	4.65876	4.63844	4.1663	4.33743	5.38813	3.65452	3.08376	4.95759	4.03018	3.55171	3.13586	3.98619
ENSG00000164904	4.35891	4.77636	4.58722	4.52748	5.55656	2.44377	5.59629	4.88178	3.61067	5.70282	4.95077	4.30616	5.27231	4.85996	4.87204	3.03531	4.75759	4.28276	4.24703	1.50655	4.54355
ENSG00000164916	2.87899	2.59633	2.72203	4.01401	4.55622	3.40622	4.25209	3.30469	2.57553	3.02729	3.06925	3.29716	2.9629	4.09562	2.85018	2.49696	3.08552	3.082	3.09601	1.70616	3.46981
ENSG00000164919	7.13902	8.66792	8.20091	9.08217	9.07274	9.80583	8.72261	8.4764	8.33044	8.2152	8.94348	8.04286	8.5905	8.96487	7.97129	7.24614	8.46117	8.9945	7.75538	9.38965	8.09739
ENSG00000164920	4.03692	0.745728	0.357877	1.23364	0.177649	0.18084	1.01213	1.90101	2.34527	1.14048	1.31126	0.523317	1.43981	1.56939	1.75657	0.966851	0.23244	1.73464	0.884649	0.174671	2.98901
ENSG00000164924	6.49959	7.8953	6.86857	7.6549	8.73683	7.84626	8.23474	7.86655	7.28003	7.35661	7.77614	7.1364	8.04731	7.96686	7.11921	6.8981	7.95832	8.63678	7.05218	5.68096	7.79038
ENSG00000164929	0.588165	3.00511	2.74519	4.21067	1.30665	2.37406	1.96696	1.68716	3.80851	5.73183	2.03712	2.97296	1.42715	1.3333	4.46105	1.40821	6.36225	2.22111	1.25664	1.84878	4.76748
ENSG00000164930	2.37454	4.81302	3.80427	4.41953	4.85488	3.22934	3.3826	3.49902	2.28722	3.92504	3.98022	5.15623	3.90368	3.71075	3.40547	3.02862	4.56179	1.85333	2.7633	1.03344	4.01381
ENSG00000164932	4.8332	2.02993	2.29395	2.5956	1.18032	2.80788	3.58556	2.57854	6.61746	2.69117	2.39734	7.3123	4.1709	5.05353	4.59298	2.71815	2.09687	4.86958	2.67984	0.914712	6.1381
ENSG00000164933	2.55027	4.79641	2.97512	4.34205	4.45281	4.46398	4.25671	4.13088	2.86993	3.82267	3.56537	3.58421	3.73204	3.99599	3.0084	2.51684	4.08981	3.60323	2.40861	2.60684	3.54982
ENSG00000164934	3.32118	5.71905	4.40939	5.10661	5.20835	5.77012	4.87887	5.85495	2.93686	4.66179	4.27297	4.11174	4.31282	5.79589	4.2377	3.29873	5.0166	4.55862	3.97475	2.94856	4.27436
ENSG00000164935	0.38972	0.0602646	0.257166	1.03764	1.45716	0.165939	0.322475	0	0.501749	0	0.373731	0.331171	0.13314	0.0212878	0.221836	2.76591	0.066734	0.744946	0	0	0.358774
ENSG00000164938	3.73274	4.49155	3.11441	3.53492	3.5948	4.56477	4.61388	4.56623	3.33197	4.37213	4.06578	3.5035	5.30396	5.36233	4.42584	3.45365	5.53969	4.14506	2.28673	1.83769	4.37702
ENSG00000164941	3.79493	4.69345	3.94935	4.67059	4.24885	4.50289	5.04683	5.25703	3.38167	4.29533	4.04316	4.37433	5.51633	5.10337	3.93197	4.518	5.64536	5.21145	5.20885	3.57256	4.44664
ENSG00000164944	4.20423	4.81497	4.52132	5.28966	5.44337	5.24773	5.25468	4.9555	4.40147	4.60258	4.1642	4.58791	5.10488	4.7357	4.60472	3.86085	4.71274	5.24142	4.35406	4.76338	5.0082
ENSG00000164946	2.64561	0.0144196	3.67884	4.76768	1.63572	0.0524729	0.0161911	0.00700744	1.5504	0.13128	0.659774	0.831784	0.544634	0.167452	1.06496	0.040466	0.0349636	0.557462	1.9282	1.03685	1.37074
ENSG00000164949	2.65064	3.40006	1.99376	3.17437	2.99401	2.57981	4.01597	4.2005	5.53139	2.58792	4.59952	5.02733	4.32835	3.15236	4.99458	3.20327	5.56633	5.32973	3.3904	1.59082	4.81041
ENSG00000164951	1.94322	3.02379	2.42303	2.27388	3.18499	1.73372	3.20112	2.72145	1.80404	2.37185	3.02737	2.66709	3.39418	2.9721	2.17427	2.2073	2.83527	2.92116	2.25211	1.06984	2.61761
ENSG00000164953	2.79051	3.35985	2.95801	4.22086	3.30565	4.56442	4.58371	4.5426	1.61998	2.66981	3.25768	4.01412	3.49157	3.65422	2.68435	2.39237	2.5927	2.15258	2.92323	2.7746	3.35486
ENSG00000164961	3.5735	4.97907	4.17268	4.67855	5.37286	4.65636	5.07142	4.64037	3.50167	4.4911	4.48041	4.3396	4.94768	5.55544	4.56597	3.54941	4.54165	4.35244	3.75101	3.2864	4.65628
ENSG00000164967	4.23448	4.62664	4.18417	4.58388	4.87437	4.86592	4.29307	4.04518	4.96533	4.37442	4.58665	4.5621	4.9679	4.38408	4.68701	3.72866	4.61849	5.05849	3.62684	4.82068	4.75937
ENSG00000164970	4.103	4.14031	3.97727	3.94857	4.21263	4.33002	4.2097	4.37387	4.46813	3.93751	4.61961	4.69175	4.62001	4.34559	4.20801	4.36547	4.61565	3.84892	3.3532	4.05752	4.69297
ENSG00000164972	0.332745	0.780347	1.03047	1.2697	1.29679	5.97572	2.19652	1.107	4.10442	2.07106	3.37338	0.81154	4.22588	2.69689	1.94045	3.05931	2.21988	2.57179	1.02986	5.47684	3.37989
ENSG00000164975	4.07799	4.57734	4.21037	4.87695	4.53246	3.76745	4.43802	4.95825	3.14044	4.26944	4.48761	5.12093	4.54165	4.61064	3.9238	3.3664	4.75676	3.75832	3.39141	2.75487	4.16906
ENSG00000164976	1.79003	0.635805	1.28957	1.24918	1.99084	2.4919	1.77141	2.18344	1.66378	1.7174	2.15876	2.3418	2.69765	2.82767	1.676	2.01193	1.05812	2.39168	0.939972	0.990134	1.63071
ENSG00000164978	4.48744	4.11885	4.54791	5.43774	5.25241	5.83717	4.8525	5.25498	5.49109	5.0256	4.46799	5.18556	5.69501	4.83877	5.19727	3.97098	5.02842	4.66654	3.46232	5.08547	4.90767
ENSG00000164983	2.1544	3.92703	2.47769	3.61848	3.88377	3.81162	4.29476	4.40069	3.09823	3.5453	3.23447	3.11398	4.47748	4.6086	2.6133	2.24432	5.07408	3.33817	2.3689	1.92363	3.38855
ENSG00000164985	4.70539	7.35581	6.91545	7.81407	6.62689	4.77645	7.13284	6.35451	4.33092	5.79806	6.23569	6.63945	5.86278	6.13607	6.24778	4.36373	6.16234	5.32346	4.29604	4.57559	6.3678
ENSG00000164989	1.4692	2.45023	1.76059	1.73339	1.26403	0.828574	1.34266	1.96182	0.773476	1.04888	1.62726	1.49586	1.08033	1.37157	1.42616	0.56015	1.0673	0.676178	0.691999	0.508186	1.21536
ENSG00000165006	4.21825	4.94741	4.53671	4.91137	5.01936	4.60824	5.09475	4.96222	4.72687	4.75021	4.93821	5.35285	5.21732	4.72537	4.5323	3.78997	5.5308	4.8283	3.99902	4.15811	4.76219
ENSG00000165023	1.29856	1.50519	3.83068	4.1225	4.50733	0.0658894	3.63052	4.63827	3.28911	1.91095	1.50246	4.71441	0.442095	2.44681	2.55933	1.38894	0.508916	1.4254	0.384233	0.319983	2.1554
ENSG00000165025	2.30371	5.60117	2.16369	0.294345	0.649695	0.653379	0.672318	1.07823	2.04107	1.89909	1.61909	0.619603	0.990172	1.08383	3.34261	2.88256	3.11353	4.76195	1.90424	0.384817	3.97684
ENSG00000165028	2.40345	3.15346	2.64943	3.13271	3.69842	1.09332	2.62762	2.65726	2.46531	2.08734	2.71581	3.59272	3.38046	2.27529	2.78869	1.41175	3.56282	2.68876	2.84586	0.652158	2.58209
ENSG00000165029	2.77336	2.09748	0.990727	0.870381	1.38872	3.02463	1.34924	3.07898	1.68938	1.54787	1.69207	0.824998	2.09133	3.61523	1.79922	2.6762	2.22697	2.48913	2.05204	1.25318	1.83077
ENSG00000165030	3.50336	4.21118	4.44717	4.80755	2.8143	4.27279	4.10292	4.47489	4.41348	3.65072	3.72404	4.5046	3.62438	3.08973	3.83222	3.06946	5.09134	3.90135	2.42384	2.37283	4.04561
ENSG00000165046	2.75013	2.47023	2.95738	2.95856	5.23604	3.87656	3.51758	3.80011	2.07393	3.19902	3.27636	3.97084	3.26098	2.88876	2.24035	2.51606	4.22632	3.10572	2.83305	2.56964	2.77861
ENSG00000165055	3.49417	3.53632	3.13346	4.16227	4.83823	3.6353	3.65855	3.47414	3.09287	3.35427	3.46341	3.25183	3.89907	4.51464	2.78661	2.19297	3.66393	3.20944	3.74985	2.95562	3.54771
ENSG00000165059	0.0257617	0.0687382	0.0315208	0.028729	0	0	0	0	0	0	0	0	0	0	0	0	0	0	0	0	0
ENSG00000165060	3.15201	4.57242	3.66066	3.91796	3.8696	4.27752	3.03713	3.7829	3.18715	3.93087	3.5488	3.43299	4.0473	3.39301	3.50079	2.58763	3.69807	3.61675	4.14404	4.49522	3.38794
ENSG00000165061	0.102579	0	0	3.27125	0.183551	0.0180245	0.463122	0	0.0531183	1.03723	3.32221	0.782117	0.019524	0.175067	0.0542081	0.0868992	0.0385935	0.029525	0.277034	0	0.115406
ENSG00000165066	1.37082	6.88737	2.53709	5.39607	1.28208	0.177816	0.907991	1.40132	0.0807204	11.0237	1.35251	1.23448	3.12055	1.38468	5.62623	0.121261	11.7278	7.92866	0.0237578	0.206698	6.14363
ENSG00000165071	0.812845	0.0999819	0.312526	0.242846	0.264923	0.671522	0.489036	1.10292	0.848957	0.186866	0.983606	0.172814	0.766397	0.538139	0.384678	1.07279	0.952906	3.3108	0.182587	0.700021	0.886279
ENSG00000165072	2.88147	4.20203	0.761751	2.12046	0.737603	7.18321	1.10598	1.49596	2.86499	2.87599	2.23116	0.986959	2.23513	1.59972	4.44561	0.876853	2.14726	0.571802	0.108894	0.990749	4.13869
ENSG00000165076	0.198785	0	0.0518329	0.0390443	0.126769	0	0.0974733	0.325477	0	0.0889909	0.0543817	0.0548901	0.13824	0.0889896	0.0342481	0.194309	0.0242956	0.0982659	0	0.0555094	0.234287
ENSG00000165078	0.0569192	0	0	0	0	0.126841	0.152513	0	0.0476249	0.130004	0.132383	0.0222002	0.168673	0.232598	0.191391	1.2564	0.0676965	0	0	0.0273848	0.505232
ENSG00000165084	1.21268	0.021997	0.112515	0.0370603	0.145368	0.918608	0.16226	0.315754	0.204658	0.0829001	1.82301	0.110888	0.503428	0.182144	0.410604	0.433189	0.667197	0.168415	0.274735	0.0806236	0.377971
ENSG00000165091	0.261415	0.307833	0.233597	0.0881063	0.0825187	0.0692773	0.236204	0.463364	0.0553165	0.545678	0.223996	0.347219	0.434469	0.2904	0.154215	0.260772	0.331933	0.110999	0	0.0628111	0.197111
ENSG00000165092	8.45655	7.47796	6.87024	5.1216	6.92923	5.71167	9.02466	10.7833	8.11591	6.89784	8.27452	7.31173	4.82606	11.4744	6.76444	6.7949	6.94617	7.40232	6.12727	7.56038	7.78589
ENSG00000165097	2.75257	5.76984	2.43268	3.02832	2.9353	3.20535	3.17209	4.7936	1.85299	3.25097	1.9091	3.39653	3.39598	3.23944	2.78455	2.21197	7.08261	3.20598	2.2943	1.15321	3.63209
ENSG00000165102	4.57317	4.88233	4.56871	5.0937	6.11975	5.99555	5.96245	5.44604	4.08491	5.15865	5.5863	4.88448	5.56928	5.22842	4.51195	4.41079	5.5863	4.8808	4.78122	3.71095	5.10316
ENSG00000165105	2.25294	1.30793	1.51494	3.55509	1.62971	0.96435	1.94096	1.49239	0.892471	2.08223	1.21326	1.54055	2.00883	1.40156	1.91912	1.20001	2.15468	1.44607	4.25402	0.538438	2.70573
ENSG00000165113	3.3866	4.72781	3.5273	4.37159	4.26596	3.92602	4.71549	4.61752	3.72019	3.90939	3.87642	4.48437	4.41426	4.22678	3.52955	3.03669	5.00437	3.14047	3.88917	4.3264	3.65892
ENSG00000165115	2.12929	2.1718	1.63779	2.7701	2.44241	2.48122	2.53788	3.16719	1.78538	1.78649	1.95228	2.68011	2.29704	2.51018	2.23377	1.44702	2.49976	1.54991	1.77236	1.95601	2.48242
ENSG00000165118	2.7182	4.35088	3.41528	4.46205	4.61584	4.50001	3.46846	3.41816	3.14897	3.33245	3.11245	4.06481	4.36402	3.93783	3.79879	2.39591	4.28106	3.41177	1.44776	2.38661	4.02582
ENSG00000165119	7.38148	8.54632	8.08314	8.86888	8.84834	7.97411	8.49318	8.40958	7.59669	8.4739	8.34835	8.58879	8.86343	8.64026	8.0971	7.20321	9.08095	8.37558	7.59995	6.88904	8.57981
ENSG00000165120	0	0	0	0	0.0412668	0	0	0	0	0	0	0.0313006	0	0	0	0.068972	0	0	0.0400185	0	0
ENSG00000165121	2.83624	3.40943	2.98978	3.51817	3.30825	2.66174	3.41485	3.49474	2.60476	2.71603	2.99443	3.46362	3.2429	2.75608	2.49857	2.13603	3.98237	2.1916	2.90083	2.66243	2.7855
ENSG00000165124	1.40337	0.421507	0.139014	0.0264984	0.0134308	0.0532281	0.136533	0.0986015	1.65135	0.34208	1.21177	0.297794	0.717361	1.31736	1.54842	0.229163	0.717533	2.30021	0.269489	0.0365863	2.62553
ENSG00000165125	4.1933	0.0425015	3.37968	0.0362501	0.798035	0.0958934	0.0425015	0.0580782	0.793092	1.8601	0.277541	0.0177908	4.13539	0.0165762	3.33043	0.206949	0.0120237	0.823208	0.163108	0	1.99352
ENSG00000165131	0	0	0	0	0	0	0	0	0	0	0	0	0	0	0	0	0	0	0	0	0
ENSG00000165138	3.61205	3.79349	3.19558	3.08346	2.72215	2.26362	1.90995	3.29177	3.03089	4.13356	2.91099	3.01707	3.53998	3.57579	3.28901	1.95652	3.10514	3.26599	3.6588	3.74519	3.69349
ENSG00000165140	4.11774	4.83407	3.66247	4.70231	1.76026	1.45551	0.99601	3.58915	1.96516	3.49427	0.80851	2.48325	3.35102	7.27671	3.45162	5.2271	4.60697	6.19082	2.17324	0.289805	3.8151
ENSG00000165152	3.27574	3.5124	3.8168	4.50613	5.08445	4.29341	5.15629	5.05415	3.5788	4.59063	5.45364	5.15069	5.04928	4.49346	5.01494	2.34354	5.17778	3.59446	3.44721	3.59099	4.95389
ENSG00000165156	3.41222	6.5149	4.41331	5.21739	6.70225	4.68505	5.64521	5.33206	3.17824	4.66279	4.84655	4.64017	4.8852	5.36134	4.51466	3.33063	5.97827	3.79436	3.94513	2.32538	4.51715
ENSG00000165164	0.649351	0.806228	0.10853	0.0938846	0.0525453	1.58154	0.69821	1.44148	0.127633	0.00725292	0.0147795	0.0663923	0	0.0848439	1.03416	0.028149	0	0.00344681	0.0125615	0.303874	1.59021
ENSG00000165168	1.38834	1.07234	1.37885	0.530943	0.787047	0.967248	1.25508	0.882962	2.91281	1.3269	1.83033	0.282677	1.23489	1.83316	2.07644	5.23815	1.85961	5.83255	1.9016	0.38	3.41332
ENSG00000165169	4.94701	5.423	4.58336	5.33924	5.32566	6.21223	5.86992	5.73147	5.30843	4.67311	5.05842	5.10232	5.48529	6.17969	5.02919	4.38386	6.11104	4.56246	4.18567	5.9938	5.37659
ENSG00000165171	2.43075	2.61104	3.02033	3.47289	4.45736	4.37344	3.30528	2.95485	2.6052	3.45484	3.65083	1.72243	3.72465	4.24285	3.15696	3.20836	4.8122	1.56686	3.64688	3.73868	2.99772
ENSG00000165175	3.80083	2.80962	2.97509	2.80937	2.30005	4.42065	3.59517	3.54252	4.93012	4.83933	4.01492	2.9665	4.11986	2.56804	4.50349	2.98125	4.4733	4.74073	4.20845	3.56398	4.61391
ENSG00000165178	1.31089	0.154923	0.491573	0.195025	0.273769	0.42323	0.675422	0.801953	1.7746	0.487655	0.93686	0.585932	0.329812	0.984983	0.972581	4.004	1.63077	5.38964	0.283302	0.826429	1.78564
ENSG00000165181	0.156054	0.0495109	0.209236	0.23904	0.0265791	0	0.0324874	0.050602	0.0337197	0.0615122	0.0151621	0.0425421	0.0803507	0.0381678	0.095645	0.0693227	0.177197	0.113995	0	0.0631716	0.22074
ENSG00000165182	0.334487	0.0883248	0.0551137	0.4411	0.611986	0.204094	0.517489	0.498398	0.144897	0.293785	0.31798	0.38185	0.341809	0.302464	0.365062	0.115264	0.648156	0.0659183	0.0997557	0.24518	0.170772
ENSG00000165185	1.93682	1.67604	1.93378	2.70509	2.73578	2.33942	2.32051	2.99765	1.26699	1.83888	1.61651	2.0834	1.63798	2.86628	1.29186	0.706983	2.54536	0.714255	1.1985	1.12759	1.422
ENSG00000165186	0.0368859	0.00381521	0.230065	0.0285097	0.120274	0.00901746	0.0128075	0.0637169	0.0970134	0.0953803	0.00867763	0.00518869	2.20576	0.0151693	0.163477	0.0300479	0.0217512	0.0368746	0.0368353	0.00728881	0.0821957
ENSG00000165188	0.349805	4.79071	0.130819	0.0685126	0.431148	0.350747	0.171925	0.611667	0.142207	0.153607	0.0648332	1.10682	0.575129	0.161511	0.902556	0.307081	0.509526	0.112607	0.180299	0.232431	1.8449
ENSG00000165192	0.0911433	0.253717	0	0	0.0634477	0.0283909	0	0.0625694	0.103984	0.0663662	0.107286	0.0906719	0.0326369	0.036153	0.0360264	0.0185131	0.0168286	0.0506702	0	0.0127646	0.0670852
ENSG00000165194	0.163352	0.142317	0.0566987	0.113774	0.501094	0.0335548	1.79788	0.0267264	0.113599	0.0725737	0.0900472	1.36572	0.0360883	0.0914886	1.67896	0.0568637	0.0156175	0.100992	0.0162767	0.431435	0.118992
ENSG00000165195	2.4119	5.05028	3.00337	2.8686	2.76693	2.28497	2.41041	2.21728	2.87836	2.35162	2.05369	4.90295	2.87525	1.93365	3.38677	1.88523	3.66649	2.61048	2.23219	2.08971	3.99978
ENSG00000165197	0.48786	0.766929	0.685896	0.157969	0.0416089	0.220633	0.644873	0.600122	0.570598	0.432273	0.339791	0.443497	0.201486	0.308243	0.556843	0.525696	0.339208	0.406014	0.431115	1.116	0.493016
ENSG00000165202	0	0	0	0	0	0	0.0500879	0	0	0.0457547	0	0	0	0.0488221	0	0	0.104531	0	0	0.0337521	0
ENSG00000165204	0.0928853	0.0634809	0.11207	0	0	0	0	0	0	0	0.0457603	0	0	0.094132	0	0	0.11026	0.0859848	0	0	0.0564947
ENSG00000165209	3.76904	5.83881	5.27042	6.39429	4.38315	4.10014	3.93903	4.17838	3.82412	3.96817	3.56311	4.99327	4.25563	3.99477	4.73842	3.10952	4.30903	4.02887	4.02793	4.81272	5.38279
ENSG00000165215	5.52044	4.89941	4.6973	6.12614	5.44098	6.60933	5.69386	5.89082	6.12671	5.95258	2.95536	4.62178	5.0783	6.04521	6.30115	3.1199	4.94169	6.10294	6.33015	4.4588	6.90565
ENSG00000165219	3.60268	3.98024	3.0294	4.41257	4.29068	3.51243	3.87864	3.89968	2.81228	3.60075	3.83644	4.3521	4.04256	3.84077	3.48591	2.867	4.18007	3.33824	3.01909	2.67269	4.03208
ENSG00000165233	4.03334	4.23891	3.13849	4.32397	4.21282	4.27935	4.59538	4.41776	4.85277	4.25203	4.91347	5.26477	5.10747	4.06765	4.52327	4.09032	4.31051	4.75483	4.96748	5.06302	4.7578
ENSG00000165238	3.53576	6.43876	3.89374	4.63017	4.80295	2.76595	5.39279	3.62282	4.74533	5.53222	5.47909	4.53088	6.6259	6.2079	5.54398	0.853735	0.645786	5.21032	5.74363	2.7651	6.24778
ENSG00000165240	1.77948	1.69368	1.19419	2.21748	2.51149	1.58479	2.54366	2.19723	1.74637	1.99931	2.22465	1.93494	2.48483	2.78166	1.60998	1.38944	2.55315	1.58032	1.50398	1.20281	2.07146
ENSG00000165244	0.604272	3.81558	1.70151	1.19277	1.62674	2.87162	1.39223	1.30259	2.58834	1.05458	2.35472	2.08101	0.934573	1.182	1.15511	0.863765	2.14545	1.92948	1.64962	0.435956	1.25097
ENSG00000165246	0	0.00891423	0.0273268	0.0143167	3.92011	0.29418	2.93435	0	2.45223	2.98972	3.11602	1.84924	2.41373	2.99742	2.48794	0.0132078	3.22523	1.41645	0	0	0
ENSG00000165259	1.45318	1.91669	1.37856	1.35049	1.81764	1.32719	1.48632	1.30202	1.12603	1.65683	2.4284	1.6168	1.78596	1.11203	0.815501	0.871124	1.93861	0.886214	1.34164	0.636217	1.62547
ENSG00000165264	4.99376	6.25416	5.99354	6.43173	6.38222	6.43038	6.00696	6.09169	5.7383	6.15098	6.32516	6.22079	6.39241	6.12505	6.29311	4.60068	5.94768	5.45288	3.89919	6.32209	5.96554
ENSG00000165269	4.02298	4.11808	0.849675	0.692565	0.493063	4.97816	1.47382	4.90873	4.80153	2.6703	3.09306	3.29612	4.57566	4.86938	3.13428	4.6851	0.896106	3.38961	2.85856	2.84571	3.26724
ENSG00000165271	4.7476	4.4008	3.63312	4.81219	3.58242	4.61348	2.95446	4.23342	4.2024	3.77334	3.77742	3.97929	4.53405	3.68027	4.32937	3.5063	3.84346	4.40159	3.68387	4.95546	4.76667
ENSG00000165272	6.65966	5.28205	4.04506	9.47859	2.42967	9.20052	2.13097	7.78076	8.75655	3.96316	3.12696	6.91712	6.68125	5.58736	3.61965	4.60845	0.550557	6.91612	5.21325	8.33055	4.6396
ENSG00000165275	3.92983	3.47484	3.09646	3.7633	3.62177	3.14439	3.7791	3.96536	3.032	3.56565	3.83593	3.94526	4.17804	3.55164	3.27577	3.144	3.93009	3.35577	2.48535	3.0373	3.7902
ENSG00000165280	6.35149	7.29991	6.40104	7.30757	6.77037	7.18547	7.20222	6.98346	7.20558	6.92538	6.64663	6.9785	6.9894	6.78988	7.0896	5.99896	7.12564	7.22564	4.49792	6.36345	7.27947
ENSG00000165282	4.20888	4.40405	3.93985	4.544	4.38723	4.56108	4.26618	4.51299	4.39751	4.63128	4.12245	4.33738	4.58412	4.4642	3.89554	3.34178	4.55835	3.92343	2.9695	4.35524	4.41305
ENSG00000165283	6.10776	6.15058	5.70303	6.56553	6.25225	7.02421	5.96495	6.24003	6.2193	6.06145	5.87013	6.21598	6.35111	5.86346	5.88651	5.36924	6.12024	6.24189	5.02692	6.24689	6.15139
ENSG00000165288	1.80723	1.57751	0.93967	1.62946	2.05712	1.44422	2.05021	1.83316	1.15555	2.21473	2.3076	1.97785	2.3457	2.08494	1.77131	1.46836	3.14567	1.70759	1.71306	0.757667	2.15013
ENSG00000165300	0.0897707	0.0132293	0.0320049	0.0368395	0.556912	0.128472	0.018516	1.27602	0.255681	0.0212566	0.0161368	0.00939877	0.0389306	0.0296974	0.055955	0.0953195	0.0168842	0.0256001	0.870874	0.00659102	0.102248
ENSG00000165304	0.301007	0.336976	0.919383	0.660452	1.06704	1.62641	0.480343	0.239862	2.93642	0.288329	0.936975	1.11126	0.0548846	0.174598	0.322572	0.761079	0.435111	2.65478	1.47774	0.240208	1.00938
ENSG00000165309	1.53928	0.0205385	0.0955207	0.166918	0.289496	2.8667	0.589111	1.8663	0.403367	3.01807	0.158346	0.0232426	0.0178934	0	0	0.458394	0.0510379	0	0.0335012	0.4263	0.0177723
ENSG00000165312	2.525	2.71632	3.37774	3.13889	3.05414	3.00187	4.36636	3.79763	2.922	3.98931	3.82123	3.07359	3.44331	3.30485	3.1307	2.60556	4.84306	3.43002	2.67407	1.79288	3.14507
ENSG00000165322	3.3105	4.03263	6.83633	5.58193	5.59625	4.45298	6.27633	5.34336	3.08894	4.84165	4.99238	5.92703	4.73715	5.65591	4.59792	3.57472	5.02124	3.92417	3.74124	2.77578	4.52316
ENSG00000165323	0.171238	0.145799	0.0570773	0.150636	0.196822	0.0676539	0.105399	0.0329077	0.766472	0.0545776	1.17957	0.433415	2.34918	0.207319	1.0121	0.0445676	0.159001	0.0182482	0.257421	0.0947766	0.588091
ENSG00000165325	0.115599	3.39454	1.29333	0.409292	2.63458	0.0558037	2.09864	2.20172	0.53122	1.73041	0.371155	2.87618	2.86832	1.45222	2.29762	0.149059	0.0228535	0.0680035	0.0360208	0.101224	2.18131
ENSG00000165338	3.17632	3.67785	3.21502	2.94619	4.13116	2.62305	4.71928	3.59635	2.38542	3.38277	3.58532	3.88537	3.75891	3.66146	2.95447	2.01212	4.82087	1.72405	2.83651	1.3711	3.26789
ENSG00000165349	0	0	0	0.0194358	0	0	0	0.0401349	0.203146	0	0.0171808	0	0.0393686	0.10548	0.0408405	0.0167873	0.0202085	0.0164435	0.0170168	0	0.0413734
ENSG00000165355	2.72582	3.15718	3.28694	4.27561	4.66107	3.89993	4.76776	3.46303	2.70441	3.87584	3.57455	3.48071	3.73671	4.32343	3.07345	2.53264	4.31064	2.94602	1.51905	2.64663	3.23594
ENSG00000165359	2.8906	1.70077	1.15056	1.15638	1.6803	0.579402	1.73123	1.5696	1.81434	1.51404	2.22999	2.70476	3.45688	0.995983	2.25103	2.15996	2.96929	3.87403	2.58446	1.15095	2.5289
ENSG00000165370	0	0	0	0	0	0	0	0	0.0132035	0	0	0.0222243	0	0	0	0	0	0	0	0.00558539	0
ENSG00000165376	4.00789	0.0178008	1.75097	0.0547179	0.315147	0.0536772	0	0.0588083	2.16985	0.573873	0.873557	0.0314502	1.39384	0	2.59415	0.0126144	0.0450837	0.341231	1.15491	0.0467229	3.74698
ENSG00000165379	0.199257	0	0.0221306	0.011238	0.951324	0.0213418	0.19205	0.250814	0.312106	0.060421	0.545689	0.01752	0.113511	0.0640275	0.0407157	0.180744	0.0203322	0.165797	0.0322448	0	0.0912679
ENSG00000165383	0.1661	0.0661801	0	0	0	0	0	0	0.0576263	0	0	0	0.0561007	0.0264148	0.151707	0.0714455	0.0284447	0.281393	0	0	0.270534
ENSG00000165389	3.68659	4.44933	3.75847	4.23177	5.10786	5.3954	5.70232	4.12261	4.88946	4.44634	4.65396	4.37141	4.76661	4.33284	4.69184	4.05548	4.99778	4.36568	3.08873	4.39464	4.56544
ENSG00000165392	2.5458	3.29449	2.01609	2.77251	2.86976	2.48978	2.83412	3.17745	1.39901	2.33686	2.87591	2.41243	2.90613	3.25505	1.88069	2.11137	3.09439	2.87244	3.33632	1.58738	2.76507
ENSG00000165406	3.42793	4.45795	4.30423	4.15286	5.05162	4.00886	5.99762	5.73967	3.46197	5.96965	4.2718	5.0164	5.45309	6.03895	4.34205	3.46424	5.32044	3.5157	3.25089	1.68337	4.59887
ENSG00000165409	0.394898	0.0431485	0.362288	0.0185274	4.84847	0.226735	0.0798362	0.0577871	1.39116	0.222518	1.51044	0.319373	1.39301	0.0835347	0.0898371	0.37348	0.19983	0.747503	0.833295	0.00499461	0.18829
ENSG00000165410	3.45295	4.55062	3.6997	5.02265	6.12369	4.08559	5.31682	4.19207	3.90908	4.3072	4.42471	4.32239	4.63211	4.50867	3.75352	3.51619	4.71097	3.46737	3.13356	3.17227	3.3665
ENSG00000165416	4.80743	5.81699	4.78622	5.88095	5.2115	4.25522	5.80239	5.65384	4.99565	4.36101	4.38271	5.00014	5.30391	5.18	4.93753	4.04208	5.65718	5.00331	4.0101	4.266	5.01452
ENSG00000165417	2.8929	3.91518	3.32224	4.30146	4.76019	3.25945	5.20014	3.85409	3.11559	4.0451	3.92645	3.67878	3.95065	4.74457	3.26609	2.73013	3.82147	3.19335	2.16241	1.86962	3.44133
ENSG00000165424	2.83844	1.00489	1.14904	0.942668	0.828851	0.974699	1.47844	1.51024	3.76487	2.64923	1.86877	1.18271	2.18501	2.47481	2.92106	2.24313	1.37469	3.36168	0.983776	0.997211	4.12332
ENSG00000165434	0.837039	0.771548	0.416652	0.820857	1.90338	1.74572	1.68473	0.906835	2.07464	1.4351	1.75439	1.98453	2.28523	1.24473	1.2729	1.48848	3.7922	1.70904	0.652997	0.734374	1.62686
ENSG00000165443	1.58116	3.63754	3.84642	3.40683	2.77785	2.9636	3.93764	3.65381	2.28607	4.99851	5.21447	1.7893	3.1067	1.86111	3.22736	1.31268	5.35225	0.928418	5.62191	2.08258	3.18194
ENSG00000165449	1.20812	5.26007	1.51446	1.11363	4.49864	1.11411	3.63261	5.41283	0.95731	3.08473	3.63826	1.26884	1.41504	3.18967	5.63793	1.0452	5.65573	0.73831	1.95148	0.444646	4.95032
ENSG00000165457	2.02141	0.626004	1.4287	2.00829	1.23228	2.58647	3.10111	2.00174	3.15363	2.18337	3.03091	2.12955	1.59237	2.92026	2.64276	4.83163	1.41477	3.85726	0.913877	1.78227	3.97226
ENSG00000165458	5.95118	6.56386	5.67035	5.90408	6.49772	4.72771	6.19475	6.44435	5.70847	6.43361	6.05451	6.18516	5.76694	5.28999	5.95568	5.44087	6.30973	5.94675	4.76349	5.87193	6.57033
ENSG00000165462	0.0589842	0.0695826	0.105163	0	0	0	0	0.121563	0	0	0	0	0	0	0.135489	0.107622	0.0619241	0	0.0480883	0	0.0354451
ENSG00000165471	0	0	0	0	0	0	0	0	0	0	0	0	0	0	0	0.0103129	0	0	0	0	0
ENSG00000165474	1.13216	0.0225184	0.102161	0.0189033	0.249059	1.31424	0.0372571	0.11589	2.69568	0.0341692	0.0681521	0.0145681	0.284522	0.173074	0.755824	0.520274	0.0192308	3.76743	2.03426	1.54428	3.0275
ENSG00000165475	4.80207	5.25428	4.5451	5.75387	5.42671	5.00295	5.99234	5.08697	4.89882	5.53241	5.46185	5.51227	6.05811	5.6629	4.83754	4.20345	5.67825	5.51084	4.25652	4.8287	4.81575
ENSG00000165476	2.97476	4.30713	3.48547	4.01604	4.1927	3.90766	4.61063	3.94793	3.19206	5.43588	3.81108	4.66114	4.59473	5.24052	4.05996	3.40501	6.07987	3.00773	2.8279	1.65499	4.25584
ENSG00000165478	0	0	0	0	0.0557357	0	0.0426471	0.128662	0.0404913	1.34546	0.0761773	0.011258	0.0151521	0.0476808	0.0410691	0	0	0.0365258	0	0	0
ENSG00000165480	0.281748	0.330331	0.657106	0.279509	0.805993	0.86318	0.539274	0.327355	2.21872	0.1147	0.503619	0.846697	0.0881728	0.16181	0.130762	0.197027	0.157393	1.91149	1.37575	0.29663	0.459161
ENSG00000165487	5.51652	6.403	5.94687	6.53555	5.75032	4.27873	6.06096	5.8639	4.99124	5.79337	5.54447	6.16848	7.05355	5.78234	5.05365	4.37521	6.13349	5.77898	3.88319	4.78358	5.51078
ENSG00000165490	0.149994	0.572814	0.505638	0.0615827	0.597685	0.190145	0.276582	0.266394	0.818503	0.212353	0.399245	0.276557	0.123142	0.290522	0.164051	0.617372	0.18817	1.49576	0.555516	0.0579465	0.28692
ENSG00000165494	4.42592	5.81236	5.59808	5.02182	5.54323	3.88725	6.07436	5.26159	3.71907	5.63971	5.94065	5.36784	6.05632	5.61697	4.4295	3.96131	6.66042	5.06755	3.91158	3.54068	5.02103
ENSG00000165495	0.663473	0.246911	1.90642	0.648652	1.6861	0.222069	0.169883	0.359085	1.05934	1.4972	0.431515	1.13662	1.3942	0.331618	1.11769	0.235112	0.403122	1.56158	1.14413	0.930945	1.50568
ENSG00000165496	0.109565	0.0743821	0	0	0	0	0	0	0.127987	0	0	0	0	0	0	0	0	0.20159	0	0	0
ENSG00000165501	2.86007	2.73465	1.98962	2.43842	2.94716	3.11632	3.18055	1.88811	3.62335	1.8558	2.45494	2.40363	2.40967	2.55366	2.44755	2.70019	2.48634	3.58612	1.99832	2.60004	2.55888
ENSG00000165502	8.29316	8.13474	7.8129	7.88249	7.67919	8.30193	9.17421	7.37807	8.527	8.69145	7.24982	7.43232	8.18339	7.83845	7.66646	7.0892	8.47778	8.35611	7.50588	9.18093	7.91997
ENSG00000165506	2.77072	3.68642	3.17019	3.76312	4.21961	4.30794	4.79662	3.5991	2.77151	3.28979	3.08375	3.09607	4.04049	4.22722	3.36636	2.59817	3.63714	2.94784	2.02775	2.86223	3.27971
ENSG00000165507	5.99059	7.49143	8.35506	5.95568	3.99553	4.85124	11.315	10.6947	8.74672	9.18071	6.19416	6.61354	5.35842	10.5902	8.72121	7.49693	10.5587	6.57684	9.09901	4.09607	9.1705
ENSG00000165509	0.313061	0	0	0.0844045	0.122253	0	0.185874	0.243701	0.0693543	0.132304	0	0	0.418602	0.156144	0	0.109827	0	0.0603933	0	0.0557746	0
ENSG00000165512	3.60128	5.14263	4.74549	4.36928	4.84349	2.61033	5.2066	5.09807	4.32775	4.93702	4.65267	4.38923	5.19571	4.578	4.4873	3.69325	6.19962	4.81067	3.78506	3.27753	4.85481
ENSG00000165516	6.28157	6.06221	5.77602	6.07281	6.62228	6.18845	7.25009	6.14072	5.98026	6.11384	6.03561	5.72495	7.10222	7.24943	5.56341	5.95422	6.60552	5.33367	4.87413	5.74124	5.84962
ENSG00000165521	2.76723	2.30875	2.2348	2.71711	2.47414	1.97215	3.79613	3.12776	1.05244	2.28042	1.21638	2.60438	3.63581	3.46055	1.83923	1.42945	3.30267	0.572255	1.17691	0.697676	2.08998
ENSG00000165525	5.02415	5.36657	4.89244	5.08601	5.78994	4.20599	6.20287	5.20008	3.90502	5.64821	4.99782	4.75942	4.89166	4.99913	4.48941	4.56674	6.21093	4.65388	4.25472	3.55818	4.75702
ENSG00000165526	3.18174	3.81719	2.99442	3.37158	3.27198	2.15931	4.15457	3.6145	2.90138	3.55636	3.71405	3.63956	3.9307	3.66555	2.99893	2.66318	3.68847	3.82038	2.96452	2.25212	3.53409
ENSG00000165527	4.44607	4.41578	4.30582	4.83157	5.47046	5.02829	5.46919	4.39009	5.06519	4.35982	4.52869	4.34186	4.96932	5.03127	4.22679	4.35282	5.29281	5.47146	4.25594	4.26603	4.79187
ENSG00000165533	6.06213	5.01915	6.15976	7.11268	6.80671	6.12632	8.28156	6.74245	5.44269	5.97292	5.35524	6.35729	7.09143	7.07827	5.65086	5.338	6.38951	3.24772	3.38758	5.47438	5.60813
ENSG00000165548	5.77354	5.9955	5.73205	6.72585	5.76763	6.00714	7.0194	6.30929	5.48452	4.96768	5.25821	6.21651	5.81497	6.37704	5.49591	5.03398	5.76754	2.86198	5.08403	5.6567	5.64295
ENSG00000165553	0	0	0.0572922	0.0528568	0.15332	0.121078	0.233944	0.188871	0.319636	0.0496071	0.0494663	0.201589	0.319835	1.3627	0.0395568	0.0499959	0	0	0	0.0868979	0
ENSG00000165555	1.68761	0.657048	0.657429	0.850956	0.93698	1.64639	1.69496	1.61617	0.948478	1.1097	0.722406	0.944807	1.50183	1.35091	0.537007	0.646771	1.08772	0.367812	0.633443	1.01912	0.944724
ENSG00000165556	1.16711	2.6254	1.0751	0.106669	0.331063	0.334853	0.0228237	0	0.904459	2.14031	0.0799795	3.90906	4.73194	0.333141	1.5367	0.228651	0.401158	5.10459	0.0663345	0.0971105	0.96557
ENSG00000165566	1.27529	0.0148452	0.799939	2.45998	3.09473	0.674615	1.44029	0.885948	1.10795	0.0589495	0.35531	1.87398	1.47464	0.0200804	0.00593313	0.186796	0.0168842	0.00354611	0	1.13207	0.00833915
ENSG00000165568	1.94642	2.09905	0.924182	0.890307	0.620311	0.779748	0.445367	1.70007	2.16989	0.636809	0.886018	1.5413	1.18649	1.40437	0.787509	0.885438	2.14903	0.850006	2.21483	0.767789	1.55358
ENSG00000165572	2.76559	4.48832	3.65023	4.94291	4.20477	3.00152	4.52676	3.86263	2.40927	3.38886	3.10097	4.0315	3.89807	3.74021	3.64352	1.80828	3.62204	2.38526	1.54541	2.50461	3.58906
ENSG00000165583	0	0	0	0	0	0	0	0	0	0	0.034513	0	0	0	0	0	0	0	0	0	0
ENSG00000165584	0	0	0	0	0	0	0	0	0	0	0	0	0	0	0	0	0	0	0	0	0
ENSG00000165588	0	0	0	0	0	0	0	0	0.121748	0	0	0	0	0	0	0.879834	0	0	0	0.0472634	0
ENSG00000165591	3.31717	3.90752	2.86107	4.06331	4.07735	3.80984	4.74182	3.54458	4.61299	4.34674	3.90256	4.31066	4.88871	3.57832	4.62769	3.62853	4.67713	3.8274	4.53991	5.09339	4.95945
ENSG00000165606	0.0282028	0	1.89344	0.151317	0	0	0	0	0.0326609	0.0278887	0.0141824	0.0823279	0	0	0	0.0277585	0	0.169527	0.123518	0	0
ENSG00000165609	4.08341	4.96336	4.69889	4.52775	4.59166	4.49556	5.57791	5.36759	3.88044	5.15836	4.5244	4.79908	5.40869	5.34823	4.73062	4.26103	5.32888	5.05508	4.91313	3.68067	5.00484
ENSG00000165617	1.46014	0.54068	1.67172	1.04031	0.291202	0.325331	0.983793	0.65448	2.49672	1.4639	2.40781	0.918104	1.17701	0.691052	1.54062	0.346764	2.61931	3.59828	0.683864	0.238771	2.95815
ENSG00000165621	1.00443	0.516186	0.229413	0.461037	0.87271	0.737703	2.12151	3.08234	0.444812	1.47459	1.41056	4.49019	0.361602	0.412152	3.7639	0.199884	0.958705	0.153011	0	0.0618508	3.33422
ENSG00000165623	0	0	0.0724063	0	0	0	0	0	0.0477254	0	0	0.0438568	0	0	0.227141	0	0	0	0	0	0.964762
ENSG00000165626	3.70629	4.15943	3.54257	3.31396	3.86447	3.6345	5.59939	5.95214	2.85948	4.7729	4.66958	3.53374	4.78806	4.94759	4.36513	3.02322	5.96383	2.97416	4.36742	1.88363	4.25137
ENSG00000165629	6.39263	7.02993	7.11785	7.33967	7.728	6.95829	7.39046	7.24781	7.04139	7.49145	7.84954	7.16838	7.72725	8.02396	6.92999	6.41282	7.56641	7.71788	7.78057	7.40772	7.18206
ENSG00000165630	2.51274	4.12854	3.84577	3.95819	4.28125	3.55976	4.71755	4.2013	3.53966	4.41628	3.89144	3.53243	4.38937	4.49352	3.45339	2.99038	5.13495	3.91303	3.18382	1.99329	3.42807
ENSG00000165632	1.63919	2.37442	2.34883	2.25553	2.44741	1.7694	3.40444	2.62566	1.71312	2.50606	2.72273	2.38154	2.7021	2.6981	2.04518	1.8876	2.97157	2.50403	1.93749	1.27871	2.19089
ENSG00000165633	1.78317	1.21502	3.29413	2.3333	3.34995	1.33396	1.60507	1.53335	2.1485	1.78585	2.42663	3.78818	1.33553	1.86425	2.20824	2.2741	0.780785	2.12802	0.663282	1.47529	2.71948
ENSG00000165637	5.48692	6.73451	6.61875	6.82979	7.4418	6.55263	7.4454	7.04561	5.99283	7.06955	7.4226	6.68697	7.29265	7.21731	6.49736	5.17115	7.06696	6.62612	8.02465	5.70034	6.47563
ENSG00000165643	0.0849908	0.12894	2.11975	0.173083	1.37505	0	0.0391805	0.253047	1.05152	0	0	1.29333	0.0259799	3.45149	0.0276311	0	0	0	0.0582126	0	1.93244
ENSG00000165644	5.39956	4.7287	5.36773	6.02476	6.89536	5.58976	5.6968	5.13861	5.67351	5.78263	5.79603	6.17023	4.87761	4.96251	5.72694	4.61339	6.13156	5.41526	7.14987	6.13431	5.36291
ENSG00000165646	2.01114	2.99043	0.481123	3.1492	0.613305	2.01293	5.10243	8.2294	0.553472	0.940946	1.90748	3.84688	3.99774	7.14139	2.86409	0.51572	0.440627	2.25944	8.70468	0.720998	0.629428
ENSG00000165650	3.35151	3.90988	3.28315	3.65451	4.09139	4.60928	4.17898	4.67604	2.4682	4.13741	4.03848	3.64998	4.336	4.59034	3.29378	1.83595	4.34109	2.41506	5.38121	1.76241	3.74074
ENSG00000165655	3.24373	3.54174	3.12816	3.90297	5.61658	3.91787	2.2626	2.4946	2.98867	4.26674	5.73674	5.4817	4.89002	3.69868	3.97893	2.8096	3.58768	3.42694	3.59955	3.30384	3.67196
ENSG00000165660	2.45749	3.24637	2.77393	3.09392	3.27163	3.15466	3.87638	3.76549	2.50375	3.23448	3.1721	3.09743	3.79258	4.03791	2.68156	2.27207	3.51234	3.53399	2.46911	2.12058	3.05497
ENSG00000165661	4.37351	4.33428	3.68917	4.5396	4.63532	4.18169	4.46829	5.14459	4.27907	4.11449	4.79036	4.89189	4.42744	5.18268	4.19454	3.52529	4.59841	3.74503	5.02837	3.61991	4.62497
ENSG00000165669	4.23338	5.3514	4.81923	5.41446	5.2892	4.35724	6.23403	5.52083	4.54273	5.41998	5.41526	5.0156	5.80264	6.00546	4.75335	4.04677	5.47097	5.19681	4.82957	3.88297	4.94275
ENSG00000165671	3.29453	2.93192	3.13819	3.36064	4.10795	3.50798	4.5858	3.99475	2.60181	4.16194	3.2433	3.44228	3.66174	4.28507	2.94249	2.49165	4.14848	3.49196	2.97786	2.40075	3.12494
ENSG00000165672	5.61134	7.75157	7.16898	7.43334	7.85358	7.56412	7.49625	7.68409	6.34471	6.70766	6.78658	7.23022	7.4652	8.07191	6.87114	5.37293	7.29869	6.85238	6.37691	5.82696	6.79259
ENSG00000165675	2.95628	3.4731	2.36779	3.55214	3.01173	3.32314	3.15254	3.68075	3.78554	2.83246	1.96467	2.45186	2.47327	3.61429	3.21693	2.47025	3.78104	2.31174	1.92454	2.47113	3.48106
ENSG00000165678	5.39625	6.93183	7.00626	7.12243	7.44378	7.40319	6.96802	6.95894	6.25034	6.62564	7.43194	6.3305	6.89903	7.15458	6.43872	5.08819	6.66554	6.38777	6.27468	5.60939	6.35249
ENSG00000165682	0.151661	0.0158529	0.0995255	0	0	0.0534534	0	0.0594065	0.0093228	0	0.140235	0	0	0.0758064	0.0923157	0.93234	0.0270167	0.856703	0	0	0.0267023
ENSG00000165684	3.6435	3.17653	2.82234	3.04287	3.68509	3.5367	3.58386	4.19099	3.078	3.05505	3.48227	4.62443	3.77554	3.73681	3.65861	4.17179	2.86743	3.32208	3.23613	3.51349	4.06126
ENSG00000165685	0.960026	0.0209423	0.053502	0.409446	0.70881	0.105325	0.407366	0.208943	0.42076	0.0907342	0.729849	0.0533505	0.191788	0.873556	0.480515	0.655681	0.805229	0.328563	0.725898	0.114801	0.6234
ENSG00000165688	5.39121	5.49237	5.33073	6.60543	6.11086	7.04765	5.61846	5.65964	5.00501	5.20388	5.54922	5.87611	5.547	6.0129	5.07675	5.84046	5.61412	5.10334	4.91511	5.48533	5.48296
ENSG00000165689	5.17637	5.37007	4.76645	5.03957	5.19274	4.76247	5.37152	5.58389	4.56877	5.2999	5.41017	5.33077	5.77131	5.44403	5.01396	5.28876	5.34258	5.35022	5.47426	4.31733	5.58825
ENSG00000165694	0	0	0	0.0204105	0	0	0	0	0.0414308	0.0396087	0.0399525	0	0	0	0.0213035	0.0131149	0	0	0.014271	0.0132093	0.0217441
ENSG00000165695	1.89028	4.84875	0.741243	0.766433	1.74635	3.38792	1.9093	1.96355	3.9157	0.453631	0.441273	1.70037	1.62479	1.05689	1.3852	1.2712	2.77992	6.1367	1.04859	3.92572	2.64337
ENSG00000165698	2.63644	3.64316	2.80803	3.19964	3.29044	3.94661	3.4956	3.53201	2.67199	2.62265	2.6235	3.58399	3.15499	3.37557	3.40712	1.91366	2.13305	1.75258	1.94383	3.20599	3.33561
ENSG00000165699	3.83218	4.02383	3.744	4.18491	3.95271	3.66166	4.33201	4.7552	3.0061	3.88699	4.23787	4.774	4.40791	4.40803	3.92036	3.81099	4.00981	3.44104	3.794	3.70666	4.46118
ENSG00000165702	0.83272	0.441749	0.24963	0.0700403	0.106523	0.141961	0.0806945	0.155537	0.492215	0.10089	0.210524	0.252394	0.147292	0.202761	0.559488	0.226317	0.0850303	0.15635	0	0.0161297	0.237624
ENSG00000165704	4.69751	5.4407	4.77859	5.10405	5.55081	4.61372	5.37488	5.06173	5.3834	5.75975	5.37655	5.19791	5.91406	4.54369	5.23773	4.17282	6.44817	5.02468	4.28462	5.64254	4.99361
ENSG00000165714	1.53627	3.22918	2.90084	2.54232	3.17006	2.8617	3.069	2.92719	2.76994	3.54988	2.53539	2.21675	2.83883	3.32803	2.47208	1.99013	3.19152	3.56781	2.96119	0.923217	3.4432
ENSG00000165716	5.14955	3.38586	2.7399	3.93545	5.234	5.14011	4.72444	4.87329	5.23193	3.46006	6.15681	5.90542	4.66286	4.41481	3.68458	5.05344	1.27076	3.73923	4.38438	5.75513	4.54808
ENSG00000165724	3.59148	6.0444	4.08659	4.75826	4.47768	4.61378	4.38563	4.09448	4.04365	4.12605	4.337	4.70935	4.42848	3.71855	4.29576	3.89405	4.03478	4.31017	4.0935	5.05909	4.37204
ENSG00000165730	0.360862	3.05452	1.98964	3.53585	1.64724	0.505678	0.83736	0.522376	1.1296	0.904853	0.845004	2.72496	1.87563	2.24811	0.69852	0.519803	0.272723	2.28694	1.76711	1.13583	0.992782
ENSG00000165731	0.430461	0.567224	0.533146	0.12485	0.157621	0.583702	1.07325	0.681471	0.257609	0.667294	0.566226	3.34828	1.17302	0.173585	2.52674	1.23397	0.0408041	5.53567	0.148016	1.4782	3.65849
ENSG00000165732	3.38299	4.22408	4.5218	4.66041	4.72044	4.26821	5.03208	4.79168	3.52424	4.57236	4.48228	4.08658	4.57055	5.01805	3.99155	3.01267	4.93618	4.83064	5.70687	2.33107	4.11271
ENSG00000165733	2.64484	2.73606	2.84977	3.36722	3.35141	3.1719	3.95157	3.19127	2.56017	2.90881	3.07734	2.78313	3.31587	3.36262	2.72798	2.62147	3.14601	3.34632	2.78116	2.07293	2.97639
ENSG00000165752	3.54746	4.57718	3.7229	3.20368	4.92525	2.89427	5.81726	4.75313	3.88509	4.85753	4.05346	5.79882	3.96796	3.7715	4.46309	2.58089	4.6562	4.32648	3.58527	3.03248	4.48255
ENSG00000165757	1.77905	0.961454	1.61188	1.90575	3.63443	1.45829	1.98769	2.39801	3.35469	2.27887	4.12408	1.96755	2.01578	2.75008	3.29388	2.94592	1.42015	2.90926	0.913706	2.54993	3.72014
ENSG00000165762	0.0126016	0	0	0.00729168	0.015312	0.0197119	0.0139939	0.0456009	0	0	0	0.010439	0.0209466	0.00708496	0	0.0417294	0.0134465	0.00604088	0	0.0141624	0.00708353
ENSG00000165775	6.41358	6.67541	5.65336	6.58286	6.51824	7.41708	6.72662	6.39458	6.35669	6.39275	7.76126	6.05931	6.94065	6.19838	6.7655	5.5165	6.69721	6.35721	6.45549	6.35005	6.69378
ENSG00000165782	5.04491	4.72048	4.62907	5.04506	6.05676	5.46805	6.30298	5.13611	5.22361	5.1636	5.36339	5.42958	5.59511	6.05313	4.97755	4.64549	4.9699	5.25964	3.93388	4.9229	5.11558
ENSG00000165792	6.1125	5.09643	4.85045	5.44606	5.65685	5.69087	6.05547	4.57071	5.72531	5.23831	5.97437	5.57394	6.32733	5.65715	4.96674	5.88283	5.47387	5.98372	5.72344	5.94062	5.74737
ENSG00000165794	0.0298387	0.044527	0.107365	0	0	0.0313641	0	0	0.148624	0.06371	0.0294755	0.0255916	0.144783	0	0.144207	0.0568942	0	0.0560341	0	0.0246261	0.230761
ENSG00000165795	5.33231	3.74493	4.15754	4.24617	5.62025	5.43853	5.37073	5.30549	5.73356	6.98431	7.09772	4.80209	6.49964	6.10483	5.45569	5.89086	5.28915	6.11256	7.23051	5.13088	5.95704
ENSG00000165799	0.839713	0	0.547239	0	0.104284	0	0.0325085	0	0.0468612	0.194993	0.267932	0	0.252813	0.0314644	0.301831	0	0	0.0728042	0.23889	0.042748	0.168266
ENSG00000165801	4.7103	2.61009	4.43444	3.90759	4.20095	3.5932	4.2143	4.24516	5.06179	5.1141	4.97827	3.56206	5.08484	5.29057	4.17802	5.50407	4.09177	4.72291	4.50987	4.25691	4.7657
ENSG00000165802	5.25281	6.14452	7.55918	6.70746	7.43989	6.21085	5.22829	6.68946	5.19416	4.10142	5.74574	8.08224	6.61122	5.07603	5.94667	4.99853	3.93686	4.41092	6.3655	6.58311	6.34161
ENSG00000165804	4.67612	2.41173	4.15914	4.28151	5.02873	4.16747	4.62211	3.51325	4.07386	4.20534	4.80366	4.03144	4.30888	4.63728	3.58674	3.52529	2.19182	4.1552	4.68044	4.06193	3.50453
ENSG00000165805	0.681996	0.347799	0.237481	0.232021	0.252305	0.27356	0.23164	0.540035	0.469714	0.330383	0.30354	0.269499	0.538551	0.228941	0.148714	0.346867	0.431243	0.252205	0.0819886	0.429898	0.537166
ENSG00000165806	3.15049	2.11459	2.3907	2.20884	2.2514	4.30586	4.22664	4.31814	2.83985	2.92955	3.15102	3.71317	2.04302	3.23318	3.0796	3.40678	3.99608	4.50805	1.73693	2.11893	3.68524
ENSG00000165807	3.005	0.65298	3.08119	2.08449	3.18106	1.03855	3.17084	1.91034	2.6806	3.54075	0.943206	2.05006	3.64839	1.10909	1.79175	0.47254	3.83079	3.71543	1.15332	0.881504	1.91237
ENSG00000165810	2.49646	3.17534	2.37788	2.52242	2.4325	3.43963	4.41141	4.97264	3.30562	4.69679	5.80809	4.91619	3.16554	4.58547	4.21512	6.73729	2.13333	2.89271	3.8547	3.53269	4.35231
ENSG00000165813	3.21731	4.07302	3.49676	4.03012	3.47141	3.70146	5.40173	5.25023	2.31073	4.13452	3.87697	3.96585	4.24924	5.14468	3.08813	2.56742	4.77778	2.86747	3.08231	1.40516	3.33417
ENSG00000165816	1.04097	0.0344735	0.538155	0.259616	0.0729441	0.324184	0.388021	1.02525	0.267204	1.02772	0.206621	0.184985	0.898212	4.37145	0.561671	0.329074	0.107815	0.508269	1.49007	0.0652042	0.694025
ENSG00000165819	5.77646	4.63505	4.73493	5.26639	5.57552	5.0257	5.94499	5.18148	4.57445	4.98204	5.2346	4.76668	5.87597	5.46229	4.27677	5.07103	5.44578	4.97555	3.97026	4.65806	4.92335
ENSG00000165821	4.1435	3.89289	4.04583	4.9987	6.01744	3.85205	5.46806	4.22059	2.80557	3.95685	4.11006	5.18009	4.22035	4.76599	4.34939	2.46894	3.53412	2.49611	1.43683	2.87054	4.51445
ENSG00000165828	0.426879	0	0.437138	0.0791576	0.621009	2.21726	0.181716	0	0	0.0891334	0.623434	0	0.426567	0.317842	0.270987	0.25597	0.25363	9.4423	0.530799	0.858847	0.517567
ENSG00000165832	2.75063	3.94739	4.09845	4.43458	5.11612	3.51097	4.81824	4.79	2.98073	3.83962	4.45534	4.06931	4.60021	4.95407	3.51768	2.13871	4.31115	3.00795	3.16009	2.21138	3.50045
ENSG00000165837	1.923	1.38652	0.930374	1.2525	0.73664	0.422966	1.7551	1.34081	0.749497	1.50867	1.04439	1.57455	1.59658	1.11635	1.08117	0.959924	0.94724	1.01725	0	0.540794	1.53342
ENSG00000165841	0.192596	0.173066	0.115653	0.0198371	0.0102556	0.119004	0.0195439	0	0.113022	0.0793965	0.0362867	0.0203863	0.141431	0.00968828	0.239805	0.0516561	0.116217	0.0985193	0.0203763	0.449556	0.215766
ENSG00000165861	3.03282	2.84497	3.22159	4.10562	4.24657	3.7442	4.44595	3.44502	3.37243	3.75785	3.64058	3.54483	3.6807	4.28022	3.37102	2.92661	3.67044	2.6764	2.2689	2.34694	3.50415
ENSG00000165863	0.0269487	0	0	0	0.0249948	0.0278858	0.0839091	0.0728796	0	0.0432899	0.0437574	0.0509808	0.0313768	0.0288704	0.0860119	0.0509418	0	0.0497005	0.139272	0	0.086315
ENSG00000165868	2.36134	3.72945	3.25658	2.35076	2.40413	2.02074	3.42163	3.3126	1.8257	2.54407	3.25413	3.03114	2.46199	2.87808	2.28278	1.74458	3.00233	1.8812	2.86577	1.82711	2.92523
ENSG00000165874	1.41604	0.618183	0.672149	0.919988	0.837766	0.915772	0.582871	0.918421	0.828029	0.467924	0.787848	0.875504	0.99862	0.905892	0.520846	0.868703	0.808696	1.37647	0.848787	0.567425	0.946246
ENSG00000165879	1.4373	1.3219	2.2945	1.26844	1.81257	1.51496	3.02285	1.40414	2.99338	3.61132	2.01519	2.57102	2.25743	1.55304	2.67649	1.79104	2.80521	3.21478	1.05566	1.63929	2.87404
ENSG00000165886	2.30478	3.10117	1.92062	2.80885	1.79075	3.02019	3.24536	4.23592	3.72576	3.28194	3.12705	3.40617	2.34138	2.57267	3.56883	2.48278	1.65071	3.68505	2.39631	2.52354	3.93262
ENSG00000165887	0.142198	0.0553609	0	0	0	0.0854872	0	0.731176	0.431955	0.0845786	0.0923969	0.845572	0.512407	0.117142	0.237863	0.113819	0	0.203711	0	0.083182	0.508941
ENSG00000165891	0.110737	0.0592708	0.15413	0.0915211	0.207454	0.255553	0.102997	0.103005	0.822618	0.0575016	0.232192	0.23357	0.0238061	0.0615896	0.0858393	0.197288	0.187618	0.611763	0.792801	0.0359476	0.277702
ENSG00000165895	1.9235	0.567844	1.08877	1.30664	2.00084	0.801402	1.29829	1.19108	1.80166	1.42015	1.52098	1.08578	1.26666	1.18927	1.97769	1.97256	0.460571	1.75489	0.827161	0.255524	1.93819
ENSG00000165898	4.57965	4.378	4.14712	5.20372	5.99355	4.89761	5.7214	4.41402	5.27519	4.29939	4.69927	4.54933	5.25055	5.72917	4.01624	4.14193	5.11135	4.18611	3.46624	4.71168	4.17601
ENSG00000165899	3.55005	1.10364	3.67128	2.65553	4.37509	3.73827	0.39331	1.20473	0.830924	0.466137	4.94777	0.0694465	0.0611181	0.184179	0.0853077	1.04808	0.0992252	0.0583317	0.0101711	1.78847	0.0802797
ENSG00000165905	3.89627	3.27072	2.1487	1.61596	1.04563	3.01633	3.82703	3.20281	1.94666	2.21509	2.09313	3.60523	1.8108	0.289309	4.00985	0.46923	3.33648	2.56159	3.57908	3.10308	4.70627
ENSG00000165912	1.78846	2.22874	2.10032	4.09613	4.13209	0.63294	1.52632	1.75379	2.07341	5.63504	4.61135	1.54774	1.93211	1.59169	4.12148	1.70827	1.69982	3.78862	2.64411	0.971171	3.69149
ENSG00000165914	4.48155	5.58866	4.06983	5.02689	6.5539	4.73522	7.60474	6.03109	4.66797	5.10168	4.88564	5.44249	5.62292	5.99712	5.54478	4.77202	5.53492	3.66663	3.44521	4.40433	5.29555
ENSG00000165915	5.11796	5.70766	4.65904	5.45799	5.58597	4.63371	6.40741	5.4928	5.24342	5.73339	6.29178	5.36014	5.73841	5.37613	5.63615	5.30184	5.63748	5.011	4.09278	5.25903	6.09927
ENSG00000165916	5.18112	6.76334	5.71386	5.79596	6.19863	5.23057	6.9703	5.71146	5.9974	6.25986	5.84026	5.8073	6.41697	5.88129	6.06885	5.42472	6.334	6.52147	4.26462	5.48267	6.3056
ENSG00000165917	0.0811733	0.584299	0.0369731	0.177807	0.0330642	0.0319456	0	0.13474	0.1087	0.215117	0.0558509	0.158712	0.0963604	0.0584107	0.0676415	0.281218	0	0.305641	0	0.0617472	0.26114
ENSG00000165923	2.24493	1.63299	2.12307	1.35253	1.84925	1.21598	0.861041	1.69881	1.0896	1.98775	0.857885	1.98963	2.46583	1.3269	1.41735	1.49765	2.37073	2.10479	1.5296	0.818507	3.07197
ENSG00000165929	2.81968	1.53846	1.58074	1.72034	3.17541	3.41474	3.36424	3.09828	2.93835	1.33566	3.32043	2.20085	2.79403	1.79806	1.85536	1.99587	3.96431	4.16064	4.88912	2.40818	2.37089
ENSG00000165934	3.34523	4.33735	3.41332	4.77324	5.50308	4.40555	5.3467	4.0217	3.35021	4.38171	4.39935	3.90332	4.57025	5.11468	4.1755	3.00274	5.03377	3.81197	3.3409	2.1259	4.12395
ENSG00000165935	0.567595	0	0.0616186	0.299369	0.11152	0.215598	0.0823688	0.327079	0.885735	0.253957	0.15859	0.0397097	0.247677	0.103962	0.21465	0.586207	0	0.277896	0.366959	0.197605	0.676415
ENSG00000165943	3.48166	3.47455	4.5525	4.73079	6.06658	5.28566	5.76296	4.6331	4.81324	5.17599	5.41534	4.77827	5.41082	5.67882	4.63645	3.87828	4.76599	3.80565	3.00861	1.10314	3.66805
ENSG00000165948	4.90189	3.89155	4.77385	6.07738	5.42806	6.2789	5.06366	3.56638	5.59777	4.20851	5.41417	4.70392	3.92174	4.36181	4.30148	4.05021	4.26642	4.49789	2.63182	5.4607	4.61346
ENSG00000165949	5.64313	5.17964	5.48985	6.19349	5.58536	5.28423	6.4054	6.34896	6.73082	5.5385	7.58411	6.83649	5.46692	5.99966	6.78222	8.77059	4.38737	7.01024	3.38855	4.67842	7.22387
ENSG00000165953	1.48976	0.0358392	0.0329486	0.0298712	0.0592777	0.0284433	0	0.0314615	2.51961	0.0187196	0.0269841	0	0.0308968	0	0	0.311544	0	0.0510658	0	2.03318	0
ENSG00000165959	2.61131	2.22749	1.50444	1.5882	2.20546	1.16727	2.10888	1.6367	2.0183	3.50959	2.79957	1.7141	3.29324	0.848812	3.14975	2.63754	1.02415	2.04175	3.55338	0.311991	2.98995
ENSG00000165966	0.494811	0.647366	2.636	0.385771	0.351397	0.139146	0.523404	1.04706	0.471765	0.573628	0.944208	0.368219	0.341446	0.615985	0.651267	0.3912	1.09274	0.328655	0.0687946	0.07579	0.462665
ENSG00000165970	0	0	0	0	0	0	0	0	0.0992615	0	0.00539711	0	0	0	0	0.0155589	0	0.208701	0.00575783	0	0
ENSG00000165972	0.682041	0.443064	0.381556	0.649047	0.231708	0.162853	0.45097	0.636179	0.416166	0.478883	0.292496	0.727345	0.251749	0.264439	0.325495	0.168483	0.552545	0.0827462	0.968782	0.0694107	0.820032
ENSG00000165973	0.460727	0.113666	0.912962	0.245799	1.04679	0	0	0.0734652	0.414268	0.334701	2.66903	0.0104791	0.0326214	0.0264573	0.0594688	0.146998	0	0	0.0802811	0	0.130077
ENSG00000165983	1.85069	2.45829	3.24657	3.11302	2.9093	2.72364	2.97297	2.70773	2.73594	3.41599	3.43364	0.847225	1.88717	3.22795	1.99932	1.84531	3.01407	2.69746	4.22371	0.954781	2.33915
ENSG00000165985	0.842059	0.460004	2.43735	0.918508	2.3374	0.360491	0.781319	0.0697283	1.06689	1.55158	2.28107	0.255501	0.677416	1.24361	0.378332	0.31273	0.580868	1.05117	0.375607	0	0.950293
ENSG00000165995	3.47835	4.02442	4.58624	4.33141	4.71553	4.89087	5.27443	4.95132	2.98658	3.87256	3.14777	4.07907	4.9945	5.08917	2.48159	3.33637	5.02204	3.22726	4.11619	3.96719	2.92038
ENSG00000165996	3.89301	3.73461	2.71158	2.7635	3.64551	4.47372	4.29703	4.43754	3.11004	1.12515	3.24841	3.12946	4.03411	4.8067	1.32898	3.20053	3.17	2.10054	1.89644	3.3155	1.65478
ENSG00000165997	2.04068	3.47148	2.33911	3.24256	2.85294	3.49438	3.22075	3.1934	2.27156	2.93533	2.76727	2.76267	2.98432	3.60965	2.21859	2.09037	3.1969	2.32002	2.90564	1.2545	2.74663
ENSG00000166002	4.43647	5.86591	3.79825	3.95938	2.3481	4.83316	6.51801	5.52039	4.89402	5.95631	3.62578	5.80546	6.20111	5.508	5.70326	4.89235	2.17029	5.90789	3.25247	4.38158	5.28617
ENSG00000166004	2.55077	2.92807	2.14476	2.42101	3.08497	1.56692	3.45948	2.80787	2.19199	2.62569	3.05576	3.17295	3.23758	2.84344	2.63681	2.26824	3.18919	3.10722	2.07148	2.30184	2.95663
ENSG00000166006	2.12615	0.312197	0	0.15753	0.151878	0.0630597	0.721528	1.64205	0.324851	0.127823	3.27184	0.261467	0.942523	0.210747	2.98829	0.976771	0.0229345	0.116083	2.06409	0	3.9168
ENSG00000166007	0	0	0	0	0	0	0	0	0	0	0.0552623	0	0	0	0	0	0	0	0	0	0
ENSG00000166012	5.29516	5.74027	4.93533	5.2971	5.18353	3.72764	6.56119	5.75347	5.10067	5.797	5.58999	5.32067	6.00447	5.57083	5.44945	4.75583	6.37072	5.95202	7.38985	4.72308	5.89612
ENSG00000166013	0	0	0	0	0	0	0	0	0	0	0	0	0	0	0	0	0	0	0	0	0
ENSG00000166016	0.838702	0.474092	0.704991	0.755469	0.74948	0.500043	0.609598	0.821468	1.63968	0.791389	0.759416	0.449744	2.07711	0.629164	2.43187	0.455999	0.940128	1.66729	0.372709	0.39377	2.71343
ENSG00000166024	2.83551	2.72791	3.34204	2.77452	3.00692	3.37139	3.85908	3.53268	3.18276	3.10373	2.92806	3.25166	3.41685	3.62565	2.94801	2.59087	3.36912	3.53382	2.6788	3.16735	3.33386
ENSG00000166025	2.34811	0.952262	1.6765	1.56996	1.09814	2.04477	1.73971	2.62611	2.76849	2.30584	2.35946	1.77367	1.72619	3.91231	2.15456	2.07322	1.11539	2.66792	1.05255	1.1982	2.83445
ENSG00000166033	5.9588	5.08634	4.17073	4.41836	3.58135	8.13361	5.59957	6.99083	8.10768	5.7726	6.6189	7.08693	4.92295	4.84967	7.91269	7.04439	3.75153	6.40445	4.96145	7.38981	8.18673
ENSG00000166035	0.905809	1.64849	0.421869	0.0601318	0.0600239	0.0404436	0.0680709	0.69563	1.52347	0.301229	0.0876461	0.585288	0.438467	0.234652	0.496867	0.60179	1.56134	0.591746	0.0478971	0.0761308	0.808649
ENSG00000166037	3.91236	5.07761	3.78631	3.97221	4.73116	2.81949	5.41562	4.43308	3.44394	5.49394	4.81525	4.45065	5.53072	4.30176	4.17706	3.41108	6.84902	5.08962	4.06904	3.01755	4.56128
ENSG00000166046	2.91374	4.76268	3.28312	3.69817	3.02241	4.12581	3.81222	4.89578	2.22276	3.0003	3.40969	2.79455	3.88642	3.33489	3.23609	2.41915	3.54156	2.40934	1.92962	0.617459	4.43436
ENSG00000166049	0	0	0	0	0	0	0	0	0	0	0	0.0104275	0	0	0	0.00898305	0	0	0	0	0
ENSG00000166068	2.77665	2.00333	2.21098	2.00558	2.83728	3.27205	1.83927	2.10616	2.48232	2.86591	4.07515	2.71369	2.57863	2.59044	2.92047	3.20945	2.71581	2.58162	2.54841	0.911642	3.17453
ENSG00000166069	0.109414	0	0.0160798	0	0	0	0	0	0	0.0871464	0	0	0.0995915	0	0	0.0384994	0	0	0	0	0
ENSG00000166073	1.2897	2.70296	0.884411	1.24225	1.85252	1.1743	2.48936	1.8408	2.03151	1.68092	2.80455	2.834	3.60683	2.1484	1.84903	1.75973	2.49772	2.85878	1.01997	1.0248	2.21735
ENSG00000166086	4.52806	5.50231	4.38904	5.90436	6.32697	2.28886	6.04768	5.28403	4.80912	5.08872	5.82688	5.68329	6.34499	4.33082	4.92957	4.3252	5.45055	4.85206	2.26133	2.74475	5.51904
ENSG00000166090	0.0320472	0	0	0	0	0	0	0	0	0.0613933	0	0.0263482	0	0.0326778	0	0.181882	0	0	0	0	0.0776764
ENSG00000166091	0.0668318	0	0.184356	0.14595	0.0827312	0.0748041	0.3032	0.585164	0.197142	1.84823	0.228044	0.106914	0	0.0672147	0.151103	0.0639723	0.13199	0.112866	0	0.118793	0.154614
ENSG00000166104	0.0476138	3.56754	2.82023	1.90607	1.15827	0.0377182	0.025525	0.0277217	0.258435	3.68301	0.023315	0.583986	2.01009	0.237176	0.569892	0.143425	0	0.335322	7.1602	0.0701035	1.02214
ENSG00000166105	0.10866	0	2.22147	0.0276028	0.0128161	0.023491	0.0849609	1.71733	0.0179803	2.31181	0.641997	0.300742	0.862445	0.0668772	0.141773	0.376973	0.0315406	0.720474	1.79153	0.0227229	0.039349
ENSG00000166106	0.696763	0.251308	0.332877	0.330942	0.322362	0.178286	0.533618	0.238764	1.08799	1.01326	0.421978	0.163467	0.929592	0.690291	0.512673	0.57331	0.584041	1.82389	0.101923	0.499794	1.62533
ENSG00000166111	3.07184	6.3687	3.62045	4.63506	5.38387	4.05324	5.07923	5.39072	3.05548	4.27528	4.32175	4.88858	4.67503	5.7224	3.48999	2.3468	4.05626	1.79214	2.70285	2.60204	4.90873
ENSG00000166118	0	0	0.0613698	0	0	0	0	0	0	0	0	0	0	0	0	0	0.0851826	0	0	0	0
ENSG00000166123	1.62866	2.35522	2.73669	2.98201	1.9164	2.55374	4.392	3.01465	2.27977	2.47932	2.24222	1.68823	2.65572	3.53529	2.55769	1.49939	0.823568	1.67113	2.78428	2.15453	2.06958
ENSG00000166126	3.31715	1.95749	1.61264	0.180018	1.277	0.68182	1.36299	2.5876	4.72234	1.33111	0.81054	1.68807	2.75445	7.9577	2.52547	0.679327	2.10618	5.36761	0.120604	0.577886	2.85587
ENSG00000166128	2.81891	3.44676	2.71342	3.33867	4.15053	2.87056	3.47792	3.48056	2.6487	3.46084	3.41291	3.35915	3.7478	3.72539	3.49916	3.07293	3.81517	4.41783	1.81958	1.19988	3.69729
ENSG00000166130	2.61317	3.66374	2.58916	4.61954	3.09074	4.69477	3.36152	3.54196	3.56064	2.33029	3.17202	3.53462	2.84834	3.7796	3.23601	3.07674	2.3633	3.91783	2.56975	2.39609	3.74455
ENSG00000166133	3.10648	2.64464	3.26612	2.77885	3.5775	3.71332	3.2053	2.83773	2.64507	3.23953	3.21411	2.8126	3.33253	3.29158	2.78921	2.13994	3.11128	3.29508	2.19227	2.83913	3.15464
ENSG00000166135	2.7729	3.97938	4.24422	3.68498	4.30283	3.2677	4.81361	4.38735	1.8879	4.03058	4.5548	3.57055	4.14161	5.00278	3.54621	2.44492	4.14499	3.36248	3.17747	1.26211	3.67098
ENSG00000166136	6.81188	7.25589	7.78126	7.67017	7.89938	7.8432	8.27164	8.07013	7.32952	7.92472	8.28881	7.5871	8.44704	8.58056	7.48228	6.12552	8.15408	7.63543	7.19368	8.34745	7.48376
ENSG00000166140	4.44701	3.76079	3.53632	3.77325	4.55203	4.13002	4.71357	4.70996	3.8106	3.71006	4.45676	4.03002	4.69106	4.44064	3.87048	4.48791	4.29269	4.55575	3.94702	3.14172	4.47897
ENSG00000166143	1.33859	1.30209	0.55664	0.261261	0.526305	1.73979	0.247386	2.00305	1.43831	0.42155	0.173129	0.974722	2.37273	3.02547	0.592036	3.07888	1.61892	4.1037	0.0607807	0.821669	0.870292
ENSG00000166145	5.92569	5.74257	5.32567	5.11142	6.87499	6.84287	6.36735	6.2362	5.5985	6.61443	6.98859	6.04621	6.29663	6.39637	6.7159	5.51519	7.10335	6.24712	6.5133	5.34821	6.74021
ENSG00000166147	3.5808	1.80268	4.74454	1.8434	4.70843	2.18832	2.38022	2.22454	5.52529	2.18922	3.08053	2.21685	2.56588	2.88609	4.37364	3.64511	2.33355	4.91946	2.29355	1.42653	6.07007
ENSG00000166148	0.334448	0.582009	1.00875	1.79467	1.37295	1.10079	2.19262	0.493691	0.594475	0.894496	3.19701	1.33345	1.15275	1.24979	1.04229	1.71266	0.391767	0.861203	0.108792	0.0671375	0.854808
ENSG00000166152	0	0	0	0	0	0	0	0	0.0312512	0	0.0780619	0	0.0896202	0	0	0.0761322	0	0	0	0	0.0476124
ENSG00000166153	1.09804	1.56945	0.920767	0.95423	1.80291	1.6638	1.97627	1.82796	1.24932	0.993431	1.4287	1.64295	0.818298	1.5331	1.21868	0.812225	0.973533	0.735792	1.29691	1.02929	2.06476
ENSG00000166159	0.0125186	0	0	0	0.112488	0	0	0.294251	0	0.100324	0.0420223	0.0121238	0	0.360767	2.23026	0	0.011965	0.162762	0	0.0105507	0.162507
ENSG00000166160	0	0	0	0	0	0	0	0	0	0	0	0	0	0	0	0	0	0	0	0	0.0591767
ENSG00000166164	4.84822	5.49241	5.79408	5.85666	6.10082	4.87286	6.12572	5.98471	5.19838	5.96086	5.39424	4.71849	5.86215	5.88867	5.26601	4.62928	6.31639	5.61297	4.14561	5.14421	5.49075
ENSG00000166165	7.46162	7.90424	9.41205	8.47304	6.32253	9.89118	9.01694	7.25235	9.32687	8.33851	9.97874	8.75478	9.09992	9.07611	7.16375	7.99414	7.57951	6.41883	8.12347	10.1657	7.47801
ENSG00000166166	3.38898	3.00166	3.22581	3.37408	3.78103	3.187	3.44808	2.60728	3.39075	3.03127	3.11406	2.84056	3.37343	3.49274	2.84869	2.48081	2.9985	3.45462	3.06509	3.4338	3.27006
ENSG00000166167	2.41305	2.9173	3.09913	3.25738	4.35607	3.05161	4.44227	3.67158	2.20021	3.63713	3.85772	3.78992	3.71778	4.07386	3.13773	1.80858	3.46744	2.47477	2.61829	2.35421	3.35612
ENSG00000166169	4.41101	4.06438	4.54607	3.8774	4.63562	4.08905	5.37806	5.21855	4.30917	4.83722	4.67516	4.46539	5.09718	4.9426	4.389	4.25921	4.81687	4.34538	5.26591	3.92076	4.47674
ENSG00000166170	3.53547	3.92514	4.28082	4.26893	5.25163	4.2861	5.01203	3.85332	3.71199	4.55056	4.02844	3.73411	4.10623	4.60904	3.50768	3.1752	4.40346	3.5071	2.41828	3.21567	3.96818
ENSG00000166171	4.10464	4.47611	4.40832	4.51452	5.20921	6.0005	5.95007	5.33234	4.77472	4.56042	4.73888	4.79109	5.34872	5.65575	4.26117	3.30732	3.26895	4.21213	4.22386	4.59027	4.80564
ENSG00000166173	3.98272	3.40905	2.94658	3.58179	3.37049	4.49109	3.55278	3.38796	3.67823	4.67116	4.52339	3.83196	3.81385	3.55587	3.94449	2.57671	3.54491	2.73448	3.62738	3.80226	4.28612
ENSG00000166181	4.58744	6.24926	5.10921	5.55776	5.60989	4.76301	6.13626	5.40517	4.56958	5.3482	5.04592	4.85976	6.03513	5.8804	5.04938	4.55216	6.35409	5.26075	3.73351	4.17373	5.26555
ENSG00000166183	1.12668	2.5662	0	0.313758	0.206701	0.408612	1.12246	0.225697	0.722799	0.00837645	0.0497116	0.40757	0.246351	0.0931504	0.3369	0.524883	1.62931	0.789485	0.961475	4.30782	0.869933
ENSG00000166188	2.09758	2.21168	2.51328	2.41914	3.04443	1.91814	2.89952	2.46102	1.79585	2.33748	2.84926	1.67106	3.20998	2.98439	2.53079	1.80122	3.10346	2.59993	2.32073	1.47192	2.76164
ENSG00000166189	2.64569	3.3114	3.59603	3.32126	4.18813	3.81594	4.2238	3.58224	2.82446	3.22797	3.6825	3.34174	3.8058	3.75527	3.20929	2.36821	3.52201	3.93873	2.45854	2.71634	3.44086
ENSG00000166192	1.4929	2.34701	1.61583	1.70048	3.31902	2.24867	2.24619	2.04755	0.814309	1.72092	2.16216	1.78224	2.10484	1.95022	1.54563	0.901508	2.81767	1.07747	1.36379	0.693319	1.8345
ENSG00000166197	3.85736	5.04415	4.89222	5.03807	5.32251	4.8075	5.62895	4.99372	3.97354	4.59493	4.93509	4.34699	5.2243	5.21915	4.26404	3.06226	5.10988	5.09974	6.14021	3.59178	4.76622
ENSG00000166199	4.2327	5.07264	4.40032	4.215	4.95932	4.06753	4.11155	3.99892	4.46251	4.03391	4.36756	3.88021	4.79337	4.60568	3.78771	4.11939	4.4997	4.37705	2.96362	4.47141	4.63494
ENSG00000166200	4.43687	5.99174	5.44223	5.90826	6.95505	5.40251	5.77201	5.29065	4.26093	5.76588	5.24268	5.12948	5.23468	5.46112	5.13777	3.9304	6.09088	4.60556	5.80884	3.60952	4.94427
ENSG00000166206	4.05051	5.69131	4.00913	4.70922	6.65699	6.9967	6.27072	5.99982	3.30478	6.45615	5.38807	4.63106	6.22601	6.66516	4.58204	2.27154	6.809	4.61521	4.52601	4.35112	5.13926
ENSG00000166211	0	0	0.0885948	0	0	0.0383126	0.0792245	0.0430939	0	0.0374722	0	0	0	0.0397897	0	0.786999	0	0.992381	0	0	0
ENSG00000166220	0	0	0	0.0285295	0.0285635	0.0270295	0.0273777	0	0.0199979	0	0	0	0	0	0	0.160441	0	0	0	0	0
ENSG00000166224	3.70562	4.53156	2.9863	3.01955	3.92475	3.37419	4.99543	5.37851	4.04794	3.36571	3.29792	4.80151	4.41226	5.14657	3.97186	3.28789	3.95104	4.19568	4.18043	2.29129	4.22644
ENSG00000166225	3.51967	4.07795	3.40932	4.21879	3.88885	4.28026	3.94547	4.79462	3.06753	3.98191	3.44178	3.4187	4.01611	4.59271	2.59281	2.37255	4.035	2.60984	2.53125	2.61939	3.54856
ENSG00000166226	5.83295	6.62164	5.94963	6.62493	6.45007	6.51001	6.52577	6.79575	6.04437	6.11722	6.19651	6.11536	6.4552	6.81992	5.90548	4.99747	6.27314	6.44205	6.18932	6.74463	6.5686
ENSG00000166228	6.274	6.90593	6.54573	7.01898	7.67907	6.92324	7.60331	7.81035	6.87989	6.91288	6.56687	7.33178	7.33265	8.10356	7.04847	4.98078	7.06712	6.3535	8.20324	6.60307	7.07617
ENSG00000166233	4.54463	5.22016	4.61774	4.95376	6.54674	5.41531	5.32228	4.8124	4.00579	5.28318	5.53009	4.7798	5.3975	5.53493	4.36802	3.99898	6.31349	4.79867	5.4336	2.65117	5.16094
ENSG00000166246	2.0236	1.07965	1.2455	1.73686	1.82248	3.7004	1.51399	1.26346	0.598902	0.927495	0.968089	0.817541	1.46698	1.5055	0.779561	0.888353	0.801534	0.384963	0	1.42865	1.17481
ENSG00000166250	1.97631	1.04727	0.683424	0.15665	0.808241	0.16278	0.179826	0.31295	1.50904	4.80941	0.321528	1.14132	1.29905	0.375702	0.71664	0.20005	0.296014	4.10108	0.734291	0.465987	1.40834
ENSG00000166257	2.93678	3.84117	2.65481	3.08633	4.81145	0.971949	4.29528	3.20136	2.69448	3.84718	5.0388	3.14257	4.87357	4.17667	3.9464	1.97632	3.6687	4.04361	2.60034	2.01892	3.92549
ENSG00000166260	6.23254	6.95954	5.00085	5.77114	5.41869	6.3561	6.51553	6.78307	5.47448	6.73644	5.72239	6.27237	6.29303	6.8701	5.85047	5.07175	6.7934	5.58666	4.274	4.6211	6.08685
ENSG00000166261	2.35012	2.80116	2.236	2.70567	2.83982	1.64646	2.85387	2.69546	2.00169	2.69242	2.96044	2.29061	3.41829	3.04491	2.02634	2.11719	2.73178	3.21033	1.91727	2.11716	2.66164
ENSG00000166262	3.20398	3.20874	3.9104	4.09494	4.14143	4.37871	3.83033	3.92593	2.52729	3.69342	2.85236	3.45207	3.58754	3.97669	3.2571	2.16768	3.874	2.3095	2.49433	2.50894	3.23691
ENSG00000166263	1.70649	2.8699	1.76831	2.37302	2.08585	1.79853	2.46111	2.59507	1.02909	2.46594	2.32798	1.4481	1.54409	2.29791	1.62184	1.01986	2.86095	1.22825	1.46881	0.893239	1.73462
ENSG00000166265	3.40184	2.59935	4.79536	3.07614	2.97848	2.70338	4.13543	3.88073	2.86209	3.62255	4.92932	3.78191	2.54349	4.03505	6.36017	4.95523	1.63931	2.70172	1.84175	1.88702	5.76886
ENSG00000166266	2.54119	4.39678	2.96295	3.50492	4.14287	2.3597	4.00358	3.24961	2.22844	3.59299	3.62246	3.41167	3.87299	3.90512	3.00039	2.32818	4.24232	3.11458	2.07068	1.38725	3.37565
ENSG00000166268	0.499045	0.802399	2.02042	2.40705	0.079077	0.17987	0.0641668	0.46474	1.37614	0.338649	0.407941	0.317336	0.0543387	0.443991	0.146969	0.469249	0.0537272	0.39296	0.274823	1.45583	2.65702
ENSG00000166272	3.43854	4.67861	3.47369	3.47946	3.93205	3.9685	4.19456	3.85552	4.4227	3.90633	3.6273	3.92986	4.14996	4.44566	3.74969	3.38372	3.38508	4.86965	2.72894	2.73526	4.78715
ENSG00000166275	4.16486	6.18833	5.29325	5.23269	4.81075	4.66142	5.86858	6.12884	4.73555	5.45717	5.31188	5.53749	5.84247	6.1493	4.58348	3.73079	5.45247	4.65664	3.82809	4.08569	4.30984
ENSG00000166278	2.1144	0.79359	1.78779	0.632856	1.0889	1.35179	1.25105	0.259905	3.72955	1.34621	1.22693	0.777953	1.42775	2.55355	4.97371	5.4515	1.46527	5.40895	0.787273	0	6.89376
ENSG00000166289	2.19052	0.372312	0.676295	0.694339	0.445132	0.795057	0.562362	0.416603	2.41433	0.971361	1.92093	1.04396	1.2416	0.945231	1.55527	1.68271	0.57672	3.86555	0.510059	0.849941	3.07732
ENSG00000166292	2.24527	0.670534	1.45975	1.43175	2.12824	1.3909	0.765322	0.71901	3.30108	2.72863	3.43189	0.636199	1.53551	0.947446	0.945679	0.742909	1.16122	1.75851	0.179819	2.25338	1.90618
ENSG00000166295	5.7978	6.89948	7.02152	6.9052	6.87631	6.45237	7.76731	7.13223	5.96798	6.95883	6.47105	6.78528	7.18297	7.78302	6.61223	5.20096	7.33655	6.68487	6.57817	5.59184	6.7806
ENSG00000166311	5.69442	7.15417	5.31925	7.13362	7.39445	7.26094	7.14364	6.07312	6.47422	6.7288	6.92704	6.70114	6.77826	7.01963	6.49744	5.26212	6.78004	5.58444	4.49239	5.64227	6.90185
ENSG00000166313	6.24476	7.10253	7.16235	7.16998	7.58396	6.58101	8.21452	7.66287	6.88826	6.16429	6.57259	6.88916	8.65626	6.93467	6.2017	5.46335	7.60741	5.92745	3.27487	6.15408	6.75463
ENSG00000166317	0.22047	0.126224	0.0674418	0.12144	0.148984	0.0603587	0.257754	0.144313	0.119431	0.16048	0.340273	0.157354	0.294112	0.385718	0.170274	0.0632309	0.205722	0.0655006	0.0271371	0.0907572	0.145825
ENSG00000166321	1.66505	1.49094	1.65765	1.76472	1.7343	1.60142	1.79442	2.34509	1.03251	2.27951	1.75425	2.07519	2.4249	2.46671	1.75175	1.31981	1.77909	1.90104	1.52442	1.12133	2.10127
ENSG00000166323	0.321179	1.32332	1.06404	0.827487	1.30957	0.766257	1.78373	1.26165	0.290231	1.58687	0.766917	1.09688	1.25708	1.25237	0.864347	0.183974	1.27113	0.822833	0.481421	0.280738	1.14649
ENSG00000166326	2.78956	4.29231	3.52764	3.94361	5.53631	2.48361	4.28841	3.91906	2.52247	4.53223	4.38492	3.70552	4.17905	4.01278	3.0774	2.73053	4.55387	3.47715	3.03805	1.60307	3.65944
ENSG00000166329	0.054654	0	0	0	0	0	0	0	0.0432325	0	0	0	0	0	0	0	0	0	0	0.0762923	0
ENSG00000166333	5.60418	5.92996	5.50564	5.84649	5.84487	4.87486	6.79934	5.97017	6.09127	6.06888	6.24085	5.83936	6.62971	6.05517	6.04525	5.6305	6.55047	6.65043	5.09842	5.50719	6.40825
ENSG00000166337	6.2901	7.3495	6.39988	6.87524	6.78156	5.77191	6.79303	5.71237	6.87949	7.80136	6.33321	6.11524	7.37482	7.63096	6.95565	5.88882	7.67966	7.7182	6.28162	7.49524	7.22093
ENSG00000166340	5.60104	7.14689	5.6064	6.88075	6.64085	6.61687	7.08057	6.51222	5.96474	5.69129	5.20867	5.42857	6.13071	7.88852	6.06847	5.67834	6.53686	6.3236	5.11769	5.68388	6.27004
ENSG00000166341	1.59792	1.2036	1.52143	2.06379	0.564335	0.925051	2.17828	2.53821	2.24046	2.11757	2.64442	1.54663	3.56236	3.3982	1.99281	2.57322	2.24377	2.19278	1.04504	0.982677	2.37218
ENSG00000166342	0	0	2.57034	1.31291	6.05542	0.017215	0.0191753	0.00693852	0.0176925	0.562105	0.165189	0.0663951	0.0450081	1.30442	0.0828756	0.0332997	0.00639713	0.557371	0	0.00338492	0.00653501
ENSG00000166343	2.13592	1.01054	1.06937	0.690869	0.530928	1.76264	1.64005	2.49066	0.755515	0.908754	1.26256	1.52578	2.07127	1.5997	0.939246	1.0977	0.806076	1.27622	0.934153	0.566597	1.85578
ENSG00000166347	5.3455	6.84545	6.5963	5.84087	6.39992	4.75682	5.40033	5.12526	5.41234	7.02546	5.47064	6.29639	6.47119	6.7834	5.95759	5.33839	5.62599	5.66454	5.16764	5.82053	6.28321
ENSG00000166348	3.45394	3.21089	3.27131	2.78116	3.73525	3.24768	4.69037	5.15728	2.40234	3.9208	3.55526	3.1958	4.13422	4.31477	2.87022	2.6041	4.58737	3.05679	3.13752	1.73167	3.62921
ENSG00000166349	0.352353	0.552488	0.542234	0.53766	0.397776	0.253275	0.691476	0.523087	0.328865	0.63024	0.834509	0.755651	0.331454	0.266104	0.690556	0.439027	0.255251	0.61938	0.0885935	0.0853621	0.388328
ENSG00000166351	0	0	0	0	0	0	0	0	0	0	0	0	0	0	0	0.0716652	0	0	0	0	0
ENSG00000166352	3.15316	3.99849	4.40601	3.91565	3.54338	2.65834	4.33143	3.74005	3.43861	4.721	4.19823	4.03987	4.36426	3.21996	3.92424	2.58327	4.10112	2.78821	3.15096	3.35653	3.71495
ENSG00000166359	0.848002	0.660832	0.841914	1.45644	1.64665	1.05072	1.30993	1.15224	0.445417	1.16942	1.22336	0.536508	1.29634	0.826744	0.541409	0.587939	1.1208	0.536441	0.0685511	0.459849	0.747186
ENSG00000166363	0	0	0	0	0	0	0	0	0	0	0	0	0	0	0	0	0	0	0	0	0
ENSG00000166368	0	0	0	0	0	0	0	0	0	0	0	0	0	0	0	0.037981	0	0.0367565	0	0	0
ENSG00000166377	3.5731	4.60412	3.3334	3.47817	3.669	4.44088	4.26537	4.11125	4.66733	3.13232	3.50124	3.39723	4.86386	5.20414	2.96141	3.16348	3.86597	3.44752	2.5491	4.18653	3.51189
ENSG00000166387	4.10536	1.73225	1.52934	3.20688	1.11176	1.68173	1.93182	2.11103	4.56691	2.29907	3.81578	1.76931	1.98603	3.85674	2.93869	3.13305	3.65543	3.81518	2.83546	3.00951	3.44267
ENSG00000166391	0.255741	0.210691	0.0344961	2.78093	0.148501	0.624665	0	0	0.767782	0	0	0.0172064	0.5878	0.118039	0.0329443	0.47164	0	0.06528	0.039356	0.17019	0.0283626
ENSG00000166394	2.42395	0.254523	0.982969	0.580208	0.238816	0.299823	0.957496	0.406886	3.34878	1.45349	1.1551	0.348873	0.837827	1.25549	1.55476	1.11102	0.432793	2.39443	1.50911	0.538352	2.65439
ENSG00000166396	0.275458	0.0263723	0.29899	0	0.045436	0	0	0	0.468684	0	0	0	0	0.0640647	0.428485	0	0	0.0385373	0	0	1.22306
ENSG00000166398	3.05281	3.18228	3.58555	3.8157	3.28985	3.02821	4.11039	3.70439	2.65502	3.59117	3.86984	3.03536	3.60522	3.37657	2.96393	3.112	3.83233	3.04184	3.27452	0.938958	3.2907
ENSG00000166401	2.19112	2.23306	2.15613	1.60304	2.10847	1.63523	2.0228	1.57093	1.91879	1.13183	1.82523	1.32455	2.06716	1.90218	2.03346	2.35152	1.6425	3.1371	0.976095	1.09674	2.49656
ENSG00000166402	2.93647	1.51664	1.94827	2.66897	4.05395	2.96519	6.24545	4.68218	1.95547	2.16725	4.18714	3.93453	2.37219	1.366	3.48817	1.52626	2.85153	1.1874	1.36399	1.4543	3.78663
ENSG00000166405	5.08388	5.21061	4.53441	4.69638	4.98244	3.60352	5.80947	5.66688	3.58126	6.10223	5.94497	5.37435	5.63695	5.45142	4.39098	4.51336	6.35648	4.17038	3.63575	3.5833	5.01551
ENSG00000166407	2.94783	4.21207	3.06642	3.84598	4.63655	3.44205	4.74632	4.15143	0.819355	6.65232	5.45106	2.43174	0.485007	1.62535	5.0083	2.92056	1.89094	0	0.329644	0.738252	5.87152
ENSG00000166408	0	0	0	0	0	0	0	0	0	0	0	0	0	0	0	0	0	0	0	0	0
ENSG00000166411	5.00642	5.35488	5.28216	5.88367	6.66668	6.20891	5.6164	5.13632	4.7797	5.48343	6.94591	5.30946	5.8183	5.53234	5.93455	4.535	5.58378	5.28144	6.39057	4.97512	6.15727
ENSG00000166415	3.22127	0.0321389	1.84127	0.225395	0.887454	0.287438	0.0665866	0.512628	0.234362	1.4045	0.136861	0.101167	2.26444	0.529273	1.73997	0.024209	1.03224	0.200803	1.21734	0	1.1766
ENSG00000166426	0	0	0.174717	0.0984802	0	0	0	0.0746739	0.199147	2.92707	0.0627269	0	0.329384	0.598473	0.191512	0	0.0756955	0.118218	0	0.0473723	1.89664
ENSG00000166428	1.92418	0.420797	0.708858	0.157103	1.17812	1.1342	0.394889	0.494813	3.81622	0.837981	1.2666	0.407956	0.729334	1.12062	2.19308	1.28078	1.77377	3.36574	1.54273	1.23755	3.33673
ENSG00000166432	5.51815	3.50894	3.27657	4.21494	4.50011	3.68673	4.35605	4.28851	3.24607	4.22416	4.67033	4.75816	4.89583	4.82247	3.81191	4.12315	4.92343	3.08147	3.27762	4.37205	5.00629
ENSG00000166435	2.36619	2.59078	2.06539	3.51148	3.25288	1.67198	2.86447	2.09999	2.04982	3.14049	2.33893	2.32213	3.1721	2.25795	2.23367	1.85231	2.13451	2.20894	1.728	1.94466	3.14033
ENSG00000166436	2.32336	1.96781	1.84527	2.09762	2.4944	1.19149	1.69288	2.03662	0.776181	2.25649	1.40293	1.62221	2.17126	1.81834	2.12922	1.19967	1.7639	1.61096	1.6189	1.10302	2.37535
ENSG00000166439	1.40703	2.4188	1.56934	1.83573	2.82087	1.11539	2.80285	2.2609	1.58492	2.2383	2.50282	1.92617	2.75182	2.18883	1.67354	1.50648	2.78409	2.3289	1.76233	0.498732	2.06996
ENSG00000166441	10.0701	10.5184	9.92321	10.0293	10.1623	9.34787	10.2826	9.90332	10.474	10.6545	9.89858	10.3266	10.3764	9.21476	10.2524	8.82298	10.7722	11.4095	10.5462	10.1881	10.4832
ENSG00000166444	4.59732	5.47846	5.26423	4.15152	5.34418	3.93371	4.41781	4.5372	5.37261	5.89177	6.05687	5.2353	4.62087	4.67255	5.14414	4.52583	7.28465	4.9387	4.44572	4.44338	5.70797
ENSG00000166446	1.21243	2.11923	0.977932	1.21366	1.52622	1.3348	2.46012	2.02001	1.437	2.25668	1.64725	1.44174	1.7855	1.88275	2.02023	1.75061	1.72189	1.53259	0.704021	0.534846	2.14773
ENSG00000166448	2.40644	5.17218	8.06053	9.56893	8.42826	6.08259	7.05034	6.37007	4.39263	5.33745	4.7639	6.6883	6.73345	6.07224	4.99064	2.18438	2.007	1.14588	0.131093	5.46262	3.30417
ENSG00000166450	0.443185	0.0314418	0.509432	0.479594	0.93138	0.0463877	0.33886	0.0998594	0.266495	0.0774905	0.298106	0.88946	0.0835511	0.233767	0.240305	0.198787	0.0813233	0.193025	0.654022	0.209945	0.364243
ENSG00000166451	1.37095	2.6876	2.31219	2.04123	2.219	2.23414	1.94582	1.83408	2.55073	1.47651	2.3341	1.39546	1.75738	1.7805	1.21274	2.04609	2.19545	3.18459	2.74728	0.846433	1.93587
ENSG00000166452	3.44266	4.69435	4.08979	4.0863	4.73463	2.96041	5.02799	4.28911	3.92863	4.73385	4.88639	3.99036	4.31681	4.56321	4.36226	3.63631	5.13087	4.11677	2.76513	3.01658	4.58719
ENSG00000166454	3.35154	4.35383	3.622	4.26265	4.58768	3.79419	4.63646	4.12004	3.21193	4.39269	4.52544	3.40374	4.89412	4.68266	3.57914	3.21614	4.66465	3.98681	2.65618	3.02637	3.81009
ENSG00000166455	0.612287	1.00741	0.239823	0.730759	1.05248	1.47281	1.24739	1.45396	0.618657	0.996238	0.622953	0.491768	0.920071	0.770579	0.444461	0.754616	1.45385	0.360591	0.158897	0.587341	0.7507
ENSG00000166471	3.13796	5.2987	2.9191	3.66837	4.17179	3.10306	4.834	4.34272	3.32604	4.19789	4.33568	4.61002	4.97154	4.48527	3.43466	2.8943	4.93031	3.81588	2.98997	2.69048	3.9435
ENSG00000166473	0.128623	0.0601996	0.0196678	0.0353058	0.129127	0.019013	0.104451	0.0472257	0.106856	0.0571244	0.12153	0.026657	0.193996	0.0791275	0.0397603	0.0987914	0.0625127	0.454483	0.0354944	0.0165491	0.0107397
ENSG00000166477	3.40341	5.47248	3.98	4.43146	5.11486	4.53211	4.34548	4.01652	3.19729	5.264	4.32173	4.11156	4.88167	4.6742	3.86751	3.17745	5.85815	4.39587	4.22435	2.56034	3.94184
ENSG00000166478	2.96946	3.87771	3.52255	3.25465	3.83629	2.71829	4.49976	4.155	3.31716	3.68188	3.81975	3.52078	4.20313	3.61428	3.37812	2.71277	4.07009	3.80898	3.21317	2.90991	3.62445
ENSG00000166479	4.92216	5.80491	4.01709	4.27827	4.45767	4.3117	5.25784	5.60587	3.85018	4.61154	4.5122	3.94821	5.67639	6.52852	4.06862	5.61346	5.66547	4.57959	2.95316	4.09521	4.59474
ENSG00000166482	6.50314	3.88818	2.10629	1.32542	1.06496	1.01368	2.04174	0.789808	6.69382	4.88022	3.49447	2.57328	5.7985	3.52202	6.55151	0.72434	3.93726	6.31484	3.6965	2.2591	6.48147
ENSG00000166483	2.78851	2.95669	3.077	1.44274	3.89869	3.01357	4.37562	4.446	4.14216	3.09652	3.75755	2.40792	3.26623	3.43936	2.49943	2.2981	6.5387	4.01586	2.83059	2.15851	3.15228
ENSG00000166484	2.82928	2.82156	2.32012	2.91359	3.04034	3.3091	3.21125	3.00717	3.22799	2.66413	3.14686	2.8045	3.34327	2.95028	2.58032	2.81557	2.57363	3.44889	1.7257	2.53235	3.20071
ENSG00000166492	0.22983	0.12015	0.156995	0	0.0605649	0.149607	0	0.0557676	0.0758913	0.0917174	0.0923536	0.0391538	0.102399	0.0964697	0.172948	0.0990743	0.110744	0.237909	0	0	0.0644235
ENSG00000166501	0.594657	0.0244246	0.279199	0.0354803	0.0410845	0.13942	0.267016	0.191952	0.438282	0.072324	0.332978	0.0352621	1.83898	0.376686	0.304089	1.80118	0.105712	4.40994	0.0527901	0.0531252	0.822526
ENSG00000166503	4.29024	5.41261	4.77398	5.05891	6.64552	4.91409	5.99056	5.59299	4.59331	5.25995	6.44148	5.42996	5.8679	5.90288	5.29785	3.91419	6.79214	3.77622	4.44349	2.74065	5.54296
ENSG00000166507	4.25064	3.8251	3.34394	3.75446	4.34834	3.24134	5.31969	4.61864	3.20849	4.36694	4.65006	3.87926	5.1508	5.8331	4.45298	4.06713	5.36121	4.48011	3.63958	2.29811	5.085
ENSG00000166508	5.09726	4.8704	5.22992	5.40721	6.37359	4.57883	5.3515	5.00546	5.25565	4.86766	5.33566	5.18633	5.47027	6.28703	5.41453	4.89602	5.71637	5.97733	4.90923	4.28826	5.74774
ENSG00000166509	0.0384727	0	0	0	0.0383336	0	1.0269	0	0.0274655	0.226184	1.07799	0.0299574	2.20414	0.288331	0	0.955719	0.720238	0.217689	0	1.48421	0.040769
ENSG00000166510	2.37225	3.08764	0.595839	0.218506	0.517275	0.173382	2.32795	1.23114	1.12261	0.547628	2.40038	0.815059	1.69459	0.70361	1.13361	2.00563	0.19952	1.59441	0.372684	0.123894	0.767649
ENSG00000166523	0.102978	0.696151	0.766572	0.727017	0.717241	0.520174	1.88496	0.757405	1.18459	0.447381	0.873067	1.71755	1.39211	0.658084	2.19751	4.08679	1.07168	4.4269	0.254072	0.407956	2.16777
ENSG00000166526	4.7448	4.41851	3.89658	4.95235	5.30839	4.71318	4.46001	4.73009	4.19138	4.54734	4.26604	4.1582	4.71086	5.93552	3.63157	3.53326	4.4793	4.46119	4.59994	3.78651	4.36437
ENSG00000166527	0.0380934	0	0	0.0217086	0	0.0404646	0.0216005	0.0456443	0.103022	0.0394023	0.172235	0	0.0437994	0.0424875	0.0311736	0.593837	0.165875	0.756142	0.0676167	0	0.194986
ENSG00000166529	3.68796	2.87918	3.15098	3.80383	3.9229	3.40486	4.11847	3.5336	3.44362	3.22066	3.3851	3.46254	4.4465	4.9493	2.87513	2.56838	3.45635	3.4397	2.6311	3.82556	4.02002
ENSG00000166530	0	0	0	0	0	0	0.486967	0	0	0	0	0	0	0	0	0.428795	0	0	0	0	0
ENSG00000166532	4.84421	4.78675	4.04898	3.49593	4.54078	2.71223	4.23314	4.81509	3.8776	4.12021	4.79675	4.46635	4.94984	4.79228	4.28183	4.93442	4.88313	3.908	6.08816	2.59225	5.61073
ENSG00000166535	0.0500363	0.0450473	0.0138438	0.0371432	0.349537	0.0236372	0.0470009	0.553072	0.0087694	0.250591	0.379074	0.121485	0.182546	0.0350946	0.138221	0.271031	0.340293	0.116729	0.332237	0	0.0529973
ENSG00000166546	0.284808	0.0809864	0.0161311	0.170817	0.564907	0.576735	0.291396	0.565133	1.22813	0.935998	0.633108	0.404119	0.41835	1.30745	0.372954	1.3475	0.446336	0.556098	0.138849	2.13564	0.922884
ENSG00000166548	3.97683	3.57777	4.49024	4.2362	5.61466	4.61381	4.26572	3.61234	3.71408	5.06848	4.26741	3.36121	4.43598	5.11614	4.33816	3.51076	4.38617	4.02767	3.65076	2.68866	4.86112
ENSG00000166557	7.40204	6.83531	7.06879	8.85028	7.21715	9.51502	6.28797	6.111	6.96987	6.95488	6.81406	6.72253	6.69237	5.95077	6.75215	5.6305	6.73979	6.2101	6.26398	6.54426	6.78676
ENSG00000166558	1.08502	3.7916	0.131277	0	0.645984	0.116884	1.09337	0.705337	1.9631	1.32156	0.264619	0.926342	1.60889	0.358879	2.23127	0.297191	3.34075	0	0	0.302417	3.07125
ENSG00000166562	7.11891	10.5989	9.56659	10.7258	7.36547	8.67038	8.93207	8.5159	7.78707	10.1947	6.60345	8.801	9.14467	8.61888	9.39509	6.67743	10.1014	8.35693	6.65457	8.80959	9.35684
ENSG00000166569	0	0	0	0.0441409	0	0.0412542	0	0	0	0.0198898	0.0200221	0	0.0225525	0	0.0316591	0.01946	0	0.0188905	0	0	0.0226178
ENSG00000166573	0.530363	0.0253889	0.0140367	0.0164036	2.44735	0.397696	2.5456	1.04164	1.01666	0.315238	0.0384573	0.524986	4.10868	2.96661	0.0771582	0.0318737	0.0264729	0.063155	0.0779225	0.30451	0.563139
ENSG00000166575	2.68118	4.82925	2.83226	3.45417	3.96193	2.69201	4.09104	4.1273	2.44115	3.19407	3.14534	3.44537	3.62016	4.61931	2.55777	2.12625	3.98177	2.25054	2.36089	1.54275	2.96983
ENSG00000166578	2.02187	1.62155	1.63931	1.53125	1.51658	3.38051	2.70087	3.39837	2.31205	1.49301	1.44819	1.91574	3.03814	2.48009	1.16287	1.08206	0.851646	2.08837	1.17787	1.36331	1.80759
ENSG00000166579	4.4032	4.48978	4.24494	5.28795	4.76708	5.1569	5.2056	4.88945	4.84204	4.3208	4.83053	4.65707	4.66573	4.28302	4.27591	4.06793	4.89113	4.61145	3.8152	4.00368	4.75446
ENSG00000166582	5.23661	4.02522	4.32755	4.89897	4.87213	3.99732	5.92221	5.54765	3.86057	4.3605	4.95922	5.49034	6.12154	4.41092	3.80825	3.49284	4.31554	5.68728	5.14238	4.2177	3.43418
ENSG00000166589	0.306797	4.89308	0.0192351	0	0	2.02195	0.52102	0.861568	4.66406	1.3099	0.0592902	0.0127574	4.32474	4.24718	0.233298	0.885146	0.0546874	0.591372	0.242049	1.08495	1.85276
ENSG00000166592	1.85972	2.01073	1.46575	1.02126	1.0699	0.369096	2.02856	0.759821	3.80905	2.12893	0.848604	1.55126	2.57365	1.00306	2.34491	1.40166	1.05624	2.43725	0.144129	0.678653	1.94201
ENSG00000166595	5.95723	6.45077	6.33469	6.68578	6.58082	7.18908	6.58243	6.31115	7.07245	6.88226	6.56561	5.3997	7.60342	7.28425	6.24922	5.96431	7.22913	7.18011	5.07899	7.29417	6.40324
ENSG00000166596	1.36649	0.224424	0.808448	0.153469	0.673502	3.20649	1.97231	1.74005	0.704588	0.395227	0.311076	0.999064	0.333661	0.29393	0.600934	0.119537	0.264187	0.284672	0.0976135	1.11799	1.11221
ENSG00000166598	8.71936	9.55006	8.9164	10.0564	8.52262	10.178	9.05584	9.47834	9.20347	8.78213	8.29542	8.34434	8.26366	8.89633	9.3099	7.66308	8.97916	8.38105	8.08607	8.9469	9.48503
ENSG00000166603	0.110685	0.144635	0	3.03869	0.343977	0	0.0976593	0	0.0543359	0.196598	0.0686942	0	1.40131	0	0.0186256	0	0	5.13358	0	0	0.0525828
ENSG00000166619	5.68872	5.36522	5.54888	6.60777	6.1184	5.66239	6.14293	6.16779	6.05824	5.61969	6.18521	5.58667	6.10147	5.56488	5.72907	5.01453	5.31957	5.4129	5.09547	5.53333	5.94479
ENSG00000166634	0	0	0	0	0	0	0	0	0	0	0	0	0	0	0	0.0322109	0	0	0	0	0
ENSG00000166664	0.804678	0.0597111	0.834934	0.72407	1.94657	0.121862	0.116112	0.0834149	0.223288	0.116031	0	1.01363	0	0.031892	0.166214	0.441737	0.495361	0.121547	0.949217	0.0570301	0.984487
ENSG00000166669	3.97379	0.619342	1.11502	1.64671	1.06006	0.990329	0.742803	1.95996	1.1322	1.40203	3.63507	3.39084	2.00995	6.10627	2.40105	2.28538	4.31591	4.24348	2.78554	0.265916	2.17524
ENSG00000166670	2.32127	0.0293568	0.508136	0.271427	0.0249437	6.49738	0.024331	0	2.26724	0.0874791	1.07486	0.0192308	0.170789	0.0238614	0.0537383	0.0869441	0.337769	0.443952	1.02239	1.65789	1.20486
ENSG00000166676	0.769473	0.567852	0.446872	0.464801	0.219652	0.327968	0.468529	0.6956	0.443146	0.260022	0.843957	1.16913	0.977857	0.886386	0.542971	1.08227	0.597132	1.31848	0.066548	0.450787	0.892755
ENSG00000166681	7.63805	6.87244	7.41003	8.72013	8.57265	9.3266	8.61827	8.06938	8.15551	8.92384	8.39438	8.12993	8.89819	9.39518	7.48835	7.64608	9.09567	6.88782	6.41818	8.0515	7.29315
ENSG00000166682	1.30817	0.438969	0.646011	0.65153	0.0748274	0.253899	1.29896	1.45791	0.921621	0.811475	0.854478	0.637825	0.646408	0.564123	0.598814	0.691314	0.665954	0.570605	0.680731	0.887864	0.677423
ENSG00000166685	5.54856	5.50448	5.65388	6.09226	5.0564	5.77787	6.39176	6.18233	6.08383	5.58626	5.44841	5.36555	6.61273	6.01412	5.05034	4.8896	6.33396	4.68963	4.08672	7.24438	5.42285
ENSG00000166689	2.85675	3.51305	2.11235	2.36158	1.80085	2.34369	4.83372	4.45807	2.31825	4.74161	3.64305	4.48697	3.63483	5.28814	3.82392	3.7119	3.11109	3.26857	1.73038	2.01464	4.39158
ENSG00000166693	0	0	0	0	0	0	0	0	0	0	0	0	0	0	0	0	0	0	0	0	0
ENSG00000166704	4.03214	4.05039	3.25377	3.74933	4.23291	2.88617	4.66298	4.70866	2.86293	4.02306	3.9974	3.74084	4.34587	4.0453	2.86166	2.82936	4.22604	3.34747	2.02104	2.31177	3.38513
ENSG00000166707	3.86417	1.25934	2.05024	2.08922	0.448321	0.263613	3.35568	3.47483	1.24953	3.45196	2.06234	1.05806	3.33331	2.80776	1.24463	1.80627	1.71992	2.18564	0.379267	0.589366	2.89066
ENSG00000166710	11.8649	10.1951	10.6667	10.2634	10.7946	12.3214	10.7378	10.5885	12.021	11.8197	12.5358	10.9865	10.6672	12.4735	11.8123	13.4551	13.1873	13.4279	10.7527	8.81669	12.5281
ENSG00000166716	3.22277	3.8041	3.03978	3.22381	4.25391	3.64307	4.07703	3.51493	2.66739	3.78409	3.98215	3.5159	4.10184	3.51845	3.40464	2.83346	4.38358	3.69895	3.10594	1.64741	3.73193
ENSG00000166734	5.09224	6.22055	6.24987	6.98277	6.94854	6.87238	6.22045	6.28381	5.35665	6.26829	5.9115	6.24833	6.24623	6.55413	5.81301	4.43139	6.84153	5.23273	5.22045	4.76989	5.9925
ENSG00000166736	0.0301355	0.0533755	0.0588152	0	0	0.0316916	0	0	0.068752	0	0	0	0	0.0607004	0	0.075445	0	1.31617	0.0941982	0	0.0423978
ENSG00000166741	8.14792	3.78424	4.21625	4.17604	3.17704	4.73954	4.24663	3.18763	10.6207	3.30645	4.9238	3.78427	7.0918	5.55813	6.09287	5.4837	4.54144	7.76303	3.75092	8.92648	7.73665
ENSG00000166743	3.34045	0.334838	0.289499	0.474498	0.74574	5.67883	0.0232454	1.26885	2.87703	0.402147	1.98189	2.25695	0.20842	0.522255	0.762796	1.06437	0.775995	1.11894	0.107104	0.545467	0.507239
ENSG00000166747	4.64395	5.26709	4.68171	4.95072	5.3241	5.17278	5.16961	5.30086	3.54414	5.01182	5.17758	4.07209	5.44367	5.62042	4.23677	4.46442	5.67683	4.50566	3.626	3.44372	4.82151
ENSG00000166750	1.61842	0.830659	1.22307	1.08538	1.37476	1.37173	1.40662	1.52751	1.43937	1.68136	2.70219	1.40176	0.958007	2.17976	1.70301	2.7886	1.43927	3.49516	0.819021	0.575933	2.08945
ENSG00000166762	3.9791	3.43899	3.03712	2.68226	3.53831	2.27532	3.44998	3.5121	1.64869	3.68712	3.54647	3.20402	3.86452	3.50275	3.27785	2.79639	4.13818	3.82696	3.38148	2.20533	4.28799
ENSG00000166763	0.437038	0.206263	0.114642	0.0692031	0.23373	0.263949	0.260256	0.237873	0.096691	0.311194	0.441313	0.308663	0.369789	0.102346	0.241961	0.256858	0.374668	0.418583	0.146483	0.0551012	0.342564
ENSG00000166780	3.91623	5.00987	4.68676	4.80691	5.76581	6.60209	6.30389	5.42024	4.33175	5.37217	6.01165	4.51173	5.33741	4.9405	4.84462	4.12833	6.85584	3.50083	3.76824	5.28898	4.8798
ENSG00000166783	3.43298	3.66682	3.81707	3.80901	4.06179	3.42587	4.13487	4.06621	2.90981	4.08691	4.07847	3.2107	4.24667	3.91876	3.93949	3.38269	4.50574	4.11296	3.79437	3.07229	3.82105
ENSG00000166787	0	0	0	0	0	0	0	0	0	0	0	0	0	0	0	0	0	0	0	0	0
ENSG00000166788	3.35791	3.76585	2.73763	3.86683	4.09594	2.58259	4.16806	3.01511	3.25312	3.67518	3.98698	3.60616	4.51078	3.14099	3.45229	3.02425	4.1353	4.09527	4.77079	3.93511	3.92953
ENSG00000166793	0.406033	0.161546	3.12656	0.582019	1.12187	1.84084	4.41746	0.718081	1.73252	0.71302	2.62027	3.52566	0.970592	0.800176	3.44576	1.62798	0.200624	1.57367	1.41469	1.50589	2.48117
ENSG00000166794	9.32714	9.18448	8.99197	10.0123	9.04846	10.1822	8.93562	8.44704	9.485	9.60862	8.18856	8.72904	8.79886	8.58606	9.34307	7.94181	9.59634	9.31809	8.76851	9.51446	9.27871
ENSG00000166796	0	1.90166	0.17331	0	0.939695	0.0393729	0	0	0.259792	0.050602	1.14001	0	0.166733	0.0996157	0	0	1.06389	0.974396	0	0.0785921	0
ENSG00000166797	5.16145	5.85681	5.60631	6.57666	6.61066	7.04354	6.15544	5.60861	5.75308	5.84641	6.27639	6.52628	6.84772	6.21249	5.55414	5.27015	6.93014	6.27347	6.31859	5.92829	5.84102
ENSG00000166800	0.345947	0.153394	0.108259	0.0451368	0.0741738	0.112999	0.142433	0.333867	0.0364555	0.133949	0.328239	0.424137	0.371571	0.153582	0.0830758	0.0443815	0.19413	0.12504	0	0.0366904	0.165051
ENSG00000166801	4.19763	1.98571	2.89017	2.43095	2.25876	2.58227	2.35787	2.04551	3.65051	3.11382	3.36894	3.58733	3.20214	3.13107	2.94409	4.07865	3.45177	4.40081	2.13945	2.18104	3.89158
ENSG00000166803	1.64548	1.25679	2.19625	0.843039	2.34464	3.87964	0.986916	1.5877	3.66058	2.09031	2.38286	2.33564	1.79523	0.638775	1.39095	1.21657	1.99262	4.95034	3.57825	1.01405	2.2612
ENSG00000166813	1.29043	0.306609	1.05207	0.387647	0.226449	1.70143	0.715878	1.48933	2.41261	0.820446	0.788606	2.20843	0.831031	0.435823	1.55972	0.900699	0.48837	1.55273	1.48015	2.50293	1.64867
ENSG00000166816	1.24374	1.77356	3.07042	3.11157	1.39226	4.08647	3.57821	3.08624	1.28223	3.57774	4.35119	0.417337	3.80225	3.86953	2.39735	2.29342	2.93233	3.06824	0.362868	1.38344	2.06433
ENSG00000166819	0.843387	0.144665	0.0856857	0.0926824	0.12423	0.183663	0.167352	0.291558	1.41615	0.291617	0.190918	0.630548	0.593303	0.620834	0.176186	0.699473	0.20042	0.527487	0.159222	0.492497	0.220547
ENSG00000166821	2.61071	2.61145	2.84224	2.89293	3.95559	3.51542	3.22607	2.96203	2.08172	2.77081	2.58255	2.77327	3.52403	2.45334	2.50198	1.68201	2.43421	1.92855	1.84312	1.99258	2.43993
ENSG00000166822	2.29597	3.01963	2.5928	2.915	3.00678	2.5357	3.32169	3.2217	2.52096	3.85733	3.15408	2.66513	3.52064	3.51388	2.35741	2.49264	4.38063	3.33788	2.03879	1.66243	2.81339
ENSG00000166823	3.15906	0.950434	2.15214	2.73225	3.44499	3.27904	3.05437	2.05092	3.77299	2.85813	2.24003	2.85345	3.75274	2.0635	0.238353	2.13173	3.83534	3.38034	1.87606	3.74775	1.15214
ENSG00000166825	3.40584	0.397466	3.00851	0.42718	1.58734	2.39459	0.600448	0.897871	2.86824	2.76484	1.41855	0.382287	4.93623	1.09718	4.59543	3.12146	4.68813	4.90843	1.86716	1.49833	3.94637
ENSG00000166828	0.816233	0	0.0912503	1.78474	0.0363036	1.59194	0.417022	1.3974	0.353017	0.112763	0.481703	0	0.341681	0.119792	0.0171081	0.224476	0.0126087	0.0102657	1.33474	0.835096	0.205875
ENSG00000166831	1.10325	2.06426	0.878453	1.67258	0.976998	0.989736	1.91723	1.98307	1.2378	1.77842	2.9322	1.64332	1.81936	1.70737	2.57435	2.14494	0.407506	1.30933	0.490407	0.516159	2.11222
ENSG00000166833	2.10709	2.93809	3.37084	3.1592	1.06834	0.601983	2.59053	3.27692	0.99285	3.4613	3.18217	6.06138	3.94577	4.49019	2.80697	1.10387	1.33816	4.79061	1.24166	0.504723	3.15051
ENSG00000166839	3.13504	1.53891	2.21113	1.34178	1.26928	1.27883	2.42172	2.08428	1.85083	1.46232	1.94299	2.0421	1.82651	1.67528	1.50602	2.36908	1.87298	2.20841	3.88985	2.2757	2.65421
ENSG00000166840	0.599443	0	0.600854	0.161532	0	0.393137	0.0204019	0.441151	2.38468	1.33155	0.0770379	0.0288704	0.228342	2.08297	0.103563	0.178642	0.0210518	0.965453	0.0785975	0.377249	0.122369
ENSG00000166845	0.533915	0.729023	0.507122	0.217349	0.32423	0.341261	1.04386	0.707954	0.835878	0.416996	0.539761	0.610703	0.534236	0.614202	0.500234	0.594563	0.548511	1.1649	0.498634	0.138611	0.723909
ENSG00000166847	3.77816	5.16453	4.21188	4.58786	5.5236	5.14955	4.66288	4.11394	4.02736	5.14031	5.01367	3.45633	4.94657	4.72736	4.50698	4.04067	4.92966	4.55319	3.71878	2.29056	4.63342
ENSG00000166848	5.67951	7.08204	7.67074	7.32698	7.90476	6.98853	8.17206	7.54869	6.52309	7.55228	7.43648	6.46697	7.90993	7.46484	7.18476	5.88388	7.70886	6.07978	4.91161	6.54771	7.12478
ENSG00000166851	1.925	1.16393	1.86827	0.942617	1.37633	2.47629	1.55155	1.13794	2.46918	1.23089	2.07566	1.11744	1.78205	1.12196	1.19346	1.99144	1.50656	4.24325	1.78003	0.774212	2.19601
ENSG00000166855	3.21288	3.18159	3.47205	3.59409	4.84181	3.70985	3.56563	3.35605	2.88774	3.52369	4.21291	3.67866	4.12878	4.27023	2.81693	3.0467	4.2659	3.72899	4.06399	1.82294	3.38004
ENSG00000166856	0.332306	0.0152335	0.0276509	0	0.0126287	0.12818	0.0240899	0.039071	0.14196	0.0435587	0.0330445	0	0.050634	0.155043	0.0525675	0.0220283	0.0765906	0.403088	0.0110132	0.0165477	0.026861
ENSG00000166860	1.65871	1.72053	1.16277	1.74205	2.32681	1.30621	2.28523	2.09914	1.21781	1.64657	2.22925	1.80318	2.1797	2.20053	1.44281	1.12355	2.02809	1.91844	1.29162	0.771118	1.78704
ENSG00000166862	1.01813	0.0695509	0.33426	1.34287	0.241704	0.0889448	0	0.138888	1.58663	3.33042	0.0178706	1.49378	1.94092	0.0371826	0.374303	0.372615	0.0589163	1.51361	1.70847	1.64975	1.72456
ENSG00000166863	0	0.313153	0	0	0.439855	0.397311	0	0	0.344516	0.210285	1.02257	0.0757736	0.570275	0.0883194	0.0671307	0.519559	0.304793	2.06285	0	0	0.0761308
ENSG00000166866	0.582922	0.0167131	0.293807	0.0407915	0.0273296	3.91895	0.0522239	0.500188	2.64668	2.96116	0.190636	0.0610711	4.8928	0.163935	0.489936	3.86905	6.04705	6.99043	0.080206	1.04748	0.542692
ENSG00000166869	0.0199509	0	0.0955194	0.0221547	0.0223138	0.615891	0	0.0232837	0.0269148	0.058757	0.0624395	0.0509516	0.0681851	0.0211272	0.050907	0.114416	0.0237138	1.4685	0.0204702	0	0.0234413
ENSG00000166881	2.08236	2.60543	1.83723	2.54324	2.28411	2.75013	3.29264	3.13279	2.42373	1.83521	2.26488	2.4707	1.8776	2.67793	1.6649	1.72249	2.0533	2.72755	2.40578	1.00943	2.38668
ENSG00000166884	0	0	0	0	0	0	0	0	0	0	0	0	0	0	0	0.0395989	0	0	0	0	0
ENSG00000166886	3.22158	6.47669	2.20065	3.71982	2.91264	4.62684	5.72614	4.19034	4.05323	3.70384	5.50816	4.8563	3.44025	3.26512	3.162	5.08275	4.6326	4.14845	4.55937	3.12557	3.67084
ENSG00000166887	5.15608	4.93852	4.67009	4.82728	5.84317	5.19853	5.15862	4.95138	4.30111	5.03134	5.1541	5.07556	5.69694	5.41496	4.74091	4.53307	5.49591	4.9768	3.91974	4.10556	5.31836
ENSG00000166888	5.04685	4.82299	3.79691	2.62132	2.34668	5.76766	4.09201	4.26986	6.03052	3.69586	5.85474	2.80137	4.3028	3.58557	4.78452	6.84843	6.04819	7.06277	6.94261	5.34462	6.29843
ENSG00000166889	2.61617	3.77753	2.68625	3.36035	3.58837	2.19569	4.12367	3.48311	2.97161	3.54027	3.69998	3.47398	4.08773	3.9745	2.84655	3.1154	4.21847	3.9699	3.52834	1.82795	3.44072
ENSG00000166896	2.81471	3.22483	1.67133	2.52679	2.8818	2.74352	2.44176	2.99511	3.01356	2.71014	3.09506	2.56758	2.40648	2.97188	1.06356	1.82817	2.95643	3.2446	2.34899	2.16381	1.33633
ENSG00000166897	3.92586	0.0128289	4.39692	4.27845	0.246698	1.08864	4.54271	4.16176	1.95963	1.19351	0.684683	0.0434173	4.1766	3.10251	1.93248	1.54523	1.63968	0.249778	1.01162	1.61707	4.47694
ENSG00000166900	4.19425	5.68251	3.11165	3.81491	4.39419	4.67553	5.03499	5.41254	4.253	5.18036	5.23565	5.09157	4.53354	6.25964	4.241	4.27441	5.86992	4.63921	4.25244	3.49057	4.72437
ENSG00000166902	4.43714	5.17567	4.34313	5.0475	5.39891	4.2797	5.51856	4.37754	4.59793	4.70059	5.49007	5.09823	5.4551	4.57617	4.66355	4.2191	4.63339	5.35428	4.00258	5.27998	4.79785
ENSG00000166908	4.58469	4.626	3.88334	4.37496	4.80681	5.35662	5.15418	5.63685	4.58043	5.54053	4.77152	4.00599	5.23868	6.92749	4.32161	4.02388	4.92774	4.58305	3.4822	2.8568	4.74196
ENSG00000166912	3.68847	3.90959	3.00821	3.0269	4.044	3.47484	3.56643	2.9834	2.72899	3.77084	3.72662	3.45766	3.9361	3.82734	3.28528	3.19274	4.49777	3.9085	3.13462	2.32123	3.72749
ENSG00000166913	6.11162	7.58973	6.58422	6.87831	6.88078	6.52403	6.84693	7.1958	6.81374	7.10065	7.02815	6.27805	7.00672	7.00811	6.75592	6.02883	7.28005	7.37737	5.3305	5.59919	7.04911
ENSG00000166920	6.05633	2.26371	2.15427	0.238356	2.05166	5.81864	5.06268	5.9958	4.40857	3.68475	3.90792	5.34596	6.5467	7.88951	5.30994	5.79141	9.27993	6.86025	2.03659	2.46923	5.64295
ENSG00000166922	9.39962	10.8581	11.3073	9.9944	12.2764	11.1462	11.9138	12.1751	5.68609	11.0486	10.6962	11.9857	9.72108	11.5936	9.95866	9.55775	11.7867	3.55245	4.27496	9.95427	9.71314
ENSG00000166923	0.668572	0.0127989	1.57335	0.267174	0.00350294	1.02844	0.21092	1.42468	2.89161	0.230159	1.49031	1.73838	0.621135	0.014131	2.59248	0.286113	0.126037	3.06648	1.44115	0.0278646	1.86751
ENSG00000166924	2.79598	0.750545	4.41282	4.85408	3.91483	2.82172	4.67467	4.39005	3.38874	5.05506	3.88	4.33614	4.91129	4.53879	3.60402	2.29041	4.87539	2.54131	0.595281	2.71643	4.25416
ENSG00000166925	5.12566	4.77995	5.27692	5.85111	5.76801	5.44777	5.45693	5.02774	5.35806	5.90556	5.63744	5.1539	5.05295	6.34148	4.82124	5.17233	5.63016	6.0009	5.09264	5.35973	5.65197
ENSG00000166926	0	0	0.227559	0	0.0990662	0	0.123622	0	0.0921966	0	0.177052	0	0	0.186634	0.105083	0.243257	0	0.184482	0	0	0
ENSG00000166927	2.88104	0.639127	1.75339	1.99624	1.41571	2.35474	3.11874	2.44095	3.48603	2.43913	3.36016	1.37404	3.21354	3.39323	3.10923	5.20709	3.29105	4.26382	1.99384	1.26478	4.21018
ENSG00000166928	0.59525	0.0772225	0.191425	0.38542	0.129205	0.0904077	0.405603	0.582402	0.896457	0.0151992	0.461363	0.183213	0.802182	0.439302	0.333076	1.38095	0.470988	1.25602	0.746338	0.190242	0.617888
ENSG00000166930	0	0	0	0	0	0	0	0	0	0.0618052	0	0.079858	0	0	0.242461	0	0	0.117348	0	0	0.293773
ENSG00000166938	4.02567	3.61976	4.09741	4.19218	5.9967	4.22302	4.27516	3.51593	3.20881	4.22166	4.48597	4.55584	4.90441	4.66984	3.75188	2.94462	4.9275	3.7577	4.08481	3.393	3.85023
ENSG00000166946	5.25796	5.57474	5.48755	5.18378	6.63766	5.80136	5.6874	5.12959	4.76228	6.2223	5.51098	6.06406	6.04854	5.71958	5.59345	4.72464	6.81533	5.89623	5.15016	3.68629	5.79558
ENSG00000166947	0	0.0340931	0	0	0	0.0383659	0	0.0205598	0	0	0	0	0.0285706	0	0	0.0905364	0	0	0	0.0188862	0
ENSG00000166948	0.0815714	0	0	0	0	0	0	0	0	0	0	0	0	0	0	0	0	0	0	0	0
ENSG00000166949	2.77425	2.63524	1.73466	2.46295	3.47703	2.58135	1.15971	1.83824	3.15327	2.6255	2.6079	2.046	1.72083	2.5866	2.86288	2.45873	2.22231	3.90488	3.19683	1.79689	3.26531
ENSG00000166959	4.41548	0.752458	3.85549	7.43922	3.39689	6.05649	7.06854	4.91764	7.00028	10.1469	5.46319	4.51367	8.03396	6.1696	1.42258	5.67633	10.2204	9.2628	1.83184	6.79978	0.955027
ENSG00000166960	0.766569	0.991899	1.02014	1.457	0.430541	0.141905	2.43759	2.54166	0.20993	0.763598	0.63757	1.34158	0.712677	3.21013	0.278017	1.43155	0.06045	0.0457197	1.4512	0.655448	0.710499
ENSG00000166961	0.0790961	0	0	0.0914358	0	0.0589869	0	0.15631	0.494395	0.201674	0.0542456	0	0.0630252	0	0	0.0256752	0.218557	0.0523422	0.050843	0	0.092378
ENSG00000166963	2.34319	2.92171	1.85415	3.19222	4.25204	4.19155	3.9863	2.9966	2.15151	2.49266	3.27959	3.66151	3.23426	3.3132	3.51019	0.83326	1.45583	1.94349	0.473407	1.65607	3.33361
ENSG00000166965	2.80844	1.6698	3.01624	2.61518	4.05705	2.86302	3.44772	2.49274	3.17577	3.20111	3.36195	2.77695	2.91294	2.7509	2.17359	2.46122	2.71255	3.07984	3.50256	2.80589	2.44884
ENSG00000166971	4.46689	4.79048	5.11283	5.35902	5.40449	5.78982	5.5077	5.25496	4.30112	5.08323	5.23403	4.48254	5.34313	5.84758	4.75265	4.19567	4.89088	4.66504	3.41526	5.03282	5.08172
ENSG00000166974	3.64267	6.03141	4.66511	4.80293	5.72661	5.43283	6.82097	5.711	4.6882	5.7877	5.44721	5.22346	5.61766	5.59082	5.15872	4.20851	5.93578	4.25348	4.14298	4.49079	5.21245
ENSG00000166979	4.62635	3.30447	4.81033	4.34244	5.06365	6.84391	4.53126	3.76712	4.60359	4.03465	4.23278	4.37484	5.14876	2.84017	4.41788	4.3436	4.66553	4.24157	3.75891	5.10311	4.61111
ENSG00000166984	0	0.0868856	0	0	0	0	0.0722773	0.0321079	0	0.0654165	0.0845786	0	0	0	0.116445	0	0.0771664	4.34091	0	0.0863041	1.05392
ENSG00000166986	6.39124	6.88147	5.96556	6.38174	5.82695	6.29025	7.14177	7.96292	6.62106	5.78498	5.9651	6.38154	6.77017	6.77268	6.12278	5.81099	6.00946	6.57297	5.20813	6.62185	6.90492
ENSG00000166987	5.26718	5.99117	6.00969	6.85744	6.42938	6.00503	6.73142	6.88833	4.87731	6.36753	6.014	7.40494	6.50785	6.54378	5.86427	6.25973	6.48265	5.58888	6.35792	4.08624	6.44077
ENSG00000166997	4.01808	5.30389	4.16949	5.21714	4.42632	4.04058	4.77447	4.60445	4.96108	4.13908	4.12856	4.67569	4.68367	5.33001	4.07154	3.56766	3.44986	4.11939	1.84107	4.4654	4.74125
ENSG00000167004	8.97671	9.10999	9.19669	10.7991	9.91745	10.5489	9.40785	9.20036	8.50232	9.28676	8.85118	8.5525	8.46847	9.07332	9.30315	7.96749	9.91003	8.47277	8.27812	9.30644	9.14878
ENSG00000167005	3.87147	4.88328	4.94496	5.02416	5.44011	4.56014	5.37465	4.84669	3.6613	4.8526	5.08721	3.91839	5.15055	4.8727	4.57016	3.44734	5.20956	5.07131	4.56692	2.77983	4.80351
ENSG00000167011	4.41501	4.40345	3.59864	4.44881	1.63353	4.56794	3.13954	4.52202	2.35886	4.23814	1.51326	1.05875	3.75701	4.1117	4.16647	2.02901	0.584335	2.14156	2.44353	3.61293	4.6602
ENSG00000167014	0.250178	0.286352	0.137267	0.0649684	0.0675988	0.0738655	0.0641862	0.0685759	0	0	0	0.187945	0	0.069375	0	0.16768	0.169785	0.0571369	0	0	0.06753
ENSG00000167034	0.970924	0.722498	0.467229	0.824475	0.198715	1.43777	1.15809	0.479422	0.71042	0.343176	0.306034	0.514968	0.106828	0.235531	0.215068	0.348362	0.958616	1.05403	1.33848	0.866379	0.432013
ENSG00000167037	3.40932	4.70639	0.707035	2.24045	1.76316	4.25038	4.7169	4.79325	4.14054	4.17167	4.63998	3.35449	4.31656	4.97912	3.87283	2.24508	4.40836	3.0892	2.34065	4.06091	3.88146
ENSG00000167065	2.3657	1.87046	1.46347	1.65291	1.81144	3.23995	2.56688	3.55214	2.28508	2.22308	2.15586	1.74285	3.01806	2.82953	1.74354	1.86452	2.22211	3.25621	0.821057	2.38363	2.34673
ENSG00000167074	3.04025	3.85399	4.90375	4.94944	4.89659	3.58061	4.08963	4.33525	2.54175	4.82085	5.77933	3.22586	3.96113	4.61742	3.78826	2.45901	3.81138	3.07827	2.15347	2.68118	4.5706
ENSG00000167077	1.78418	0.26628	1.15761	0.96979	0.0869807	0.287767	0.394889	0.486282	1.64749	0.458865	0.580203	0.202088	0.824305	1.39081	1.24279	2.54725	2.92093	5.0222	0.272869	0.165665	1.99523
ENSG00000167080	0.237454	0.112531	0.099341	0.0925958	0.138527	0.0945982	0.192935	0.140516	0.0528082	0.0774618	0.16292	0.188357	0.213209	0.209294	0.0951048	0.162182	0.216036	0.119182	0.0223238	0.0607737	0.167598
ENSG00000167081	3.3777	5.89513	5.35818	6.20146	4.9093	3.32151	5.22793	5.582	4.51443	5.97747	4.91085	4.95156	6.15051	6.08721	5.16789	3.34566	7.73555	3.01059	3.60149	2.95339	5.56554
ENSG00000167083	1.33317	0.749624	0.619929	0.620963	0.514831	0.615165	1.41245	1.23601	1.4026	0.704929	2.3512	0.916955	1.17551	0.981982	1.32918	2.35458	1.00611	3.30848	0.735854	0.580791	1.62848
ENSG00000167085	5.96216	6.26384	6.50954	7.20855	7.07874	7.29185	6.61115	6.32052	6.31032	6.26332	6.38598	5.67904	6.35038	6.04906	5.88241	5.10215	6.25937	6.73524	6.73356	6.06076	6.09808
ENSG00000167088	4.86711	6.50998	5.63612	5.71214	6.15687	5.51593	6.54036	5.78618	5.88953	6.1153	5.61763	5.2843	5.93875	6.12521	5.20878	4.52621	5.85169	6.46031	5.07116	6.33631	5.31738
ENSG00000167094	0.263832	0.142721	0.101525	0.0409541	0.115537	1.48764	0.077444	0.156051	0.0312357	0.0649587	0.136399	0.0244445	0.0577455	0.104928	0.246341	0.171618	0.0829628	0.544969	0.0768724	0.0742739	0.137812
ENSG00000167098	0	0	0	0	0	0	0	0	0	0	0	0	0	0	0	0	0	0	0	0	0
ENSG00000167100	2.37241	0.929126	2.96466	1.34851	1.02839	3.02029	0.946784	3.15961	1.89861	0.777169	1.76364	2.2845	1.03824	0.819164	1.88007	2.11055	0.258689	1.79691	0.771029	1.58684	2.08232
ENSG00000167103	1.33463	1.1575	1.59441	0.870561	0.596371	2.17839	2.69246	3.04724	1.14013	1.1421	3.10669	0.759479	2.15731	1.41007	1.79608	0.713917	1.56624	0.583922	0.717514	1.58897	1.37044
ENSG00000167104	0	0	0	0	0	0	0	0	0.576144	0	0	0	0	0	0	0	0	0	0	0	0
ENSG00000167105	1.01385	0.0388941	0.494971	0.0320331	0.168564	0.121562	0.0456666	0	0.606958	0.0414238	0	0.180951	0.359519	0.0293455	0.454043	0.0135552	0.0168414	1.50976	0.0842044	0.218777	0.59572
ENSG00000167106	4.70876	6.21187	6.77486	6.40515	6.51588	5.99761	5.83274	6.08199	5.12817	7.77679	5.40829	5.80958	4.90134	5.71171	6.20472	4.31648	6.43958	6.065	4.78914	4.81154	6.72844
ENSG00000167107	4.69583	1.03241	1.56831	2.79972	1.06203	3.13785	1.51698	4.18939	4.05923	5.41493	3.45613	3.07568	3.4515	2.51863	3.6267	3.11581	6.02593	6.42241	1.29029	3.06322	4.01039
ENSG00000167110	6.13474	6.64122	6.5129	7.74198	6.28642	7.14216	6.6847	7.01769	5.83687	6.53617	6.42719	6.91753	6.80824	6.09018	6.82989	5.56121	6.21817	5.24566	6.25387	7.20654	6.86411
ENSG00000167112	3.42271	4.08824	4.32773	5.23001	4.96106	5.63803	3.94477	4.41511	3.65754	3.94772	4.21256	4.42553	4.26722	4.23718	4.21236	3.2208	3.64738	3.80523	4.43545	4.33227	4.0651
ENSG00000167113	6.50899	6.06198	5.80712	6.39074	5.99513	6.68827	6.13953	6.64362	6.30165	5.80771	6.04666	6.32775	6.59332	6.0199	6.16617	6.0631	5.59354	6.07264	5.81194	6.98805	6.68839
ENSG00000167114	4.08928	4.09127	3.51219	4.05961	4.18445	4.49253	3.91877	4.09113	4.4971	4.03288	3.95156	4.25807	4.53373	4.09968	4.04894	3.64647	3.90864	4.38232	3.61417	5.19679	4.25833
ENSG00000167117	0.267309	0.018251	0.635934	0.148102	0.129199	0.25346	0.159019	0.219817	0.0893937	0.19964	0.235976	0.260056	0.332109	0.279735	0.208258	0.363736	0.181894	1.19362	0.247232	0.222181	0.276725
ENSG00000167118	4.76721	5.46249	5.2799	5.678	5.70346	5.797	5.34092	5.28117	5.10296	5.08826	5.35823	5.45086	5.35819	5.36165	5.2747	4.48173	5.23132	5.38091	5.37636	4.60645	5.46501
ENSG00000167123	4.65247	4.75394	4.96451	6.9068	5.9281	5.51853	5.4283	5.5132	6.08692	3.02878	4.57931	5.58191	4.75237	4.75352	5.40748	4.74648	2.66166	4.57974	4.56329	6.3097	6.837
ENSG00000167130	3.44139	4.21299	2.66864	3.69193	3.06768	3.40261	3.99639	3.61126	3.71029	3.04667	2.88502	3.56816	3.37393	3.34337	3.83856	2.42591	3.15623	3.67233	2.60452	3.83975	3.90535
ENSG00000167131	0.876167	0.807788	0.351307	0.913893	0.846227	2.78362	2.03731	2.82837	1.97442	1.16436	1.23975	1.77466	1.51478	1.06348	0.279648	0.401045	0.201513	0	0	1.65557	0.421009
ENSG00000167136	4.34198	4.53339	4.00874	4.33985	5.22063	5.68653	4.83517	4.60104	4.8147	4.33801	4.64234	4.68693	5.3068	4.46839	3.90929	3.30489	4.32251	4.39471	4.01891	6.53908	4.20606
ENSG00000167139	0	0	0	0	0	0	0	0	0	0	0	0.0278476	0	0	0	0	0	0	0.0419733	0	0
ENSG00000167157	1.7699	0.0596695	0.294955	0.325021	0.0518412	0.451431	0.0607364	0.267605	3.60784	0.248804	0.152838	0.373137	0.124102	0.998097	0.277598	0.956003	0.053837	3.11116	0.157292	1.89383	1.13989
ENSG00000167165	0.374982	0.104467	0.106004	0	0	0.242642	0	0.215414	2.30782	0.0385696	0	0	0	0.135381	0.0542873	0	0.0349988	1.21056	1.22148	0	0
ENSG00000167173	3.15226	5.58903	3.34699	4.19364	4.28041	3.04475	3.69292	3.27717	2.89441	4.27991	3.43335	4.82695	4.73505	3.1103	4.49767	3.06156	2.02904	4.91463	3.67206	1.38248	3.87616
ENSG00000167178	1.56717	3.63298	0.617679	0.771869	0.844517	0.784896	0.720186	1.24011	0.900503	0.868858	0.660863	1.28028	1.10742	1.20953	1.1418	0.349325	0.507991	0.981777	0.121372	0.32013	1.54291
ENSG00000167182	3.67406	3.97411	3.85511	4.04761	4.25749	3.55513	4.12287	3.85966	3.61458	4.31225	4.17743	4.19982	4.49598	4.04169	3.07655	3.25567	4.38008	4.02182	3.04683	2.60207	3.5888
ENSG00000167183	4.04506	6.71982	4.36871	4.48511	6.01705	5.79066	1.81685	3.63925	5.41662	4.09359	5.05296	6.43839	6.31178	3.50279	6.17602	1.30836	4.76483	6.20568	2.68826	4.32932	5.91932
ENSG00000167186	3.50409	4.4294	4.13663	4.3734	4.88348	4.57802	4.63425	4.34444	3.62291	3.73831	4.37408	2.915	4.61449	4.31138	3.36117	3.0813	4.38666	3.38827	3.13778	3.8065	3.84269
ENSG00000167191	3.88072	3.43932	3.22817	2.15621	1.96841	1.67479	2.34567	2.46203	2.46775	2.37792	3.6801	2.47299	2.43844	2.69116	2.91343	3.67757	0.867292	2.65649	1.68229	1.9133	3.11226
ENSG00000167193	4.05552	4.45503	3.42991	4.19184	4.3338	4.38234	4.62231	4.24027	3.99669	4.24013	4.46997	4.16276	4.56748	4.1631	3.8089	4.05661	4.75385	4.22923	2.91734	3.45379	4.21144
ENSG00000167194	0.983558	0.156426	0.599208	0.134636	0.301149	0.243608	1.22991	1.8261	0.137484	0.432512	0.56308	0.106362	0.773049	1.25153	1.14863	0.877502	0	0	0	0.126524	1.01934
ENSG00000167195	0.0315152	0	0	0	0	0.0441269	0.040264	0	0	0	0	0	0	0	0	0	0	0	0.0565891	0	0
ENSG00000167196	3.24545	4.59486	3.5563	3.94826	5.02773	4.42728	4.07383	3.87159	3.00579	4.66442	4.15845	3.72467	4.34088	4.35119	3.33376	2.55492	4.75356	3.42069	4.06548	2.21243	3.22449
ENSG00000167202	4.41904	3.04643	3.18855	3.34034	3.0567	3.88853	4.34136	4.08301	4.05531	4.31023	4.2331	3.36568	3.87348	3.28135	4.42532	4.34597	4.00426	4.44315	3.6114	2.07296	5.0187
ENSG00000167207	0.360405	0.0170867	0.0289807	0.0560077	0.0282693	0.249296	0.0268312	0.204327	0.288031	0.0164963	0.385395	0.0289128	0.405987	0.200002	0.115581	1.08745	0.0774194	1.53277	0.207079	0.0485361	0.797125
ENSG00000167208	1.27203	0.0854301	0.23006	0.190768	0.092401	0.223314	0.0985974	0.609531	0.665139	0.127012	0.597785	0.049929	0.566827	0.507756	0.389843	2.59997	0.314114	4.6659	0.246797	0.224848	1.25081
ENSG00000167210	0.405974	0.130306	0.308067	0.108828	0.0982551	0.042437	0.0739134	0.284627	0.179184	0.119562	0.18941	0.132504	0.0244544	0.258876	0.205211	0.783757	0.0188449	0.226724	0.0105794	0.0244445	0.187421
ENSG00000167216	2.61251	2.64331	2.55285	3.55901	4.74037	3.25818	2.36717	2.2821	2.09217	3.11625	3.18971	2.45423	2.75057	3.87809	1.65786	2.45338	1.85246	1.10706	3.3381	4.04301	2.7284
ENSG00000167220	4.42564	6.547	5.52958	5.76441	6.63031	4.91272	6.34102	5.88825	4.90214	5.71305	5.68181	5.49194	5.52333	6.52345	4.8214	4.25948	5.83596	4.43528	3.30171	5.27578	4.77552
ENSG00000167232	4.25611	4.84293	4.24515	5.51878	4.89423	4.25093	5.62875	5.56977	3.5488	4.42937	4.29489	4.43286	4.51584	4.76526	3.88545	3.55867	4.63091	3.79892	3.75715	4.28559	4.36415
ENSG00000167244	2.11821	2.36066	7.40294	4.21897	11.5767	0.844405	1.77607	0.960547	3.58259	4.9688	10.9774	11.2987	6.70955	2.18066	2.30568	1.78428	0.889074	3.20335	0.614565	1.06927	5.63181
ENSG00000167257	2.41862	3.49961	2.9111	3.6827	3.76377	2.22654	4.21961	3.75761	2.50552	3.70875	3.46812	3.82345	3.61313	3.71667	3.24053	2.5788	3.83237	3.1587	3.58118	1.95689	3.45123
ENSG00000167258	4.83444	3.66314	3.68027	4.35761	4.54752	4.42322	4.64772	4.61429	3.71684	4.17585	4.38388	3.9085	4.51529	4.36625	3.50197	3.59716	4.6268	4.3884	3.4613	3.34697	4.17394
ENSG00000167261	1.46489	0.537933	1.18695	0.438725	0.993464	0.519291	1.04017	1.69424	1.43431	0.764388	1.81792	0.661335	1.1478	1.47636	0.951633	3.24771	1.35803	4.37537	0.485195	0.517286	2.24478
ENSG00000167264	2.62073	2.27769	2.79586	2.26637	3.12898	2.58959	2.80146	2.80048	2.33299	3.13191	3.54192	1.90255	3.20373	2.8616	2.58492	2.96314	2.81269	3.87479	1.94516	1.94741	3.09303
ENSG00000167272	5.56123	5.65799	5.67284	5.32447	5.49069	5.90774	5.52498	5.68105	5.46524	5.54184	5.42955	5.52722	6.48784	5.66316	5.7165	4.77833	4.42114	5.50386	4.87893	5.09414	6.22872
ENSG00000167280	5.09317	2.99338	3.72771	4.23927	4.03356	4.13896	5.27662	4.92489	4.91171	4.05179	4.69147	4.11967	4.95722	3.56511	4.24658	4.69375	4.82896	4.58127	4.47583	3.56	4.45515
ENSG00000167281	0.172921	2.68898	0.364583	1.34325	2.62264	0.119978	0.0328061	0.577407	0.227422	3.95209	0.236891	3.29496	0.0324888	0.0836042	2.82976	0.292477	0.130517	0.153215	0.127193	0.0620982	2.64406
ENSG00000167283	7.33188	8.87039	8.28072	8.14014	8.70833	7.66266	8.30752	7.97005	7.8242	8.93767	8.75265	7.98481	8.7444	8.33401	8.33295	6.50781	9.04837	8.45803	7.58134	8.21772	8.25708
ENSG00000167286	1.60961	0	0.43707	0.361658	0	0.343958	0.4268	0.797443	1.50496	0.100252	0.821755	0.122341	1.46907	0.387376	0.763129	3.42107	1.32343	6.80528	0.338188	0.48912	1.38363
ENSG00000167291	2.61811	1.82794	1.4999	1.65336	2.59715	2.65028	2.36697	2.14841	3.48567	5.54398	3.12656	2.29212	2.56774	3.10059	2.86818	2.0572	2.44398	2.75452	2.34692	2.34515	3.4449
ENSG00000167302	6.05352	4.43534	4.06826	4.34487	4.45722	4.87222	5.35671	5.0808	5.17716	4.60519	5.08008	5.28508	5.47083	4.87241	4.81466	5.4972	5.56707	5.43813	3.63992	4.94827	5.26841
ENSG00000167306	2.87105	4.37041	1.98443	2.45964	2.97122	3.65433	2.06946	2.52273	3.75629	2.57431	2.59616	3.26184	4.46745	3.52837	2.94921	1.81507	3.78647	2.62417	2.42818	3.60445	3.38462
ENSG00000167311	0.217522	0	0	0	0.17547	0.174316	0	0.193834	1.07039	0.0341129	0	0	0.166568	0.306605	0.123603	0.0743218	0.0646001	0.0692801	0.0330247	0.0887332	0.530068
ENSG00000167315	4.81422	6.28664	5.57687	5.13618	6.0087	5.04797	6.40181	6.27408	4.96853	5.8291	4.93909	5.10554	6.03155	6.55373	5.05863	4.33964	6.03211	5.25142	4.18144	3.91738	5.56529
ENSG00000167323	3.69539	5.66008	3.36314	3.84408	4.36213	3.226	5.41721	5.18766	4.04631	5.87782	4.67788	4.17555	5.20761	4.59442	4.1878	3.48125	5.80009	4.79517	3.64893	3.05823	4.92003
ENSG00000167325	3.20003	4.54991	3.67602	4.44084	4.86849	3.66079	5.55019	4.20919	4.14246	4.27274	4.48891	4.18858	4.61032	4.49402	3.70506	2.75223	4.7843	4.44119	3.35473	2.78157	3.96796
ENSG00000167332	0.0286639	0.0193988	0.088569	0.0833659	0.03074	0.600773	0.213207	0.100667	0.4429	0.0678769	0.0882108	0.0386679	0.149142	0.2201	0.25062	0.473265	0.284463	0.159007	0.0616006	0.00966965	0.875211
ENSG00000167333	2.94413	4.95511	2.62559	3.25635	3.65808	2.81192	4.35397	3.34475	3.03764	4.91975	3.45226	3.27638	4.20548	3.57675	2.83383	2.13565	5.16656	3.18104	2.44738	2.04615	3.34099
ENSG00000167346	0.13491	0.21818	0	0.514477	0	0	0	0.0510338	0.185052	0	0.0440639	0	0	2.66596	0.035462	0.257705	0.354519	0	0	0	0.629537
ENSG00000167355	0.102059	0	0	0.0613366	0	0	0	0	0.0227911	0.113376	0.119529	0.0643407	0	0.0492781	0.0237663	0.112705	0.215795	0.265831	0	0	0
ENSG00000167359	0	0	0	0	0	0	0	0	0	0	0	0	0	0	0	0	0.0524187	0.0879027	0	0	0
ENSG00000167360	0	0	0	0	0	0	0	0	0	0	0.112547	0	0	0.263771	0	0.0376001	0	0	0	0	0
ENSG00000167363	4.94487	5.55708	4.90896	5.89949	5.1624	6.19296	6.3848	6.15	4.97724	5.45641	6.82032	5.22542	5.95663	6.54059	4.6016	5.0889	5.21034	4.81464	5.90659	6.57078	4.82457
ENSG00000167371	3.0659	0.888184	3.34677	3.088	4.27589	4.26205	3.01317	3.28104	2.62093	3.2042	4.87026	2.86165	5.66525	2.70001	1.9193	4.56114	3.50136	1.69037	2.15225	1.85305	2.20884
ENSG00000167377	3.90186	2.96954	3.2953	3.55345	3.76865	4.4565	3.655	3.56077	2.94983	2.9373	3.28206	3.18212	4.08622	3.86376	2.97377	2.74517	3.40773	3.2803	2.34939	4.648	3.81534
ENSG00000167378	3.53289	3.99195	2.78586	3.48114	3.47671	3.99358	4.37249	3.45201	4.05805	3.24853	3.28968	3.3623	3.33748	3.43941	3.27856	2.86493	3.63997	3.08129	2.93333	3.32952	3.60914
ENSG00000167380	4.45609	5.36296	5.29837	6.39658	5.53787	4.85396	6.08604	4.53001	4.35541	4.26882	4.29511	4.34915	4.76138	5.08445	3.71908	3.73099	5.14178	3.74861	3.07818	4.3606	4.66557
ENSG00000167384	2.63157	3.53655	2.7884	3.37119	3.38767	2.50381	3.36257	3.29668	2.4519	2.3785	2.75141	2.6524	3.37029	2.93787	2.24783	1.70048	3.08493	2.48883	1.77182	1.77048	2.15363
ENSG00000167390	0.0757065	0	0	0.0412135	0	0	0	0	0	0	0.037572	0	0	0	0	0	0.334717	0.0672394	0	0.0280118	0
ENSG00000167393	3.37638	1.63408	2.59923	2.16267	3.92723	2.3892	4.23655	4.33518	2.21293	2.9106	2.90483	3.85577	5.47584	6.33492	2.63531	2.83754	3.51419	2.38373	3.11837	3.66399	4.10166
ENSG00000167394	2.42549	2.65013	2.15966	2.38913	2.62302	2.68883	2.59729	2.32387	2.77593	2.35353	2.58979	1.62494	2.97749	2.88262	2.43473	2.17711	2.35435	3.47746	1.53969	2.17251	3.41012
ENSG00000167395	2.35569	2.95037	2.76566	2.80892	2.97029	3.06444	3.0153	2.7419	1.85721	2.77006	2.89833	1.96551	3.07283	3.06249	2.40367	2.22082	3.16268	3.04592	1.85554	1.32627	2.66293
ENSG00000167397	6.64896	6.76814	7.40106	8.6826	7.6802	9.09276	7.49405	6.85148	7.45422	6.91099	7.32139	5.96609	6.9872	6.8486	8.16648	6.37153	7.13986	6.71834	6.06958	6.61232	8.57151
ENSG00000167414	1.72924	0.568536	0.925655	0.546971	0	0.894991	1.52158	0	2.3962	0.516865	0	1.27543	1.96403	0	8.7943	1.5896	0	1.37052	0.499092	1.52731	2.71676
ENSG00000167419	0.827912	0	0.231827	1.04818	0.0640192	0.167931	0.189029	0.228114	0.274284	3.69802	0.554084	0.780666	0.911251	0.279199	0.543919	0.183305	1.77076	0.0219032	0	0.0514807	0.829413
ENSG00000167434	3.96732	2.01515	3.40208	1.91546	2.47381	0.228927	4.26054	3.28672	0.619776	3.45366	4.9089	1.37098	2.45456	2.36022	1.68347	2.24544	2.01127	1.14113	0.477589	0.300906	1.73047
ENSG00000167447	2.70583	3.07219	3.08713	3.97059	3.81703	3.61127	4.22275	3.68309	2.68513	3.29867	3.24486	3.0904	3.65597	3.44067	3.00344	2.10595	3.20065	3.01502	1.39459	1.9676	2.98288
ENSG00000167460	6.25371	5.79877	6.83194	6.55835	5.674	6.57515	6.64432	7.04046	7.70629	5.56277	7.25067	6.39639	7.14019	7.43357	6.73575	6.62782	6.33922	8.01067	5.91508	6.8879	7.53683
ENSG00000167461	4.47451	5.2444	4.17086	4.83609	4.46885	4.86779	5.15975	4.75839	5.00669	4.24579	4.3596	4.6187	5.13046	4.82808	4.18977	4.24418	5.06357	5.84584	4.31389	4.18957	4.55564
ENSG00000167468	8.19761	9.57735	8.04708	8.67825	8.08003	8.54591	8.85783	8.56256	9.09805	8.00919	8.58905	7.29482	8.42328	8.40496	7.90235	8.18173	8.27692	8.98293	8.64746	8.81917	8.12671
ENSG00000167470	5.20881	6.45169	3.21013	4.90451	5.91954	6.19081	5.272	5.43158	5.68852	4.78822	6.05543	4.73965	6.12578	4.23833	4.52972	4.85282	7.12764	5.68045	5.82534	5.98985	5.15706
ENSG00000167476	3.34396	4.1081	2.91313	4.68188	1.87443	1.50266	5.59488	5.04307	6.14372	1.61749	0.678431	5.63072	4.90971	5.0186	1.80656	1.70079	6.09478	2.06361	0.28762	1.69909	1.51613
ENSG00000167483	0.644077	0.0721799	0.110822	0.174331	0.125436	0.438991	0.107291	0.319616	0.322142	0.132556	0.298586	0.803397	0.418678	0.276392	0.196387	0.530908	0.678947	4.58574	0.279667	0.346849	0.254737
ENSG00000167487	2.64361	2.81041	2.77025	2.67161	3.21491	2.9767	3.95105	3.58235	2.77931	2.81873	2.88907	2.50394	3.00725	2.66995	2.38415	1.87408	3.43954	2.45249	2.08299	2.57279	2.55147
ENSG00000167491	4.01929	4.59306	4.51171	4.44059	4.4145	4.94967	4.41919	4.56784	4.22834	4.9191	4.96989	4.17107	4.20702	4.53969	3.81423	3.59356	5.0693	5.04649	4.43417	3.56431	4.29654
ENSG00000167494	0	0	0	0	0	0	0	0	0.0412065	0.0841418	0	0	0.0603172	0	0	0	0	0	0	0.0333589	0
ENSG00000167508	4.47946	4.92777	4.95423	4.07443	5.28224	4.21979	5.17683	4.7533	4.74111	4.38864	5.27315	4.44603	5.76341	4.54124	5.45776	5.2717	5.24053	5.41934	4.19943	4.09211	5.58171
ENSG00000167513	0.979782	0.913313	1.1644	1.42264	1.31461	2.5278	2.38039	1.86162	2.61977	1.31891	2.36743	0.780549	1.09354	2.20865	0.639392	1.21742	1.99616	3.34734	3.57999	1.62943	1.36132
ENSG00000167515	5.6798	6.03981	5.45924	5.09166	6.18898	5.33244	6.48427	5.52443	5.68529	5.84125	6.07793	5.32769	6.75806	6.48721	5.82612	5.37582	6.21002	6.20688	4.15674	5.56235	5.93687
ENSG00000167522	4.6965	5.87971	5.1936	5.56944	5.73997	4.83695	5.6638	5.11432	4.88293	5.21577	5.46553	4.44268	5.76599	6.00819	5.09141	4.59977	5.68746	5.64224	4.07638	4.43826	5.56749
ENSG00000167523	2.62463	3.12503	2.70606	2.50325	3.22602	3.946	3.57748	3.60104	3.15166	3.21057	2.73257	1.64503	3.88631	3.83484	2.45527	2.5131	2.8413	3.7051	2.15237	3.3679	3.39895
ENSG00000167524	3.24093	2.29476	1.93328	2.22134	3.01709	3.18313	2.06484	2.47911	1.35045	3.51043	4.44563	2.32875	3.12516	1.68567	2.26018	2.48894	4.04913	2.09789	3.06903	1.1208	3.05118
ENSG00000167525	3.20376	0.538808	0.765738	1.20182	2.80936	2.61781	1.47787	1.41311	2.21183	1.08697	2.84793	1.62153	2.11361	2.1118	1.19819	1.942	1.70615	1.80043	1.84839	1.78639	1.99789
ENSG00000167526	11.0516	10.4501	10.8213	10.4121	10.7887	10.5567	10.5175	10.3831	11.0148	11.0148	10.1147	9.88327	10.9702	9.58845	10.8286	9.68203	11.0067	11.681	11.5969	10.9288	11.0401
ENSG00000167528	4.03828	4.35857	3.14896	3.53243	3.71198	2.87299	4.74215	4.46921	2.93444	4.05724	4.38973	3.36703	4.57566	4.34579	3.24842	3.69146	4.59035	3.37855	3.30627	1.62238	4.1671
ENSG00000167531	0	0	0	0	0	0	0	0	0	0	0	0.0558814	0	0	0	0.0331037	0	0	0	0	0
ENSG00000167535	3.56676	2.08192	1.43752	2.75326	3.79515	3.75404	2.45378	2.55257	3.51078	2.56856	3.84846	3.88802	3.5419	4.94947	2.64161	3.36887	2.67956	4.50274	2.56822	3.22117	3.44232
ENSG00000167536	3.04807	3.34521	2.85289	4.39171	3.98505	4.68451	4.94623	4.05136	4.11525	3.83324	3.59726	3.37503	4.47735	3.92827	3.24451	2.44386	4.60279	3.28202	2.02545	4.64549	3.02589
ENSG00000167543	10.0647	6.12639	6.68191	8.5898	5.80258	10.0763	9.78524	9.99944	10.8142	7.5967	7.20997	8.13221	9.6741	8.97045	6.25419	10.2261	9.00994	7.50175	4.59035	8.96354	6.7798
ENSG00000167548	4.76449	4.47003	3.96544	4.74984	4.44461	4.6981	4.98489	5.17696	3.81617	4.44903	4.26292	4.6409	4.9444	5.40401	4.16088	3.83636	5.09636	4.60988	4.71905	2.69572	4.88766
ENSG00000167549	1.27839	1.0252	0.534382	0.0781166	0.0685676	0.309736	1.2874	2.15076	1.23128	1.54331	2.78923	2.82542	3.54325	4.91696	1.95321	0.67471	4.02989	1.20131	0.447393	0.463944	2.28066
ENSG00000167550	0.760162	0.348178	0.618685	0.565905	0.509931	1.01237	0.523768	0.905513	1.77108	0.628351	0.447953	0.825639	0.824756	0.534913	0.934823	1.29904	0.499016	2.255	1.08106	0.369171	1.23061
ENSG00000167552	6.92915	6.75584	7.41437	7.00904	8.12017	7.59869	7.43223	8.61034	8.32641	6.36613	6.87913	7.99599	7.39802	9.23762	7.32023	6.21667	7.63723	7.35398	4.12947	6.04481	7.87809
ENSG00000167553	4.28433	5.51517	3.74594	4.18267	3.2939	4.28105	4.13967	5.22052	6.35569	4.24132	4.47436	3.85043	4.3636	5.07664	5.3852	4.62103	5.02829	7.19848	6.81203	4.19994	6.24938
ENSG00000167554	1.70943	2.37464	2.86816	2.19398	3.42648	0.697301	2.66846	1.88587	0.584951	2.22494	2.40664	2.35369	2.9309	2.607	2.03909	0.753864	2.16084	1.51318	0.377615	0.325138	2.17968
ENSG00000167555	2.94783	4.49183	3.5719	4.09599	4.77666	1.59943	4.30879	4.22687	1.58813	3.74807	3.68234	3.66828	3.93642	3.99992	3.32797	2.44968	3.77365	2.96826	1.54987	0.619339	3.55303
ENSG00000167562	2.26127	2.8494	2.35903	2.71641	3.00316	1.87812	3.17993	2.67341	1.63396	2.7407	2.66023	2.24278	2.94418	2.68296	1.947	1.66376	2.96733	2.50622	1.70286	0.216589	2.42584
ENSG00000167565	4.18383	4.30944	2.95672	3.99523	3.44823	4.42618	4.59839	4.81369	4.90497	4.22895	4.34053	3.85038	4.46534	4.45265	4.07136	4.15507	4.46384	4.76087	3.33601	5.27644	4.28626
ENSG00000167566	3.61876	3.24302	3.10481	3.81354	3.77262	3.5386	4.1491	4.76959	3.78023	4.04603	3.9368	3.53269	4.30442	4.32242	3.6571	3.55756	3.98818	3.70813	2.56061	2.32235	4.69617
ENSG00000167578	5.69293	6.05543	5.16978	6.20685	5.51428	5.74775	5.94775	5.79415	6.13454	6.01248	5.56533	5.46353	6.02068	6.5641	5.06659	4.71937	6.0859	6.04237	3.29973	6.21935	5.70827
ENSG00000167580	0.0185288	0.63416	0.0937887	0	0.0104304	0	0	0.0108214	0.0458483	0.114976	0.0184205	0	0.0523296	0	0.0795481	0.0092282	0	0.109381	0.14597	0.0406835	0.137723
ENSG00000167588	4.87188	4.88285	1.38886	4.15973	1.73054	3.89226	5.08223	6.98043	5.04407	2.53964	2.94701	1.95855	3.27786	5.98608	3.88599	2.78781	1.97342	2.91915	0.559833	1.97488	4.06334
ENSG00000167595	4.1708	3.83324	3.80003	3.79896	4.4006	4.51692	4.67907	4.8279	3.40181	3.60137	3.99351	3.71965	4.29675	4.10107	3.1556	3.63598	4.20584	3.33297	4.54	3.14595	3.8583
ENSG00000167600	0.640319	0.0619199	0.144769	0.0676029	0	0.457984	0.458713	0.294751	0.959168	0.115951	0.360802	0.159687	0.303167	0.164746	3.12057	1.33487	0.354905	3.39153	1.38142	0.325051	3.26076
ENSG00000167601	2.95912	1.75607	1.31691	1.87854	1.25728	2.45086	2.51979	1.86303	3.79742	2.39047	3.16891	1.79195	2.88371	2.61376	3.07762	3.93857	2.39919	3.79632	1.63483	1.05482	3.80306
ENSG00000167604	4.50804	2.99269	3.00729	3.07898	2.52471	3.42127	3.46763	4.38166	3.26098	2.96412	4.03908	3.54642	3.72433	3.30801	2.9434	4.33768	4.00636	3.8904	3.67959	3.25873	3.50764
ENSG00000167608	5.86742	5.12475	1.13942	3.29173	0	5.57076	4.79575	4.23086	0	4.9187	4.43043	4.31442	0	2.11325	2.29663	3.68747	4.07598	4.232	1.66298	5.79246	1.82188
ENSG00000167612	0	0.313932	0	0	0	0	0.0370771	0	0.0748055	0.741173	0.164504	0	0	0	0	0.140885	0.175673	0.0511827	0.0549637	0.0342805	0.0773551
ENSG00000167613	0.232262	0.0673083	0.572121	0.13472	0.0398192	0.24867	0.219329	0.171623	0.582133	0.552488	0.853088	0.139339	0.486137	0.785029	0.393021	1.92195	0.159685	3.40524	0	0.297243	0.573143
ENSG00000167614	0	0	2.64844	0.614723	0	0.224443	0.0808636	0.343216	0.760618	3.43541	0	0	0	0	0.505714	0.28218	0.211551	0.0600751	0.0111392	0	0.495112
ENSG00000167615	7.45539	6.68749	6.63151	6.69191	5.52472	4.84259	7.89487	7.7263	5.32748	6.56365	7.49895	6.66718	7.39427	5.96292	5.22663	6.22722	6.76638	6.28361	8.1169	4.45132	6.58956
ENSG00000167617	3.97981	0	0	2.4304	1.69367	0	0	0	3.49967	0	3.1308	2.35528	2.82396	2.42561	0	0.880218	0	5.5835	0	0.424224	0
ENSG00000167618	0.210353	0	0	0	0	0	0	0.0865678	0	0	0	0	0	0	0	0.63896	0	0	0	0	0
ENSG00000167619	5.63834	4.84406	4.13905	4.60439	4.86756	5.91684	6.10864	5.75395	4.63683	6.04874	5.52983	4.42714	5.634	4.82844	3.25886	5.13949	5.02827	3.41328	5.46422	5.4574	3.28998
ENSG00000167625	2.20902	2.87265	2.15684	2.7424	2.10725	2.50478	2.835	2.51942	2.15345	2.38786	1.99368	1.8633	2.49415	2.08397	1.90868	1.4927	2.47644	2.5792	2.40198	1.80055	2.03909
ENSG00000167632	3.58146	5.53329	4.4545	5.40572	5.73493	5.50313	5.55428	5.28628	4.75055	4.96448	4.16993	4.94141	5.42082	5.8309	4.53585	3.66604	4.95862	4.98592	4.82299	3.06751	4.53265
ENSG00000167633	0	0	0	0	0	0	0	0	0	0	0	0	0	0	0	0	0	0	0	0	0
ENSG00000167635	4.59457	5.50303	4.64699	5.63909	5.29313	5.15602	5.55728	5.37943	4.33205	4.6475	4.74937	4.50428	5.01178	4.88348	4.42896	3.80165	4.92885	4.70488	4.92139	3.96358	4.82928
ENSG00000167637	2.02174	3.14781	2.44616	2.89902	2.95746	2.00894	2.99668	3.08441	1.29892	2.98606	2.81279	2.73679	2.76394	2.95935	1.91541	1.83948	3.19741	1.61295	2.58344	0.267547	2.26103
ENSG00000167641	5.04299	4.45204	3.12362	3.93124	2.61025	3.6672	4.3768	4.7618	5.52854	4.6295	4.63679	3.64445	4.71262	4.90291	5.684	5.2123	3.91296	4.14342	4.25612	3.70034	6.19329
ENSG00000167642	9.57262	9.13915	9.96761	11.3617	9.23881	10.7291	10.307	10.2159	9.09732	9.03054	9.51515	8.61716	8.90385	9.74424	8.49144	7.97671	9.69783	7.79913	7.13628	9.86772	8.83025
ENSG00000167644	5.20439	0.290836	3.65527	0.582161	1.90531	2.37281	1.60376	0.23741	2.07932	2.29671	1.71753	1.09151	3.65701	2.14948	4.40983	1.66768	1.26413	3.50795	3.72196	1.65395	3.35261
ENSG00000167645	4.67762	5.33664	4.59228	5.09264	5.19084	6.44015	5.51692	4.87594	5.12932	4.88685	4.89939	4.55287	4.73747	4.56669	4.55409	4.29919	3.72092	5.48065	4.53617	4.81626	5.05204
ENSG00000167646	2.22975	0.336872	0.597016	0.429572	0.465563	4.02878	0.571472	1.37193	2.57767	0.379989	0.55268	0.430272	1.10945	1.42565	0.633883	1.67155	0.0493199	2.5339	1.47088	2.0829	0.998557
ENSG00000167653	1.84745	0.291187	0.37456	0	0.556434	4.26904	0.526617	5.15509	0.310332	0.314913	0.103049	0.0444599	3.02693	0.250537	0.694166	0.945677	1.06841	0.969146	0.208075	1.6579	0.763767
ENSG00000167654	2.73587	0.0449997	3.29373	0.281263	3.20898	0.478066	5.82179	4.94358	0.72623	0.283056	4.50869	0.87747	4.14561	5.23099	0.379457	0.416221	0.361961	0.266888	0.046871	0.0729893	0.10794
ENSG00000167656	0.811494	0	0.154091	0	0	0.0693158	0	0	0.148126	0.148319	0	0	0	0	0.9569	0.0664461	0	0	0	0	0
ENSG00000167657	5.53805	6.02955	5.06015	5.77479	5.27448	6.46759	5.98005	6.12731	6.07241	5.6409	5.58939	4.83938	5.62576	5.71229	5.06668	5.0245	6.37657	5.96589	4.86736	5.0837	5.59469
ENSG00000167658	9.70351	10.658	8.79862	9.97848	9.92165	9.55035	10.2317	9.71795	9.25233	9.94819	8.69481	9.67636	9.65536	8.72346	9.19621	7.89707	9.76415	9.44821	11.2958	10.9055	9.31473
ENSG00000167664	0.328562	0.0967341	0.169651	0.0804271	0.231037	0.147785	0.0784718	0.165248	0.437855	0.137612	0.0707479	0.0607461	0.498468	0.274978	0.0572049	0.841854	1.77799	3.20847	0.130546	0.0772225	0.352408
ENSG00000167670	1.84013	1.95414	1.78098	1.6378	2.26762	2.63528	2.0719	2.13727	3.35644	1.67282	2.86438	1.8687	2.15785	2.04519	1.2822	1.76609	2.44926	3.56981	3.20389	1.59932	2.21687
ENSG00000167671	6.49785	7.06056	6.48739	7.35182	7.38342	7.20912	7.32504	6.85393	6.93313	6.30048	6.89483	6.51006	6.69237	6.35392	6.45346	6.06396	6.70153	6.53882	7.13707	7.04915	6.61526
ENSG00000167674	5.07062	5.22759	4.8335	5.26705	5.29932	5.46907	6.20614	5.76706	5.84023	5.27073	5.20927	5.17551	5.64657	5.22431	4.89221	4.83076	5.59052	5.4887	4.60026	5.34906	5.36187
ENSG00000167676	0.383455	0.646983	0.149441	0.176371	0.361135	0.812796	0.233584	0.096923	0.885025	0.286255	0.527773	0.219479	0.541251	0.581968	0.333425	0.209594	0.256844	0.821638	0.137772	0.817467	0.582612
ENSG00000167680	2.43095	1.35444	3.42672	3.65209	3.653	4.71143	4.0263	3.39071	4.97395	1.95447	5.5745	4.69491	3.96506	2.82891	2.3887	4.06251	1.68364	3.20901	1.31903	4.66031	3.53871
ENSG00000167685	5.36875	4.68699	4.69014	5.32827	4.70926	5.49878	5.70305	5.51694	5.13822	5.00002	5.01942	4.68296	4.85602	5.01576	4.52614	4.76994	4.82674	5.15985	5.06409	5.20854	4.8842
ENSG00000167693	3.7361	5.67929	4.71162	5.3007	5.71268	5.01187	4.10907	4.13998	4.82135	3.06177	4.2031	2.30134	6.16817	3.27348	3.01717	3.67919	3.96132	3.0575	2.23627	4.22677	4.27726
ENSG00000167695	3.60193	3.75161	1.96113	3.81128	2.96684	4.09081	4.20848	3.86978	4.30694	4.06046	2.65913	3.74544	3.9287	3.51572	3.09542	1.87881	4.37027	3.69549	2.67191	3.52138	3.48033
ENSG00000167699	5.18666	5.54412	5.86834	6.42052	6.19316	5.92502	6.74899	6.02356	5.9761	5.62455	6.06676	5.93675	5.88758	6.31828	5.46057	4.6911	5.95873	5.29859	4.0715	5.25002	5.5891
ENSG00000167700	4.09344	5.21397	4.77928	4.76895	5.98041	5.21852	5.67074	4.98689	4.21744	5.01153	4.82167	4.51988	5.26042	5.42664	4.33264	4.4195	4.77969	4.86846	4.61266	3.79611	4.17516
ENSG00000167701	2.59431	1.65873	2.18781	3.0589	4.43855	3.39197	2.22683	2.07475	0.752749	2.74727	2.84679	2.06916	2.76271	2.77341	2.08171	2.85685	3.57289	2.6062	2.70172	2.15915	2.15545
ENSG00000167702	5.71185	5.18882	5.32371	4.95628	6.54586	5.85969	6.68677	6.30313	5.01144	5.28811	6.62492	5.80691	6.90235	5.9346	5.87727	6.48771	6.00313	5.82154	5.59364	5.97579	6.48596
ENSG00000167703	2.0726	1.8445	0.430125	1.66087	2.53004	1.81258	3.28713	4.34419	0.831531	2.89292	1.77922	2.61905	1.33702	3.36876	1.61718	1.62284	1.53665	2.19016	0.30222	0.868357	2.31284
ENSG00000167705	1.45387	0	1.39388	1.83816	1.56117	2.56005	0	1.95692	1.9192	0	2.30539	1.73752	1.9249	0.934794	0	2.435	0.789745	3.08762	2.79336	2.51491	1.89218
ENSG00000167711	2.39993	0.289479	0.438313	0.190134	0.174653	7.0981	3.10642	4.96083	5.3105	0.423075	0.550792	0.623354	0	4.62435	2.07285	1.70233	0.701479	6.76812	1.90694	4.37893	0
ENSG00000167716	3.22602	0	3.35019	3.18829	1.88851	3.26328	3.05702	3.30029	2.5124	3.19378	2.59883	2.50639	0	2.74486	3.19278	3.33053	3.14722	3.90106	1.94087	2.07366	0
ENSG00000167720	3.15895	2.8065	2.85712	3.66476	4.3714	3.46682	3.47199	3.34469	2.9371	3.31631	3.61894	3.49852	3.91428	2.969	2.95563	2.18096	3.34384	3.03817	0.863651	3.05538	3.17758
ENSG00000167721	3.40675	3.44418	3.38397	4.047	4.0015	4.17573	4.19927	3.81154	2.95973	3.54009	3.82606	3.28689	4.1126	3.77283	3.01485	2.86164	3.72949	3.61088	3.46467	3.15402	3.22624
ENSG00000167723	0.608371	0.0291659	0.131348	0.144165	0.0246332	0.0739792	0.74875	0.494415	0.191331	0.255982	0.0688648	0.102716	0.18123	0.867224	0.145465	1.15425	0.906479	0.396303	0.206613	0.0316097	0.459516
ENSG00000167733	4.1677	4.88349	4.70386	5.20642	5.00468	5.70147	6.06956	5.83661	3.49883	4.29475	4.94956	4.49209	5.28732	5.51351	3.73839	3.72119	4.69849	3.19879	2.00322	4.63137	3.71906
ENSG00000167740	5.13051	4.93589	5.85274	6.90772	6.12081	6.566	6.69735	6.30906	5.00014	5.43545	5.43367	5.63141	5.59483	5.58174	5.03184	3.76721	5.39899	3.34316	1.92257	5.79419	5.05097
ENSG00000167741	2.74626	0	1.84992	0.0876285	0.516147	0.183419	0.0202682	0.159186	0.53374	0.953753	0.268057	0.0434005	2.33684	0.0500224	2.26439	0.0264502	0.196616	0.298987	0.130789	0	1.57723
ENSG00000167747	4.27237	3.65172	3.52324	3.89014	3.96422	4.1679	4.33153	3.38331	5.13237	3.38606	3.87867	3.31346	3.72184	3.16037	3.34298	3.50259	3.35842	5.02435	7.08748	3.82039	3.84864
ENSG00000167748	0.0983239	0.0692278	4.47372	0.0539399	0	0.0539482	0.705781	0.0562533	0.637183	2.21603	0.507583	0	0.219934	0.0526371	1.2715	0.177306	0	4.76526	1.86935	0.145032	1.92867
ENSG00000167749	0.0600031	0	0	0	0	0	0.0357126	0	0.600922	0	0.0319216	0	0	0.0656219	0	0.0868327	0	0.601191	0.382583	0.198438	0
ENSG00000167751	0.787987	0	0.162353	0.112835	0.11183	0	0	0	0.107199	0	0.099244	0	0	0	0	0.0957611	0.0777106	0.0774796	0.15878	0.431375	0.118426
ENSG00000167754	0.0307358	0	0	0.0813669	0	0	0	0	0	0	0	0	0	0	0.0471796	0	0	0.030014	0	0	0.0384727
ENSG00000167755	0.120599	0	0.0350411	0	0.0601982	0	0	0	0.190366	0	0	0	0.0353762	0	0.677869	0.0226164	0.0640012	0.152019	0	0.0518788	0.480125
ENSG00000167757	2.45816	0.145302	1.52209	0.139141	0.736009	0.0830418	0.105768	0	0.503135	0.41198	0.102311	0	0.770806	0.0275773	2.27093	0.0724475	0.136218	2.29489	8.20308	0.112603	0.919037
ENSG00000167759	0.145955	2.74658	0.0644663	0	0	0	0	0	0.136395	0.0215408	0	0	0	0	0.134677	0	0.0768505	0.873525	0.848035	0	0.124184
ENSG00000167766	5.66317	4.64398	4.92228	5.6776	5.75464	3.87025	5.9458	6.20673	4.70363	6.26977	6.43953	4.51367	7.4622	5.72742	4.62076	5.42138	6.43995	4.89315	4.30274	3.30067	5.2609
ENSG00000167767	1.12709	0.442976	0.933008	0.159052	0.140158	0.112413	0	0.0266768	4.59263	2.21621	0.0391019	0.0580047	1.23312	0.0408237	0.992768	0.0222158	0	0.116628	0.441459	2.1659	1.05085
ENSG00000167768	3.08783	0.0218364	0.914449	0.170842	0	0.0673345	0.352596	0.0376212	0	0	0.382553	0	0.127796	0	0.355919	0.1468	0	0.426621	0	0.0118835	0.164839
ENSG00000167769	0.139786	0	0.165463	0.0944131	0.15502	0.115689	0.146108	0.126837	0.0442052	0.18105	0.0277967	0.177552	0.1538	0.0573269	0.086137	0.178082	0.0662738	0.402856	0.0816805	0.103806	0.163888
ENSG00000167770	5.28671	6.0101	5.20267	5.31673	6.15912	5.02942	6.472	5.71338	5.73812	6.4033	6.82182	5.77902	6.54245	6.21796	5.51499	5.21726	6.74572	6.53823	4.62273	4.94562	5.85277
ENSG00000167771	0.799542	2.79341	1.72098	1.025	3.03043	0.224984	3.09567	1.10919	0.66773	3.78912	2.80732	2.62669	1.85502	2.01788	2.67815	0.439029	1.45347	0.863697	0.491605	0.537522	2.37978
ENSG00000167772	2.42666	0.917627	0.735849	3.0619	0.398679	5.58053	2.84941	1.9458	4.72385	3.37884	3.74722	3.26931	2.19777	2.5839	1.53989	3.09884	2.07318	5.09667	4.44649	2.88207	3.60506
ENSG00000167774	3.157	4.32655	0	2.96773	3.06965	2.46598	1.11078	2.59182	3.09927	2.79359	3.17348	0.926966	1.34953	1.98088	2.14684	0	2.31113	1.46391	1.30777	1.10919	2.34568
ENSG00000167775	6.28982	6.33952	6.35449	8.50083	6.80518	7.30791	6.49837	6.31748	7.18919	5.99801	6.55322	5.23608	5.47207	6.474	5.83508	5.21014	5.10745	5.71354	5.72719	7.44426	6.16754
ENSG00000167778	5.34115	6.17959	6.47165	6.39865	6.24424	5.71122	6.532	6.52127	5.43422	6.49089	6.2457	5.5146	5.96053	5.88713	6.2943	4.14237	6.48218	5.1583	4.7522	4.28339	6.79373
ENSG00000167779	4.86411	3.18511	4.85185	4.07045	3.23398	2.4273	5.13544	4.14963	5.74408	3.34977	4.32207	3.63664	4.66824	4.58729	4.94637	2.79063	4.71358	5.1005	2.33307	3.47642	6.20343
ENSG00000167780	0.149823	0.0527303	0.0472983	0.0218279	0	0.119045	0	0.128113	0.923082	0	0.129271	0.0492599	0.129429	0.078562	0.0875728	0.369788	0	0.341396	0.755901	0.0290613	0.0273183
ENSG00000167785	3.33792	4.02214	3.43524	3.86178	4.00184	3.07211	3.98193	3.89892	2.99588	2.3189	3.42491	2.74043	3.69439	3.75668	2.73456	2.45982	3.87488	2.67259	2.62669	2.47778	3.13871
ENSG00000167791	0	0	0	0	0	0	0	0	0	0	0	0	0	0	0	0	0	0	0	0	0
ENSG00000167792	7.25521	6.71696	6.76541	6.95507	7.37268	6.52268	7.72987	7.09444	7.1037	7.01075	7.53648	7.008	7.6634	7.04178	6.60822	6.76084	6.94165	7.29727	6.88014	6.97307	7.15153
ENSG00000167797	4.46276	6.58539	4.45844	4.1702	4.17767	4.15731	4.94576	4.51176	5.51047	4.91698	4.25945	3.86509	5.14731	4.37912	4.63961	4.04283	5.55736	6.46916	5.08092	5.34295	4.7431
ENSG00000167798	0	0	0	0	0	0.00795899	0.00810677	0.0174302	0.0174659	0	0.0105421	0.0182297	0	0	0.0118119	0.0205811	0.0174773	0.0300691	0.722416	0.0325466	0
ENSG00000167799	2.2233	0.830634	1.03788	0.749733	1.20574	1.42296	1.53576	1.25671	2.78611	1.08397	1.99618	1.73754	2.20652	0.584875	1.6443	1.18327	0.80536	3.42478	2.55638	1.95011	2.02923
ENSG00000167800	0.0271413	0	0	0	0.0306369	0.0567222	0	0.0319922	0	0	0.0522336	0	0	0	0	0.0785552	0.0322236	0.0248402	0.0253336	0	0
ENSG00000167807	3.41453	2.21595	1.64428	2.14795	1.807	2.49148	1.90831	2.15411	1.50084	1.38461	1.28412	3.63177	1.62701	1.29443	2.44093	3.12033	1.83956	0.519667	1.08274	2.10553	2.43174
ENSG00000167815	7.8296	9.01391	8.14389	8.86119	8.48559	9.2276	8.56013	8.1606	8.63244	8.38322	8.96799	7.65002	8.65935	8.73657	8.52191	6.68028	8.25803	7.70399	8.37252	9.24793	8.25553
ENSG00000167822	0.0311538	0	0	0	0.0129047	0.0107727	0	0.0378629	0	0.0105736	0.0109846	0	0.022615	0	0	0.00981151	0.0114656	0.00996769	0.013791	0.00577076	0.0237138
ENSG00000167825	0	0	0	0	0	0	0	0	0	0	0	0	0	0	0	0	0	0	0	0	0
ENSG00000167840	3.43423	2.64042	2.48488	2.81079	2.5355	3.00818	3.40043	3.51291	3.28596	4.04777	2.62822	3.00778	3.16362	2.98141	3.63109	2.60177	2.93184	3.00014	2.75839	3.49678	3.41894
ENSG00000167842	4.95581	4.56753	3.78324	4.12134	4.5466	4.5028	4.84335	5.39709	3.9136	4.39722	4.40147	4.22538	4.56442	4.08355	4.14696	3.51047	4.82619	4.20903	2.53013	3.50775	4.34445
ENSG00000167850	0.622799	0	0.383678	0.147028	0.238938	0.221338	0.410687	0.269462	1.03845	0.312966	0.474135	0	0.259839	0.455473	0.659314	1.86983	0.56232	1.82183	0.306643	0.0590243	1.25756
ENSG00000167851	2.5492	0.188563	0.52684	1.1684	0.411842	0.690393	1.79172	1.07801	3.53148	1.39419	1.93635	0.618434	1.75864	1.7737	1.9877	3.86388	2.62204	4.68115	0.966109	0.70193	3.05282
ENSG00000167858	0.109998	0	0.0273013	0.428692	0.193565	3.71867	0.563777	2.60227	0.534168	0	0.356143	0.0218407	0.220644	0	0	0.546949	0.0126659	0.345566	0.0245878	0.108214	0.0389615
ENSG00000167861	6.43034	5.6515	6.67885	6.55347	7.06218	6.67405	6.61446	6.1182	6.63134	6.92363	6.15751	5.50524	7.46312	5.5035	6.02123	6.24224	6.36007	5.89083	5.594	6.87335	6.19257
ENSG00000167862	4.47898	4.17415	3.98223	4.38008	4.2393	5.19369	4.17522	3.99621	4.68572	4.14691	3.87194	3.87526	4.68496	3.97497	3.84015	3.83688	3.81675	4.56749	3.89256	5.45492	4.2052
ENSG00000167863	7.3106	7.50774	7.54754	8.35408	8.13121	8.75771	8.00364	7.69336	8.03355	7.99136	8.25964	7.48191	8.38457	7.68833	7.50471	6.45396	7.68886	7.78486	6.79428	9.67343	7.42439
ENSG00000167874	3.93295	3.74726	3.48368	2.74658	3.46042	3.56321	4.50018	4.02844	3.88055	3.53206	5.46428	3.92846	3.77727	4.40484	3.89718	4.85816	2.32419	3.2626	2.64395	3.9551	4.5287
ENSG00000167880	2.40941	0.0659266	0.89291	0.00731321	0.247942	0.0740368	0.0654924	0.871863	0.194992	0.34281	0.228726	0.235015	1.58779	0.166461	1.28571	0.345744	0.0312667	2.50916	0.0969662	0.00891996	1.82817
ENSG00000167881	5.43099	5.52184	5.45459	6.10744	5.74131	5.6228	6.28314	5.80984	5.56432	5.84686	5.68903	5.21527	5.82648	5.44708	5.08374	4.51384	5.9344	5.48524	4.88917	5.35434	5.32815
ENSG00000167889	1.07294	2.84333	1.47463	1.16412	7.20506	0.432044	0.655435	2.41441	1.23391	1.22882	1.45719	1.10302	2.53046	1.098	4.21638	0.934841	2.90317	2.24428	1.91457	1.7125	4.50111
ENSG00000167895	2.07269	0.155959	0.57964	0.252692	0.273714	0.803758	0.831698	0.59035	1.47345	0.445604	1.22781	0.239782	1.32782	1.46081	1.14041	3.02696	1.46114	6.08578	0.778582	0.563145	2.10637
ENSG00000167900	1.60954	0.903245	1.3379	0.81303	1.18724	2.45634	0.921645	0.633733	3.9189	1.8116	2.08381	1.75355	0.750006	0.607969	1.50144	1.67561	1.08013	4.6118	1.77804	0.70092	2.64132
ENSG00000167904	3.38348	4.15727	3.60364	4.36034	4.745	4.7346	5.36037	5.14354	3.38204	4.16219	4.24526	3.8092	4.78852	4.99035	3.43717	2.61382	5.20588	3.52031	3.90469	2.71556	3.24956
ENSG00000167910	0.0521307	0	0	0.0149794	0	0.013941	0	0.0157288	0.041149	0.0135037	0.0672656	0.011228	0.0299447	0.0288053	0.0214001	0	0.0148252	0.0254569	0	0.30478	0
ENSG00000167914	0.22054	0.15195	0.0663538	0.117476	0.079701	0.181187	0.1157	0.307728	0.43645	0.182772	0.0545679	0.192678	0.10197	0.285103	0.109981	0.650617	0.0824001	0.561616	0.199943	0.0658452	0.367743
ENSG00000167916	0.0211002	0.0282113	0.0509446	0.0914778	0	0	0	0	0	0.0206778	0.232813	0	0.202459	0	0	0	0	0.0198769	0	0.0303573	0.0248289
ENSG00000167920	3.99785	4.15331	4.85814	5.01733	5.09213	5.52218	4.92387	4.29061	4.64375	2.87786	3.90243	3.71107	4.03745	2.03926	3.48323	2.66959	4.35676	3.6831	3.48349	4.56995	4.26122
ENSG00000167925	5.74407	4.81184	4.93248	5.21766	4.40251	6.28258	5.52053	6.08719	5.31192	6.15186	4.76035	4.98526	5.507	5.23178	4.85692	4.04668	6.15946	5.31643	4.67712	3.20522	4.29274
ENSG00000167930	4.76202	6.77143	5.57214	5.88813	7.00547	6.46643	6.44331	5.46731	5.5111	5.88163	5.98173	5.36087	6.04939	5.66978	5.30818	5.56072	5.74651	5.55525	4.76598	4.64826	5.93319
ENSG00000167941	0	0	0	0	0	0	0	0	0.0577442	0	0.0749506	0	0	0	0	0.0191027	0	0.0348538	0.0181342	0	0
ENSG00000167962	4.46224	3.97921	4.04589	4.17103	4.54959	5.21602	4.42733	4.20594	4.5696	4.19433	4.68071	3.66973	5.30968	4.36822	4.55677	4.82999	4.92833	4.95482	5.25416	4.17306	4.77417
ENSG00000167964	6.41169	5.44914	6.47115	5.21735	5.66336	5.3176	6.29911	6.03695	5.67781	7.41949	7.53512	4.65527	8.5031	6.8237	6.19446	7.69749	7.96919	5.65146	4.36574	5.03269	6.29695
ENSG00000167965	4.43325	5.6617	5.60246	4.70531	5.66076	4.96796	5.3867	5.27735	4.92159	5.37076	5.65524	4.10867	5.70866	5.52817	4.78641	4.58235	5.3236	5.08343	4.97359	3.7733	5.26695
ENSG00000167967	4.41104	3.94981	3.67651	3.7335	4.37993	4.47876	4.65388	4.25153	4.37103	4.00308	4.28611	3.73801	4.93519	4.38982	4.08184	4.82754	4.55406	4.79119	3.31944	3.99907	4.42419
ENSG00000167968	3.00963	2.5886	1.92903	2.1129	2.89493	3.41669	3.28908	2.93333	2.23065	2.35781	2.24713	2.63062	2.17802	2.1811	2.44991	3.95417	3.36353	0.936627	0.233778	2.53538	2.66191
ENSG00000167969	5.29652	6.31361	5.95779	5.66934	6.07719	6.86453	6.30516	5.45232	6.14658	5.72239	6.21728	5.16082	6.7822	5.88585	5.77552	4.84297	6.09473	6.20647	4.99559	6.54201	5.75628
ENSG00000167971	2.00373	1.23684	2.36798	2.66563	3.50463	2.87405	3.10298	3.14974	1.2082	1.04116	3.96715	1.98171	3.41455	2.70831	0.318007	2.66103	0.525242	0.634624	1.16252	3.09126	0.263911
ENSG00000167972	3.36932	5.19437	5.01276	4.30932	4.88769	4.18652	4.82296	4.6187	3.17618	4.50013	4.66471	4.63959	7.04571	3.79783	5.8653	3.83663	5.22689	3.37559	3.02237	2.96864	5.77927
ENSG00000167977	3.11368	4.26239	3.33757	3.61678	4.40018	4.14457	3.90687	3.71566	3.59078	3.95615	3.9564	3.19289	4.12217	3.58092	3.64582	3.4121	4.79407	4.5291	2.27493	2.62551	3.99131
ENSG00000167978	7.55795	7.3401	7.56363	7.09081	7.63134	7.68328	7.92126	7.86662	7.71109	7.77716	8.12017	6.51181	8.5883	7.46081	7.74354	8.58415	8.9926	8.50025	8.59005	7.60844	8.30484
ENSG00000167981	1.53814	1.66469	1.07006	1.39653	1.46052	1.43989	0.408222	1.40457	0.491943	1.39166	1.47807	1.38976	1.77672	1.36305	1.07552	0.992678	1.79946	1.24393	1.03504	0.141115	1.28092
ENSG00000167984	0.980436	0.491083	0.743618	0.660797	0.993874	1.24258	0.701648	1.32546	0.428258	0.550627	1.11649	0.811146	1.04343	1.05331	0.839073	1.62479	1.11921	3.14319	0.177263	0.565825	1.10584
ENSG00000167985	4.61329	5.98816	4.88484	5.24773	5.8135	4.50372	5.899	4.98479	4.89266	5.43874	5.36283	5.54438	5.74534	5.55586	5.03924	4.50962	5.60168	5.41433	2.98794	4.57063	5.1792
ENSG00000167986	5.60632	6.6778	5.97936	6.54117	6.64328	5.83972	7.42377	6.51734	6.16585	6.77465	6.55436	6.26897	7.27846	6.80107	6.41502	5.84399	6.889	6.68586	4.75007	6.00872	6.51507
ENSG00000167987	3.04871	4.77256	3.51547	3.93138	4.43017	2.62554	4.48226	4.03123	3.31712	4.42094	4.04797	4.21685	3.95122	4.14048	3.67114	3.21987	4.30163	3.80238	3.42778	2.93534	4.1326
ENSG00000167992	0.936551	0.467548	0.690705	1.01232	1.08832	0.338177	0.501739	0.820427	0.378214	0.586294	0.86546	1.91109	0.818766	1.50033	0.770266	1.17004	0.431666	0.830317	1.28479	0.371353	0.893681
ENSG00000167994	2.37529	1.81613	0.784486	1.10839	0.515649	1.04073	1.29978	3.73379	3.82547	1.86804	1.58758	0.874419	1.68214	6.14677	1.75785	2.09837	1.36151	3.2436	2.29345	1.65339	3.36162
ENSG00000167995	1.39443	0.807196	0.730143	0.431641	1.78945	0.471921	2.158	1.1109	1.78398	1.19793	1.90799	1.16851	1.13793	2.46883	1.06097	1.41021	0.750942	1.79752	0.502233	1.16114	1.73709
ENSG00000167996	9.78741	11.1873	9.58883	9.72451	9.87336	9.42489	10.6066	9.98904	10.6992	10.41	10.3572	9.82853	10.6263	10.8178	10.1272	11.2716	11.1279	11.9106	11.099	9.03755	10.8383
ENSG00000168000	6.00487	6.54039	6.36404	7.20177	6.03131	7.56129	8.44573	6.46888	6.3477	6.11122	6.16107	6.41149	9.18392	6.64316	6.44758	6.14132	6.08975	6.41604	4.43853	7.52325	6.62845
ENSG00000168002	5.09738	6.1477	5.63827	5.68471	6.39824	4.36605	6.42747	5.53792	5.82158	6.26069	5.99386	5.55853	6.17835	5.85399	6.22841	5.36656	6.26571	6.35825	3.95488	4.47507	6.49513
ENSG00000168003	7.65284	6.56093	8.09799	8.56734	7.55869	7.24183	7.7585	8.30814	7.29554	6.38117	5.76905	6.59292	6.3424	8.44849	7.07532	5.83056	5.27156	6.82146	5.28043	6.54067	7.26081
ENSG00000168004	0.145409	0	0	0	0	0	0.0318299	0.0676291	0.181005	0.0723254	0.0442402	0	0.016716	0.0618785	0.828667	0.0749534	0	0.203576	0	0.0387915	0.708214
ENSG00000168005	3.43428	4.71843	3.20417	3.68816	4.45018	3.44764	5.1107	4.17325	4.23857	4.39495	4.56633	4.14055	4.91763	4.62472	4.02199	3.52503	5.24015	4.37919	2.61614	3.2537	4.52575
ENSG00000168010	5.06929	4.08374	3.46314	3.87845	4.52983	2.97828	6.05002	5.16996	4.65235	3.70847	5.13446	5.05405	5.58947	4.75548	5.30754	5.54434	5.40692	5.67819	4.53842	5.04275	5.98105
ENSG00000168014	3.38643	3.79649	3.30006	2.88064	3.78441	2.96167	4.42377	3.97505	3.18472	3.64681	3.48284	3.94603	4.35696	3.72227	3.36005	2.76542	5.10038	3.70931	3.32974	2.78357	3.94164
ENSG00000168016	2.22344	2.94741	1.46792	1.11433	1.26728	1.19303	2.49825	1.56045	2.48353	2.63306	1.88248	2.80057	3.64752	3.55101	2.47129	1.98453	3.30571	3.54343	0.58113	0.76996	2.7929
ENSG00000168026	4.39089	2.2505	4.02907	3.09127	4.32923	3.83901	4.26241	4.03601	3.31935	2.6248	3.39002	5.08278	4.35571	3.7982	3.95303	4.70054	2.78237	2.68656	1.76275	3.86832	4.27588
ENSG00000168028	8.8071	8.87237	9.84183	8.886	9.97556	9.68104	8.98509	8.68627	9.26086	9.67811	8.44101	9.30356	9.511	8.57547	9.08164	7.92604	9.22568	10.3229	9.22225	8.90471	9.32418
ENSG00000168032	0.935152	4.01002	6.93915	6.3398	4.94792	0.365527	1.87112	1.62773	1.4544	4.64771	0.691699	4.07875	0.985171	1.27332	6.27728	0.26502	4.50137	0.255857	1.41329	0.579704	6.66431
ENSG00000168036	5.76443	6.40952	6.42024	5.89056	6.34637	6.24064	7.01569	6.46152	6.25952	6.57043	7.02272	6.5488	6.76787	7.04162	6.27145	6.29815	7.15645	6.2339	4.51046	3.89137	6.81102
ENSG00000168038	2.56187	2.67409	1.61461	1.63757	1.12998	2.69928	3.32477	3.47036	2.79111	2.32574	1.52142	1.83351	2.53411	2.66643	2.47128	1.80001	1.66245	2.26328	1.02099	2.19102	2.71901
ENSG00000168040	3.13941	4.11351	3.2638	3.3724	3.83665	2.52338	3.92763	3.31494	2.98343	3.23166	3.4413	3.2255	3.76754	3.53541	3.2268	2.67092	3.41374	4.26058	1.94965	2.39643	3.54947
ENSG00000168056	7.11775	6.04688	5.94036	6.87437	7.2198	6.11083	7.45143	7.23685	6.10317	7.50777	7.36044	6.98982	7.22456	7.44702	6.74787	6.39213	8.13303	6.57098	5.07697	5.9965	7.75558
ENSG00000168060	1.86089	2.87912	2.83085	0.893916	1.13225	1.11108	1.82316	1.31506	3.08546	1.53796	2.1989	1.25714	1.32779	1.94438	2.09692	2.42569	3.72736	5.05155	0.8935	0.631737	2.89915
ENSG00000168061	2.66771	3.46087	2.62226	3.2692	3.38025	2.67795	3.7769	2.58333	3.91955	2.86523	2.99086	3.30925	4.14157	3.3596	3.1171	1.86331	3.34469	3.96528	2.70789	3.66886	3.237
ENSG00000168062	1.65923	1.81038	0.928855	0.717655	1.33552	1.31097	1.59604	1.49164	1.75925	1.40738	1.39781	1.3685	2.52708	1.39365	1.0652	3.27331	2.38986	3.42252	4.84797	1.22808	1.73647
ENSG00000168065	0.61598	0.254521	0.179344	0.138945	0.0735104	0.103439	0.113006	0.166482	0.427854	0.042832	0.241919	0.0903372	0.159996	0.0859766	0.0830132	0.656815	0.118091	0.410634	0.691323	0.11025	0.52205
ENSG00000168066	7.41514	7.77046	6.61898	6.82724	7.79547	6.10016	7.96382	7.4256	6.2063	7.032	7.72277	7.50113	8.08498	7.97643	6.86945	6.60218	8.05098	7.42762	7.46422	5.89739	7.52199
ENSG00000168067	3.55407	3.11647	2.45152	2.96611	4.18275	1.78958	4.84873	4.49308	3.09676	3.21856	4.40256	4.30933	3.58019	4.4843	3.10746	3.26237	4.10506	4.82365	2.77909	2.66203	3.36983
ENSG00000168070	0.0935115	0	0	0	0.142151	0	0.0681218	0	0	0.603592	0.0945131	0.131936	0.873391	0	0.0759611	0.140315	0.6092	0.662081	0.0816914	0.333788	0.44166
ENSG00000168071	3.22199	4.56415	1.76194	0.400164	2.13593	2.49663	0.7733	0.899527	3.23842	3.12396	2.59103	0.89806	1.966	2.10952	3.2077	4.14586	3.08176	5.99102	3.54412	1.83282	3.55515
ENSG00000168077	4.0645	1.19449	0.663153	0.357425	1.11499	0.51745	0.932041	1.50989	4.59692	2.02016	1.06364	0.809504	2.17727	1.3326	2.99481	0.723908	1.75664	3.40995	0.600858	1.22792	4.21852
ENSG00000168078	0.280581	0.878756	2.22787	0.894438	2.63194	3.46466	1.50134	0.654029	3.13204	0.518918	2.08538	1.98213	0.321461	0.764702	0.384431	0.59482	0.626556	2.76674	2.45472	0.338953	0.895725
ENSG00000168079	0.254572	0.0632517	0.0641006	0.0249792	0.0148809	0.188987	0.0142024	0	1.16371	0.0298585	0.180367	0.0111593	1.29312	1.68311	1.38511	0.0967935	0.870191	0.97412	0.0255264	0.507521	2.88174
ENSG00000168081	0.475078	0	0.153967	0.465095	0.217542	0.567643	0.911348	1.32051	1.91167	0.268317	0.188321	0.6803	0.412661	1.61769	0	0.299039	0.317625	2.68538	0.0416846	0	0.477512
ENSG00000168090	6.65883	6.48468	6.28473	7.26075	7.53814	6.37033	6.77542	6.18669	6.911	6.75243	6.50762	6.41062	7.1625	7.54839	6.67319	5.86162	6.83641	6.40937	5.84176	7.38755	7.29089
ENSG00000168092	3.63807	5.67877	4.77988	5.59973	5.69842	4.09357	5.81476	4.97165	4.03473	5.06693	5.23971	5.13848	5.40896	5.07906	4.87776	3.72974	4.90103	4.64721	3.50557	3.42792	5.30708
ENSG00000168096	4.6566	3.59492	4.10336	4.13048	4.59347	3.98939	4.96222	4.40094	3.9061	3.84117	4.33791	3.47729	4.6995	4.71994	3.91974	4.2513	3.7692	4.03991	3.38114	4.30701	4.43055
ENSG00000168101	4.46973	5.70084	4.97038	5.11948	5.50652	5.31187	5.70449	4.94936	4.93991	4.99923	5.1248	4.15894	5.79061	5.26001	5.02805	4.7879	5.43936	5.07603	3.20371	4.80668	4.97497
ENSG00000168116	1.89847	3.71051	2.59347	3.3063	3.9319	2.38487	2.86264	2.52283	1.33405	2.73881	2.71002	2.99004	2.83026	3.698	2.57498	1.80835	3.41587	2.21804	1.62763	1.2093	3.18918
ENSG00000168118	4.63818	5.38773	4.22668	5.23476	5.37347	5.149	5.39089	4.70615	4.08046	5.37209	4.84817	4.36882	5.35828	5.66131	4.80681	3.55774	6.02054	4.7173	4.95316	3.69154	5.32054
ENSG00000168122	0.0270507	0.0146995	0	0	0	0.0201302	0	0.0164107	0	0	0	0.0570606	0.0145096	0	0	0	0.0312964	0	0	0.0127803	0.0628111
ENSG00000168124	0	0	0	0	0	0	0	0	0.268594	0	0	0	0	0	0	0	0	0	0	0	0
ENSG00000168126	0	0	0	0	0	0	0	0	0	0	0	0	0	0	0.0374033	0	0	0	0	0	0
ENSG00000168129	0	0	0	0	0	0	0	0	0	0	0	0	0	0	0	0	0	0.0866194	0	0	0
ENSG00000168131	0	0	0	0	0	0	0	0	0	0	0	0	0	0	0	0	0	0	0	0	0
ENSG00000168135	0.0635306	0.0290443	0.0773975	0.0708756	0.0724639	1.16967	0	0.445488	0.0502523	0.0219572	0	0	0.149222	1.69059	0.15283	0.0229927	0	0.0200434	0.0386876	0.465801	0.194697
ENSG00000168137	4.71736	5.16132	5.07389	5.22095	5.26766	4.9777	5.52305	5.18347	4.04879	5.15279	5.25557	5.46482	5.70807	5.57632	4.70977	4.81346	5.93518	4.90199	4.82501	3.19682	5.46326
ENSG00000168140	4.10636	1.49227	2.81375	2.92358	3.16605	1.73257	3.37995	3.83915	5.15418	1.91888	4.93866	3.31448	4.78595	3.57402	0	3.17254	1.76861	2.24037	0	3.45557	3.07696
ENSG00000168143	0.375752	0.00764618	0.210843	0.0129877	0.13737	0.0121624	0.0064474	0	0.09211	0.0694616	0.00610122	0.0050363	0.286179	1.54401	0.180399	0.0225468	0.00648762	0.0606797	0.0068854	0	0.277782
ENSG00000168148	0.120041	0	0	0	0.258752	0	0	0	0	0	0.119611	0	0	0	0	0	0	0	0	0	0.143514
ENSG00000168152	1.44254	2.31703	2.10282	2.37526	2.58774	2.12655	2.99612	2.9592	1.2075	1.80837	2.17402	2.08366	2.60537	2.12336	1.66757	1.43703	2.66046	1.40599	1.87676	1.69354	1.62984
ENSG00000168158	0.0857333	0.0769325	0	0.373123	0.517515	0.0903738	0.567968	0.441255	0.110947	0.137652	0.403485	0.230369	0.595724	0.32729	0.133257	0.162302	0.510709	0.182738	0	0.021393	0.165331
ENSG00000168159	5.40886	6.17143	5.74757	6.01667	6.57633	6.15682	6.70443	6.78319	6.15115	6.60015	7.01134	5.05695	6.71188	6.38408	6.23054	5.06403	6.32203	6.50044	5.8261	4.49754	6.43412
ENSG00000168172	3.29242	4.76531	2.56286	3.98967	3.87902	3.85537	3.83603	4.50835	2.22026	3.198	2.95728	3.38078	4.22335	4.82021	2.56005	2.92882	5.62889	3.68276	2.43752	1.64309	3.27347
ENSG00000168175	4.89823	5.75256	4.78458	5.63029	6.05201	5.6094	6.11834	5.25984	5.02917	5.29583	5.1206	5.32839	5.32465	5.64343	4.65825	4.43039	5.94242	5.35314	5.35326	4.77289	5.1211
ENSG00000168209	6.42168	4.89576	7.37151	7.42811	5.20128	6.07915	7.36995	6.74143	8.75959	6.98041	6.382	6.02794	7.14029	6.77661	7.04163	6.84431	5.36068	7.19937	6.74245	4.79666	7.73744
ENSG00000168214	4.36174	4.08315	3.34897	4.35943	4.98145	4.51164	5.5794	5.35054	4.82841	4.37859	4.60719	3.71133	4.61288	4.81809	4.0123	4.72108	4.80909	4.87456	5.36993	4.6439	4.77023
ENSG00000168216	4.79743	7.35718	6.45274	7.33785	5.87896	4.76168	6.6124	6.30253	5.11746	6.43339	6.57328	6.19411	6.78485	6.50117	6.14896	4.76399	6.7213	5.58408	4.47216	5.17996	6.41039
ENSG00000168228	1.9535	1.74728	2.86859	3.15735	3.2059	2.14499	3.65295	3.63379	2.03277	2.41435	2.81376	2.29668	3.03399	3.21652	1.99177	2.37387	2.47194	2.28654	2.83174	2.74132	2.40714
ENSG00000168229	0.497235	0.0956787	0.15869	0.203449	0.0753026	0.0276679	0.0725806	0.121468	0.450284	0.190533	0.491542	0.0446501	0.311603	0.444345	0.283676	0.339475	0.224445	0.616574	0.0566779	0.151151	0.942765
ENSG00000168234	2.97134	8.0123	4.11881	3.05012	1.35092	5.51251	4.6844	2.50887	4.20587	4.62739	3.23456	3.31473	4.813	1.20385	4.17265	2.64361	3.73626	4.242	2.94419	6.06648	4.87778
ENSG00000168237	3.68964	5.02096	3.4519	2.78697	2.95141	5.43317	3.74025	5.00802	4.84664	4.50743	3.35038	3.34117	5.776	5.55222	3.52219	4.43353	4.4844	4.46883	2.44369	2.91472	3.66768
ENSG00000168243	4.56638	6.82665	5.92492	4.85071	6.96309	5.98893	7.44279	4.64221	4.89827	6.18017	5.35613	5.55397	5.77607	6.69597	6.22471	3.86657	7.6011	5.07663	6.22851	4.3017	6.36722
ENSG00000168246	3.20873	3.65974	2.65209	3.47397	3.18652	3.83135	4.20138	4.32616	3.43323	4.44598	3.71681	3.28258	3.89812	4.03244	3.41327	2.73722	3.96846	3.42997	2.5952	2.85984	3.95917
ENSG00000168255	5.74609	4.3247	3.48943	5.14728	6.02838	5.39094	5.3434	3.95352	4.82697	5.44222	6.08267	5.43241	3.96617	5.80468	5.4941	4.83814	5.69521	5.50921	5.81575	4.06851	5.39153
ENSG00000168256	3.83173	4.42508	3.30308	3.96558	4.2004	3.97503	4.55367	4.19792	4.50642	3.97884	4.44928	4.13554	4.46307	3.86427	3.83803	3.79113	4.31912	4.64533	3.34938	4.10023	4.16732
ENSG00000168259	6.27023	6.12245	5.80213	6.14637	6.01988	6.16208	6.99334	6.84516	6.15865	6.44553	6.01953	6.01868	6.63923	6.35951	6.0267	5.75655	6.39691	6.26055	5.20612	6.96059	6.23105
ENSG00000168263	0.0568859	0.0258552	0.113943	0.123566	0	0.0794648	0.0217014	0.152443	0.0297977	0.11193	0.0572631	0.033115	0.109759	0.0399862	0.0465413	0.0200107	0	0.136148	0	0	0.15263
ENSG00000168264	6.59575	6.07588	6.26765	6.08609	6.28741	7.51069	7.25863	7.80326	6.933	6.61465	6.94602	5.84743	7.4635	8.45597	6.19663	6.22252	7.58572	6.75136	6.1801	5.2902	6.75902
ENSG00000168267	0.107699	0	0.585378	0	0	0	0.163509	0.136415	0.281366	0.217131	0.0898601	0	0.0534311	0.152973	0	0.332062	0	0	5.98788	0.0253648	0.0836736
ENSG00000168268	4.67636	5.9486	5.21698	6.04631	5.65415	4.85732	7.53764	6.02236	5.30457	5.21362	4.80017	5.58534	5.36048	6.93012	5.59077	3.85076	3.88441	4.78736	3.70941	4.04195	6.16126
ENSG00000168269	0.0174174	0	0.120804	0	0	0	0	0	0.0405488	0.0604154	0	0	0.138101	0	0.134337	0	0	0.0954343	0.0195382	0	0.177221
ENSG00000168273	5.5514	6.47575	6.1953	6.46808	5.89863	6.93903	6.15469	5.94384	5.70746	6.04534	5.22635	5.94821	5.75203	7.67328	5.904	4.09563	5.34812	4.84927	5.62587	6.41012	6.12128
ENSG00000168275	3.9528	5.13882	4.04701	4.64904	4.83668	5.38693	5.16133	4.7917	4.85382	4.76444	4.13342	3.76016	5.06542	5.40171	4.3277	4.55704	4.88574	5.19017	5.11531	5.65456	4.55468
ENSG00000168280	3.41177	3.73835	5.71365	6.27903	6.85026	4.98257	5.9127	5.00988	3.99415	5.23329	5.17681	4.64751	5.94937	4.76179	5.19789	3.62219	5.60171	2.2925	0.748098	3.75957	5.33851
ENSG00000168282	3.98097	5.12843	3.29788	4.09686	4.72496	4.32889	4.90702	3.95605	4.13985	4.44886	4.20782	3.71525	4.34237	4.71033	3.44681	3.46147	4.46391	4.78693	2.87033	3.91981	3.99639
ENSG00000168283	4.50611	6.16734	5.27669	4.23603	5.85872	4.56606	5.62748	6.02036	4.41564	6.26171	6.25702	5.67713	6.86981	6.80403	5.19743	4.8518	7.15554	4.82433	5.19226	3.57852	5.48555
ENSG00000168286	3.43856	4.14584	4.34524	4.251	4.53727	3.56445	4.89675	4.18059	3.95818	4.73139	4.44501	3.30712	5.11415	4.15955	4.54411	3.36144	4.80282	4.85554	2.3325	2.69912	4.59222
ENSG00000168288	4.75639	6.21945	5.37131	5.75838	5.95042	5.32999	6.08439	5.67971	4.77266	6.19671	5.94561	5.62416	6.31921	6.10391	5.53034	4.91456	6.80271	5.82136	5.97765	3.85928	5.65446
ENSG00000168291	4.47696	6.16421	6.47608	5.84159	6.29375	6.00448	6.16815	5.29905	4.72503	5.92787	6.30439	6.10322	6.57704	6.19813	5.36785	4.90775	6.64416	5.62512	4.47172	4.7151	5.39811
ENSG00000168297	4.65898	3.55472	6.25934	5.33538	3.46785	4.79169	4.51016	3.81727	3.16536	4.02364	4.76352	6.53767	4.60741	4.81426	2.9058	3.66419	7.09253	4.41465	3.05766	2.32607	3.47209
ENSG00000168298	0.123556	0.925245	0.574393	1.29607	0.892236	1.15945	0.0672835	0.146765	0.845307	1.96559	0.798152	1.77061	0.382908	1.15711	0.536795	0.0615965	3.29712	0.22044	0.773087	2.52731	0.216928
ENSG00000168300	4.03227	5.26765	4.7245	5.09158	5.9306	4.65818	5.68674	5.77602	3.83167	5.0889	5.38386	5.06876	5.40427	5.75557	4.50998	4.39845	6.20196	4.03039	5.03625	3.49854	5.14331
ENSG00000168301	3.21352	3.97965	4.75376	4.25726	3.82003	4.65045	3.95609	3.67163	2.7173	4.45483	4.65455	4.75102	4.92312	4.27595	3.47732	3.52373	5.36442	3.86772	1.91789	2.80441	3.86428
ENSG00000168303	2.01547	2.26139	2.14009	2.87384	3.34572	2.66418	2.31482	2.24009	2.38803	2.26969	2.53306	2.23817	2.42734	3.09013	1.73797	1.4109	2.62048	2.04767	1.89242	2.46346	2.32047
ENSG00000168306	4.55608	2.16535	1.27935	1.04949	0.333084	4.15121	2.51507	3.69312	3.48946	2.24151	2.67756	4.48485	2.87706	6.11125	1.88998	4.79389	1.68971	4.65014	0.459967	1.48485	3.21024
ENSG00000168309	2.41358	3.51825	2.55195	2.85217	3.24696	2.52253	4.26177	3.22883	2.32557	2.77578	3.2808	3.56246	3.51094	2.50667	3.90963	4.50467	3.21058	2.85014	0.635814	0.884035	3.47457
ENSG00000168310	3.41009	3.40664	3.77735	4.09629	4.85097	3.97065	5.57067	4.88576	4.23978	4.59031	4.18214	4.18662	4.27584	4.13482	3.7711	4.23924	6.1106	5.38096	2.8469	2.96792	4.08761
ENSG00000168314	0.0634684	0.00859015	0.0165191	0.0353269	0	0.013981	0.123486	0.0234342	0.122348	0.0324169	0.309152	0.0331107	0.054761	0.0280783	0.0595533	0.206663	0.00725292	0.0766467	0.0687767	0.0463262	0.239314
ENSG00000168329	0.791582	0.124513	0.169651	0.129131	0.371527	0.180959	0.114852	0.43837	1.5564	0.320249	1.18023	0.061432	0.409607	1.54451	1.40079	0.734056	0.253289	0.722804	0.93208	0.0824042	1.82976
ENSG00000168333	0	0	0	0	0.0433431	0	0	0.361104	0	0	0	0	0	0	0	0.0621328	0	0	0	0	0
ENSG00000168334	0.0251039	0.0631232	0	0.136038	0.00711367	0.0553526	0.364837	0.116053	1.76985	0.0180715	0.162233	0.0923577	0.207327	0.0127117	0.865131	0.0602522	0.401469	0.446646	0.100417	0	0.307346
ENSG00000168348	0.0868245	0.186874	0.0885745	0.016609	0.0988777	0.385282	0.123983	0.05342	0.547514	0.0163466	0.593859	0.292441	1.03715	0.0823116	0	0.0969311	0.0511563	0.0148166	0.167417	0.101096	0
ENSG00000168350	3.1164	2.7407	2.19589	0.589379	0.809178	3.98468	2.99023	3.08151	3.70515	3.74354	1.81151	0.475798	1.68766	0.605906	1.55584	2.86788	4.50308	5.34515	1.88089	1.52616	2.69469
ENSG00000168356	0.0825214	0.0444277	0.148308	0.098243	0.13392	0.0264205	0.194353	0.398816	0.066559	0.163432	0.101841	0.0909008	0.459528	0.764916	0.0842085	0.104264	0.109929	0.284379	0.0240175	0.0423698	0.194509
ENSG00000168374	6.13851	7.45918	6.94278	7.16104	6.82718	8.14432	6.70673	6.30707	6.85699	7.23334	7.10075	6.7459	7.34937	6.93875	6.90258	5.74442	7.10731	6.91468	6.22164	6.02541	7.21235
ENSG00000168379	0	0	0	0	0	0	0.240136	0	0	0.164619	0.0694547	0	0	0.239651	0.247341	0	0	0.248371	0	0	0
ENSG00000168385	6.55715	7.40546	7.13246	7.45656	7.53199	6.26401	8.40316	7.36594	6.76938	7.73865	7.96594	7.48907	8.27265	7.63312	7.37564	6.74011	7.77677	7.20998	7.19342	5.32029	7.73258
ENSG00000168386	3.12668	2.8949	2.59169	2.12745	3.03576	2.40331	3.40992	4.29912	3.73822	2.70436	5.26658	2.91707	4.72079	3.41574	4.53341	4.78136	3.21561	4.91305	1.95982	0.793409	4.3073
ENSG00000168389	1.16436	1.20162	0.406988	1.51719	0.410872	2.7236	1.29171	1.53179	1.94083	4.06778	0.677682	2.54665	0.548661	1.07276	0.3249	1.76135	0.0989437	3.9231	0.372756	1.81158	0.677482
ENSG00000168393	3.27412	3.47053	3.25152	3.19335	3.34851	2.71837	3.90306	3.33615	4.2042	3.37469	3.81224	3.2985	4.01177	3.56699	3.45421	3.16176	3.41228	4.5762	3.52542	2.64038	3.90782
ENSG00000168394	3.39306	1.18842	2.91985	2.12026	1.22724	3.38642	2.42029	1.86614	4.19374	2.99342	3.43183	2.23176	2.31634	1.83847	3.36377	6.05958	3.60087	6.55391	2.27452	3.46429	4.42958
ENSG00000168395	4.47695	4.74917	4.32065	5.31563	5.50741	4.13002	5.67307	5.02366	4.19014	4.77652	5.06119	4.94446	5.29937	4.89308	4.40972	4.08269	5.3465	4.68673	5.13454	4.6404	4.99787
ENSG00000168397	5.63931	5.61212	4.96664	5.74308	6.28163	5.2457	6.44677	6.24008	5.06307	5.98057	5.91616	6.25898	6.59818	5.8886	5.72531	6.57045	6.61689	5.78548	5.87099	5.12332	6.25429
ENSG00000168398	1.61267	1.92233	1.2521	0.449673	0.832939	2.12255	1.85229	1.06444	3.78317	0.548248	3.41887	1.06588	2.10483	1.21952	2.68453	1.71094	1.31427	2.18561	4.07887	2.43285	2.63474
ENSG00000168404	2.28855	1.33129	1.21738	1.4217	0.82351	1.8552	1.91915	2.71181	2.33099	1.61547	2.92528	1.84644	1.96074	1.87409	3.42527	4.10346	2.69908	3.5477	1.6974	1.41451	3.96562
ENSG00000168405	3.21763	1.84772	2.87726	2.10514	3.60934	1.8714	2.55257	2.6697	3.45059	2.28698	4.27435	2.40936	4.13164	3.28806	3.21337	4.60951	3.34422	3.93099	1.77944	2.01214	4.97775
ENSG00000168411	2.43053	3.05312	2.58567	2.51369	3.01472	3.00934	3.05692	2.98952	1.96648	3.20229	3.1024	1.97006	2.95719	2.93352	2.54032	2.30959	3.7017	3.08831	2.11412	1.22864	3.07879
ENSG00000168412	0.13875	0.0944388	0.0433375	0.325625	0	0.0743438	0	0	0	0.037243	0.452197	0.668354	0.0436413	0	0.0299998	0	0	0	0.197274	0.139765	0.123804
ENSG00000168418	0.0440303	0.0200135	0.00907481	0.032541	0	0	0.0318835	0.0172307	0	0.0581807	0.0181071	0.0188734	0.0167987	0.0382437	0	0.0510602	0.034327	0.00685381	0.00725005	0.0109073	0.00886834
ENSG00000168421	1.62065	0.0931802	0.612081	0.681674	0.639928	0.27298	0.519155	0.562356	1.79144	0.271196	1.05171	0.0810287	1.00902	1.47675	0.784229	1.97161	3.20414	5.34961	1.47054	0.136269	1.6181
ENSG00000168427	0.0957341	0.222599	0.0652014	0.0369407	0.0609093	0.0561271	0.21755	0.0380245	0.295202	0.114772	0.14476	0.0833727	0.213855	0.279179	0.237116	0.240643	0.159751	0.204872	0.0583581	0.00804651	0.977158
ENSG00000168434	4.43842	4.19701	4.03175	4.43037	4.37413	5.43419	4.52082	4.44381	4.00744	4.33665	4.35505	3.61633	4.98958	4.63098	3.95365	4.80971	4.33116	3.9829	3.5827	4.76947	4.63166
ENSG00000168438	2.99372	4.8611	3.77732	4.47887	3.33871	2.32168	3.9956	3.57149	2.67104	3.88818	4.02252	3.80437	4.51757	4.77934	3.62777	2.94919	4.43054	3.76353	2.25303	1.80812	4.21482
ENSG00000168439	4.8827	7.17418	5.46506	6.50641	6.17212	5.1287	7.45472	6.58426	5.71924	6.10288	6.10321	5.65737	6.37741	6.88556	5.69788	4.98266	6.74741	6.09653	5.08165	5.11391	5.9153
ENSG00000168447	0.720598	0.141923	0.0928366	2.02535	0.383183	2.40958	2.56483	0.436589	0.242515	0.5296	0.213875	0.0658508	0.696769	0.0629865	0.0364344	0.918771	0.156364	1.34746	2.10426	1.06207	0.1963
ENSG00000168452	0	0	0	0	0	0	0	0	0	0	0	0	0	0	0	0	0	0	0	0	0
ENSG00000168453	1.64549	3.39942	0.811714	4.23665	4.74166	3.06528	5.24665	4.27315	3.26903	3.04928	3.84648	3.71492	5.98677	5.09689	3.04562	2.23469	1.48446	4.75979	0.242318	3.5235	2.3787
ENSG00000168454	0.0233448	0	0	0.0261046	0	0	0.0967867	0.0461865	0.0329387	0.013215	0.0976823	0.0337789	0	0	0	0.176768	0	0.0652083	0	0	0.0460901
ENSG00000168461	3.80356	1.99115	2.8669	2.98678	2.94534	3.26644	3.20895	3.16145	5.22555	2.84395	3.90682	3.37493	3.43391	2.50286	4.51539	4.71345	2.6467	4.58869	1.78916	1.30842	5.49159
ENSG00000168468	0	4.82558	4.64268	3.94102	4.63668	0	4.33218	0	0.05167	4.69433	0	4.2193	4.47217	0	4.35752	3.86498	0	0	0.24983	3.79219	0
ENSG00000168476	5.11479	4.4803	3.88946	5.06387	4.45172	6.72899	5.19305	6.3879	5.43794	4.59441	3.97559	4.67018	5.71157	7.20175	5.21463	5.58003	5.89721	6.75714	3.80839	4.15788	4.98739
ENSG00000168477	2.30387	0.385652	1.11335	0.78945	0.165563	0.271637	0.213108	0.0845351	0.895504	0.144781	0.788654	0.572117	1.21917	1.57549	1.03677	0.335377	0.7652	1.93628	0.0615412	2.12866	3.11738
ENSG00000168481	2.4076	3.27204	0.884462	3.17601	3.37814	5.10601	2.87728	4.48305	1.25817	2.20016	2.12732	3.24062	4.79079	6.28877	4.36629	2.41434	2.2717	2.95738	0.22352	2.78665	4.27294
ENSG00000168484	0.785089	1.00322	0.0524757	0.792352	0.936867	3.7379	0.137395	0.776119	0.338917	0.412228	0.202907	0.55276	1.62219	2.02636	0.886609	0.92394	0.463162	0.636547	4.14388	0.571213	0.877645
ENSG00000168487	3.6296	2.36151	1.72239	3.1872	2.58057	4.35016	2.48735	3.16652	4.24427	3.39025	3.2771	3.4882	3.42391	4.38228	3.9982	4.00932	3.74626	4.51616	4.91682	2.81869	5.02042
ENSG00000168488	5.18775	5.60951	5.53951	5.97707	5.88562	5.87652	6.48967	6.2057	5.45634	5.8795	5.94778	5.35838	6.31155	5.92075	5.87044	5.6699	6.46665	6.29277	6.56804	6.13463	6.12817
ENSG00000168490	2.71888	0.580883	0.634998	0.636848	0.56071	0.421212	0.402824	1.62593	2.69265	1.07287	0.651798	2.13328	1.27893	4.74694	2.45693	0.311454	0.532316	1.65799	3.21106	1.28877	4.00024
ENSG00000168491	1.4371	2.52227	1.82782	2.83839	3.34962	1.90743	2.79526	2.59009	1.43959	1.88027	2.02618	2.23714	1.8193	0.337863	3.03353	0.991868	0.307252	0.270998	3.74456	1.88598	2.23989
ENSG00000168495	3.24374	4.14758	3.49634	5.25502	4.67763	5.48441	4.45073	4.36637	3.87661	4.20349	3.78274	2.62075	3.69355	3.84398	3.60204	3.03964	3.98671	3.99175	4.88652	1.48367	3.95301
ENSG00000168496	2.4524	4.64034	2.99558	3.07668	3.30992	3.00147	4.42257	3.11889	3.76024	3.13841	3.96469	3.31991	2.95201	2.888	2.97196	2.34729	2.97115	4.4413	1.49368	2.59683	3.09456
ENSG00000168497	3.30476	3.1658	3.15277	4.25154	4.45514	2.03556	5.8311	5.11899	3.78505	4.7527	4.66021	4.27358	3.25286	4.4073	3.57379	5.49511	3.42162	3.42659	2.07648	1.90839	3.96951
ENSG00000168502	2.01306	2.86563	3.99935	3.97642	5.26177	4.05653	3.47842	1.96061	1.01248	3.02723	3.57987	3.36319	3.2584	0.37578	2.87972	0.724063	0.196194	1.08389	5.73847	4.62302	3.76273
ENSG00000168505	0.0225184	0.0708138	0	0	0	0.136558	0	0	0.0966424	0.194016	0	0	0	0.0523324	0.0422409	0.15202	0	0.856305	0.0852683	0	0.12703
ENSG00000168509	0.152106	0.129151	0.0389011	0.035417	0.130508	0.191186	0	0	0.0988143	0.0632378	0.032225	0	0.0365498	0	0.0508792	0.0918704	0	0.0306228	0	0	0.0369759
ENSG00000168515	0	0	0	0	0	0	0	0	0	0	0.126384	0	0	0	0.100701	0	0.500737	0	0	0	0
ENSG00000168517	3.58541	3.08817	4.04251	3.86531	3.98513	4.75055	4.53018	3.91369	3.81043	4.51891	3.66323	3.2533	4.34311	3.90729	3.83219	3.10758	4.07371	3.86317	1.91037	3.47025	3.60727
ENSG00000168522	4.46743	5.63918	4.94253	5.85775	6.15187	5.97417	6.17566	5.80255	4.73392	5.36846	5.14366	5.27725	5.54901	5.79406	5.01153	4.53439	5.45313	5.81496	5.93153	4.25954	5.38345
ENSG00000168528	4.32291	1.24249	2.96847	0.886982	1.38957	3.30222	1.29522	1.28091	5.53911	4.46331	6.1886	1.36075	3.5662	1.76317	3.61391	1.97194	2.99127	5.67289	5.77503	5.39025	3.57192
ENSG00000168530	0	0	0	0.109957	0	0.270272	0	0	0	0	0	1.13431	0	0	0	0.068031	0	0	0	0	0
ENSG00000168538	3.40758	4.22937	3.85152	4.643	4.74061	3.74609	4.6004	4.51186	3.66189	4.19218	4.22719	4.00861	4.42328	4.68293	3.66686	3.45373	4.66161	3.59852	2.8206	3.54308	4.05386
ENSG00000168539	0.088778	0	0.0237025	0.114672	0.0341354	0	0.197229	0.0869807	0.0231247	0.0764715	0.105173	0.0619089	0.378377	0	0.058171	0.111967	0.067289	0.0546221	0.0421764	0.0248969	0.112555
ENSG00000168542	7.53434	5.47864	6.16681	5.10335	3.90349	5.20976	5.57841	4.80485	10.4837	5.06614	5.78757	5.78568	5.90434	5.66509	8.27468	6.65656	5.29567	8.56465	6.43477	5.46456	10.419
ENSG00000168546	0.514686	0.0442038	0.179159	0.690622	0.119871	0.386384	0.485778	0.90587	0.432398	0.517062	0.456615	0.165899	0.109234	1.27915	0.12137	0.961818	0.4041	0.949542	0.520287	0.179029	0.286784
ENSG00000168556	3.09265	5.84061	5.43551	6.03819	5.33764	3.5439	4.986	4.16578	3.9889	3.69388	3.1129	4.95767	4.96793	4.58893	4.2744	3.06483	5.06214	2.72782	2.19278	3.02709	4.40343
ENSG00000168564	3.15419	4.58486	4.07673	4.51919	5.0957	4.10182	5.38259	5.03557	3.69569	3.98259	4.25618	4.44059	4.76894	4.60083	3.66286	3.51769	4.67004	3.92749	2.11268	3.33247	3.74394
ENSG00000168566	2.93779	3.26139	2.42815	3.27327	3.36529	2.35279	3.35521	3.31731	2.30742	3.32226	2.99034	3.36159	3.71328	4.12982	2.48095	2.35911	3.44628	3.06546	2.22446	1.68874	3.23166
ENSG00000168569	3.64603	4.61036	3.48786	4.0217	4.58843	3.31663	4.58889	3.8047	3.48112	4.23858	4.30561	4.03327	4.76787	4.46597	4.08695	3.61839	4.31398	4.42801	2.96516	4.03605	4.20035
ENSG00000168575	4.07365	7.01898	5.80751	5.91131	6.40745	5.90619	5.39336	5.09036	3.65945	5.80751	4.97787	5.27907	5.44688	5.18525	4.53784	3.57701	5.57172	4.9828	5.26409	2.6308	4.84843
ENSG00000168582	0	0	0	0	0	0	0	0	0	0.079275	0	0	0	0	0	0	0	0	0	0	0
ENSG00000168589	2.39612	1.43627	2.2577	1.51716	2.58912	3.35758	1.63922	2.89838	1.65857	1.52993	0.718061	0.929234	2.53222	0.649061	2.30896	1.95869	0.639162	1.06246	0.163491	2.99742	2.41505
ENSG00000168591	5.52038	5.06269	4.558	4.99207	4.84169	5.10768	5.45808	5.37544	5.41334	5.12579	4.83702	4.82257	5.35791	5.03603	4.49278	5.02652	5.1363	5.03801	3.40689	5.36603	4.93894
ENSG00000168594	0.0864061	0	0.398291	0.205306	1.70318	0.0954384	0.840744	0.382557	0.0793501	0.508934	0.0920545	0.0109674	0.490953	0	0.0705652	0.364631	0.0143996	0.0484315	0.297649	0.037042	0.0147466
ENSG00000168610	5.3168	5.5931	5.92092	6.00806	6.0876	6.70407	5.88323	5.51404	6.2082	5.71266	6.32997	5.97637	6.3702	6.02273	5.71506	5.32681	6.14688	6.6937	4.21499	4.8541	6.6221
ENSG00000168612	3.03225	3.42957	2.64131	3.18401	3.37716	3.29665	3.69642	3.80785	2.59618	2.89915	3.17646	3.0101	3.59032	3.12289	2.60696	2.40837	2.96107	3.11668	2.52338	2.88606	3.04239
ENSG00000168615	3.83704	5.4447	4.37536	4.86632	5.53856	5.55834	4.86415	4.67503	3.91468	4.25169	4.97735	3.87542	4.77719	5.23537	3.65565	4.3106	5.29646	4.15423	4.3707	0.675047	4.69051
ENSG00000168619	0	0	0	0	0	0	0	0	0	0	0.0316041	0	0	0	0	0	0	0	0	0	0
ENSG00000168621	0.0800832	0	0.0254442	0	0.112042	0.0951575	0.0658328	0.0239763	0.210843	2.09363	0.0308558	1.54067	0.0117661	0	0.1184	0.0300888	0.145717	0.0578855	0.0531002	0.117949	0.645299
ENSG00000168630	0	0	0	0	0	0	0	0	0	0	1.10773	0	0	0	0	0	0	0	0	0	0
ENSG00000168631	1.73029	0	0.165915	0	0.0307951	0	0	0	0	0	0	0.0182382	0.0323915	0	0.145743	0.013618	0	0.335175	0	0	0.0303714
ENSG00000168634	0	0	0	0	0	0	0	0	0.0249494	0	0.663324	0.0268992	0	0	0	0	0	0.0603158	0.162973	0	0.0376915
ENSG00000168646	3.89353	2.73963	2.25895	3.25515	2.12593	2.50842	3.36206	4.10751	3.01013	3.07527	2.54093	3.10414	3.85743	4.23037	2.9056	2.4366	3.04329	2.47519	1.83921	1.92686	3.54874
ENSG00000168653	6.97562	7.63154	7.61678	7.7907	8.31768	8.30009	8.13038	7.45719	8.26088	7.74594	8.16709	7.09047	8.69968	8.22221	7.69803	7.22115	8.35931	8.07968	7.25227	9.25133	8.36627
ENSG00000168658	0.506989	0.483944	0.563908	0.302534	0.147111	2.88288	1.09612	0.771286	0.422748	0.0591739	0.0394711	0.586137	0.667458	0.124756	0.886336	0.178243	0.14197	0.49174	0	0.130081	0.610168
ENSG00000168661	2.48445	1.98379	1.60232	1.78522	2.08715	1.08323	2.1833	2.41028	1.67368	1.91769	1.93996	2.21981	2.21612	1.97217	1.63475	1.52874	1.87044	2.00161	2.08969	2.23818	1.60427
ENSG00000168671	0.1141	0.0435545	0	0	0.0307429	0	0.0178535	0.446355	0.195794	0	0.0406877	0	0	0.0950481	0.021872	0.0268864	0.217907	0.135096	0.0277938	0.0195226	0.0756955
ENSG00000168672	3.47777	6.15888	2.53938	3.81002	7.5061	4.3522	5.10332	5.1463	2.44065	4.8206	4.31164	3.38713	7.02158	3.75621	4.81487	3.63637	6.39495	3.69561	2.58696	2.06606	4.91328
ENSG00000168675	2.14296	4.83214	3.096	3.80591	4.52426	1.25596	4.70617	3.63503	5.36483	2.70216	3.84213	4.3589	4.80317	2.70412	3.18437	2.70838	5.29317	3.74875	0.577089	5.79626	3.49476
ENSG00000168676	0.708535	1.61044	1.41531	0.440188	1.59896	0.827078	2.96053	1.44473	0.474332	2.51086	1.26625	0.189718	1.06342	2.83649	1.59391	2.01189	2.37593	0.723605	0.037042	0.199051	2.11813
ENSG00000168679	1.89859	0.878763	1.04672	0.683408	1.0765	0.739574	1.04956	1.83672	2.02166	1.75743	1.68404	0.783365	1.59334	1.21724	1.75823	2.21146	1.24093	1.72854	0.884713	0.644662	2.18529
ENSG00000168685	1.07734	0.165867	0.489769	0.633485	0.383196	0.951779	0.525262	1.0848	2.06936	0.385233	1.14408	0.255503	2.39667	0.807831	0.677713	3.0332	1.09987	7.02197	0.311536	0.268742	1.74526
ENSG00000168701	5.90636	6.41426	6.32591	7.04778	5.86041	7.20919	5.88038	5.67544	6.30285	6.54359	5.46769	4.66761	6.50732	6.33521	6.48929	5.27713	6.37567	6.28398	3.78496	7.10116	6.55755
ENSG00000168702	0.260161	0	0.00541149	0.0144096	0.00491697	0.0956328	0.05129	0.466002	0.00514844	0.0916335	0.328185	0	0.0650415	0	0.012274	0.0685566	0.0107856	0.00416625	0.107229	0.017329	0.165275
ENSG00000168703	0.0591019	0	0	0.065706	0	0	0	0	0	0	0	0	0	0	0	0	0.371248	0	0	0	0
ENSG00000168710	5.11059	7.35456	5.42568	6.54583	6.30729	7.16284	6.84293	6.45573	5.00355	6.43945	6.0584	5.68992	6.85292	6.21302	6.63676	5.31178	7.16636	5.45712	5.32289	4.2336	6.30832
ENSG00000168724	4.05815	4.39166	3.74977	4.81204	4.53148	4.65282	5.45241	4.84476	4.24794	4.49886	4.31603	4.30849	4.79273	4.84016	3.94324	3.46242	5.43261	4.56908	4.1822	3.75671	4.38456
ENSG00000168734	5.74851	5.93843	5.51167	5.97194	5.86834	6.18413	6.45755	6.14744	6.28752	5.71267	5.92409	5.96903	6.2422	6.41031	5.66667	5.59104	5.47519	6.24303	4.52413	6.79589	5.94449
ENSG00000168743	7.15175	5.18802	3.39149	2.6473	1.43005	6.17222	2.39854	2.3299	4.20078	4.31676	4.8538	2.41966	3.96157	2.65658	5.76756	3.85217	7.19044	2.28521	1.41878	4.90351	5.93802
ENSG00000168748	0.106611	0	0.216215	0.0414645	0.957766	0.469888	0.115695	0.0435041	0.0569525	0.0707259	0.127714	0.0445102	0.256223	0	0.0846916	0.0778159	0.347282	0.578562	0.814627	0.0590451	0.0445634
ENSG00000168754	0.364142	0.336157	0.263264	0.39637	0.100476	0.031717	0.241776	0.2134	0.500645	0.255827	0.207227	0.264938	0.050843	0.0682608	0.293088	0.318303	0.303493	0.549724	0.178499	0.347174	0.765333
ENSG00000168757	0	0	0	0	0	0	0	0	0	0	0	0	0	0.083035	0	0.124791	0	0	0	0	0
ENSG00000168758	3.6424	2.51744	3.54129	3.64951	4.26993	3.77238	4.16381	4.03695	4.0768	4.23361	4.64279	4.98259	3.39574	4.08084	4.62255	4.43241	4.05643	3.94795	3.64362	1.77701	4.55536
ENSG00000168763	4.20829	5.35109	4.22227	4.5722	5.01552	4.44955	5.81805	5.50185	4.50606	6.20786	5.64796	5.30824	5.83136	6.16536	4.87681	4.09961	6.32886	4.57525	4.37897	3.50891	5.00124
ENSG00000168765	3.58809	4.62445	3.82801	3.70558	4.44098	4.10678	3.81953	3.19951	4.02703	4.48864	4.09936	2.96932	5.11818	4.20679	4.49906	4.016	2.82843	4.63694	4.79664	3.85587	4.79828
ENSG00000168769	2.10936	3.01061	2.23251	3.25239	3.8831	2.19699	3.74791	3.08373	1.73478	2.56308	2.84027	2.67282	3.16407	3.30406	1.90071	2.39778	3.64545	1.76102	1.16447	1.45931	2.2343
ENSG00000168772	2.97236	4.14718	3.37655	4.94153	5.86539	2.36949	5.79658	5.27518	3.08687	4.12281	4.73124	3.94341	5.14266	4.76121	3.73632	3.66996	5.43891	2.07551	1.73483	2.77785	3.85488
ENSG00000168778	3.45801	3.86997	3.92276	4.47809	4.47128	4.95204	5.32571	5.26601	3.48213	2.96883	4.16228	3.51476	4.21031	4.66168	3.26872	2.90057	2.70916	2.46248	2.0298	2.29895	4.19546
ENSG00000168779	0.122685	0.103122	1.07098	0.0589385	0.147003	0.313715	0.0692003	0.0321601	0.808067	0.143969	0.851996	0.0976216	7.13559	0.0252471	0.053698	0.409057	0.0209096	0.103445	1.37635	3.26372	0.103093
ENSG00000168781	4.99394	4.6876	4.542	4.62679	5.94453	4.80248	5.61725	4.93006	3.03111	4.90965	5.20016	4.83676	4.9345	5.24506	4.68419	3.9633	5.46699	3.83057	4.71569	3.24741	4.97004
ENSG00000168785	1.54291	3.81906	2.76784	3.12264	2.70373	1.20894	2.06851	1.92485	2.69438	1.74056	2.17097	1.28319	1.3177	1.72944	2.7727	2.33349	0.696941	2.34602	1.12151	0.657109	2.0985
ENSG00000168792	6.02425	3.64303	3.29758	5.29481	3.54913	6.54234	6.29799	6.80688	6.58393	5.37598	4.90854	4.75509	6.0227	6.49998	3.18001	5.10818	6.26903	4.674	1.53145	4.88787	3.87108
ENSG00000168795	2.88549	3.19446	2.23882	2.89525	2.46549	3.08669	2.3959	2.79218	2.83927	2.28303	2.82748	2.95997	2.90828	2.1887	2.53625	2.09405	2.56997	2.73764	2.21758	1.72467	2.93836
ENSG00000168802	4.4461	5.20025	5.31293	4.79278	5.45758	5.1309	5.25818	4.94341	4.71709	4.93654	4.71601	4.14558	5.26177	5.55989	5.26187	4.20761	5.37373	5.46681	3.32971	3.87693	5.6323
ENSG00000168803	2.35524	2.78647	2.74358	2.68059	3.13437	3.4573	2.61646	2.56905	1.67275	2.61174	3.17269	1.94802	2.92965	2.69924	2.12792	1.76255	2.07187	1.90112	2.54614	1.87433	2.27956
ENSG00000168806	2.71275	3.1661	2.71551	3.11789	4.44271	3.18293	2.9396	2.45746	1.59993	2.64817	3.10112	2.85252	3.69816	3.15417	2.41032	1.57049	2.64337	2.77361	2.29134	1.92707	2.75576
ENSG00000168807	1.70871	2.07385	1.30169	1.72925	1.9267	1.59502	2.23004	1.47311	1.82179	2.48187	2.4344	1.43785	2.1347	2.06607	2.43325	2.37503	2.33853	2.32853	0.944249	0.82213	2.80452
ENSG00000168811	0.342517	0.149876	0.283139	0	0.0674088	0.634167	0.159676	2.00517	1.36058	0.508092	0.517203	0.0565267	0.5357	0.151583	0.362599	1.10195	3.08378	1.74624	1.04103	0.0759967	0.445555
ENSG00000168813	3.0089	3.10796	2.75106	3.1535	2.99706	2.66251	3.72848	3.13471	2.07838	2.90195	2.78529	2.74313	3.33532	3.23036	2.31295	2.21309	3.24501	2.35173	2.6466	1.81838	2.79398
ENSG00000168818	4.52427	4.49035	5.51479	5.87375	6.24581	5.37717	5.88597	5.54575	5.05742	5.07361	4.91556	4.27536	4.78354	5.21037	4.54652	5.25773	4.63627	4.66858	5.18275	4.89578	4.94754
ENSG00000168824	2.1581	0.830607	5.53313	7.21441	7.95262	3.16241	5.3962	4.73689	1.70663	1.4233	4.35078	5.02195	1.96216	5.17075	4.81767	3.60549	0.141145	1.83345	0.0759693	2.76734	3.96918
ENSG00000168826	1.60542	1.76754	1.77109	2.211	2.47177	1.52275	2.61849	2.49401	1.64788	1.63543	2.11877	1.79584	2.16348	2.34265	1.93024	1.88387	1.98243	2.08151	2.06105	1.85968	1.93573
ENSG00000168827	3.37777	4.87791	4.55763	5.00613	5.52018	5.72478	4.3594	4.29678	4.09465	5.26203	5.1994	4.38538	5.36529	5.49646	4.46077	3.6914	5.60422	4.66484	3.32771	2.87414	4.18086
ENSG00000168828	0.0312766	0	0	0	0.0350326	0	0	0.0364485	0	0	0.117035	0	0.135397	0	0	0.0298034	0	0.0288874	0	0	0.0741108
ENSG00000168830	0.021889	0	0.292589	0.267855	0	0	0	0	0	0	0.106212	0	0	0.174322	0	0	0.722379	0	0	0	0
ENSG00000168843	0	0	0.89177	0.298604	0.121379	0.96447	0.146232	0.0809346	0.0179419	0.0078973	6.10302	0	0.00874216	3.79494	0.00624488	0.468128	0	0.0148195	1.27137	0	0.0147937
ENSG00000168852	2.03443	1.52947	1.7725	2.41776	1.84664	0.494383	2.70079	2.63863	1.33001	2.94186	2.79432	3.13803	3.29808	2.62169	1.19122	1.4564	3.19716	2.78436	1.14182	0.873717	1.53089
ENSG00000168872	3.70405	4.20542	4.10795	4.30027	4.59208	4.17267	4.5185	3.91237	3.69787	4.35955	4.67571	3.37629	4.83158	4.37187	3.90464	3.52319	4.76074	4.20364	3.29878	2.87842	4.05062
ENSG00000168874	4.30534	3.22762	2.37916	3.32865	2.34883	4.57882	3.40868	2.67754	4.03656	2.50061	3.09403	3.87732	2.55531	2.34424	2.48628	3.12933	1.41487	2.38338	2.48141	4.19651	2.20962
ENSG00000168875	0	0	0	0	0	0	0.0233604	0	0	0	1.1119	0	0	0	0	0.0418163	0	0	0	0	0.0236641
ENSG00000168876	3.52852	4.10339	3.11915	3.37049	3.5455	2.29152	4.13314	3.60136	2.62603	3.62001	3.86868	4.15313	4.34746	3.91897	3.32998	2.61887	4.1891	3.85131	3.01343	3.01279	3.57765
ENSG00000168878	0.0845596	0.0995026	0.104126	0.206519	0.210062	0.100022	0.102358	0.191616	0.106137	0.202844	0.1837	0.0809032	0.273778	0.161788	0.100962	0.0745739	0.384979	0.236846	2.16229	0.226349	0.136394
ENSG00000168883	3.96975	4.65975	4.08585	4.57619	5.02256	4.45836	4.86561	4.39446	4.48425	4.82738	5.00402	4.67995	5.32019	5.02797	4.66683	4.03908	5.31771	5.23502	4.53953	4.03332	4.92024
ENSG00000168884	3.70353	3.86467	3.34702	4.1241	4.75459	4.41227	5.26399	4.75388	4.50273	4.16547	4.42078	3.98592	4.36131	4.80645	3.80047	4.5005	4.55953	5.14549	3.56825	4.05716	4.49688
ENSG00000168887	4.1171	4.2809	3.97704	3.78185	4.57988	3.60419	4.7118	4.49158	3.43159	4.7292	4.69773	4.06685	4.75141	4.73414	3.96606	3.84153	5.41499	4.51607	4.46135	2.70607	4.63886
ENSG00000168890	3.93165	3.78996	3.1585	3.6771	3.21335	4.33532	4.65124	4.73446	4.0977	4.0018	3.77051	3.63919	5.04313	5.0127	3.83551	4.74723	4.22475	3.94266	5.25092	4.35682	3.99795
ENSG00000168894	5.6251	5.60575	5.18292	5.2052	5.55604	5.63405	6.09435	5.30171	6.57983	6.63405	6.08907	5.54586	6.90337	6.12669	5.76333	5.9392	6.57	7.26319	6.49801	5.66844	6.03696
ENSG00000168899	4.22007	3.93009	4.14913	3.1692	4.25152	4.04324	5.26266	4.85444	6.06672	4.16844	5.29303	4.70611	5.17862	5.09026	4.33309	6.62769	4.50758	6.94002	5.10664	3.12282	5.68322
ENSG00000168903	0.0747219	0.042339	0	0	0	0.158658	0	0.0726656	0	0.0911623	0.0469268	0	0	0	0.107328	0.187087	0.0361404	3.01283	0.0196578	0.0224687	0
ENSG00000168904	2.90082	3.58572	3.23566	2.87769	4.16186	2.7521	3.30622	3.00839	2.8164	4.08888	3.65923	3.34846	3.61591	3.29803	2.91104	2.31114	4.30323	3.14211	3.23448	1.59784	3.42243
ENSG00000168906	6.72004	6.7547	6.61417	6.27842	6.34869	6.31258	6.67177	6.9735	5.90432	6.72819	6.94476	6.44109	7.37421	6.71772	6.51585	6.52357	7.28016	6.84012	7.26346	4.43094	7.44535
ENSG00000168907	0.135977	0.498447	0.0574877	0.0131006	0.013195	0.0283909	0	0	0.0229316	1.73974	0.0793051	1.42034	0.0450934	0.0340213	0.0616145	0.16124	0.0467285	0.647667	1.39628	0	2.04911
ENSG00000168913	1.00889	6.10116	2.47682	2.25417	4.93721	2.1036	3.18265	3.78007	1.85103	3.30487	3.30134	4.91718	3.64831	2.90659	4.16458	0.560951	0.79852	1.00527	0.753819	3.03582	3.54841
ENSG00000168916	3.40626	1.99113	4.09081	4.23748	3.63189	1.05418	3.29565	2.40994	2.28958	4.33513	3.55727	4.12069	3.71489	4.54394	3.13394	1.79416	4.79457	3.84023	2.86304	1.78886	3.20291
ENSG00000168917	3.593	5.06721	4.11445	4.6296	4.00492	3.84623	4.92849	4.69353	3.06101	4.93585	4.06027	4.87008	4.7415	4.58608	4.4734	2.80881	4.97682	2.30431	2.83694	2.65706	4.58813
ENSG00000168918	2.78856	0.6238	1.46278	1.60802	1.32822	1.11576	1.98002	2.05192	3.07385	1.78455	2.98333	4.89625	2.01443	2.72709	2.5469	4.32596	2.07238	5.84731	1.55174	1.32286	3.48017
ENSG00000168924	3.57871	3.59416	3.37068	3.91248	4.49997	4.5055	4.98352	5.37371	3.90134	3.73283	4.1241	3.60378	4.55945	4.37706	3.64284	3.95385	4.3512	3.90559	3.97391	3.54828	4.13814
ENSG00000168925	0.102981	1.08375	9.22826	0.448517	1.25829	0.0725751	4.06864	0.0415794	2.6089	6.78571	3.70657	0.56081	1.12872	0.503064	5.5836	1.77258	0.0422885	3.44041	4.21954	0.219076	6.25593
ENSG00000168928	0.576337	0.366766	8.87377	0.306626	1.18884	0.0592473	4.85129	0.0448054	3.16984	5.94796	2.7683	0.0725147	1.64773	0.10418	4.61758	1.18564	0.0452277	3.61795	4.43589	0	6.85389
ENSG00000168930	0.0356492	0	0	0	0	0	0	0	0	0	0.0675245	0	0	0	0	0	0	0	0	0	0
ENSG00000168936	5.03013	4.93334	5.39964	6.05813	6.68712	5.98541	6.78582	6.55691	6.17665	5.57893	5.9919	5.22243	5.79377	6.01592	5.13272	4.71247	5.49225	5.08319	6.18227	5.70862	5.07654
ENSG00000168938	4.42089	2.05883	2.85236	2.74931	1.58196	4.99237	2.43092	2.58	5.08801	2.49843	3.49097	2.72631	2.87346	3.0319	4.28253	3.4771	2.23003	4.74716	3.77298	4.28963	5.96162
ENSG00000168939	0.521266	0.624704	0.238095	0.303432	0.467145	0.257909	0.59055	0.566809	0.429159	0.54228	1.07941	0.524615	0.551007	0.413664	0.466316	0.531426	0.615389	0.418558	0.273149	0.150139	0.664628
ENSG00000168944	3.14571	3.08405	3.54446	3.51819	4.5518	4.32745	5.06812	3.97704	2.90917	3.46455	3.61041	3.18877	3.29477	3.52251	2.91213	2.81959	4.269	3.13226	2.72579	3.05388	3.28113
ENSG00000168952	2.9837	5.08605	1.3047	0.229936	3.39253	2.61202	5.18542	3.35688	2.3594	1.44314	5.75839	2.60788	5.06261	0.620075	4.37688	2.47598	4.95976	1.61927	3.26581	1.5648	4.24267
ENSG00000168955	0.14004	0.0427088	0.118372	0.0364246	0.0376296	0.64769	0.0541608	0.0385935	4.18832	0.0820553	0.0170582	0.041592	0.408173	0.367353	0.0264516	0.123993	0.0184861	5.306	0	0.0298161	0.141309
ENSG00000168958	5.10498	5.44488	5.23076	5.95743	6.49934	4.3753	6.06234	5.86265	5.52912	6.13145	6.27711	5.92327	6.43301	6.22061	5.39119	5.02162	6.35134	5.87487	6.60745	5.10955	5.80943
ENSG00000168959	0.0235676	0.0117532	0.0107784	0.143203	0.0110018	0	0.00531087	0.0112609	0.0222158	0	0.975046	0.00779542	0.0163922	0.423074	0.00386413	0.0187965	0.010015	0.00456755	0.0158058	0.0364063	0.0433347
ENSG00000168961	4.1277	2.05426	3.48493	2.41081	2.1142	1.97819	3.02697	3.17479	4.81465	2.77289	4.02898	2.21638	3.13436	3.26734	4.06537	5.94105	2.79429	7.55829	3.92186	2.12524	5.12136
ENSG00000168967	0	0	0	0.0336845	0	0	0	0	0	0.0207902	0	0	0	0	0	0.0967867	0.0225297	0	0	0	0.105691
ENSG00000168970	3.24472	1.45402	1.85241	2.04275	2.88278	1.92989	3.23872	3.16862	1.94043	2.97154	2.78537	3.50382	3.72391	3.66508	1.83994	2.95122	3.40981	2.72954	3.59445	2.23729	2.24109
ENSG00000168992	0	0.162133	0	0	1.1759	0	0	0	0.0664103	0.0825364	0	0.0718917	0.293966	0.316946	0.099481	0.0411659	0.0956436	0.155468	0	0	0
ENSG00000168993	3.38469	5.1797	3.97557	4.76228	4.73924	5.08773	5.98669	5.80849	5.33957	4.63694	5.36445	4.36745	4.19402	4.96874	4.67053	5.29923	4.7149	2.88611	6.9082	6.40117	4.14023
ENSG00000168994	3.78642	2.3598	2.38726	2.54844	2.7976	4.13721	3.35768	3.91503	5.32721	2.9821	3.69511	3.43358	5.37721	2.95257	4.10715	4.31764	3.6929	4.8269	3.02094	3.0567	4.42981
ENSG00000168995	0.522268	0	0.501929	0.120482	0.100614	0.364799	0.397057	0.334351	1.11431	0.227899	0.659395	0.201096	0.587354	0.696508	0.469353	2.57404	0.835666	3.33421	0.653486	0.281872	1.15086
ENSG00000169006	0.682433	0	0	0.183108	0.0325043	0	0	0	0	0.0318835	0	0	0	0	0	0.032407	0	0	0.0268779	0	0.100805
ENSG00000169016	2.85226	3.77709	3.581	3.94084	4.20227	3.72922	3.86003	4.25087	2.57764	3.01091	3.34704	3.85118	3.84551	3.94775	3.30731	2.90829	3.4079	3.20849	2.60094	2.46869	3.53617
ENSG00000169018	3.51818	4.19298	3.82695	4.19521	5.41932	4.24148	4.39465	3.98336	3.06299	4.36836	4.29636	3.91184	4.42837	4.16215	3.57173	3.11702	4.80031	3.83475	3.56987	2.40365	4.05926
ENSG00000169019	3.26316	4.98548	4.05559	5.28821	5.08062	4.66191	5.10271	4.93623	4.11392	3.88492	4.12248	4.25375	4.76818	5.6662	4.30481	3.74313	4.1918	4.28797	2.80854	4.0896	4.1357
ENSG00000169020	8.23062	8.52172	8.71606	9.41301	9.64597	9.96576	9.46719	9.43528	9.46039	8.87245	9.24694	8.77736	9.24586	9.59716	8.75989	8.43115	9.01779	9.12079	9.09296	10.6116	8.78081
ENSG00000169021	4.18361	5.13478	4.16633	5.1037	5.24616	5.38962	4.99591	4.5135	5.11578	4.63364	5.45452	4.16334	5.16353	4.5558	4.10248	3.52065	4.81464	4.77988	5.48586	4.29026	4.18206
ENSG00000169026	2.21565	0.671363	1.30765	1.11793	2.89823	1.32737	1.56931	1.67382	2.46798	1.56187	2.09994	1.10289	1.99261	1.38001	2.5265	2.96983	0.835864	3.83672	0.83365	1.15073	2.60272
ENSG00000169031	1.26484	0.644793	0.407063	0.278928	0.147923	1.45974	0.266136	0.499665	2.27938	1.29543	2.30965	0.427718	0.56243	1.03541	1.29954	2.27775	0.474703	3.44054	3.81923	0.377337	1.00535
ENSG00000169032	4.20806	6.83537	4.75579	4.77635	5.07696	5.11683	5.77617	5.46304	4.24404	5.06859	5.02194	4.81104	5.24099	4.42077	4.61976	4.09801	6.81797	5.14635	3.71698	3.7071	4.71242
ENSG00000169035	0.0921926	0.0279594	0.101672	0	0.0752807	0.0447326	0	0	0.0627103	0	0	0	0	0	0.447169	0	0	0.0966383	0	0.0634546	0.404895
ENSG00000169040	0.290961	0	0	0	0	0	0.0586074	0	0.040069	0	0	0.16711	0	0	0	0	0.114139	0	0	0	0.0549679
ENSG00000169045	8.91884	8.066	8.39631	8.51982	8.24558	7.90232	9.04847	9.07327	7.32376	8.58774	8.79616	8.63882	9.16172	9.01933	7.70242	8.12027	9.05571	8.56552	8.48983	6.164	8.58442
ENSG00000169047	2.06957	0.965592	1.00561	1.36489	1.9202	2.23109	2.15225	2.01858	2.61157	2.30537	1.68267	1.33997	1.35746	2.79861	1.64941	1.37652	3.04166	2.53194	3.50481	1.27027	2.20567
ENSG00000169057	4.04443	4.14449	3.4236	4.44978	4.89993	3.49753	4.28667	3.98918	4.55732	4.56208	4.79138	4.01346	4.60082	4.55927	4.37801	3.61463	5.03297	4.42774	4.07605	3.40802	4.72621
ENSG00000169059	0	0.155252	0	0	0.173345	0.204619	0.0506368	0	1.01429	0.059974	0.191186	0.0822652	0	0	0	0.44961	0.139166	0.144502	0.305576	0.909518	0
ENSG00000169062	5.87842	6.62592	5.46947	6.80794	5.9941	5.42438	6.52296	6.47549	5.42591	5.19698	5.88229	6.1727	6.49093	7.14329	5.59133	5.88832	6.07135	5.59099	4.84706	5.61691	5.84756
ENSG00000169064	1.10774	1.24264	0.0316196	0.0841119	0.390836	3.12564	0.727096	1.80053	0.19441	0.345315	0.331971	0.190844	0.234362	0.558455	1.94481	1.07265	0.0985045	0.0124056	0.0310451	0.0653228	2.44752
ENSG00000169067	0.0138353	0.018694	0	0	0.0165691	0	0.0298981	0	0.0313444	0	0	0	0.0153977	0	0.0110261	0	0.015656	0	0	0	0.0160755
ENSG00000169071	2.05001	0.517174	3.35659	0.298031	3.58241	0.140089	0.405234	0.1289	3.80694	1.30578	3.61275	0.402283	4.83285	0.614268	1.65757	0.200754	0.265979	2.02828	0.535111	0.383507	3.7505
ENSG00000169075	0	0	0	0.0592431	0.0599242	0	0.0296578	0	0	0.027498	0	0	0	0.0290867	0.04384	0.0801965	0.0303672	0	0	0	0.0613836
ENSG00000169083	1.28548	0.0639405	0.412356	0.890072	0.199422	1.10431	0.135985	0.308286	0.769024	0.380591	2.01865	0.283452	0.611401	0.214447	0.590748	0.633469	0.0933141	0.302635	0.0467565	0.895183	0.922364
ENSG00000169084	3.77208	3.22826	4.26059	5.25381	4.91894	4.74831	4.09408	3.47039	5.40441	4.12614	3.85083	4.07002	4.13101	4.6854	3.07025	3.49922	4.27948	3.82907	4.96477	2.91356	4.00467
ENSG00000169085	0	0	1.8804	2.45344	1.39446	0.114256	0.10817	0.255442	0.290196	1.17092	0	0	0.0627351	0.170643	0	0.036907	0	0	0.153347	0	0
ENSG00000169087	2.77462	2.69028	2.20946	2.62644	1.88811	2.24249	2.80977	2.97293	2.11858	2.73272	2.38628	2.55135	3.03038	2.93569	2.85063	3.11408	2.87324	3.3861	1.8046	1.81514	3.34554
ENSG00000169093	3.85003	4.20433	4.33159	5.01998	5.54494	4.1502	5.41231	3.67683	5.06181	5.46365	5.05417	4.98972	5.44928	5.1015	4.75281	4.47427	5.8804	5.07529	4.13695	4.33844	4.80171
ENSG00000169100	8.03454	8.33007	7.84266	9.00801	8.23479	6.78057	8.40449	7.47291	8.90791	8.50697	8.57421	7.74141	8.59006	8.20685	7.78733	7.03937	8.08909	8.80543	10.4955	8.29507	8.10139
ENSG00000169105	3.95248	2.89553	3.57249	3.96086	4.65469	3.92489	4.27775	3.89688	4.21816	3.99026	3.86884	4.3906	3.71519	3.25997	3.5129	3.29973	4.24378	3.89213	3.00055	3.37106	4.15194
ENSG00000169116	6.47304	7.09263	7.63637	8.42144	6.95196	8.41382	7.91508	7.86359	7.2533	6.56104	5.31166	7.75518	7.22976	7.73278	5.93538	5.13753	8.02915	3.53326	3.96078	7.2803	5.49253
ENSG00000169118	2.18008	2.12143	2.39701	2.63762	3.33802	2.83043	3.03315	2.57103	1.47161	2.58786	2.49181	2.65807	2.55377	2.66745	1.80478	1.76642	2.81404	2.32618	1.98087	1.44628	2.32553
ENSG00000169122	3.09049	0.633073	0.697041	2.07268	1.87402	3.68559	3.29375	4.45119	3.2943	1.06418	4.9551	0.789305	3.57718	4.75726	2.00847	2.12667	2.42577	2.77381	2.89806	1.85218	2.95005
ENSG00000169126	0.222071	0.0272701	0.170392	0.216172	0.607532	0.126513	0.0450892	0.304524	0.200497	0.321119	0.114808	0.0877765	0	0.0455604	0.0577913	0.127937	0.0126073	0.0684933	1.31635	0.0343017	0.088147
ENSG00000169129	1.68214	0.70926	1.55813	1.96903	1.3864	1.6015	1.89706	2.32685	1.89149	3.03905	2.40857	1.94185	1.28943	2.70779	2.12206	3.40535	1.15539	2.12854	0.565593	0.663396	2.08798
ENSG00000169131	2.94283	2.38888	2.64686	3.01841	2.99395	1.92786	3.99098	4.29209	2.26285	3.08382	2.52052	2.79263	3.44279	4.52052	2.19265	2.28089	3.01453	2.91998	3.04607	1.30167	3.02844
ENSG00000169136	4.18485	4.52638	3.06051	3.68877	2.95304	4.50659	4.65667	4.97668	7.4837	4.07078	3.72878	4.03015	7.34509	5.24066	2.74971	4.23545	3.90889	5.44218	4.89224	5.14941	3.23794
ENSG00000169139	3.95559	5.78564	5.14611	5.94446	6.59786	6.35927	6.17971	5.61975	4.32485	5.10434	5.3812	5.2676	5.57335	6.31876	4.69152	4.09102	5.65246	5.41421	4.7377	4.19625	4.8315
ENSG00000169154	0	0	0	0	0	0	0	0	0	0	0	0	0	0	0	0	0	0	0	0	0.127656
ENSG00000169155	2.30264	2.82572	2.3631	3.25286	2.84738	2.82087	2.45785	2.71176	1.86959	2.47208	2.78086	3.01025	2.92985	2.52984	2.47377	1.88142	2.2775	2.23115	2.15126	2.06818	2.95818
ENSG00000169164	0	0	0	0	0	0	0	0	0	0	0	0	0	0	0	0	0	0	0	0	0
ENSG00000169169	5.84405	1.53084	4.18702	4.72414	1.06106	5.44738	6.501	5.33868	5.31908	4.48243	4.14978	2.87945	5.70843	5.19091	4.88479	5.96552	3.96126	2.79322	1.05022	6.54248	4.1977
ENSG00000169174	0.746357	1.34041	0.0274358	0	0	2.37524	0.110275	2.79596	1.90129	0.0766248	0.0661664	3.57031	1.0637	0.265116	0.325557	0.364364	3.72545	0.567173	0.0711187	1.66583	0.55438
ENSG00000169180	5.41806	4.62638	5.66231	4.87736	5.83648	5.76566	5.19421	4.81104	5.49544	5.50154	5.50863	4.92404	5.72156	5.21994	5.06172	5.42465	5.70283	6.58822	4.60844	4.9235	5.56498
ENSG00000169181	0.02319	0.0103717	0	0	0	0	0.0785729	0.027314	0.00622189	1.82456	0.199693	0.0201658	0.0450655	0.0378854	0.0126373	0.07335	6.08866	0.523046	0	0.0320035	0.0898737
ENSG00000169184	0.690877	0.344091	0.17502	0.160219	1.50062	1.2845	0.223524	0.326965	1.86673	0.401818	0.624802	0.444592	1.87418	0.490755	0.749478	0.72929	0.328626	0.958084	0.339054	1.47106	2.1675
ENSG00000169188	3.1222	2.52413	2.28238	2.43225	3.35828	2.86473	2.8566	2.65148	3.34853	3.0881	2.75937	2.37928	3.13362	2.79925	2.79959	2.53816	2.72953	3.81973	2.42634	2.2113	2.95515
ENSG00000169189	4.68198	5.16689	5.11068	4.93198	5.79797	5.64332	5.20527	4.55776	5.36234	5.36981	5.06293	4.51328	6.04451	4.85366	5.5145	4.39041	5.37909	6.05594	4.63162	4.4451	5.49208
ENSG00000169193	2.57574	3.9777	2.95132	4.13343	4.51276	2.95724	3.68664	3.32154	3.0702	3.34397	3.42297	3.30049	3.53943	4.88899	2.81212	2.04988	4.39213	3.06396	1.74241	2.13583	3.14078
ENSG00000169194	0.052082	0	0.0633096	0	0.0718107	0.0813505	0.126594	0.0603684	0.0402963	0	1.02887	0.0489852	0.208225	0.10386	0.0653035	0.251736	0.0700211	0.30007	0.0252315	0.219152	0.12623
ENSG00000169203	6.59039	5.04312	5.43933	4.5776	4.84038	4.51313	5.83144	5.75687	5.2018	4.7687	5.18259	5.41139	5.67739	4.7749	5.52851	6.38427	5.81018	6.99736	6.48317	5.92664	7.01237
ENSG00000169208	0.175237	0	0	0.191852	0.0241821	0.105304	0.0737202	0.108055	0.115406	0.0651904	0.126954	0.156122	0.132123	0.0503136	0.0531753	0.135897	0.187547	0.0666954	0.30133	0.0601636	0.0503526
ENSG00000169213	2.24142	3.20605	5.24049	5.30286	3.78398	5.44611	2.74466	4.40635	2.94731	4.06135	2.16323	3.62133	5.33314	4.11396	4.6636	2.67101	4.47664	0.798092	1.07705	1.6312	4.91152
ENSG00000169214	0	0	0	0	0	0	0	0	0	0.0421596	0	0	0	0	0	0.03937	0	0	0	0	0
ENSG00000169217	4.54903	4.92502	5.25177	5.0889	5.44958	5.40749	5.6229	4.90192	5.04371	5.59395	4.91894	4.1716	5.81396	5.6072	5.24664	4.63928	5.64801	5.49737	3.85805	3.75611	5.49961
ENSG00000169218	0.695107	0	0	0.0190158	0	0	0.0183764	0	0.199683	0.0462605	0.0334406	0.0569331	0.112842	0.0176697	0.775756	0	0	0.838647	0.0268284	0.208166	0.714964
ENSG00000169220	3.89342	1.12642	3.23615	3.6333	3.72907	4.62295	3.84526	6.02413	3.2845	6.37467	2.58474	2.24143	2.84478	7.71775	2.01815	4.57327	4.3109	5.58231	2.64076	1.34445	3.59832
ENSG00000169221	4.313	4.47089	4.41699	4.26083	5.00521	5.02349	5.10408	4.54115	4.62126	4.62591	4.71997	3.9319	5.421	4.95379	4.44727	4.45553	4.85471	5.13124	3.41227	4.13003	4.78972
ENSG00000169223	6.96921	6.86844	6.34324	7.90221	6.69633	9.04565	7.80584	7.47316	7.35758	7.50714	6.2844	6.26191	6.60119	7.42194	6.79928	5.66866	7.02264	7.25197	6.76374	6.74089	6.73804
ENSG00000169224	0.986915	0.0515907	0.0868028	0.11891	0.0574101	0.020584	0.155227	0.199594	0.0820213	0.0100708	0.280667	0.104037	0.188117	0.288838	0.333265	0.186305	0.021916	0.142108	0	0	0.0764496
ENSG00000169228	5.69679	4.55938	5.30301	5.67658	5.70459	5.27642	6.53946	6.35558	5.61495	6.00759	5.77835	5.6469	5.57142	6.08841	5.06419	4.94386	5.45034	5.75796	5.48493	6.55478	5.24032
ENSG00000169230	6.03883	5.75151	5.84741	6.52311	6.26507	6.92695	6.41259	6.2169	6.13931	6.31042	6.12544	5.5672	6.18755	6.72922	5.72626	5.68492	6.31824	7.42283	7.9045	6.89428	6.1621
ENSG00000169231	5.01362	3.9636	3.81273	4.63277	4.91478	5.34409	4.5539	4.34492	5.77116	4.8066	4.20032	3.72784	5.94471	3.99877	4.19002	5.53039	4.7325	4.50126	5.36904	4.44443	5.32295
ENSG00000169239	2.31593	2.24545	1.9175	2.60775	2.76102	2.10468	2.2043	2.06513	2.80969	2.47394	2.87003	2.50238	2.63743	2.48419	1.66693	2.00742	4.77202	3.35095	2.47962	1.32521	2.68048
ENSG00000169241	4.17237	4.09565	3.54845	4.40232	4.34589	4.08486	4.99794	4.16175	4.79323	4.97129	4.38271	3.66622	5.47099	5.04128	4.13604	4.30987	4.77795	5.63537	4.49196	4.73693	4.39531
ENSG00000169242	4.82803	2.93831	3.41345	4.91269	2.1953	5.5684	5.29909	5.36619	6.38058	5.1361	5.40098	3.99979	4.53579	5.51652	4.16671	6.01534	3.93954	5.43131	5.03322	4.25468	4.30767
ENSG00000169245	0.681601	0	0.25216	0.0404057	0.195479	0.394347	0.150045	0.200896	1.58068	0.818987	0.763963	0.117248	0.889615	0.773282	1.14682	6.36616	0.152548	6.3798	1.49065	0.0659652	1.28286
ENSG00000169246	5.6828	5.43853	4.52534	3.62076	4.26146	3.40951	5.16272	4.68696	4.89944	4.59387	4.99003	5.30853	5.70246	4.03338	5.97898	6.18736	5.03369	6.12625	5.78789	5.1711	6.02359
ENSG00000169247	0.383193	0.061226	0.244132	0.152164	0.200877	0.0957786	0.0723775	0.235389	0.193371	0.191139	0.319768	0.0717009	0.0771281	0.403162	0.289678	0.517395	0.0557399	0.0661788	0.0451969	0.0320402	0.318604
ENSG00000169248	0.368564	0.0322716	0.287511	0.135656	0.578655	0.0996372	0	0.029467	0.325397	0.691751	0.284231	0	0.231947	0.182245	0.351529	4.09283	0	4.70028	0.452606	0	0.448019
ENSG00000169249	4.37291	4.0101	3.85472	4.19566	4.52742	3.47266	4.24538	3.77043	4.14163	4.07847	4.11438	3.79783	4.86968	3.69873	3.62524	4.53643	4.97487	4.64192	4.86592	4.4843	4.72991
ENSG00000169251	3.59528	4.77909	4.41221	5.05445	5.35283	4.77303	5.02206	4.77134	3.95194	5.43049	4.99759	4.26864	4.65544	4.69516	4.65952	3.64206	5.14905	3.85805	4.32098	3.13698	4.84187
ENSG00000169252	1.83194	0.0740094	1.42548	1.02144	1.78728	0.780561	0.397396	0.934807	1.88785	0.181996	1.23336	0.0578869	1.55708	0.435573	0.7908	0.779691	2.67922	0.914642	0.121529	0.449659	0.648371
ENSG00000169253	0.416603	0	0	0.254453	0.249671	0.239507	0	0	0	0	0	0.20057	0.261503	0	0	0	0	0	0.227452	0	0
ENSG00000169255	2.3414	2.70448	4.13677	4.19272	5.48636	2.59289	3.42861	3.62887	2.84971	4.15736	4.49968	3.60568	2.94513	3.95877	3.41402	2.38592	3.55446	1.29151	1.1941	2.38089	3.56466
ENSG00000169258	2.02426	2.78415	1.89065	2.69756	3.76149	2.83257	5.47104	5.02964	3.34103	2.9171	2.53635	3.7165	3.6656	4.63511	1.76209	1.90601	2.96031	2.47021	1.89238	2.70884	2.35426
ENSG00000169260	0	0	0	0	0	0	0	0	0	0	0	0	0.0371081	0	0	0	0.0626315	0	0.881012	0	0.374644
ENSG00000169271	0.0698877	0.480264	0	2.69238	0.220985	0.394793	0.0760473	0.159447	0.110328	0.0698094	0.137515	0.175637	0	0	0.442337	0.255147	0	0.365484	0	0	0.552928
ENSG00000169282	2.11537	1.73959	0.994009	1.34536	0.690109	1.05418	2.03628	3.15915	1.18444	1.49864	1.53159	1.30328	1.42779	2.78693	1.54556	1.42129	0.996467	1.00787	0.181384	1.29367	1.34616
ENSG00000169288	3.10968	4.38813	4.16096	4.71433	5.22583	4.18423	5.82751	5.19317	3.83371	4.81104	4.41857	3.85171	4.85782	4.95309	4.10437	3.91483	4.68402	4.31254	4.64374	4.40616	4.20231
ENSG00000169291	2.06128	0.800687	1.37176	1.32817	1.18097	1.16525	1.77738	2.17717	2.09193	1.43339	2.73469	1.81303	1.56053	2.13707	1.8519	3.06999	0.742029	1.74894	0.746698	1.09209	2.37605
ENSG00000169297	5.71684	0.405532	4.32915	3.25531	1.81207	3.56889	5.68943	3.05207	2.91245	0.960437	4.32194	0.790906	1.64986	0.0460649	2.55587	4.17763	5.67765	0.0785101	0.0410172	0.836064	1.00447
ENSG00000169299	2.59252	3.5534	3.56944	4.13672	3.85007	2.30834	3.46778	3.05788	3.15635	3.19383	2.92613	4.09243	3.05711	3.17737	3.17599	2.99235	3.19669	3.81488	3.30663	0.964394	3.43548
ENSG00000169302	2.93679	5.43222	3.83481	1.86358	2.52825	0.138554	4.50449	4.71275	2.72354	4.29267	1.80942	4.66146	2.62975	2.79256	1.5079	2.06016	0.503044	4.00791	0.284269	0.402645	3.73337
ENSG00000169306	0.113994	0	0	0.230732	0.0455394	0.0327878	0.0111321	0.0119393	0.00812685	0.0406863	0.100558	0.026038	0.0461599	0	0.056743	0.0984236	0	0.0292536	0	0	0.0804066
ENSG00000169313	1.21941	0.0572312	0.184386	0.120089	0.322747	0.21747	0.767268	0.650382	0.975116	1.74826	0.329272	0.0373724	0.289116	0.576868	1.73007	1.37461	0.977799	1.06465	0.0515795	0.20418	1.18905
ENSG00000169314	0.110288	0.116522	0	0.0863517	0.279228	0.158325	0.061866	0.167793	0.0599311	0.0858964	0.603728	0.160492	0	0.115322	0.0450193	0.177781	0	0.396803	0	0.0615108	0.389168
ENSG00000169325	0	0	0	0	0	0	0	0	0	0	0	0	0	0	0	0	0	0	0	0	0
ENSG00000169327	0.0103502	0	0	0	0.0109316	0.0117904	0.00517144	0.00616874	0.00481632	0.0174231	0.0101181	0	0.00531231	0	0.00420365	0.00984734	0.0130048	0.00506074	0.010777	0	0
ENSG00000169330	0.387282	0.204028	4.33631	4.45575	1.54578	0.0617223	0.125519	0.123093	0.508211	0.352198	0.470853	0.8733	1.34174	0.437944	0.164443	0.183127	0.205515	0.233476	0.618926	0.319266	0.496758
ENSG00000169340	0	0	0.0987322	0	0	0	0	0	0	0.0812946	0	0	0	0	0	0.0789773	0	0.0794621	0	0	0
ENSG00000169344	0	0	0.247485	0	0	0	0	0	0	0.0700843	0.0179333	0.0156688	0.0402135	0	0.0143967	0	0	0	0.307547	0	0
ENSG00000169347	3.76179	0.841665	5.77404	0.131226	3.08045	0.0418107	2.22734	0.068939	0.846625	5.26529	1.96116	0.147171	2.63392	0.157812	3.72397	0.435626	0.133308	1.43311	5.52654	0.0298288	3.4232
ENSG00000169359	3.43709	5.32386	3.83322	3.98012	3.91208	4.30202	4.44998	4.28249	3.34823	4.52914	3.70834	3.63537	4.27597	4.31712	4.06739	2.57683	4.50935	3.6883	3.2704	2.88168	4.11849
ENSG00000169371	3.52881	3.79955	3.98804	4.00747	4.89982	4.47518	4.27232	3.6701	3.58772	4.06235	4.03891	3.78561	4.21651	4.11171	3.72252	3.3846	4.05359	4.30392	3.86083	2.60466	3.99813
ENSG00000169372	3.21183	4.51854	4.17011	3.53543	4.28666	3.59921	5.04557	5.17899	3.5924	4.57613	4.12679	3.19039	4.82912	4.75838	3.49654	2.5393	5.38294	2.70082	2.61842	1.92939	3.98617
ENSG00000169375	3.65867	3.96903	3.55047	3.82391	5.05817	4.24791	4.82113	4.09305	3.44281	4.30869	4.46323	4.31281	4.53564	4.36588	3.85778	3.37596	4.57327	4.33613	3.21849	2.27652	4.30589
ENSG00000169379	2.25106	3.17179	2.24871	2.41051	3.12639	3.10142	3.22722	2.94635	2.21662	2.43344	2.71242	3.01175	3.2582	3.22464	2.80267	2.21058	3.59023	2.43553	1.47815	1.48245	3.23252
ENSG00000169385	0.125417	0	0.150735	0	0.071267	0.068031	0.201624	0	0.670555	0.065462	0.355648	0	0.145645	0.135143	0.567922	0.494749	0	0.738834	0.469463	0.128677	1.88802
ENSG00000169393	0	0	0	0	0	0	0	0	0.149849	0	0	0	0	0	0	0.13145	0.171272	0	0	0.0563144	0
ENSG00000169397	0	0	0.0776395	0	0	0	0	0	0.0519331	0	0	0	0	0	0.054854	0	0.0739217	0.340321	0.0650897	0	0.343409
ENSG00000169398	4.8195	6.09707	5.12746	6.5842	6.81492	5.96337	6.23605	6.52142	4.25945	5.55626	6.29176	5.76638	5.73502	6.3049	5.95192	5.18308	5.98183	5.33038	4.61688	4.02941	5.99847
ENSG00000169402	0.635545	0.182177	0	0.11519	0.0953668	0.269346	0.508117	1.17595	0.359274	0.188149	0.450877	0.601886	0.84217	0.956564	0.533542	0.398223	0.284387	0.127212	0.151059	0.395457	1.20428
ENSG00000169403	2.31762	0.123509	0.905422	1.12807	0.764988	0.554786	0.859956	1.51192	1.27623	0.484865	1.01243	0.318283	0.964728	1.35373	0.883955	3.4466	0.805455	4.29109	0.594034	0.346049	1.86523
ENSG00000169410	3.28179	4.04453	3.46707	3.22044	4.8795	3.86976	4.29285	3.46809	3.69003	3.81314	3.94358	3.62217	4.31726	4.0987	3.51486	3.45901	4.52794	4.07652	2.84125	2.46751	3.70648
ENSG00000169413	2.81502	1.11468	1.94964	1.21219	1.24139	1.91595	2.60158	1.54557	4.85741	2.39382	2.96775	1.64837	2.76642	2.4951	3.7314	4.13165	4.09708	6.38311	2.47114	1.43866	4.69191
ENSG00000169418	2.5633	1.0022	1.64499	1.68532	1.45888	4.72745	2.27835	2.83501	2.77196	2.08294	3.08162	2.73052	5.13281	2.64942	2.46703	4.13932	1.21899	4.02206	2.31981	2.42867	2.40443
ENSG00000169427	0.0884931	0.323213	0.0461669	0.228492	0.0912652	0.801213	0.235687	0.704688	2.16801	0.124973	0.421811	0.32649	1.09541	0.928122	0.0740066	0.265999	1.7713	0.149453	0.258281	0.145698	0.12591
ENSG00000169429	2.39805	0.33981	2.03391	0.42969	1.17027	2.27562	1.08421	1.10053	2.56931	0.839041	1.34324	0.19372	1.62968	0.578001	2.37448	2.11904	3.50966	2.15461	0.937711	0.6873	2.63063
ENSG00000169432	0.967214	0.115317	3.3573	2.1712	3.17373	0.828543	3.46562	1.41442	1.28409	1.64102	3.78046	0.0646539	0.704749	2.33952	0.633367	1.36539	1.68767	0.531591	2.73428	1.48401	1.00657
ENSG00000169435	2.98458	3.59925	3.38704	3.51673	3.50142	2.81375	0.433373	3.55907	3.62227	4.86437	1.81871	3.47776	3.04079	0.34552	3.07359	1.22498	3.98272	1.77086	2.63688	1.27884	3.23568
ENSG00000169436	0.563866	3.48382	0.166244	1.71885	5.16165	0.123389	0.557357	0.199873	5.62445	7.84195	0.50338	0.12842	7.43828	5.84978	1.52603	0.516729	1.56004	1.33814	2.41597	0.491373	1.08914
ENSG00000169439	3.73479	7.41572	6.15019	8.1493	7.31866	5.25081	6.24564	4.74269	5.16819	5.93105	6.82683	4.71709	6.32806	9.4774	6.88888	4.59444	5.56042	5.04659	5.81526	3.31673	6.91731
ENSG00000169442	4.39699	4.10375	3.53238	1.17211	0.733034	2.28788	1.70783	3.53625	3.67834	1.18725	3.08127	1.63146	3.00586	2.89939	2.70086	6.94844	7.46197	9.13564	1.80379	2.0074	4.23586
ENSG00000169446	3.50917	4.36067	3.23291	3.95916	4.43155	4.11082	4.44857	4.11037	3.67248	3.96683	3.76015	3.74742	4.38898	3.92015	3.64976	2.45606	4.40816	3.43392	3.71395	2.19382	3.82291
ENSG00000169469	0.0803575	0	0	0	0	0	0	0	0.064102	0	0.0821003	0	0	0	0.0642331	0	0	0.555666	0	0	0.269383
ENSG00000169474	0	0	0	0	0	0	0	0	0	0	2.15265	0	0	0	0.262335	0	0	0.842535	0	0	0
ENSG00000169484	0	0	0	0	0	0	0	0	0	0	0	0	0	0	0	0	0	0	0	0	0
ENSG00000169488	0	0	0	0	0	0	0	0	0	0	0	0	0	0	0	0	0	0	0	0	0
ENSG00000169490	4.04617	6.28841	4.35478	5.09255	5.49389	5.20609	5.44639	5.33484	4.37024	4.78387	5.2436	4.60813	5.20092	5.52676	4.70384	3.80518	5.14936	4.88863	3.30816	3.04274	4.72507
ENSG00000169495	0.176562	0	0.0751876	0.0460118	0.0692938	0.106898	0.0250713	0	0.15094	0.0451466	0.0226576	0.0763073	0.126669	0.0468514	0	2.7087	0.0469687	1.18705	0.104867	0.0146081	0.307134
ENSG00000169499	2.748	3.32716	3.832	4.68378	3.62935	3.89418	4.66417	2.56601	2.74143	4.27158	3.7205	2.57207	2.72826	3.90777	3.0951	3.32225	4.20061	4.64675	1.62252	0.867247	3.51595
ENSG00000169504	3.853	3.72816	3.65731	4.44744	3.35893	3.81305	4.70623	4.3658	4.84278	4.55872	6.11407	4.05499	4.98028	4.71793	4.85404	5.32764	3.51826	5.03369	3.12365	2.49841	5.39202
ENSG00000169507	2.47283	4.2836	1.63383	1.98543	0.916988	1.56409	4.73297	2.62841	0.884548	4.31062	2.69556	2.5986	4.19419	3.11113	3.38642	3.69789	0.750333	4.05381	2.3005	0.250971	3.75946
ENSG00000169508	2.09843	0.455868	0.706922	1.47625	0.567368	1.52469	1.26299	2.16172	3.96254	1.6587	1.92404	0.740821	1.48561	1.92865	2.08785	2.6537	2.87077	5.17306	0.631016	0.789792	2.36766
ENSG00000169509	0	0	0	0	0	0.158753	0	0	1.98816	0	0	0	0	0	0	0	0	0	0	0	0
ENSG00000169515	1.70777	1.48647	2.84079	0.663679	1.1607	0.263591	1.70372	2.56407	2.99419	1.05465	0.990528	0.915779	1.22139	1.0281	2.1323	0.420427	0.468457	2.13219	2.96913	0.592938	3.24603
ENSG00000169519	2.2656	3.20941	3.04466	3.22577	3.83184	2.67425	3.79187	3.09372	1.88276	2.76815	3.00252	2.74086	3.49034	2.95824	2.52293	1.89617	3.48333	2.00526	1.73412	2.04452	2.91695
ENSG00000169550	0.71891	0	0.615884	0	0.0585728	0.23311	0	0.199678	0.668057	0.149134	0	2.64966	0.164371	0.045271	0.116973	0	0	0.0359279	0.0436581	0.071208	0.204499
ENSG00000169551	0.133562	0.029638	0	0.061049	0	0	0.348382	0	0.265498	0	0.0829205	0	0	0.124302	0.044341	0.230906	0.0624906	0.166898	0.0495778	0.150462	0.100637
ENSG00000169554	3.16744	2.04049	2.48564	1.84298	2.2944	1.69225	2.58983	2.91849	3.92568	3.03026	3.91581	2.68579	2.38768	2.97202	3.51477	4.16985	2.10533	4.61233	1.39477	2.38335	4.38035
ENSG00000169562	3.49483	2.3004	2.693	0	0.868842	0.181076	0.657371	0.117106	1.14043	5.33513	0.394241	0.159308	4.031	1.4562	3.25304	0.116812	4.31597	4.58539	5.41788	1.64107	3.76365
ENSG00000169564	6.4231	7.67884	6.79283	7.30007	7.40366	7.14846	7.43102	7.14129	7.18064	7.69381	7.33147	7.05945	7.80941	7.47536	7.11259	6.81193	7.93807	8.23458	7.61702	6.9104	7.2469
ENSG00000169567	7.76015	7.52163	8.06531	8.59235	8.2091	8.84499	8.85106	8.78303	7.87595	7.95048	7.84787	7.88653	8.02556	8.37033	7.99914	6.81117	8.34575	7.51856	8.15727	8.09337	8.04668
ENSG00000169570	1.31132	2.32013	1.6598	1.6087	1.94211	1.15965	1.74761	1.76792	1.03323	1.66425	1.83176	1.7421	1.95853	1.41302	1.50262	1.00107	1.82642	1.28593	1.33119	0.563637	1.74082
ENSG00000169575	0	0	0	0	0	0	0	0	0	0	0	0	0	0	0	0	0	0.113996	0	0	0
ENSG00000169583	1.18666	0.369864	0.803705	0.167596	0.547608	0.153786	0.132368	0.825006	1.29149	0.175407	0.99801	1.12584	1.57648	0.580137	1.31567	0.899379	1.34473	3.01633	0.734476	0.301684	1.75049
ENSG00000169592	4.74712	5.0503	5.49355	5.26989	5.64405	5.77875	5.67894	5.53991	5.02877	6.13236	5.76183	4.27072	6.3815	5.73392	5.53463	5.19751	6.1644	5.86582	5.23502	5.14967	5.57012
ENSG00000169594	0.0161739	0.0324281	0.0789978	0.187265	0.0364316	0.0339705	0.017711	0.0283556	0.426107	0.079275	2.02658	0.472412	0.158897	0.148787	0.652056	0.00797908	0.0456051	0.0829491	0	0.0168471	1.11522
ENSG00000169598	2.3475	1.90171	2.39272	2.58775	2.60004	2.22757	2.30066	2.68489	1.65209	2.78929	2.86624	1.80501	3.56714	2.53584	2.59019	2.26985	2.91281	2.81285	2.18569	2.35882	3.11926
ENSG00000169599	4.75697	5.94333	5.36654	5.69727	6.10327	5.7359	6.23636	5.7044	5.77669	6.0289	5.91321	6.52171	6.66504	6.2111	5.66619	4.91044	6.35746	5.44256	5.42372	5.62751	5.87575
ENSG00000169604	3.98253	2.46683	2.90739	1.69379	3.78304	2.35514	2.44999	2.17986	5.26854	3.51646	3.26316	4.43743	3.2868	2.99582	4.57591	3.44622	3.1366	3.99204	2.68505	2.62518	5.73228
ENSG00000169605	0	0	0.130244	0.0608664	0.0610545	0	0	0	0	0	0.0561645	0	0	0	0	0	0	0	0	0	0
ENSG00000169607	0.0977726	0.201168	0.817194	0.132783	0.667966	1.03723	0.329488	0.197184	1.26271	0.106685	0.858894	0.874374	0.00886834	0.0824028	0.1379	0.275975	0.226052	1.53034	1.4477	0.0728851	0.478097
ENSG00000169609	4.40981	4.47997	4.88727	3.91659	5.76541	4.87716	3.85181	4.58484	3.905	4.81094	5.09722	4.70212	5.31631	4.82087	4.44133	3.24714	4.60212	4.34682	3.14835	3.69491	4.28675
ENSG00000169612	3.99512	5.18718	4.78227	4.72044	5.73186	5.15801	5.05909	4.55488	3.74847	4.96546	4.70522	4.90656	5.22462	4.40218	4.358	3.73337	5.0946	4.37953	3.46923	3.6235	4.28574
ENSG00000169618	0.00882103	0.023606	0	0	0	0	0.0379824	0	0.0476347	0.0174844	0.0176711	0.0075242	0.0398852	0	0.00704764	0.0172349	0.013791	0.00837932	0.106571	0.191673	0
ENSG00000169621	0.501526	0.44224	0.456105	0.984383	1.13275	0.347827	0.98943	0.827925	0.865796	0.269518	0.915404	1.15607	0.886236	1.11927	0.36368	0.823969	1.03192	0.735952	1.2321	0.77227	0.42091
ENSG00000169627	5.90199	5.85537	6.51025	6.63364	6.24942	7.46442	6.1231	5.9045	6.20236	6.7007	6.54764	5.74151	6.6144	6.77167	6.25194	5.95691	6.1329	7.41549	6.23918	7.28804	6.22299
ENSG00000169629	1.27397	1.6746	1.02986	1.9212	1.35311	1.02909	1.75237	1.69483	0.434017	1.67511	2.05186	1.52461	1.62914	1.9967	1.26906	0.374107	2.60748	0.88625	1.43198	0.0766809	1.28604
ENSG00000169635	1.23883	1.20747	0.970281	1.29946	0.94456	1.17674	2.17528	2.32007	1.02894	1.68609	1.91539	1.30527	2.32237	1.95628	1.26656	0.953828	1.99088	1.65762	0.91641	0.690016	1.60029
ENSG00000169641	2.1624	1.13168	1.39862	1.73885	3.18446	2.07271	1.66133	1.73484	1.87687	2.64206	3.58279	2.04878	2.12994	2.45497	2.08033	2.45828	2.2972	2.54165	1.4355	0.890788	2.53467
ENSG00000169660	6.75306	5.13321	5.46369	5.6407	6.54078	6.08093	7.23321	7.10677	6.11094	5.75725	5.55491	6.1448	6.42357	5.63973	5.2483	6.90642	6.72275	5.61079	5.75885	6.53534	5.7247
ENSG00000169662	0	0	0	0	0	0.62087	0	0	0	0	0	0	0	0	0	0	0	0	0	0	0
ENSG00000169668	0.954236	1.82323	0.478618	0.373893	0.927111	2.09916	0.93584	2.73646	1.7232	1.96305	1.60601	0.858884	2.02644	1.34475	2.10274	0.69381	0.458825	1.69094	1.81594	2.2	3.53157
ENSG00000169676	0	0.093283	0	0.185941	0	0	0	0	0.0292112	0.0180145	0.393885	0	0	0	0	0.036509	0	0.0817487	0	0	0
ENSG00000169679	0.651684	0.308667	1.09792	0.324587	1.24159	1.67443	0.943742	0.711991	2.2637	0.338056	1.33154	1.06162	0.259113	0.771738	0.300351	0.943203	0.803305	3.34065	2.95258	0.403767	0.943012
ENSG00000169682	4.22515	4.34598	4.20026	4.05778	4.68049	4.88892	4.81254	4.57998	4.93264	4.71355	4.85475	3.81872	5.23025	4.93886	4.50939	4.8879	4.91131	5.12337	3.49036	4.36738	5.03075
ENSG00000169683	3.86729	2.47129	3.15024	3.55828	4.27703	3.39407	3.7849	3.31616	4.65781	3.48453	3.78588	3.89851	4.27244	3.43533	3.2486	3.32173	3.69109	3.99838	2.24078	3.95677	3.41411
ENSG00000169684	3.76652	1.01445	3.85814	6.40598	2.47577	8.85986	0.597182	0.22815	1.96367	6.87359	4.15408	0.447826	3.68348	0.667845	5.14406	0.918707	6.73559	0.53473	2.85476	5.43858	3.93022
ENSG00000169688	0	1.13864	0	0.39958	0	0.314237	0	1.03602	1.92195	0.297601	0	0	1.76317	0.164463	0	0	0	3.89337	1.18184	0	0.220891
ENSG00000169689	5.35467	4.17129	4.54676	4.91586	5.32292	4.8376	4.76357	4.67847	5.81363	4.79181	5.26555	4.50058	5.34272	4.9318	4.9299	4.64148	4.60489	5.53114	3.26443	5.27865	4.93846
ENSG00000169692	5.38812	4.50958	2.41067	3.30047	4.75725	6.42675	3.94745	4.64089	7.69959	4.08226	6.24525	5.58335	4.20688	4.32854	4.42129	4.28996	2.16903	7.65409	7.0923	7.30595	6.74366
ENSG00000169696	6.09011	4.78531	4.73989	5.41925	4.65477	5.74436	5.36137	5.83536	5.86223	5.08509	4.68603	4.96485	5.15838	5.93006	4.65088	5.66523	4.85487	5.23329	4.20511	6.11437	5.26103
ENSG00000169704	0.0602121	0	0	0	0	0.0633649	0	0	0	0	0.256776	0.0619656	0	0.260448	0.162317	0.399095	0	0	0	0.127266	0
ENSG00000169710	5.37429	4.5547	5.48349	5.84243	6.03179	5.4326	4.8275	5.28129	5.16055	5.79475	5.94149	4.88473	5.68991	5.04781	5.07819	5.09033	6.1188	5.16507	4.02582	5.35714	5.57625
ENSG00000169714	6.56992	7.61488	7.25483	7.51957	7.90572	7.70879	7.87387	7.56429	6.88668	7.93668	7.76103	7.38706	8.25767	8.21806	7.30517	6.63967	8.60368	7.84417	7.24998	6.48883	7.62036
ENSG00000169715	4.96263	7.29707	7.20987	5.23041	7.35867	7.63306	6.23208	6.6487	6.75106	9.50843	6.00039	6.66513	10.1286	8.112	5.00648	3.82907	7.36098	9.61539	9.40139	3.79838	5.92702
ENSG00000169717	0	0	0	0	0	0	0	0	0	0	0	0	0	0	0	0	0	0	0	0	0
ENSG00000169718	7.43438	6.12766	6.34035	6.64821	6.69495	7.21617	6.76466	6.38505	7.26596	6.78957	6.52986	6.39676	7.10763	7.09799	5.929	6.77247	6.96813	7.05146	5.80452	7.40525	6.28712
ENSG00000169727	6.56175	5.95092	6.17483	6.65808	6.53147	6.38254	7.01852	6.63262	6.8692	6.47244	6.21697	6.1231	6.8226	6.49154	5.8463	6.09724	6.45719	6.2725	4.37707	7.19362	6.11365
ENSG00000169733	6.02517	4.598	5.41047	5.73168	5.36989	5.38141	6.33157	6.02472	5.67641	5.17439	5.3736	4.81365	5.74117	5.20522	4.86497	5.10626	5.23531	4.80974	4.13338	5.48805	5.03825
ENSG00000169738	6.24464	6.1091	5.91206	6.50705	6.67418	7.26755	6.17968	5.68593	6.67481	5.99435	6.60599	4.99878	6.02585	6.10084	4.88195	4.9053	6.30672	6.09531	5.6164	7.8617	4.82166
ENSG00000169740	4.97087	4.90436	5.00513	5.05909	5.8037	4.51909	5.04814	5.43095	4.81598	5.25633	4.97662	5.31583	5.62223	6.07409	5.09582	4.89603	5.6784	5.45349	4.89179	4.45396	5.49294
ENSG00000169744	4.37261	2.84712	3.00777	3.94594	3.13595	6.34784	3.82321	4.03993	4.04818	5.33711	5.19049	3.9923	2.91802	4.87472	4.41405	5.57981	2.15598	3.32219	2.67131	2.23332	4.28295
ENSG00000169750	3.73809	3.96591	4.02783	5.14701	5.58359	4.48095	5.31521	4.54269	4.7961	4.63287	5.19044	4.34109	5.42196	4.12329	4.52327	4.13909	3.95127	3.60202	2.16801	5.11997	4.40141
ENSG00000169752	1.19725	2.26835	3.52065	1.062	0.738524	0.766927	0.197337	1.32533	0.445231	0.477364	0.990397	1.10564	0.729292	0.747587	0.293556	0.730945	0.101907	0.47454	3.75607	0.655712	0.52993
ENSG00000169756	3.21124	6.24333	5.87239	6.32058	4.33741	2.88811	3.07579	3.1051	3.92015	4.68471	3.86347	4.36187	3.6299	3.21284	4.49466	4.19198	3.31392	4.79569	5.67527	1.88859	5.13199
ENSG00000169758	1.44828	2.20321	0.602321	0.489554	1.14716	1.01971	0.73901	0.798523	0.694231	0.661985	1.34824	0.952633	1.36047	1.78019	0.687956	1.39182	0.65898	0.539847	1.31785	0.638083	1.20913
ENSG00000169760	1.00319	0.0118906	1.8814	1.81664	4.38034	1.85784	4.37968	0.711853	0.98968	3.64241	3.70324	0.0184789	3.59475	3.35907	2.11704	0.627694	3.32688	0.82314	1.86595	0.0989477	1.82681
ENSG00000169762	3.98479	4.41486	4.23632	4.80017	5.11557	5.07103	5.84003	5.65778	3.55274	5.06565	4.94682	4.70648	4.81895	5.13366	3.73044	3.55793	5.42111	3.99466	4.01896	3.37845	3.99411
ENSG00000169763	0	0	0	0	0	0	0	0	0	0	0	0	0	0	0	0.038557	0	0.147513	0	0	0
ENSG00000169764	4.75435	6.93214	5.76506	5.60639	5.74484	5.09678	6.1263	5.24864	5.4383	6.02826	5.96558	5.42513	5.87139	6.0048	5.33196	4.89255	6.38286	5.93808	5.13749	4.41823	5.83778
ENSG00000169777	0.201702	0.314055	0.142937	0.0647794	0	0	0	0.222877	0.838729	0	0	0.0505017	0.136376	0	0.0238841	0	0	0	0.18766	0	0.346273
ENSG00000169783	1.13999	3.08325	1.03308	1.3903	5.42318	1.45299	1.23176	0.919985	1.96799	6.76871	3.09602	3.75224	1.1422	1.07138	4.13431	2.36553	6.43059	1.01728	2.51114	2.00661	3.74753
ENSG00000169789	0	0	0	0	0	0	0	0	0	0	0	0	0.0383997	0.0317001	0.0266839	0	0	0	0	0	0
ENSG00000169800	0	0	0	0	0	0	0	0	0.317999	0	0	0.125795	0	0	0	0	0	0	0	0	0
ENSG00000169807	0	0	0	0	0	0	0	0	0	0	0	0	0	0	0	0	0	0	0	0	0
ENSG00000169811	0	0	0	0	0	0	0	0	0.167739	0	0	0	0	0	0.0475928	0.0294289	0	0	0	0	0
ENSG00000169813	4.83665	5.85991	5.30647	5.645	6.20249	5.82781	6.50428	5.96872	5.57533	6.11356	6.15537	5.76732	6.12188	6.45562	5.33062	5.11133	6.73344	6.98895	6.234	4.24161	5.90206
ENSG00000169814	4.61507	4.81983	5.29404	6.32044	5.57909	7.01669	4.95942	5.09146	5.10291	5.09553	4.05431	4.96789	5.00716	5.9524	4.18764	3.38312	5.05209	3.63262	1.94528	4.8254	4.5323
ENSG00000169826	3.25621	2.57177	2.81436	2.87193	2.85988	2.71531	3.52362	3.34176	3.75281	3.3793	3.57956	3.33963	3.73251	3.21582	3.2574	3.45512	3.7737	3.8991	2.85591	1.84051	4.01784
ENSG00000169836	0.0215949	0	0	0.0166988	0.0850493	0.00752994	0.0695991	0.0345707	0	0.0854369	0.0662422	0	0.904557	0.031645	0.00578801	0.0545498	0.0397448	0	0	0.00425688	0.00827604
ENSG00000169840	0.0541525	0	0	0	0.0310437	0	0	0	0.0225042	0	0.0856762	0	0.476627	0	0.0467006	0	0	0	0	0	0
ENSG00000169849	0	0	0	0	0	0	0	0	0	0	0	0	0	0	0	0	0	0	0	0	0
ENSG00000169851	1.36048	2.13657	1.44575	5.22842	0.307777	0.183793	0.595412	1.0974	1.8234	0.183362	0.536376	0.0793884	0.532624	0.471275	0.881924	0.595178	0.480588	0.97744	0.251112	0.173667	2.2585
ENSG00000169855	2.41017	2.76533	4.45241	4.70616	2.43915	1.03424	1.31733	2.57132	1.83211	1.17482	2.34933	1.62771	2.86863	0.880662	3.95432	2.96988	5.20681	3.18614	0.897532	0.336803	4.04177
ENSG00000169856	1.23688	0	1.01141	0.774737	0.16396	0	0.0776149	0	0.178089	3.17963	0.0643283	0.09605	1.39324	0	0.560436	0.054529	0	0.0636714	2.36605	0	1.25801
ENSG00000169857	2.90571	1.98785	2.40864	2.87304	4.10359	3.2216	2.78902	2.53119	3.59195	3.00644	2.40158	3.00732	3.05156	2.85591	2.03392	2.74039	3.23574	3.30347	3.5113	2.07404	3.39424
ENSG00000169860	1.11823	1.67924	1.26879	1.54642	5.42882	0.336884	0.917328	0.463707	0.675135	1.59234	0.662303	6.95209	0.906018	0.577749	1.30095	2.18716	0.121805	0.633674	0.285267	0.103052	1.23101
ENSG00000169862	3.74401	0.127621	4.3336	5.94368	2.12863	5.01842	1.67184	2.36331	3.42582	3.0204	1.08799	0.639725	2.88412	6.39575	1.82576	1.75586	0.0948752	1.56901	3.57871	4.41642	0.604599
ENSG00000169871	3.33449	2.00788	3.09504	3.99718	4.88054	4.02152	2.94519	2.84367	3.3871	3.5042	3.44088	2.75928	2.95854	3.31974	2.82898	3.22675	4.30287	3.73933	3.32687	2.94831	3.96896
ENSG00000169876	0.134937	0	0	0.00286523	0	0.156081	0	0	0.00200684	0	0.00509093	0	0	0	0.00206446	0.580616	0.324436	0.0215949	0.243236	0.110341	0
ENSG00000169877	0	0	0.945611	0	0.174702	0.326924	0.173492	0	0.128957	0	0	0	0.455194	0	0	0	0	0	0	0	0.184862
ENSG00000169884	0.856866	0.0490201	0.728052	0.311426	0.0767342	0.312715	0.0756216	1.59024	0.415286	0.568601	0.138776	0.959372	1.12362	0.577323	0.339038	0.315227	0.144515	1.74827	1.18313	1.45116	0.500949
ENSG00000169885	0.65869	0.0886966	0.538251	0.231811	0.174427	0.0918379	0.307328	0.236744	0.0834176	0.367323	0.332573	0.288325	0.602652	0.319339	0.171764	0.248271	0.24673	0.693529	0.508769	0.282065	0.270843
ENSG00000169891	1.36059	2.79869	1.14661	0.979414	3.63033	0.612064	2.1476	1.95544	1.77329	1.95454	3.10917	1.73068	2.06896	1.07016	2.90564	0.745483	1.6811	1.58091	0.770459	0.442765	2.73668
ENSG00000169894	5.55952	1.26506	1.36617	0.903227	5.45593	5.10207	0.028166	0.541535	5.73623	5.7039	2.00698	0.0416467	0.812687	0.948765	1.70039	4.13604	5.57415	5.65412	3.1131	5.57304	1.89281
ENSG00000169895	3.4581	5.10495	3.26087	4.29534	3.78783	4.45295	3.82678	3.70756	3.94228	3.65934	3.75196	4.02556	4.60191	4.0958	3.8266	2.88519	4.78203	3.86654	3.46212	4.13763	4.12704
ENSG00000169896	2.07041	0.135568	0.719204	0.668651	0.748583	0.555685	0.578187	1.16722	1.65409	0.510315	1.57673	0.491664	0.940592	1.23252	1.47613	2.85953	0.548557	2.77057	0.493424	0.251854	2.71517
ENSG00000169900	0.059592	0	0	0	0	0	0	0	0.0906082	0	0	0	0.0689528	0	0	0	0	0.346676	0	0	0
ENSG00000169902	5.36092	4.3859	4.10273	5.20115	5.09514	5.93743	4.77016	4.81866	5.90365	4.8254	3.98751	4.26349	4.89553	6.60727	4.341	3.91046	4.88037	3.336	2.47864	4.17681	5.08316
ENSG00000169903	8.27769	1.09741	5.91807	0.259475	4.31101	8.08861	10.3521	10.1489	7.18043	11.0237	9.82118	2.06385	6.34622	10.765	5.55604	6.36998	9.88443	8.8202	1.41965	6.90228	4.97663
ENSG00000169905	3.07191	4.4337	2.87058	3.61905	3.90388	4.55233	4.49252	4.12268	3.01543	3.65993	3.85989	3.49806	5.37708	4.00785	3.34623	4.14462	4.4289	3.2494	3.3105	3.24212	3.81907
ENSG00000169906	0	0	0	0	0	0.877231	0	0	0	0	0.125024	0	0.2705	0	0	0	0.380688	0	0.256102	0	0
ENSG00000169908	5.88065	3.81551	4.96176	4.87533	4.22665	4.86916	5.14047	4.63231	5.31638	4.47646	7.19628	4.17449	5.08671	5.03973	5.65696	6.12072	4.02098	5.9116	6.97883	3.40957	5.90779
ENSG00000169914	2.53792	2.58998	2.16543	2.28679	2.32454	1.76198	3.18976	2.79899	1.88277	3.1924	2.8695	2.29953	3.09925	2.69527	2.31431	1.88759	3.40503	2.56392	2.25695	1.4612	2.90177
ENSG00000169918	1.36379	1.49702	1.3752	0.989026	2.45948	1.75673	2.44764	1.46099	0.975071	1.44916	1.9728	1.56973	1.64896	1.59181	1.21978	1.10817	1.81481	1.61963	1.30043	0.628624	1.37291
ENSG00000169919	6.5333	4.98022	5.74029	7.31636	6.35606	7.17004	6.39009	5.57773	7.29449	5.7776	5.20865	5.45785	5.657	7.15085	5.097	5.73385	6.01091	6.09399	4.99821	5.35003	5.93716
ENSG00000169925	3.21966	3.88362	3.75501	4.50249	4.50269	3.78481	4.48812	4.43097	3.22443	4.68549	4.25542	4.69956	4.91573	4.55785	4.49467	2.69433	4.59277	3.7029	2.89286	2.80975	4.61459
ENSG00000169926	2.86341	5.99415	4.49921	4.385	5.52851	0.928438	3.74512	0.581106	4.72382	4.47563	1.91482	4.93456	5.63858	1.91471	3.7573	3.30673	6.14573	5.09026	3.07009	2.93948	5.16462
ENSG00000169933	0.106883	1.05653	0.546672	2.00469	0.0159799	0.0339325	0.00972123	0	0.272717	1.22808	0.464011	1.62961	0.0261627	0.0263596	1.29775	0.0244984	0	0.0263341	0	0	0.546342
ENSG00000169946	0.910773	0.342854	0.147389	0.193084	0.147622	0.200337	0.262541	0.395375	1.3248	0.55221	1.14726	0.193185	0.624666	0.575954	0.944804	0.690228	0.654591	1.36509	0.233876	0.0709745	1.79844
ENSG00000169951	2.18768	2.5807	2.55395	2.49413	2.79775	2.95727	3.33594	3.22987	2.25256	3.20285	3.33134	1.93996	3.66024	3.41588	2.59901	2.23841	3.42958	3.92949	2.0826	1.84836	2.96989
ENSG00000169953	0	0	0	0	0	0	0	0	0	0	0	0	0.0655585	0	0	0	0	0	0	0	0
ENSG00000169955	2.46375	3.11074	2.97753	3.32663	3.32862	3.70549	3.36357	2.72063	2.8587	3.20946	3.19076	2.33352	3.88516	3.20308	3.20594	2.41331	3.26857	3.82921	1.98766	2.36407	3.09591
ENSG00000169957	4.02288	4.66352	4.2726	4.33187	4.89431	5.12409	5.00132	4.71536	4.35879	4.26821	4.50379	3.49198	4.80935	4.96487	4.00434	3.795	4.80763	5.30354	5.17492	4.01631	4.51955
ENSG00000169962	0.59558	0.562165	0.710273	0.633131	2.57245	1.68783	0.74769	0.373638	0.268325	0.344059	1.52475	0.45612	0.751193	1.17157	0.369683	1.31635	0.519078	0.739557	0.0851649	0.477646	0.670543
ENSG00000169964	4.12121	4.5348	5.23029	4.93029	5.90249	4.73849	5.19181	4.74695	4.10662	5.10689	5.13956	4.73025	5.19905	5.40779	4.5003	3.83068	5.41483	3.86312	2.77552	4.44071	4.52422
ENSG00000169967	3.3029	4.05224	3.2077	3.74964	4.31714	3.88246	3.73023	3.85536	2.84801	3.57422	3.65702	3.53609	4.46022	4.42792	3.14094	2.93768	4.71966	3.50481	2.78973	1.73162	3.83512
ENSG00000169972	3.12642	3.55525	2.46521	3.28135	3.56881	3.58893	3.31568	3.25482	4.54129	3.19642	3.63372	1.78719	3.64448	3.49217	3.12591	3.06027	3.59771	4.27269	3.08478	3.56719	3.83289
ENSG00000169976	5.98656	7.60534	6.79623	6.93467	5.76308	5.74107	6.48865	6.05277	6.72749	7.18861	6.8152	6.21819	7.40657	7.24647	7.07081	6.02311	6.50939	7.95318	6.11133	6.38088	7.59981
ENSG00000169981	1.56288	2.69854	1.6566	2.06442	1.91971	2.38927	2.20735	2.14618	1.42022	1.8984	1.88925	1.89094	2.66132	2.9786	1.90135	1.96024	2.11915	2.12137	0.676542	1.24117	2.17225
ENSG00000169989	0.673607	1.13007	1.1197	1.34217	2.04183	0.838793	1.26612	1.47365	0.532034	1.16317	1.33696	1.23706	1.05756	1.51119	0.893175	0.388098	1.06669	0.112334	0.33749	0.433762	0.957334
ENSG00000169991	1.50499	1.99335	1.5148	1.41512	2.25437	1.24407	2.03035	1.65508	1.68011	3.44528	2.44856	1.48908	2.16763	1.42401	2.03376	1.50979	2.3148	2.48884	2.20377	1.09011	2.22807
ENSG00000169992	4.08305	1.79506	4.36184	3.8433	4.63377	4.71196	4.31442	4.68331	4.21112	2.98388	4.8318	4.6632	4.63619	3.91261	4.32	3.51952	3.2699	3.32019	3.3184	4.24593	5.13498
ENSG00000169994	1.8357	2.90719	0.855586	0.210401	0.834136	0.744088	0.959446	1.14711	1.02807	1.15831	2.01261	0.418427	1.85705	1.06368	1.55585	1.75176	0.34801	6.24285	1.63041	0.245149	1.30944
ENSG00000170004	6.23633	6.00404	4.73198	6.25437	5.27445	6.37482	6.19317	5.89612	6.97587	5.71913	6.22033	6.09387	6.96269	5.72192	6.36104	6.58258	7.52043	5.88005	4.66616	5.83855	6.57429
ENSG00000170006	0.455568	0.0992494	0.77861	0.19561	0.116115	0.113842	0.11401	0.767631	0.313168	0.166246	0.343618	0.162797	0.151403	0.57772	0.232427	0.26658	0.446209	1.59137	0.0883194	0.0620264	0.455387
ENSG00000170011	0.966605	0.99549	0.664567	1.51748	1.21505	1.00889	1.98795	1.01826	0.412408	1.07867	1.954	1.64383	0.932132	1.16372	1.87995	1.6088	0.650476	1.56381	0.611834	0.513038	2.08679
ENSG00000170017	3.97695	0.617373	7.59863	7.49224	6.6424	5.44179	5.32992	5.48031	3.98655	3.95201	4.17871	5.91098	5.68971	5.26003	6.05255	4.05186	5.65728	3.07352	3.3533	3.7312	3.39458
ENSG00000170027	5.21891	6.24404	5.99844	7.48376	6.99048	6.72363	6.29795	6.00636	6.48389	6.06038	6.19017	6.09361	6.54582	7.24869	5.68641	5.01194	6.07102	5.87769	5.15653	6.0574	6.33852
ENSG00000170035	4.57488	6.07295	5.75591	5.49155	6.89853	4.02975	5.51935	5.32771	5.04022	5.75188	5.7398	5.39297	5.79695	6.26197	5.63976	4.21334	6.21977	4.83974	5.22649	3.81354	5.50433
ENSG00000170037	5.03194	3.71597	5.72595	4.53726	5.12653	4.50572	4.81277	4.82056	5.39464	4.16789	4.15339	5.07727	4.89505	4.42494	4.2996	4.97036	4.58366	4.9324	4.59631	4.80313	4.85214
ENSG00000170043	6.53337	6.53746	6.60305	6.97018	7.26892	6.99065	6.64803	6.31578	7.26851	6.55216	6.62025	6.60207	7.17095	6.79555	6.45033	6.11898	6.73829	7.20969	5.08294	7.51508	6.65195
ENSG00000170044	0.44422	0.0684645	0.267132	0.066734	0.208622	0.754363	0.343682	2.1057	0.0541136	0.0103616	0.0313218	0.0237692	0.0676841	0.512869	2.15691	0.08619	0	0.0745452	0.0535535	0	1.85575
ENSG00000170049	2.91641	1.9752	2.18571	1.60161	2.4187	3.31825	1.04815	1.71666	1.59547	1.47369	1.59764	3.15627	2.74122	1.63785	2.02752	2.63012	2.06831	2.27971	1.40172	1.88889	2.42741
ENSG00000170054	0.245457	0	0	0.0964535	0.067881	0.215711	0	0	0.455839	0	0	0	0	0.0752985	0	0	0	0.983114	0	0.904756	0
ENSG00000170074	2.26307	1.09444	0.952292	1.02554	0	1.82057	0.0898818	1.22628	0.585094	3.50209	1.7678	1.98673	0.956246	0.124077	3.90971	1.84764	1.20741	2.43186	1.74692	0.513435	4.52097
ENSG00000170075	0.0289821	0.015773	0.0428068	0.0130234	0.026106	0.024514	0.036914	0.0405783	0.0483952	1.22713	0.093548	0.181391	0.0326482	0.0296154	0.0492516	0.0507622	0.0799099	0.250416	0.0110662	0.00856147	0.0348566
ENSG00000170085	3.38384	2.54343	2.85948	3.86154	3.7864	3.13871	5.71093	5.24296	2.40678	4.13949	3.80812	3.71641	4.35738	3.63822	3.06468	2.26019	4.62896	2.60756	4.09333	3.9726	3.08625
ENSG00000170088	2.37861	3.27946	3.02347	4.58867	4.71721	4.03657	4.42215	4.07469	2.80006	4.14913	4.13385	2.91078	2.93628	5.00574	3.11599	2.21229	3.99784	2.62336	3.29959	2.10228	3.26156
ENSG00000170089	4.84906	4.51227	4.27468	5.24564	4.04875	5.01441	6.75728	5.21451	4.41172	5.05684	4.9357	3.89693	5.13116	4.12244	4.76768	3.70298	6.15349	3.13124	3.2923	4.9971	5.14286
ENSG00000170091	5.56912	0.0658756	0.0796041	0.207131	0.0548776	4.21986	4.11767	1.6387	5.21283	6.00032	5.88648	0.715905	1.50598	0.498985	0.12655	4.82082	6.67091	0.0766768	2.69362	0.905034	0.185406
ENSG00000170092	1.16303	0.689302	0.76549	0.75291	1.29251	0.565753	0.409085	0.620945	0.313771	0.696151	1.12402	0.348201	0.608456	1.36845	0.560144	0.484075	0.971693	0.613919	0.0377688	0.569319	1.33528
ENSG00000170099	4.05512	2.51312	5.41215	6.80004	2.60772	8.33599	3.84037	6.5855	8.51161	2.81784	0	1.88426	4.44462	7.83256	2.96254	2.43905	1.35469	3.06574	4.57722	8.61709	3.37458
ENSG00000170100	1.45861	2.3567	2.55595	2.74212	3.05924	2.28618	3.09826	2.64964	1.4225	2.22025	3.26186	1.73971	2.93703	3.1718	1.99575	1.30773	2.65426	1.64978	1.17033	1.4855	2.63297
ENSG00000170113	2.94932	3.20629	2.52485	3.27419	4.3452	3.42801	3.89426	3.7483	1.89206	3.5052	3.13766	3.31457	4.04866	4.24698	2.46805	2.19314	4.29152	3.21441	2.91526	1.70916	2.73157
ENSG00000170122	0.915648	0.740765	0.57679	0.280617	0.71675	0.409894	0.364614	0.297878	0.940105	0.420408	1.89806	1.12739	0.534554	1.37883	0.366716	0.596847	0.280037	0.651771	1.07613	1.49114	0.539336
ENSG00000170128	0	0	0	0.0543873	0.0557898	0.0510073	0	0.0633732	0.0530835	0	0	0	0.374366	0	0	0.449896	0	1.49559	0	0	0.265954
ENSG00000170142	4.38588	5.34706	5.73888	5.41266	6.13293	5.67785	5.73007	5.4543	4.80752	6.025	6.16864	5.53067	5.9311	5.88226	4.80825	4.94859	6.50641	5.73144	4.18023	4.31716	5.31065
ENSG00000170144	6.30898	6.77129	6.45543	6.67942	6.78389	6.0652	7.11544	6.78687	6.79359	7.28267	7.13007	6.33768	7.21931	6.88707	6.70134	6.45298	7.79006	7.81685	6.03433	5.91429	7.08571
ENSG00000170145	3.60416	4.7926	4.70049	4.79202	5.89499	4.3178	5.37365	4.91648	3.05548	4.1349	4.41412	4.36991	5.43462	4.94145	3.55025	2.93035	5.00385	2.96452	3.46669	3.75955	4.29116
ENSG00000170152	0	0	0	0	0	0.687054	0	0	0	0	0	0.534505	0	0	0	0	0	0	0	0	0
ENSG00000170153	1.2656	3.2328	3.68266	4.75908	5.70405	2.31781	4.08849	2.81103	1.27257	4.06519	3.14817	3.79362	1.56207	2.65411	2.79349	1.06482	5.02316	1.37357	0.807547	0.57683	2.27125
ENSG00000170160	0.445195	0.11639	1.22906	0.125514	2.02865	1.68093	1.20755	0.196451	0.526749	1.5461	0.907287	1.33159	1.66762	0.935209	0.691105	0.297256	0.309889	0.578484	0.194168	0.207933	1.70196
ENSG00000170162	0	0.03087	0	0	0.0445662	0	0	0	0	0.732004	0.918437	0	0.0779457	0	0	0	0.0887712	0.16771	0.0244786	0	0
ENSG00000170166	0.899031	0.611314	0.559643	0.936473	0.422439	0.212528	0.977933	1.68993	1.40067	1.30597	1.45974	1.82399	0.260612	1.19437	0.928393	2.87322	0.146501	1.81354	0.646021	0.443379	1.15172
ENSG00000170175	2.75448	1.5825	2.81483	3.18551	2.98692	2.09612	3.46941	3.13981	3.58294	3.41947	3.41012	3.50315	3.68242	3.75912	2.61486	2.04632	2.75283	3.50837	3.08645	3.29339	2.78911
ENSG00000170178	0	0	0	0	0	0	0	0	0	0	0	0	0	0	0	0	0	0	0.0323576	0	0
ENSG00000170180	0.405634	0.183728	0.0988615	0.330782	0.0909103	0	0	0.0929746	0.0569608	0.0155875	0.0809687	0.0578453	0	0.872807	0	0.134624	0.106443	0.0641655	0	0.200629	0
ENSG00000170185	2.32061	3.8012	2.84925	3.73959	4.52176	3.5275	4.2267	4.09295	3.08552	3.35916	3.2553	3.44677	3.45171	4.19044	2.75166	2.38739	4.1022	2.89274	1.5073	2.33633	3.04913
ENSG00000170190	2.89573	0.621865	1.6019	0.333464	0.517975	0.708811	0.679417	0.760681	1.90939	0.9618	1.53584	0.773759	3.65816	0.991934	2.42324	1.70547	0.634233	3.97084	0.472985	0.311929	2.18608
ENSG00000170191	1.77305	2.92539	1.36255	2.29984	1.81949	2.20851	2.14152	2.67949	1.47067	2.02629	1.87164	1.60198	1.96678	1.77714	1.51446	1.11766	1.61951	1.7896	2.31066	1.38265	1.56224
ENSG00000170209	1.28543	0.567935	0.0759228	0.611062	0.782248	0.112657	0.361292	0.255154	1.02807	0.629284	0.391145	0.510029	2.2864	0.0633386	0.517874	0.743277	0.839042	0.766778	0.296678	1.52636	0.995921
ENSG00000170214	0.314364	0.729602	0	0.131409	0.0412065	0.982232	0.113255	0.0665067	0.645178	0.940876	1.44276	0.288709	1.67384	0.716579	0.469957	0.641411	0.182544	1.53415	0.585495	0.661636	0.785994
ENSG00000170222	2.89815	2.87132	3.55722	3.59217	2.7245	2.51695	3.82475	3.62944	3.40573	3.51797	3.02672	2.61494	3.65848	2.63058	2.90393	2.23768	3.49648	3.86374	2.5447	2.94651	3.22297
ENSG00000170231	0.366454	0	0.38033	5.54767	0.31217	0.582508	0	1.61378	3.28535	5.22546	1.41573	0.113802	0.199444	0.956133	0.103518	1.5501	0.494952	0.76432	1.594	1.86908	0.270078
ENSG00000170234	4.03335	3.66487	3.38282	4.09229	4.80696	3.38663	4.43	4.1156	3.02137	4.88742	4.13782	4.0114	4.47702	4.19448	2.99007	2.59003	4.76848	3.44504	4.22327	2.33039	3.27003
ENSG00000170236	0.265732	0.27735	0	0.095202	0.331752	0.0912584	0.0938184	0.10172	0.318409	0.168991	0.266146	0.0422689	0.100289	0.0925119	0.0913654	0	0	0.208434	0.178178	0.168824	0.409224
ENSG00000170242	4.2019	5.41691	4.66052	5.16533	5.81548	3.75073	5.95117	4.80536	4.0976	5.36534	5.09789	5.16188	5.50581	5.32449	4.67262	3.52693	5.816	4.65456	3.17926	3.57589	5.05891
ENSG00000170248	4.90457	4.8437	5.24682	5.29419	5.9567	5.24777	5.42292	5.34542	4.64582	5.68991	6.18565	5.2107	5.77053	6.82276	4.95449	5.22917	6.4046	5.95657	4.42464	3.83415	5.51254
ENSG00000170255	0	0	0	0	0	0	0	0	0	0	0	0	0	0	0	0	0	0	0	0	0
ENSG00000170260	3.58623	2.68104	2.79884	3.42937	3.94107	2.98669	3.54993	2.84288	2.85895	2.96329	3.39142	2.95104	3.51983	3.63585	2.98102	2.74134	3.1917	3.14387	2.39317	2.68965	3.77925
ENSG00000170262	0.379715	0	0	0.0612979	1.74962	0.507113	0	0	0	0.117007	0.0587252	0.051773	0	0.0536313	0.0505546	0	0	0.184699	0	1.10976	0.135931
ENSG00000170264	2.23201	2.93897	2.22864	2.89635	2.99375	3.61665	3.46909	3.13983	2.22805	2.74878	2.54649	4.19486	3.2259	2.50757	2.35585	1.96421	2.03157	1.30115	3.57534	2.85389	3.08315
ENSG00000170265	4.0235	3.44402	3.48924	4.18436	4.93227	3.89218	4.06291	3.58362	3.91562	3.91782	4.13487	3.93652	4.25672	4.59827	3.60983	3.6368	4.28665	3.96842	4.12234	3.56315	4.35575
ENSG00000170266	5.05771	5.57288	5.23607	6.84766	5.93721	7.51013	5.77314	5.22035	6.14579	5.49262	5.7487	5.57456	5.54524	6.84005	5.11026	5.14181	6.018	5.11317	4.38195	4.03767	5.27464
ENSG00000170270	3.29695	4.3022	3.69927	3.84379	3.8303	4.95211	4.72528	3.37701	3.68504	3.17591	2.66552	3.60607	4.44309	4.53398	3.24497	2.90081	4.5245	3.5036	2.47215	3.97292	3.35327
ENSG00000170271	3.81037	1.82613	1.90926	1.42623	0.820883	5.60796	7.84553	4.72307	6.82826	8.5977	3.29379	1.35367	3.25403	3.89604	2.77863	4.44223	7.65359	5.59345	5.00926	3.10348	2.87088
ENSG00000170275	5.49065	4.72306	4.98133	4.62418	5.15096	4.16197	5.18338	4.57675	6.52382	5.44584	5.81295	4.86903	5.28124	5.03712	6.06646	5.442	5.41184	6.03879	5.41753	3.37103	6.88635
ENSG00000170276	2.06859	1.71971	1.53884	1.16409	0.772752	0.501038	1.71556	1.32903	4.19029	3.73693	1.78901	1.15931	2.318	1.74997	2.73524	1.68294	1.1839	2.92737	0.855366	1.76016	4.05223
ENSG00000170279	0	0	0	0	0	0	0	0	0	0	0	0	0	0	0	0	0	0	0	0	0
ENSG00000170289	0.397345	0.592786	0.251297	0.244345	0.510837	0.0088325	0.434741	0.638373	0	0.21768	0.486433	0.202962	0.444735	0.018271	0.0135151	0.0164906	0.441174	0	0	0	0.155608
ENSG00000170290	0.0641903	0	0	0.105882	0	0.31172	0	0	3.98698	0.902338	0	0.260483	0	0	0.10684	0.123384	0.0741807	1.29586	0.0645766	3.85787	0.0572645
ENSG00000170291	4.72576	5.41033	4.82892	5.36626	5.48591	5.54814	5.60235	5.19471	5.76442	4.44903	5.14825	4.80285	5.83578	4.78319	4.80382	4.32423	5.08286	5.57073	3.72118	5.97545	4.82427
ENSG00000170293	5.34359	6.33415	6.04253	7.29641	6.37479	7.04569	7.01538	4.84973	6.11023	6.42236	7.06472	6.25752	7.09182	7.42887	6.19174	5.07921	7.15053	5.31727	4.22497	5.45888	5.55829
ENSG00000170296	9.19481	9.43882	9.21023	9.86618	9.2271	9.77123	10.1191	9.45537	9.66289	9.54138	9.26206	9.25253	9.81643	9.88946	9.31884	8.75932	9.98336	9.43318	8.80318	9.97756	9.50092
ENSG00000170298	2.02382	0	0.0601913	0	0.0437127	0	0	0	0.0667312	0.0335633	0	0	0	0.0536216	0	0.152215	0	1.36981	0	0	0.113664
ENSG00000170310	5.18704	5.06239	5.1566	5.38215	4.95918	5.14327	6.06197	5.6879	6.27404	5.47386	5.03325	5.25182	5.3087	5.31729	5.50254	4.37818	5.28792	5.56663	4.24439	6.16622	5.8267
ENSG00000170312	1.31431	1.13473	2.37042	1.10825	3.00195	3.231	2.6269	2.69983	4.07862	1.4339	4.08934	2.74037	0.807856	1.3824	1.03192	1.76622	3.40819	3.96936	3.87115	1.29617	2.01468
ENSG00000170315	10.363	7.31337	8.71206	10.1139	11.4862	11.5194	11.3817	7.87567	10.4075	11.375	11.0627	11.0178	10.7682	7.25092	10.9951	9.8204	11.3034	10.4435	9.01907	10.535	9.29509
ENSG00000170322	3.24085	3.50199	2.63332	3.19574	3.13801	1.86226	3.79868	3.14404	2.59373	3.50025	3.72047	3.98159	3.54199	3.40706	2.97228	2.68483	3.91784	3.59799	2.43932	1.61599	3.41544
ENSG00000170323	1.91917	3.16005	3.07379	3.09538	2.44127	0.182668	5.30499	4.27912	3.71567	4.59141	7.16134	4.34848	3.17439	3.94295	3.36945	0.457797	0.817192	4.17856	0.934373	0.0790647	3.89453
ENSG00000170324	0.0205939	0.378441	0.0544234	0.0889543	1.11476	0	0.0992252	0.118649	0.522471	1.26819	0.874023	0.0391735	1.13457	0.966507	0.0519637	1.28771	0.877491	0.589374	2.23778	0	0.367944
ENSG00000170325	1.54675	2.70143	1.77547	2.32341	2.47349	1.1788	3.02795	2.29525	1.11801	1.96979	2.00587	2.24287	2.42562	2.48835	1.59776	1.1148	2.5598	1.69521	1.71192	0.99492	2.09018
ENSG00000170340	2.36835	3.91525	2.28382	2.83259	3.08293	3.12063	2.83839	3.10009	3.37088	3.85222	3.56024	3.61377	3.97706	3.79799	3.23439	3.82781	3.27693	3.7691	1.24935	1.72038	3.53515
ENSG00000170345	6.77398	7.50487	5.57176	4.31226	7.15997	5.22745	8.3043	9.34364	7.54226	6.02508	6.4789	6.3766	5.55959	6.93189	8.00691	6.13837	10.1239	5.92146	5.90758	4.51487	6.32895
ENSG00000170348	7.65541	7.97389	7.97232	9.01626	8.25573	8.85397	8.63371	7.63406	7.64379	8.38102	7.71684	7.27367	7.71817	7.8395	7.73934	6.13062	7.75042	6.60983	6.39109	7.18951	7.37983
ENSG00000170356	2.42999	1.28951	1.95243	2.02737	2.85287	2.52933	2.44562	1.08441	0.0386651	2.70077	3.39189	1.39099	1.36577	3.54952	1.79782	1.71502	2.02846	1.41059	0.789343	0.557511	1.25397
ENSG00000170364	2.94474	3.49301	3.51003	3.34197	3.76789	3.54222	3.3198	3.35632	2.9021	3.40546	3.34037	3.20929	3.71072	4.54657	3.56229	2.49191	2.90442	3.73593	1.89423	2.45758	4.11317
ENSG00000170365	2.89566	5.64438	4.59235	5.01935	4.26382	3.77133	4.59384	4.41189	3.84002	4.06332	3.51017	3.4199	3.63664	4.53387	3.12942	3.46615	4.21381	3.20518	2.45306	2.39782	3.96106
ENSG00000170367	1.59107	0	0.277128	0	0.068785	0	0	0	0.0956247	0	0.0608374	0.0524702	0	0	0.0487007	0	0	0.0583761	0	0.787542	0
ENSG00000170369	2.19755	1.42746	0.518802	0.446783	0.862926	0.653051	0.367027	1.17369	4.77318	0.869455	0.908827	2.3301	1.30913	2.2141	4.24648	1.28557	1.31794	2.1926	1.48271	2.13403	5.05349
ENSG00000170370	0.0607931	0.0393378	0.0190201	0.0327554	0.0282862	0	0	0.0347947	0.176356	0	0.0635361	0	0.0369773	0.216008	0	0.191588	0.0503192	0.241949	3.53385	0.230276	0.0385626
ENSG00000170373	6.11847	0	1.00108	0.664314	2.12709	2.25237	0	0.398488	1.43897	1.64072	2.27486	6.4813	1.30709	0	0.691694	6.00014	0.0880357	1.37816	0	0.131529	3.55245
ENSG00000170374	0.880004	0	0	0.0290853	0.308042	0	0	0	1.14985	0.0402121	0.125713	0.0755463	0.0730771	0	0.0523032	0.0561382	0.0496586	0.0362965	0	0.00956216	0.0464282
ENSG00000170379	2.66565	5.04895	5.53838	6.46174	1.51209	3.6696	5.37441	0.631835	1.50335	5.61864	1.98276	4.60596	3.73627	2.01199	3.70858	2.93809	4.98342	2.97004	0.349878	1.54386	4.87859
ENSG00000170381	2.57973	0.00702323	0.674575	0.766735	0.150592	2.39177	1.72147	2.26273	1.98754	0.197263	4.37478	0.0105564	3.00015	0.593795	0.318332	0.531209	2.8645	0.572707	3.39631	2.70636	0.494602
ENSG00000170382	1.59519	0.28699	0.506194	5.55132	4.43849	1.18085	0.209747	3.21383	2.90758	5.36198	3.43834	2.34048	3.67465	1.72176	4.17195	0.908003	0.199013	1.76196	3.01601	2.13918	4.42548
ENSG00000170385	2.47525	4.41581	2.89067	3.57879	4.22904	3.85406	3.24646	3.94074	2.18713	4.04135	4.07122	3.11217	4.37344	4.13136	3.28158	2.80266	3.15705	3.59095	3.29485	1.05957	3.5695
ENSG00000170390	2.38785	4.16513	2.67213	3.53016	4.06176	2.32773	2.80065	2.90462	2.53818	2.94783	2.81609	2.91099	2.4693	3.62315	3.06439	2.72922	1.08344	1.36305	1.67827	2.54719	3.25483
ENSG00000170396	0.0810341	0.128704	0	0.0308982	0.164915	0.0290217	2.69071	0.0585686	0.19661	0.185859	3.70061	0	0.0209239	0.0367143	0.114857	0.315861	0.0644745	0.472587	0.125995	0.00566443	0.144025
ENSG00000170409	0.680746	1.2164	0.525087	0	0.448851	0	0.783167	0	0	0	1.57146	0.967675	0.880976	1.38992	1.30317	1.62902	0	0.640977	0	0	0.85187
ENSG00000170412	6.24238	6.4016	4.383	5.39305	5.10547	7.56072	5.18153	5.05729	7.26285	6.08883	5.92575	4.76438	5.55823	4.67165	5.70023	4.52367	5.40923	5.42279	3.99175	6.69581	6.15474
ENSG00000170417	1.69179	2.81578	2.51502	3.06077	2.64685	2.13652	3.16212	2.29443	1.25983	2.68703	2.91321	2.30066	2.58492	2.56324	1.95698	1.67851	2.5992	1.51002	2.1421	0.770344	2.17625
ENSG00000170419	0.0667257	0	0	0	0	1.35382	0.172456	0.17023	0	0.104092	0.069907	0	0.01249	9.62348	0.146423	3.29102	0.115304	0.0846453	0	0.0738997	0.0793023
ENSG00000170421	8.15511	7.77669	7.15597	6.45798	6.5177	8.81573	8.26006	8.29706	9.38022	7.78885	7.47476	6.11444	8.32965	8.1901	7.56022	6.09207	7.50601	9.95453	7.379	7.40659	7.27444
ENSG00000170423	0	0	0	0	0	0	0	0	0	0	0	0	0	0	0	0	0	0.041955	0	0.0225965	0.0719493
ENSG00000170425	1.28428	0.366644	2.00884	2.80614	1.83536	2.36859	0.147974	1.33293	0.548172	1.89037	1.69357	0.846115	0.435092	0.102465	1.25026	0.377815	3.04338	2.58474	1.59001	0.0368465	2.38588
ENSG00000170426	0.0222655	0.0300436	0	0	0	0.0912218	0.0239622	0	0	0.105304	0.0436203	0.0374567	0.0741067	0	0.0174573	0.0627282	0	0.0416271	0	0.0317283	0.126504
ENSG00000170430	3.45588	2.9425	3.63594	3.29914	3.38013	2.49758	3.4987	4.4748	3.39156	4.13243	3.60137	3.84352	3.95594	3.89202	4.27583	2.76296	4.4354	4.53359	3.3327	1.46506	4.34288
ENSG00000170439	2.96765	0.124397	1.52719	0	0.735926	3.17328	0.0338465	0.821666	3.59638	0.446454	0.3191	0.843136	2.06363	0.283125	1.79903	1.19194	0.0368971	2.56043	1.88228	0.0466028	1.39318
ENSG00000170442	0.175198	0.49189	0.340143	0	0.0683888	0.15683	0.0233959	0.107891	0.794017	1.34726	0.16587	0	0.199657	0.0427298	0.800168	0.103007	1.09022	0.795602	1.47481	0.664425	1.00363
ENSG00000170445	5.52045	5.13753	5.24774	5.57598	5.48156	5.55312	6.59529	6.15908	5.17128	5.8675	5.23588	5.51926	5.8489	5.75565	5.51026	4.99207	5.26804	5.56666	5.2281	6.15252	5.78255
ENSG00000170448	2.65069	3.1763	3.10095	3.21128	3.34299	2.20508	3.62255	3.71147	2.67972	3.14936	2.2441	2.95559	3.47487	3.46707	2.97998	2.51319	3.17256	2.76209	3.98801	2.35948	3.39162
ENSG00000170454	0.0184134	0	0	0.0408069	0	0.0193717	0	0	0.0141939	0	0	0	0.0207888	0	0.0283966	0	0.0216076	0	0	0	0.0436931
ENSG00000170456	1.70408	3.12079	3.19318	3.82443	3.85041	3.25359	3.54029	3.59323	1.80371	2.94698	2.84955	2.60466	2.76715	3.82909	2.46179	1.46854	3.66842	1.8756	1.97784	1.48647	3.03042
ENSG00000170458	4.85638	2.03673	4.56898	4.17644	2.86603	4.39575	4.40437	5.03155	6.21435	5.42253	4.91744	3.71224	5.36086	4.86703	5.68909	5.80759	4.04331	6.88698	2.61524	4.05652	6.42477
ENSG00000170464	2.71259	3.22948	3.33459	4.06653	3.69145	2.49536	4.85575	4.62526	2.64483	3.38207	3.67831	3.77742	3.47601	4.08363	2.75396	2.36042	3.63247	1.76462	2.4934	2.67567	3.18591
ENSG00000170465	0	0	0	0	0	0	0	0	0	0	0	0	0	0	0.0314855	0.024843	0	0	0	0	0.0238827
ENSG00000170468	2.57366	3.27472	2.52849	3.13836	4.12531	3.14384	4.27598	2.71459	2.9359	3.15583	3.01653	2.74241	3.54881	4.02163	2.80729	2.72723	2.83197	3.16679	1.58508	3.07265	2.90687
ENSG00000170469	3.55756	3.38402	3.38939	3.76023	3.14743	3.3107	4.70169	4.39367	3.15157	2.98419	3.40426	3.58674	4.06973	3.89113	3.27391	1.90162	3.28791	2.45253	1.87701	3.82545	3.14604
ENSG00000170471	4.01736	4.21379	3.79031	4.40451	4.3571	4.15534	4.38502	4.60633	3.58722	3.90797	3.9936	4.0494	4.38309	4.08648	3.34809	3.08734	4.24854	3.90854	3.38472	3.09439	3.99485
ENSG00000170473	4.87052	5.39979	4.57673	4.87441	4.67037	5.3208	5.35689	5.15903	4.84232	5.01656	5.02094	4.43572	5.18915	5.19418	4.45886	4.12481	5.16947	5.78437	4.26057	4.41024	5.12228
ENSG00000170476	0.923192	0.103906	0.531674	0.351919	0.0460048	0.267642	0.181566	0.312648	0.945525	0.106348	0.261715	0.207057	0.782619	0.617167	0.297776	1.31049	0.219125	6.48563	0.1892	0.117037	1.94903
ENSG00000170477	2.8082	0	1.2235	0.721176	0.0480115	0	0	0.0212523	0.296748	0.152203	0.0625611	0	0.176935	0	0.442159	0.0689019	0	0.0203365	0	0	0.0512593
ENSG00000170482	1.22856	0.364744	0.538795	0.777216	0.471714	0.598535	0.933153	0.861547	1.02285	0.378681	0.444359	0.458696	1.09627	0.649162	0.557352	0.346839	0.60796	0.457137	0.0337803	0.0835306	0.684339
ENSG00000170484	0.0976405	0	0	0	0	0	0	0	0	0	0.0136623	0	0	0	0	0.0136152	0	0.0636865	0	0	0
ENSG00000170485	3.81067	2.79861	5.10198	5.03388	4.15003	4.44045	1.7157	2.27628	2.66683	6.58395	3.69962	5.24052	4.76672	4.89722	4.33529	2.86224	6.34833	3.76658	3.92957	2.47383	4.03869
ENSG00000170486	0.155226	0	0	0	0	0.0505212	0.141473	0.128254	0.0201615	0	0.0248459	0.0217213	0	0.122523	0	0.0465791	0	1.78111	0	0	0.0300676
ENSG00000170498	0.329821	1.09836	0.48788	0.527008	0.254355	1.27817	0.559757	0.574457	0.137738	1.93761	0.838417	2.296	1.30846	0.950603	0.836732	1.95657	0.756465	0.49431	1.91596	0.366352	1.14543
ENSG00000170500	1.92431	4.36967	4.2388	4.45816	5.39338	2.10229	4.46208	3.2844	1.27967	5.63661	3.69137	4.80353	3.44789	3.51373	3.96369	1.757	5.16573	1.43585	2.99405	1.42016	3.62686
ENSG00000170502	4.60428	5.97965	6.18289	7.91726	7.05206	6.6488	7.05782	6.53536	5.4832	6.94717	5.53941	6.33594	5.73015	6.69228	5.73693	4.3538	6.68235	4.26718	3.64897	5.51756	5.75638
ENSG00000170509	0.293841	0.0481915	0.270925	0.192453	0.33289	0.152324	0.248309	0.384632	0.272192	0.148628	0.34302	0.311521	0.69104	0.722618	0.267962	0.75051	0.344224	0.605595	0.232926	0.6136	0.146384
ENSG00000170515	5.51686	5.98621	5.43977	5.94816	5.91183	5.97065	6.33703	6.34331	5.78856	6.03899	5.6827	5.52951	6.23205	6.43622	5.63744	4.85203	6.18805	6.56747	7.31063	4.9379	6.13605
ENSG00000170516	0	0	0.437187	0	0	0	0	0	0	0	0.630336	0	0	0	0	0	0	0	0	0	0
ENSG00000170522	2.53449	3.37507	2.96564	3.3844	4.77558	3.75591	5.00464	4.1799	3.65283	4.83643	4.14562	3.17893	4.53644	4.07953	3.5342	3.2816	4.43648	3.42959	3.37276	3.77299	3.0369
ENSG00000170523	0	0	0.0273225	0	0	0	0	0	0.0523185	0	0	0	0	0	0	0.0224062	0	0.0429399	0.0209836	0.976548	0
ENSG00000170525	3.45155	2.20905	3.63246	2.42635	1.76846	2.75135	3.76801	4.31754	4.10126	2.22405	3.6359	4.57146	3.46527	1.75119	2.87017	3.45376	2.66987	4.7632	2.97759	0.562093	3.67147
ENSG00000170537	0.928142	0.741647	0.517542	0.348865	0.435168	0.935672	1.04475	0.598817	0.944047	0.420219	1.67455	0.566472	0.854834	0.631522	0.651668	1.29287	0.287769	0.986252	0.796098	1.24112	0.991046
ENSG00000170540	5.27285	6.58201	6.79038	6.24024	6.741	7.29713	6.94297	6.68982	6.63296	6.50046	7.11307	5.54022	6.37684	6.65569	6.88895	5.22455	6.83154	6.58505	4.78463	5.11035	6.64648
ENSG00000170542	1.74693	0.907596	1.55189	2.22529	0.913044	1.14545	2.10091	2.47704	2.21712	1.42734	2.86697	2.17671	2.42602	2.60302	1.93064	3.20926	4.1844	4.99196	1.3563	0.586745	2.33869
ENSG00000170545	2.94272	2.29175	2.44567	1.99049	3.34453	2.60911	2.39148	3.64612	3.48513	1.90648	3.13726	2.31562	3.03192	2.81938	2.20033	2.54941	1.58512	3.75448	3.56275	1.18031	3.09521
ENSG00000170549	2.83687	0	0	0	0	2.8323	5.83401	6.33322	2.15932	0.0286908	1.06351	0	0	4.39252	0.272964	0.370665	0.0578051	0.146438	0.0225198	0	0
ENSG00000170558	1.3897	4.9019	0.34632	1.85679	2.52726	0.356668	1.9384	4.50053	1.29736	2.1549	2.30891	0.814253	3.12664	0.487041	0.746122	1.29186	0.169208	1.59802	0.43872	0.39803	1.31207
ENSG00000170561	5.85766	0.387915	0.150063	0.305669	0.18944	7.88355	7.79255	7.54986	6.56	0.446047	6.65079	0.46796	0.220204	8.45725	1.28848	5.41114	0.481262	0.0637349	0.197342	6.13998	0.560471
ENSG00000170571	3.36748	5.49226	5.70142	5.29826	5.04936	3.7857	4.1422	4.99149	2.67549	3.64495	3.11212	5.24329	2.98983	5.18557	5.19258	2.60824	4.04391	4.77045	3.75031	0.951054	5.13981
ENSG00000170577	0.118651	5.1055	1.87826	1.62791	2.91748	0.124423	0	1.52137	0.455718	5.16578	0.042472	5.55476	4.85838	0.246514	6.89966	0.676216	3.87007	1.39799	4.23304	0.197099	4.84243
ENSG00000170579	0.451279	3.50595	0	0.0385752	0.653565	0.0229316	0.290731	0.0427564	1.02163	6.29024	0.285541	0.0249522	0.783414	0.0622281	0.129298	0.12413	6.50502	0.266903	0	1.00551	0.154864
ENSG00000170581	5.9196	4.94795	4.98859	5.63661	4.95247	6.05178	5.57689	6.50831	5.13278	5.20636	5.30323	5.56778	5.71215	5.46061	4.96219	6.17849	5.47943	5.72046	5.02983	3.31947	6.09689
ENSG00000170584	4.24813	4.70912	4.30588	4.67432	4.7742	4.6162	5.13607	4.84626	4.31212	4.49588	4.06961	4.09093	4.49754	4.6441	4.00499	3.34064	4.8084	4.20637	4.29318	3.86062	4.23284
ENSG00000170604	4.7248	6.04865	4.84476	5.53522	5.52627	4.99145	6.09011	5.331	5.0324	5.29997	5.50839	5.05237	5.90652	5.27892	4.41947	3.76425	5.39442	4.74411	4.14029	5.66159	4.7912
ENSG00000170605	0	0	0	0	0	0	0	0	0	0	0	0	0	0	0	0	0	0	0	0	0
ENSG00000170606	4.99015	5.88087	5.24884	6.48313	5.87593	5.80948	6.56904	6.31572	5.73841	5.70193	5.45589	5.27943	5.60745	6.29961	5.07457	4.57556	5.79588	5.84929	5.59873	5.51109	5.30417
ENSG00000170608	3.68335	4.76073	1.03683	0.0723528	0.0968286	4.43105	5.04349	3.80264	4.36423	4.96678	4.30264	3.464	4.42981	3.84789	3.89893	3.3212	4.85337	4.45813	5.08657	4.02219	4.15446
ENSG00000170613	0	0	0	0	0	0	0	0	0	0	0	0	0	0	0	0	0.0176626	0	0	0	0
ENSG00000170615	0.135178	0.111632	0.0700692	0.184924	0.18333	0.0175514	0	0.150032	0.134226	0.128	0.151306	0.0741067	0.137252	0.235215	0.0469604	0.192298	0.0647215	0.0731841	0	0.024758	0.540499
ENSG00000170619	3.53683	5.02475	4.2048	4.53706	4.83486	5.05567	4.94279	4.4539	4.19836	4.28668	4.0031	4.14381	4.70316	5.22671	4.22652	3.84654	4.44847	5.03628	3.06102	3.56015	4.38989
ENSG00000170624	0.862681	1.36702	0.356412	0.788902	0.604901	0.642447	1.39986	2.54963	2.31009	1.86443	0.329463	0.17144	3.67186	1.20193	1.35193	0.336136	0.302399	1.12475	0.32633	1.41914	2.28112
ENSG00000170627	0.349489	0.297985	0	0	0.0541622	0	0.097867	0.0655985	0.212673	0.310557	0.267604	0.1085	0.185527	0.126538	0.174645	0.477965	0.12389	2.2805	0	0.150899	1.23129
ENSG00000170629	2.74968	1.70832	2.4717	3.15751	4.56391	2.96239	2.80449	2.7016	1.8736	2.35657	3.20069	2.87199	2.72836	3.40625	1.73685	1.02495	2.01123	0.940737	2.59027	1.16833	2.38566
ENSG00000170631	2.25608	3.04016	2.75093	2.89597	3.47199	2.77293	3.60832	3.11962	2.11908	2.8688	2.56776	2.5836	3.03379	3.14374	2.31339	1.97401	2.72831	2.85552	2.54296	1.75784	2.43554
ENSG00000170632	3.2567	3.97729	3.16195	4.25433	5.20523	3.43721	3.38237	3.45316	3.55948	4.07025	4.35977	4.08285	4.13751	4.71031	3.49035	2.98632	3.96589	3.56568	3.52205	1.79626	4.23992
ENSG00000170633	4.20926	5.66541	4.32551	4.69583	4.49214	4.76292	6.14592	4.7293	4.48448	5.5353	4.44318	4.98184	4.9554	6.15217	4.58521	3.84537	6.5516	5.27474	4.33668	3.39762	5.69316
ENSG00000170634	3.61965	4.87387	5.0128	5.38826	5.19594	4.26503	4.76149	4.87671	3.85754	5.17002	5.15274	4.70931	5.01959	5.15362	4.48993	3.95176	4.9105	4.15273	3.3259	4.24851	4.45941
ENSG00000170638	4.69185	4.41219	4.69943	4.02716	3.61182	4.27423	4.70493	5.31549	4.29476	4.27994	4.63741	3.42865	4.86076	4.41645	3.99643	3.9511	5.08629	6.03013	4.80402	3.73492	4.78339
ENSG00000170653	3.28637	4.6285	3.73943	4.47874	3.91308	3.33855	4.48884	4.28953	3.75426	4.77036	3.83286	3.61721	4.34742	4.44129	3.85953	3.1084	4.98066	3.74569	4.033	2.09444	4.58709
ENSG00000170667	6.03618	5.5791	6.25333	5.74108	7.27053	5.21809	7.24137	6.27004	5.94126	5.58506	5.87153	6.2961	5.71359	7.56646	6.4613	5.92985	6.87211	6.19394	4.0219	4.18923	6.79404
ENSG00000170677	2.62773	4.73218	2.5517	2.69264	3.37338	3.58245	5.07601	4.16586	2.8227	3.6744	3.71806	3.45749	4.20946	4.90976	2.82796	2.73662	4.87815	2.23574	1.66247	2.96551	3.27476
ENSG00000170681	0.126086	0.555616	0.154445	0.168559	0.0326849	0.132372	0.208024	0.17704	0.292832	0.139996	0.207299	0.154008	0.288948	0.296374	0.176953	0.176454	0.0799522	0.256569	0.208141	0.0949886	0.302917
ENSG00000170683	0.14767	0.090592	0.118247	0.046681	0.0478887	0.0873271	0.0464799	0.065615	0.0223351	0.0842031	0.0290104	0.0241225	0.032225	0.0900241	0.0673331	0.302883	0.0626688	0.0404422	0.063242	0.0269403	0.123575
ENSG00000170684	2.89106	1.78721	2.01036	1.35477	1.43655	1.90386	2.15198	2.29531	2.17072	1.70675	1.09944	1.79539	1.7535	1.27167	1.97422	2.09278	1.52607	2.87832	2.73533	2.95864	2.30394
ENSG00000170688	0	0	0	0	0	0	0	0	0	0	0	0	0	0	0	0	0	0	0	0	0
ENSG00000170689	0	0.0212153	0.0192493	0.197138	0	0.0652262	0	0.0184875	0.559539	0.0160441	0.153556	0.423374	0.109228	0.0168286	0	0.0478929	0	0	0	0	0.0372107
ENSG00000170703	4.0864	2.08488	0.556094	0.513898	1.17344	2.8604	2.3106	2.88871	5.32443	5.83702	3.15398	4.64935	5.61017	4.57532	1.33248	5.26578	4.67729	4.19653	0.888811	1.21451	1.75674
ENSG00000170734	1.67161	2.91343	2.15338	2.51611	3.64429	2.38295	2.56299	2.49476	1.63593	2.61616	3.01865	2.44736	2.60589	3.05592	2.04244	1.67275	2.89077	2.87582	1.5893	0.583535	2.47162
ENSG00000170743	0.657772	0	0.403094	1.22014	1.87748	1.03203	3.17115	1.12122	0.75604	2.27558	1.90917	0.8462	0.0559703	1.32549	0.0658218	0.366639	0.0422045	0.179524	1.33818	0.540246	0.0522698
ENSG00000170745	2.54583	1.61097	1.33071	1.64405	0.731088	3.189	1.4525	2.02448	2.68754	2.36521	3.60053	3.46385	3.35585	1.70208	3.08176	2.51539	0.964404	1.42544	3.39394	3.07102	3.05388
ENSG00000170748	0.0244771	0	0	0	0	0.0258325	0	0	0.0413425	0.0547624	0.0547776	0	0	0	0.0218862	0	0.0568998	0	0	0	0
ENSG00000170759	4.12436	5.55483	5.08688	5.34939	5.67542	4.77349	6.51245	5.98761	4.35096	5.6798	5.58185	5.31539	5.88172	6.29655	5.08126	4.39417	6.34524	5.00832	4.54299	3.45213	5.41096
ENSG00000170775	0.957107	0	0.471793	1.2556	3.84276	2.08675	0.377499	0.65735	2.1632	0.900052	2.87918	2.06156	1.22541	1.22186	0.629456	0.645821	0	0.204566	0.538521	0.509116	0.199943
ENSG00000170776	4.39008	4.23919	3.04091	2.46204	3.65004	5.20348	3.22297	3.5863	4.83274	4.64094	4.08925	3.23545	5.19841	4.03747	4.50275	4.2559	5.61738	5.50046	3.91204	4.62806	5.26005
ENSG00000170777	0	0	0	0	0	0	0	0	0	0	0	0	0	0	0	0	0	0	0	0	0
ENSG00000170779	1.74896	1.67063	1.93226	2.07516	2.9845	2.07742	2.71701	1.8146	2.7085	1.67072	2.37655	2.41033	1.73923	1.6142	1.98553	1.75515	1.50537	3.38362	1.22654	1.84209	2.54021
ENSG00000170782	0.0854899	0	0	0	0	0	0	0	0.067775	0	0	0	0	0	0	0	0	0	0	0	0
ENSG00000170786	0.386963	0	0.0195639	0	0	1.87643	0.212004	0.0251139	2.9008	0.075319	0.258718	0	0.0180387	0	0	0.403272	0	0.296955	2.90226	1.69543	0.257333
ENSG00000170788	0.347733	0.170189	0.142876	0.601306	0.145621	0.514536	0.304704	0.327226	0.288395	0.434221	0.180268	0.362819	0.202082	1.07425	0.2435	0.0616919	0.303247	0.654136	0.0651297	0	0.367115
ENSG00000170790	0.0478664	0.0277585	0.0357576	0.0077208	0	0.00736919	0.0296748	0	0.0107927	0	0	0.0177837	0.0308135	0.0149408	0.0111092	0.0204233	0	0.0198926	0	0.0137509	0.00793317
ENSG00000170791	3.63678	5.97547	4.69071	5.55525	4.91489	4.82926	5.55668	4.74825	3.91982	5.27626	5.61899	4.15023	4.97214	5.66376	4.29547	3.68815	5.44766	4.91209	4.20459	3.50495	4.87764
ENSG00000170801	4.179	1.76922	2.67671	1.54508	0.440257	2.99619	2.14335	2.20625	7.45335	1.86661	2.0867	2.22715	3.8835	3.91337	5.5079	3.46229	2.59152	5.88823	2.68709	1.86888	7.57455
ENSG00000170802	2.03057	3.14887	2.22259	2.75166	3.31252	1.76619	2.45468	3.09373	1.61451	3.49992	2.95789	2.6025	2.2899	2.70846	2.37386	2.78476	5.21615	3.27413	2.87355	0.73573	2.82184
ENSG00000170807	0	0	0.0418317	0.0188962	0.164467	0	0	0	0.0510825	0.050021	0	0	0.126977	0.0180444	0.0401041	0.0784336	0.038033	0.0319626	0.0182211	0.033373	0
ENSG00000170819	0.625253	0.0709141	0.341142	0.653673	0.139265	2.46832	0	0.0922318	0.100808	0.125701	0	0	0	0.366023	0.286872	0.252118	0	1.24819	0	0.32336	0.423934
ENSG00000170820	0	0.0180872	0	0	0	0	0.0148723	0	0.0213802	0	0	0	0.053185	0.0559092	0.154408	0	0	0	0	0	0.093076
ENSG00000170827	0.0795645	0.288206	1.27082	0.758241	0.0888784	0.283135	0.181767	0.148072	0.0376198	0.52146	0.282973	0.299144	0.10783	0.114223	0.215077	0.0939793	0.018835	0.0978939	0.659141	0.199591	0.45221
ENSG00000170832	3.41146	3.29451	2.61923	3.77526	3.69191	4.08548	4.57289	3.95162	3.61663	3.76002	3.58701	3.96799	3.82853	4.18234	3.09537	3.13263	3.82555	3.31264	2.43094	3.21136	3.47567
ENSG00000170835	1.58553	1.31678	7.58782	2.1461	1.86905	1.63804	2.6636	0.838414	1.97185	4.95759	2.98075	2.43838	1.32187	0.959601	3.51079	2.31777	0.515405	1.8319	9.34091	1.75676	4.89629
ENSG00000170836	2.50811	2.96489	2.38784	2.94206	3.02733	2.97284	3.90587	3.2783	2.53866	3.18574	3.32341	2.63499	3.37417	2.94196	2.52498	3.02674	3.83768	2.84886	1.88342	1.82176	2.74462
ENSG00000170837	1.89412	3.73733	4.50778	3.55898	5.10282	3.16627	5.2755	4.49549	3.06176	4.4958	3.9117	4.72762	5.82583	5.18995	4.88712	2.22895	5.37987	2.01925	2.31501	1.65218	4.48324
ENSG00000170846	3.37836	6.24209	5.65623	5.87555	5.03375	4.70392	6.15458	5.04567	4.86176	4.35877	4.00563	4.26576	4.55121	4.69957	3.89778	3.51465	4.2296	4.37225	2.59676	4.20898	4.24447
ENSG00000170848	0	0	0	0	0	0	0	0	0	0.0370982	0	0	0	0.0174858	0	0.0989221	0.0393027	0	0	0	0
ENSG00000170852	3.39969	3.44236	3.49206	4.30246	4.8686	3.59785	4.0181	3.7142	3.62417	4.31206	4.79526	3.99071	4.17805	4.43615	3.43759	3.89178	4.63274	4.18702	3.62207	2.55546	4.22197
ENSG00000170854	3.90484	5.42218	3.43842	4.16086	4.28408	4.0474	3.75117	4.10589	2.9536	3.88166	3.66381	4.61014	3.70369	3.21889	3.902	3.15842	3.45803	3.81724	3.61251	3.02428	4.06762
ENSG00000170855	3.91186	5.27193	4.02779	4.72619	4.78199	5.10708	4.57949	4.52774	4.71115	4.18615	4.67675	4.15389	4.5732	4.4311	4.06115	3.65384	4.51919	4.78587	3.39302	3.7074	4.57515
ENSG00000170860	2.72015	4.24612	3.89504	3.64977	4.13359	4.39312	3.72974	3.24351	3.1884	3.83275	3.90519	3.70685	4.05693	3.96289	3.24972	2.8153	4.08028	3.69898	2.19675	2.99477	3.52154
ENSG00000170871	2.84207	4.08047	3.68631	4.03817	4.89106	3.98107	5.25763	4.67765	3.37049	3.946	4.796	3.39122	4.33187	4.92256	3.31669	2.83247	4.16552	3.14946	2.45146	2.89987	3.88214
ENSG00000170873	4.08082	6.21149	4.81547	4.18253	4.63819	4.23566	5.75925	5.86386	3.78923	6.01746	4.8792	5.28729	5.61358	5.83086	4.87048	3.92044	6.81258	3.94541	2.60326	2.88013	4.81313
ENSG00000170876	4.44836	4.12692	4.39292	3.91059	4.41079	4.21556	4.80425	4.28941	4.47881	4.25027	4.95129	4.4596	4.83872	4.32373	4.51003	4.33622	4.45018	5.0608	3.46889	3.4507	5.05966
ENSG00000170881	3.22233	4.58855	3.86559	4.70316	5.24633	4.64058	4.86432	3.93111	3.3784	3.94513	4.46572	4.39241	4.46337	4.59132	3.88484	3.26333	4.82714	3.94661	2.42814	2.33329	4.10741
ENSG00000170889	9.56761	8.65183	7.49053	8.87542	7.31653	8.57199	8.14126	9.09458	7.86794	7.93783	6.60938	7.49837	8.47554	6.3592	6.14129	6.2232	7.25841	8.71603	7.84243	9.68044	9.57162
ENSG00000170890	1.91892	1.42524	7.27062	0.67132	0.531631	1.68762	3.84234	3.46728	3.1059	4.8525	3.30485	1.71192	2.89542	2.34101	4.00318	1.14289	0.314036	4.39464	4.44957	1.7615	3.89257
ENSG00000170891	0.510998	0.0576333	0.204092	0.229967	0.800243	0.747674	0.663603	0.525019	1.37436	0.525399	0.690721	1.0238	1.63373	0.453132	1.01571	0.454915	0.360845	1.3767	0.178669	0.568713	1.13949
ENSG00000170892	1.45693	2.11486	0.717728	2.02299	1.88659	1.02709	2.28724	2.56167	1.31734	1.30958	1.64485	1.51664	1.14511	1.71954	1.16571	0.859601	2.08463	1.42992	1.74689	0.284623	0.680082
ENSG00000170893	0	0	1.40158	0.0301256	0	0	0	0.0316422	0.100922	2.31866	1.19076	0	0.407359	0.532031	0.0834135	0.0267448	0	0	0	0.485682	0.0948617
ENSG00000170899	5.11892	5.49038	5.74599	5.62726	6.9716	5.36158	5.90204	5.89968	3.79128	5.64452	5.6857	6.00822	6.36133	5.79003	5.7544	5.36818	6.45839	3.38179	4.76397	4.09084	6.19069
ENSG00000170903	3.31426	4.92677	3.90217	4.32613	4.82909	3.44944	4.59055	4.04667	2.57167	4.18769	4.36882	3.69497	3.79816	3.6485	3.51844	2.49354	4.34282	3.10555	2.46563	2.39524	3.67446
ENSG00000170906	5.05523	5.1623	4.4595	5.42013	5.26684	4.97906	5.63244	5.0936	4.20296	5.00226	5.52983	4.54097	5.3419	5.36337	4.84749	5.03525	5.53248	4.57037	5.22552	5.17712	4.92671
ENSG00000170909	0.105421	0.0894276	0	0.212039	0.0752533	0.0603615	0	0.102352	0.465852	0.176925	0.0546221	0.224918	0.818042	0.126645	0.0636852	2.18216	0	1.31045	0.111152	0	1.11637
ENSG00000170915	2.31906	5.12553	0.919422	2.77311	1.85047	0.740067	3.14697	2.36081	1.67101	2.69214	1.45896	1.53541	3.97099	1.17916	3.40494	2.26612	3.72056	2.69384	1.2392	0.734697	2.95733
ENSG00000170917	2.33137	1.99568	3.26973	3.09226	4.23035	3.4909	3.25363	2.77639	2.06994	2.89612	2.87582	2.82899	3.00752	3.07608	2.34412	2.27107	2.27304	1.83056	1.68308	2.9931	2.46882
ENSG00000170920	0	0	0	0	0	0	0	0	0	0	0	0	0	0	0	0	0	0	0	0	0
ENSG00000170921	2.80031	3.40922	2.74306	3.208	4.08178	3.5189	3.394	3.76132	2.88081	3.05274	3.39026	3.6341	3.56594	3.54414	3.00478	2.44417	2.81589	1.45143	1.8101	1.38702	3.29626
ENSG00000170923	0.0375467	0.0334181	0.0308587	0.0277712	0.0689115	0	0.013628	0.0292055	0.0294911	0.0501186	0.0498719	0.0324366	0.0144181	0.013325	0.040003	0.0123999	0.0424692	0.0238912	0	0.0269785	0.0295137
ENSG00000170925	0	0	0	0	0	0	0	0	0	0.0326045	0	0	0	0	0	0	0	0	0	0	0
ENSG00000170927	1.49479	0.0127503	0.715803	0	0.165479	0	0	0	0.263433	0.422403	0.0613794	0	1.38177	0	0.893806	0.0196834	0.00359504	0.0459545	0.0415949	0.0172207	0.806393
ENSG00000170929	0.030524	0	0	0.0174816	0	0	0	0.0522768	0.0119865	0.029696	0.0150251	0.0131078	0.0173789	0.0316225	0.0475551	0.044948	0.0520054	0.0143781	0	0	0
ENSG00000170935	0.313152	0.575483	0.118288	0.560906	0	0.28293	0.464873	0.836079	1.4975	0.559049	0.117956	0.634294	1.04742	0.443658	0.468464	0.208648	0.0823579	0.0734021	0.0453898	0.556	0.224796
ENSG00000170946	3.52329	4.55692	3.56649	3.96027	4.83181	2.79652	4.62938	4.70772	2.59698	4.37811	4.25462	4.16731	4.15332	4.09415	3.71331	2.76466	4.75895	2.96475	3.23908	2.38011	4.32596
ENSG00000170948	0.100321	0	0.0741231	0	0	0	0	0.0597471	0	0	0	0	0	0	0	0	0	0.04885	0	0	0
ENSG00000170949	3.69049	3.91511	3.14656	4.14943	3.61182	3.31989	3.9941	3.7019	3.30187	3.53165	3.45915	3.46516	3.773	3.6588	3.08846	3.61947	4.02476	3.4238	3.00953	3.06087	3.67273
ENSG00000170950	0.0239054	0.0316606	0	0	0	0	0	0	0	0.024131	0.0242034	0	0.0276424	0	0	0	0	0	0.0730552	0	0.0281716
ENSG00000170953	0	0	0	0	0	0	0	0	0	0	0	0	0	0	0	0	0	0	0	0	0
ENSG00000170954	2.61404	3.14002	2.8972	3.66133	3.88265	1.05355	3.82955	3.41837	1.72063	3.28481	3.46568	3.21632	3.51573	3.25809	2.40742	2.31164	3.56109	2.14137	1.20916	1.60908	2.87531
ENSG00000170955	4.27544	4.41975	3.22151	2.8893	2.16653	2.67255	3.63985	2.88133	5.21929	4.76162	4.06375	2.86043	6.53145	3.52202	4.65359	3.89804	1.87659	5.50582	1.70877	3.85881	5.92601
ENSG00000170956	0.184103	0	0.0521334	0	0	0.081431	0	0.202805	0.330678	0.0484106	0.150614	0.0770392	0.0282169	0.0255618	0	0.333168	0	1.19171	0.0244871	0	0.1862
ENSG00000170959	1.15259	0.745562	0.483566	0.439117	3.48486	0.630972	1.76857	2.04307	0.187599	0.233716	2.58984	0.533649	0.379578	0.552327	0.704824	0.298147	0.248925	0.037326	0.140894	0.366397	1.06249
ENSG00000170961	0.261561	0.114295	0.0678947	0.382365	0.0816778	0.689311	0.383199	0.0524757	1.59146	0.0623912	0.584825	0.391074	0.316522	0.420737	0.356857	0.651364	0.663411	2.17049	0.181502	0.196652	0.745635
ENSG00000170962	3.35143	2.52377	2.39835	2.56524	2.4135	2.71319	3.57611	3.10594	3.00078	3.49407	4.92804	3.31779	2.74127	3.76171	3.91478	5.00343	0.929656	2.0578	2.00809	1.13606	3.19287
ENSG00000170965	0	0.0980516	0	0.0417743	0	0	0	0	0.297517	0	0.0378447	0	0	0.0390738	0.0302259	0	0	0	0.0728179	0.15296	0
ENSG00000170967	0	0	0	0	0	0	0.0165962	0	0	0	0.0152035	0	0	0	0	0	0	0.014191	0	0	0
ENSG00000170989	3.41023	2.8434	2.59833	3.69869	3.2973	3.61116	4.86453	4.29126	3.95385	4.12524	5.01833	4.25475	3.75321	4.05763	3.84436	5.65973	2.88093	5.20493	2.61929	1.67276	4.08919
ENSG00000171004	2.13352	0.0226022	2.32405	1.30484	0.376239	4.14974	0.0566238	0.989837	0.800108	1.59052	0.0693942	4.11592	0.0579354	1.46541	0.0871288	0.866045	0.0193674	0.312837	1.345	1.99241	0.157068
ENSG00000171014	0	0	0	0.0428964	0	0	0	0	0	0	0	0	0	0	0	0	0	0	0	0	0
ENSG00000171016	1.31974	0.199831	0.446829	1.41729	0.929896	0.0913356	1.01031	0.957845	1.0107	0.333033	0.216028	1.91824	0.309641	0.273023	0.495509	0.148143	0.237547	0.557317	0.90909	0.514377	0.887707
ENSG00000171017	0.7553	0.325947	0.542165	0.398349	0.134312	2.00757	0.6064	0.521258	0.505647	0.797943	0.314133	0.849352	0.68476	0.273642	0.340406	0.120753	0.903882	1.28145	1.11309	1.2361	0.469892
ENSG00000171033	2.01589	3.13641	3.77937	3.12504	5.78869	1.67305	4.27031	2.76108	2.78222	3.90813	5.03875	0.0906976	3.97687	2.69834	3.68165	1.7338	0.0807177	2.00157	0.170221	0.524969	3.50468
ENSG00000171044	0.817754	3.06817	1.95245	2.62712	3.32278	2.99883	2.17612	2.53478	1.1564	1.91238	1.97611	1.8296	1.60608	1.68014	1.37758	1.12348	1.9634	1.74567	2.75704	0.770282	1.93669
ENSG00000171045	3.71625	4.21098	3.26026	4.11301	4.55693	4.44449	4.85373	4.58113	3.69231	4.1502	4.10988	3.94265	4.09307	4.78628	3.50674	3.76496	3.96899	4.09572	5.29186	2.78734	4.11294
ENSG00000171049	0.197552	0.222849	0.134819	0.184841	0.0573726	0.173881	0.582711	0.522022	0.107052	0.136842	0.654784	0.0880344	0.234046	0.386649	0.187072	0.869498	0.417216	2.65841	0	0.130151	0.358016
ENSG00000171051	0.88084	0.22868	0.635548	0.447216	0.617957	1.0363	0.696142	1.07234	2.42809	1.13606	2.1328	0.575329	0.955783	0.523024	1.37609	2.22571	1.37975	4.59111	1.1652	0.153433	2.9317
ENSG00000171053	0.0390303	0	0	0	0	0	0	0	0	0	0	0	0.0301863	0	0	0	0	0	0	0	0
ENSG00000171054	0	0	0	0	0	0	0	0	0	0	0	0	0	0	0	0	0	0	0	0	0
ENSG00000171055	3.42584	3.77338	3.50792	3.8952	4.37186	3.12173	4.11056	4.12582	3.95957	4.31376	4.53497	4.12525	4.17303	4.3512	4.14545	4.52624	3.95819	4.22934	3.35168	2.65477	4.70917
ENSG00000171056	0	0.652839	0.0512927	0.787946	1.1663	0.552845	1.55043	0.988794	0.375326	0.757392	1.45224	0.465465	1.18355	1.50433	1.37469	1.46504	0.260098	1.10702	0.690587	0.314908	0.82857
ENSG00000171060	0.0999321	0.0230339	0	0	0	0	0	0	0	0	0.710997	0	0	0	0	0	0	0	0	0	0
ENSG00000171067	3.53842	4.46896	3.15303	3.50966	3.32367	3.8628	3.49337	3.37245	4.97527	4.24563	4.58273	3.54155	4.00424	3.85464	3.79534	3.5449	4.26998	5.05407	3.64731	4.20955	5.00517
ENSG00000171084	1.27123	1.04731	1.76425	2.56546	1.62858	2.06787	0.959936	1.71357	0.705958	1.3697	1.11166	1.36563	2.66766	1.65682	1.14751	0.963939	1.14345	0.747729	1.0601	1.1901	1.459
ENSG00000171094	0.612486	3.78939	0.177712	0.846085	2.0885	0.119269	0.256113	0.505594	0.762659	0.31151	0.138438	0.418705	0.326942	0.0382535	3.54033	0.293596	0.24673	0.0373246	0.0446991	0.205516	3.01753
ENSG00000171097	2.6088	1.76023	2.41803	3.04042	2.12274	2.6856	2.48844	2.54965	2.03091	2.98311	3.04325	2.77788	4.05434	3.56224	2.57872	2.11981	2.3202	2.8367	2.25903	2.70719	2.71858
ENSG00000171100	2.11204	2.13823	1.81246	2.43413	2.43766	2.76284	2.57669	2.36811	2.14335	2.2331	2.72293	2.4283	2.42085	3.11903	2.34585	2.26313	2.76355	2.79259	1.56422	1.4097	2.41779
ENSG00000171101	2.01788	0.095275	0.607255	0.159946	0.0661912	0.0928393	0.523029	0.160511	0.533646	0	0.593409	0.1297	0.606789	0.52841	0.918854	0.541384	0.156747	0.624216	0.0861519	0.0787369	0.402384
ENSG00000171103	3.17211	3.30536	3.35792	3.46951	3.68316	3.8289	2.80712	3.58701	2.84413	3.17041	3.72048	3.28399	4.27693	3.44053	3.12839	2.68257	4.11009	3.50766	3.39623	3.25595	3.50308
ENSG00000171105	3.93247	4.20276	3.0674	4.09916	3.33373	5.32974	5.2564	4.35361	4.01616	4.93161	4.56072	4.52615	4.54037	4.07468	3.73796	5.02212	5.50687	4.28257	3.53022	4.12848	4.18137
ENSG00000171109	3.48167	4.09044	3.34727	3.98124	4.49257	4.34624	4.03853	4.00093	2.64505	4.33318	4.42843	4.50136	4.76595	4.66814	3.81642	3.28497	4.55003	3.71479	3.20243	2.94617	4.62338
ENSG00000171115	2.18076	1.1921	1.91658	1.74224	1.8347	2.0203	2.45567	2.53757	2.01321	1.835	3.85098	2.60657	1.9737	2.95981	2.72574	3.8684	1.22407	3.99415	0.746978	1.02834	2.66792
ENSG00000171116	2.32517	1.3106	0.591784	1.01345	1.32354	0.746407	0.922932	1.48225	2.14784	0	1.93871	1.90473	1.82922	1.05461	1.03929	0.880113	0	1.18255	0	0	0.378357
ENSG00000171119	1.49846	1.97909	2.40026	2.38402	4.1541	4.23721	4.35888	2.4308	2.75758	0.776967	4.08322	2.18423	4.31217	0.656837	3.85559	3.34947	2.31783	1.65903	3.93888	4.15121	4.0166
ENSG00000171121	1.73374	1.84565	1.08913	1.30733	2.07193	0.948751	1.43009	1.35857	2.04944	1.66254	0.908859	1.94507	2.40653	2.20502	0.839203	1.82758	2.29957	0.823175	2.09026	1.50005	1.76509
ENSG00000171124	2.30941	0	1.47071	0.0227101	0.677266	0.113012	0	0	0.93345	0.575117	0.175424	0.0335421	1.359	0	1.62678	0	0	3.59462	0.332247	0.0921398	1.82623
ENSG00000171126	0.0775424	5.68626	1.96973	2.79197	3.45355	0.575712	2.46311	1.18188	0.184346	0.677854	0.547946	4.44501	0.664193	1.04261	4.79892	0.115605	3.35445	0.0999307	0.07699	0.0277033	3.94852
ENSG00000171130	6.69363	7.35017	6.1054	7.16654	8.21702	7.88133	7.36759	7.28823	6.54538	6.64476	7.84887	6.87773	7.00696	7.60145	7.31808	5.1743	5.36933	6.0537	6.34718	6.86323	7.43584
ENSG00000171132	2.69319	2.41555	3.27428	3.64744	4.12099	3.63869	2.97665	3.77265	2.34209	3.65551	3.81013	3.39067	4.03879	5.2733	2.77246	2.8175	4.18445	2.31078	1.4215	1.88891	2.66058
ENSG00000171133	0.229211	0	0	0	0	0	0	0	0.525074	0	0.0814555	0	0	0	0	0.406393	0	0	0.0430323	0.286382	0.0475244
ENSG00000171135	4.1531	4.92784	4.48594	4.53699	4.81462	5.77706	4.88894	4.67861	4.1909	4.82475	4.53554	4.73711	5.21118	4.67556	4.66576	3.96611	4.89177	5.51857	4.0426	4.64244	4.79437
ENSG00000171136	0.0979357	0	0	0.532088	0	0	0	0	0.0779662	0.0967989	0	0	0.112428	0	0	0	0.212471	0.0933235	0.0936913	0	0
ENSG00000171148	4.53832	5.30523	5.61874	5.24479	6.10628	6.07145	5.66799	5.03917	4.84711	5.59	5.71281	5.25015	5.81907	6.01683	5.21838	4.59583	5.95237	5.60229	3.75215	4.34115	5.50709
ENSG00000171150	2.36666	3.4267	3.0576	3.12901	3.96407	2.99536	3.5287	3.31917	2.75112	3.34131	3.61483	3.26955	3.68315	2.91433	2.75959	2.70177	3.63632	2.99519	2.33752	1.85638	3.25439
ENSG00000171155	4.50546	5.1002	4.46153	6.0144	5.2542	6.20657	5.00088	5.19546	4.9195	5.33745	4.75951	4.98531	5.74052	5.04122	5.04408	3.82892	5.20905	4.42502	4.10715	5.3975	4.80887
ENSG00000171159	6.67513	7.17853	5.66242	6.31385	5.43623	7.2715	5.80507	5.96236	7.61718	6.70131	5.82206	6.40744	6.2101	7.14207	7.37762	6.17034	6.31832	7.37962	7.34167	7.17502	8.0428
ENSG00000171160	3.582	3.49902	4.38986	4.06874	5.18807	4.33603	5.49039	4.84426	3.75772	4.2509	4.41583	4.18619	4.85941	5.24737	3.87183	2.22811	3.98086	2.31755	3.5186	4.14365	3.98785
ENSG00000171161	3.34251	4.16085	3.31426	3.56315	3.8383	3.89704	4.12212	3.41252	3.9542	3.69266	3.93361	2.53578	4.40345	3.65031	3.35449	2.88792	4.91116	4.56934	3.91064	3.36418	3.94693
ENSG00000171163	5.71269	4.85625	5.07187	5.27255	5.34169	4.45424	5.69748	6.1813	5.08296	5.38365	5.53141	4.4006	6.48434	5.35501	5.27135	5.47813	5.90182	5.42578	6.15395	5.72734	5.61144
ENSG00000171169	2.55725	2.98103	2.4893	3.05078	2.91924	2.7534	2.98245	3.08733	2.61161	2.79403	2.77353	2.94099	3.21691	2.83151	2.68361	2.14402	2.76032	3.32507	2.58933	2.25141	2.98738
ENSG00000171174	2.02468	3.73197	3.27174	2.98934	3.27773	3.71568	3.57455	3.04453	2.00012	3.63843	3.08704	2.31336	3.60736	3.62064	3.66618	1.68003	4.52321	2.79569	2.01548	2.28398	3.34585
ENSG00000171180	0.0260706	0.0257531	0.00832768	0.0146424	0.0075773	0.00676622	0.0140453	0.0229828	0.00499892	0.0064474	0.0132807	0.0108572	0.00726153	0.0209651	0.00518006	0.0553456	0.0146038	0.0244842	0	0.0483255	0.00742517
ENSG00000171189	2.15542	0.018741	0.0682058	2.18514	3.74839	0.0296819	0.05107	0.312849	0.143514	0.0280358	0.23937	0.0205769	0.0939401	0	0.0266358	0.0815169	0.0404689	0.128697	2.01872	0.119494	0.0654482
ENSG00000171195	0	0	0	0	0	0	0	0	0.52125	0.0325833	0.80442	0	0	0	0	0.015636	0	0	0.0187922	0.0199111	0
ENSG00000171199	0	0	0.0526885	0	0	0	0	0	0.134824	0	0.0872863	0	0	0	0	0.0430561	0	0	0	0	0
ENSG00000171201	0	0	0	0	0	0	0	0	0	0	0.237671	0	0	0	0	0	0	0	0	0.413969	0
ENSG00000171202	3.98913	5.9241	4.21603	5.0518	4.96912	3.55796	5.75625	4.76185	4.1053	5.3111	5.04758	4.81432	5.70443	5.23588	4.62247	3.4138	5.08341	4.88339	3.85054	4.95932	4.60531
ENSG00000171204	4.13557	5.61778	4.58016	4.98026	5.6633	3.64237	6.05811	5.16121	4.39509	5.25025	5.59206	5.33324	5.93684	6.21924	4.83656	4.03067	5.74002	5.27907	3.97381	5.00602	5.17511
ENSG00000171206	5.07403	5.29848	5.36675	5.24804	6.07563	4.94996	6.35008	5.73226	5.93773	6.6304	6.45213	5.93992	6.37169	6.27801	6.05044	4.84301	6.51463	6.32821	5.79371	4.81766	6.66139
ENSG00000171208	0.643578	1.12821	1.25156	2.03964	0.679708	1.7254	1.16574	1.90889	1.10548	1.77625	3.4184	2.54926	0.555241	2.16629	1.11678	3.1011	0.818696	3.90565	3.80104	1.37018	1.55887
ENSG00000171209	0	0	0	0	0	0	0	0	1.90033	0	0	0	0	0.112065	0	0.0531433	0	0	0	0.0364541	0
ENSG00000171217	0.365672	0.291963	0.235723	0.342922	0	0	0.364524	0.260161	0	0.392734	0.101114	0.245963	0.186416	0.44055	0.133112	0.219853	0.186305	0.0966748	0.0358012	0	0.390063
ENSG00000171219	2.88368	3.56681	2.9034	3.20227	3.53852	2.68851	4.41753	3.82603	2.97519	4.51122	4.37654	3.51251	4.04597	4.21472	3.12917	3.87312	4.65391	3.30609	3.47263	3.0553	3.16546
ENSG00000171222	6.76711	6.95339	6.10728	6.38953	6.2637	7.16082	6.50771	6.45455	7.33056	6.42564	5.75042	5.81193	6.54372	6.41358	6.27914	5.42135	6.75816	7.18804	5.41511	7.67322	6.66969
ENSG00000171223	6.01827	6.3751	4.76865	6.04293	5.86128	7.29272	7.60657	8.4335	7.91408	6.23275	6.89893	6.32265	5.9453	6.46491	6.6665	6.64142	9.36595	6.91112	5.80222	5.55818	6.84996
ENSG00000171224	2.88879	2.26231	3.33254	3.5533	3.65905	3.4929	4.30894	4.07525	3.59446	5.15321	3.66565	3.63796	5.29733	4.49848	3.47434	2.39669	3.26052	2.92693	3.27262	3.17641	3.18637
ENSG00000171227	3.65359	6.62649	2.4136	0.897934	1.68956	5.04559	5.76498	6.09196	4.53341	2.46644	2.94476	6.02217	4.96721	5.04306	5.4165	2.35941	0.704999	3.98482	1.1021	2.20593	5.37841
ENSG00000171234	0.393922	0.0668428	1.84252	0.37403	0.174803	0.446184	0.0286073	0	1.14125	0.912365	0.151852	2.79641	0.318431	0.0561049	1.32241	0.121376	0.178954	4.55991	3.87148	0	0.296802
ENSG00000171236	1.44753	0.182779	1.27043	0.227156	0.373304	0.594292	0.375072	0.219531	0.922535	0.855194	1.09782	0.232052	1.76501	0.372969	1.19022	0.656855	0.338107	1.76316	1.07589	0.224321	1.58629
ENSG00000171241	0.195516	0.24967	0.882904	0.141679	0.398726	0.851852	0.247938	0.10835	1.05318	0.133112	0.72938	0.408505	0.214781	0.190443	0.502686	0.694942	0.349905	2.33761	0.522331	0.0454542	1.24852
ENSG00000171243	2.20315	0.499122	0.0874031	0.200214	0.717146	0.0997934	1.99232	1.2318	0.0180644	0.133929	5.84351	0.0807859	1.62619	1.16767	3.76038	0.798889	0.618555	0.626586	0.0533185	0.0579424	1.6743
ENSG00000171246	0.602085	1.06704	0.301261	0.024131	0.0407031	0.6332	0.160909	0.10725	2.73876	0.15873	0.172905	0.187464	0.372391	0.0966113	0.165818	0.550381	0.0962106	0.444621	2.12492	0.283163	0.272814
ENSG00000171262	3.05406	3.82321	3.88138	3.26608	4.29731	3.43787	4.20744	4.2095	2.82913	3.76618	3.79951	3.07809	4.23071	3.78167	3.24676	2.62027	4.26035	3.49237	2.80592	2.13589	3.38852
ENSG00000171291	3.63742	3.23935	3.03867	3.45888	2.63346	3.00614	3.92192	3.6896	2.64563	3.32226	3.26028	3.055	3.62166	3.60279	2.73464	2.97989	4.26195	2.64458	0.345508	2.56093	3.1106
ENSG00000171295	3.46073	3.89357	1.2552	2.26179	1.585	2.15001	2.46913	3.05406	1.82801	2.30158	2.49983	2.45775	2.51966	2.33462	1.90833	2.08952	4.22904	2.12128	1.83385	1.48561	2.04186
ENSG00000171298	6.03438	5.67837	6.08359	7.74404	6.43734	7.9777	5.92403	7.1396	5.55695	6.51796	6.00044	6.14534	6.16377	7.08758	5.6051	6.62016	6.18039	6.49022	5.77783	6.25253	6.47237
ENSG00000171302	4.48819	4.26575	4.39864	4.48969	4.39689	4.28044	4.60131	4.43346	4.32932	4.56005	4.20792	3.67831	4.3913	4.11964	3.92157	3.0197	4.32987	4.92825	3.23349	3.15846	4.6637
ENSG00000171303	3.65542	0.293661	3.90732	4.03776	4.78702	4.82816	3.45772	4.86652	3.83927	4.9421	5.56104	0.526356	4.99815	4.86183	4.78464	2.80947	5.84031	3.68867	3.83233	3.86473	5.62939
ENSG00000171307	5.01707	4.32963	3.634	4.32442	4.58471	4.85862	5.15938	4.64462	4.72846	4.30839	5.37354	4.41758	4.43829	4.74111	3.85934	4.68748	3.97504	4.59695	4.19816	4.35888	4.3989
ENSG00000171310	1.76781	1.35929	1.69155	1.28633	0.8198	1.54294	1.93949	3.07743	3.12027	2.3689	1.83848	2.18156	1.34144	2.74608	2.71954	3.26851	1.1868	3.66018	1.15746	0.265169	3.43938
ENSG00000171311	4.67098	4.32879	4.29059	4.39471	4.37618	4.2918	5.24072	4.75199	4.56147	5.02522	5.07572	4.45043	5.52498	5.52386	4.30512	3.94154	5.03365	5.54347	4.63339	4.41129	4.85561
ENSG00000171314	5.93861	7.21752	7.43359	7.8042	7.24647	7.58844	7.53597	7.02444	6.77451	7.25981	7.49928	7.03342	7.20728	7.69712	6.89088	5.87066	6.78078	7.50749	5.78395	5.31164	6.90913
ENSG00000171316	1.50304	4.63634	3.42231	3.62199	3.89012	1.61274	3.45654	3.51713	0.980623	3.52468	2.69697	2.7326	2.80216	3.94181	3.84435	1.64685	3.17035	2.34179	2.35763	0.493107	4.38221
ENSG00000171320	0.199212	0.350132	0.67406	0.256534	0.59582	0.944304	0.479711	0.346628	0.708865	0.243968	0.735645	0.545167	0.0545637	0.21883	0.167265	0.355293	0.204205	1.56051	0.713945	0.18586	0.386479
ENSG00000171345	7.55326	0.537824	6.36857	2.78977	4.66373	5.66291	0.0706284	1.02949	8.14201	3.79387	2.04319	0.230039	5.6423	3.92606	6.79828	2.98124	1.73176	8.76269	5.24589	0.464941	6.29932
ENSG00000171346	2.83302	0.0401798	1.18253	0.656745	0.14121	0.515847	0.0161226	0.117502	3.85796	0.232793	0.05825	0.0252514	0.70332	0.483574	1.50785	0.185159	0.0518676	1.80115	0.0790429	0.0334871	1.02747
ENSG00000171357	0.632364	0.382242	0.395811	0.862167	0.144723	0.480982	1.63917	1.14425	0.535776	1.39106	0.363371	0.249626	0.246116	0.767656	0.62823	0.625065	1.0095	0.541881	0.219246	0.139084	1.01944
ENSG00000171360	0.0167288	0	0.0205769	0	0	0	0	0	0	0	0	0	0	0	0	0.0163836	0	0	0	0	0
ENSG00000171365	3.07682	1.76282	1.06126	1.36231	0.679519	3.60269	2.03614	3.12914	2.81321	1.38336	2.47283	2.15789	3.27508	3.15323	0.657121	1.94551	2.15256	1.47188	3.23156	2.66979	1.52338
ENSG00000171368	1.85506	5.1717	3.69657	5.53978	5.09427	4.57977	3.57681	5.39702	2.42234	3.65678	4.13433	3.93586	3.42741	3.28867	3.6052	1.35712	1.52746	1.84902	3.3783	2.0554	3.21433
ENSG00000171385	2.81667	3.85216	2.61936	4.06321	4.15162	3.19246	5.26251	3.75308	2.23432	1.48943	3.73427	2.91011	2.17549	2.76356	2.35212	1.12884	1.84061	1.66755	3.9539	2.093	3.52247
ENSG00000171388	0.586766	1.05639	0.187175	1.00802	2.9424	1.2926	1.18357	1.33874	1.79488	1.43446	3.24627	1.69479	1.60234	2.46992	1.49206	3.37174	1.61254	1.46739	0.852061	1.12323	2.02116
ENSG00000171396	0	0	0	0	0	0	0	0	0	0	0	0	0	0	0	0	0.0483631	0	0	0	0
ENSG00000171401	0.236295	0	0.113498	0	0.0541483	0	0	0	0.500975	0.0867838	0	0	0.0769449	0	0.066391	0.0535646	0	0.6316	0	0	0.185754
ENSG00000171402	0.110016	0	0	0	0	0.11581	0	0	0.0893842	0.110411	0	0	0	0	0	0	0	0	0	0	0
ENSG00000171403	0	0	0.0416425	0	0	0	0	0	0	0	0.0268185	0	0	0	0.0425365	0	0.0316958	0.0160184	0	0	0
ENSG00000171405	0.0998069	0.0677722	0	0.111317	0	0.0540052	0.109283	0.0597761	0.0802729	0.101427	0.24129	0.170048	0.115453	0.0542497	0	0.145507	0.169788	0.0490996	0.0508625	0.0730853	0.175057
ENSG00000171408	0.93302	1.53981	0.718141	1.53967	4.11437	0.996651	1.12055	1.63774	1.03029	1.23116	2.35392	1.07969	1.79983	2.336	1.83894	2.24819	0.471722	1.03495	0.278588	1.26473	1.99981
ENSG00000171421	5.18201	5.01574	4.34182	5.07898	5.18216	5.52921	5.55817	5.74959	5.57758	4.52284	4.99039	4.79968	5.33731	5.32924	4.51571	3.90626	4.70121	5.22275	5.23688	5.87598	4.95552
ENSG00000171425	4.09651	3.61227	3.36929	4.0674	3.71841	4.28739	4.35024	4.08231	4.41921	3.81455	3.3132	3.4866	3.64665	3.50696	3.45961	3.78673	3.17814	4.63946	5.81252	3.75187	3.72855
ENSG00000171428	1.359	0.375761	2.31423	2.84461	1.96539	3.18342	1.2736	0.563225	1.0248	1.11341	1.64532	1.56736	1.36478	2.6402	0.831055	1.88169	1.78218	2.87867	0.526756	1.26205	1.35435
ENSG00000171433	0.969973	2.27477	0.849908	1.22368	0.373656	0.775062	0.115543	0.448416	2.15404	1.50778	0.503469	0.58341	1.08349	1.69779	1.73425	0.0801569	2.33158	3.49698	0.475041	0.753046	0.453741
ENSG00000171435	1.33139	2.76871	2.21402	2.29276	2.23834	1.77515	2.83253	2.37119	0.81252	2.15224	0.884939	2.26368	2.44209	2.07526	2.23521	0.841366	1.78759	0.417968	0.583869	0.453407	2.04907
ENSG00000171443	4.5916	4.66529	4.38754	4.2906	4.08571	4.47792	4.57637	4.72932	4.42389	4.50297	4.09525	3.85788	4.10607	4.32512	4.00686	3.7326	4.64553	4.89154	5.24155	4.58729	4.51129
ENSG00000171444	2.43362	4.51386	3.24833	4.43836	3.12595	2.95284	2.14884	3.45746	2.01278	3.63263	2.96202	4.22162	2.13604	4.2769	3.49791	1.93212	3.05668	1.42976	0.658828	1.50583	3.5341
ENSG00000171446	0.587778	2.79124	0.118485	0	0	0	0	0.252144	0.301797	0.0596266	0.408458	0.197932	0.0678011	0	1.00696	0.32054	0.028729	0.136023	0	0	2.66074
ENSG00000171448	2.50067	2.71015	2.61801	3.00449	3.23588	2.3319	2.74733	3.41349	1.97539	2.93407	2.98112	3.40852	2.94243	2.53742	2.60615	1.70693	3.08025	2.03505	2.13905	1.75366	2.88623
ENSG00000171450	4.04864	5.16258	3.81645	4.89456	5.50145	5.13352	5.76572	5.24581	5.30789	5.97611	5.72665	4.98072	6.25641	6.34204	4.43173	4.5999	6.08893	4.83124	3.78975	5.11384	4.96891
ENSG00000171451	1.16085	0.283307	0.718273	0.367761	0.92544	0.340488	0.47133	0.239097	0	0.70272	0.648526	0.302372	1.18798	0.395173	1.18662	0.567781	2.40113	0.783372	0.219687	0.149334	1.44741
ENSG00000171453	4.29354	5.11019	4.32476	4.93968	4.91125	4.55158	4.99022	4.71131	3.73931	4.9299	4.55577	4.67416	5.00644	5.34728	4.33474	4.22838	4.22324	4.90806	3.55111	4.19223	4.79868
ENSG00000171456	4.53591	4.14946	4.1576	4.57081	4.11967	4.16954	5.22309	5.2375	3.97146	4.53731	4.87849	4.8202	5.30472	4.36844	4.25759	4.66087	5.18508	4.70764	5.30077	3.15064	4.54721
ENSG00000171459	0	0	0	0	0	0	0	0	0	0	0	0	0	0	0	0	0	0	0	0	0
ENSG00000171462	0.578456	0.969074	0.702328	0.639352	0.593426	0.665706	0.742412	1.15537	0.942692	4.35138	1.2275	2.40539	2.35239	1.79199	0.503483	0.377461	0.73452	1.0666	0.709081	2.65424	1.39709
ENSG00000171466	2.70308	3.63315	2.57534	3.25404	3.4593	3.01478	3.5836	3.22589	1.99788	2.9608	2.82506	2.49444	3.0616	3.25776	2.22684	2.51099	3.54422	2.27726	2.58002	2.00615	2.52128
ENSG00000171467	3.33602	3.98353	2.70388	3.54465	4.2598	2.99903	3.64133	3.68342	3.2524	3.43449	3.95163	3.5407	4.00354	4.92065	2.53109	3.56264	3.57372	3.94176	2.51395	2.35064	3.7311
ENSG00000171469	3.80263	4.78953	3.92885	4.90537	4.63144	4.47804	5.46744	5.43361	3.92646	4.48993	3.75366	4.72088	4.43258	4.37835	3.65269	3.79903	4.56025	3.53256	4.42852	3.61452	4.01957
ENSG00000171475	3.44568	3.4413	2.99306	3.59544	3.86584	3.57019	4.14413	3.84026	3.03125	3.61432	3.09906	3.39674	3.71638	3.82714	2.82395	2.71439	4.10687	3.22911	2.95332	3.10916	3.19139
ENSG00000171476	3.50952	5.97506	7.09567	6.7082	5.47926	4.39132	4.62687	5.09191	5.62753	7.92146	4.65679	7.46667	6.1648	2.81477	5.94652	5.33781	8.8134	8.0806	1.38723	1.82487	6.25548
ENSG00000171478	0	0	0	0	0	0	0	0	0	0	0	0	0	0	0	0	0	0	0	0	0
ENSG00000171481	0	0	0	0	0	0	0	0	0	0	0	0	0.0433039	0	0	0	0	0	0	0	0
ENSG00000171483	0	0	0	0	0	0	0	0	0	0	0	0	0	0	0	0.197306	0	0	0	0	0
ENSG00000171487	0	0.0131749	0	0	0	0	0	0	0	0	0.0190785	0	0	0	0	0.00940881	0	0.018251	0	0	0
ENSG00000171488	1.58727	1.35015	1.42429	1.29262	1.938	1.138	2.24325	1.69657	1.45176	2.48211	3.32169	1.56498	1.84528	1.96588	2.0615	3.19753	1.00921	3.03566	0.705775	0.455324	2.29642
ENSG00000171489	0.412985	0	0.10486	0.162494	0.189159	0.532549	0.0968232	0.390443	0.116426	0.349407	0.0889068	0.316236	0.242483	0.0939658	0.223592	0.203043	0.32379	0.384744	0.20854	0.12071	0.414471
ENSG00000171490	5.22579	6.04159	5.73332	5.74423	6.49535	5.93925	5.78283	5.43003	5.33181	6.24883	5.79605	4.78401	6.1333	5.49226	5.51765	4.4547	6.32786	6.15316	6.93923	4.76812	5.70228
ENSG00000171492	3.20551	3.91311	3.90258	4.53939	4.34903	3.75284	4.59242	4.44647	3.61004	4.68908	4.09613	2.80997	5.9628	4.34517	3.86882	3.06681	3.4191	4.57702	2.10458	2.94345	3.93983
ENSG00000171495	0.0785402	0	0.0937589	0	0	0	0	0.0116803	0.0921939	0.0832324	0.010088	0	0.0455632	0.0211713	0.0161468	0.155994	0.0113411	0	0	0.078163	0.0118649
ENSG00000171496	0.357034	0.206768	0.24108	0.325846	0.215399	0	0.158916	0.170598	0.0746959	0.165481	0.166796	0.658431	0.107369	0.210992	0.162888	0.163142	0.0432157	0.141656	0.0203991	0.151754	0.229594
ENSG00000171497	4.54113	6.1585	5.12473	6.03739	5.57745	6.17482	6.97702	7.43583	5.75106	5.01507	4.79146	5.62959	5.38939	7.09046	5.25749	5.04311	5.40412	4.95571	3.79493	6.35997	5.55316
ENSG00000171501	0.0434117	0	0	0	0.0424132	0	0	0	0	0	0	0	0	0	0	0	0	0	0	0	0
ENSG00000171502	1.21611	0.0162895	0.69785	0.0941415	0.778424	0.0668042	0.0292338	0.112639	0.876404	0.370055	0.267807	0.878918	0.191435	0.958509	0.403273	0.531848	0.477173	0.214932	0.641671	0.112651	0.798312
ENSG00000171503	4.32643	5.70949	4.21018	5.03374	5.19804	6.13117	6.47448	6.80617	5.1064	4.19322	4.73283	4.98441	4.45327	7.70268	4.71377	5.18174	4.36139	4.23135	4.0037	5.20929	5.04929
ENSG00000171505	0	0	0	0	0	0	0	0	0	0	0	0	0	0	0	0	0	0	0	0.0346524	0
ENSG00000171509	0.349502	0.517303	0.165445	0.284473	0.484689	0.319532	1.2428	1.19651	0.149298	0.52848	1.46498	1.54237	0.15759	0.721512	0.101505	2.48266	0.413434	0.134157	0.313783	0.314505	0.430658
ENSG00000171517	0	0.0149451	0.0279778	0	0	0.0119106	0.0122969	0.0132135	0.0262675	0.0881796	0.0452319	0	0	0.0241452	0.0267958	0.169785	0	0.0533769	0.459533	0.00751415	0.0258722
ENSG00000171522	2.30544	2.61955	0.721829	0.566232	0.673113	1.51042	4.77513	2.93763	2.46747	2.24925	2.62182	0.264713	4.4054	4.15753	2.95119	3.03618	1.38954	4.55096	0.954178	0.682945	2.72847
ENSG00000171530	7.30828	8.38253	7.51594	8.53516	8.14183	8.00631	8.81566	8.37649	8.14462	7.84751	7.64879	8.01969	8.07372	8.06766	7.65234	6.86188	8.21646	7.03545	7.83881	8.30633	7.62746
ENSG00000171532	0.19974	0	0.0687355	0.0363683	0.0149208	0.027498	0.0461348	0.0387635	4.67336	0.201643	0	0.0297582	0.0718821	0.0563588	0.0220823	0.021086	0.0456331	0.0251904	0.0134837	0.68604	0.0501576
ENSG00000171533	4.92895	5.61574	4.75506	5.82465	6.58125	3.83222	6.86092	5.98025	4.93648	5.6793	5.21096	6.12761	6.77795	5.63815	5.83383	3.47385	6.29927	3.29834	2.44417	5.24839	5.94121
ENSG00000171540	0.427	7.5532	0	0	0	0	0	0.0144067	0.103613	0	0.336844	0.0230992	0	0	0.164956	0.17291	0.0138924	0	0.121854	0.0887414	1.11283
ENSG00000171551	0.532686	2.76841	4.79149	3.99926	4.83742	0.567779	0.422403	0.623782	0.55421	1.34453	5.14395	0.399163	2.3364	0.547131	9.26609	2.77727	0.206982	1.98182	0.0573699	7.84248	9.00751
ENSG00000171552	5.27715	6.47371	6.59769	6.39156	6.23546	6.09703	6.98066	6.39659	5.75827	6.0576	5.95391	6.31109	6.69876	6.57864	6.19513	5.24478	6.12154	5.66937	4.30291	4.74974	6.26239
ENSG00000171557	1.94511	0.0661567	0	0	0	2.20235	0.162675	0.0666844	2.71951	0.188441	2.02676	0	0.0295419	0.23393	0.165368	1.36806	0	1.60754	8.25329	3.00011	3.71847
ENSG00000171560	7.84914	1.54319	0.311261	0	0	8.50915	0.179493	0.418074	9.53494	0.0517953	3.57723	0.0262618	0.21407	0.35307	0.26793	5.29442	0.215361	2.99806	6.70904	11.1338	3.18683
ENSG00000171561	0.0172478	0.0235236	0.00560263	0.0295433	0.0205797	0.00458193	0.0239409	0.0157031	0.0033403	0.0263752	0.013628	0.00364397	0.0481539	0.0144753	0.0104791	0.0083621	0.00984734	0.00418064	0.0401869	0.00514413	0.0245863
ENSG00000171564	7.70066	1.99414	0	0	0.127481	7.21633	0.220163	0.950567	10.0798	0.036312	3.08211	0.0308587	0.170358	0.179675	0.113332	5.64644	0.206681	2.90821	9.17204	11.6162	2.25192
ENSG00000171566	4.59829	4.99051	5.13869	5.71973	5.87645	4.96172	6.30807	6.09134	5.00301	5.08249	5.57182	5.23329	5.71633	5.88419	4.73509	4.98463	5.64601	5.37274	4.01259	5.10069	5.33335
ENSG00000171570	0.846168	1.66474	0.928809	1.27316	1.11404	1.41675	1.41222	1.8066	1.91473	1.60535	1.25157	0.679953	2.06706	1.97591	1.08498	2.09659	1.56026	1.96381	0.256811	0.854634	0.916015
ENSG00000171574	2.9659	3.39405	2.32567	3.51677	3.44584	4.03988	3.92092	3.26544	3.00101	3.08312	3.41715	3.14263	3.71426	2.91467	2.93953	1.8765	2.62698	3.10702	2.68692	3.16705	3.26353
ENSG00000171587	1.34459	2.71883	2.03945	3.79039	3.39804	3.74766	2.70247	2.51059	1.45161	0.82469	2.58031	1.04297	4.04683	3.88438	1.6644	1.13508	0.0677901	0.125843	0.0203038	1.74397	1.73226
ENSG00000171595	1.76805	0.773131	0.063583	0.0874207	0.0740327	0.699863	1.64468	2.43349	1.20037	0.171445	0.127859	0.579618	0.167824	0.366811	0.890602	1.91661	0.505746	0.548038	0.0170767	0.125299	1.98233
ENSG00000171596	1.07369	0.280243	0.20129	0.175417	0.108068	0.161419	0.181455	0.486987	0.750844	0.387585	0.397282	0.0820117	0.60808	0.728702	0.56103	0.591376	0.875821	0.645407	0.279859	0.149616	1.25511
ENSG00000171603	5.87604	6.37087	6.68518	7.23291	7.26357	6.95854	6.95277	6.51782	6.6387	6.50628	6.99331	6.30821	7.32538	6.49214	6.15199	5.35628	6.6547	5.78876	4.44026	6.00984	6.38723
ENSG00000171604	3.70363	4.85766	4.47817	5.57838	6.39507	4.81534	6.25667	5.89988	5.50298	6.35889	5.96885	5.21481	6.84978	5.73163	4.95032	2.7376	4.77735	5.71259	4.70797	4.50829	5.52194
ENSG00000171606	3.07254	4.4765	3.15349	3.56889	4.44432	4.15788	3.2122	3.00227	2.94619	2.72143	3.57244	3.6429	4.18566	3.69905	2.72142	3.06113	4.50517	4.14328	4.0358	3.02756	3.81571
ENSG00000171608	1.91975	0.389588	1.14373	1.18384	0.944727	0.951053	2.94934	2.5584	1.22362	0.826995	2.23137	0.871225	1.88707	2.69451	1.43837	3.09845	1.43177	4.63373	0.621181	0.920552	1.96826
ENSG00000171611	0.319219	0	0	0.0467104	0	0.274134	0.396571	0.0850452	0.317691	0	0.567973	0	0.0912449	0.150825	0.381991	1.48981	0.16528	0.938861	0	0.190579	0.373146
ENSG00000171612	1.88675	3.38022	1.29365	1.9326	1.47258	2.71372	2.62681	2.6857	2.24055	2.85236	2.16922	1.06591	2.8328	4.19019	1.56616	1.68151	3.49301	2.56999	1.19999	1.94519	1.64858
ENSG00000171617	3.09723	1.68862	2.92171	1.73292	1.39814	1.84106	1.18353	1.72242	4.62258	2.05042	2.22027	1.70695	4.09249	1.80315	2.94254	2.26516	2.0382	5.19216	1.45624	1.75625	4.17711
ENSG00000171621	3.90924	4.1351	1.86438	1.49628	3.41966	1.95209	2.45473	3.68001	4.66484	3.54831	1.70125	2.12267	2.47293	1.92084	3.76128	2.72984	2.64581	3.55214	2.20251	1.01612	5.01051
ENSG00000171631	0.9588	0.296789	0.604439	0.554627	0.0566168	0.247516	0.584695	0.418873	0.901412	0.179175	1.25776	0.0496085	0.405748	0.351261	0.236621	2.27998	0.324294	2.80216	0.196242	0.141511	1.37168
ENSG00000171634	5.17241	5.14759	4.66657	5.36129	5.35484	5.04793	6.32135	5.76278	4.40053	5.2415	4.90545	5.52327	5.74221	5.36781	4.61873	3.95658	5.91421	4.79885	3.88331	4.03586	4.90098
ENSG00000171643	2.54084	0	0.200267	0.0781972	0.319569	2.48049	0.315185	2.895	0.451062	0	0.579974	2.11759	0	2.28915	0.0846195	0.351518	0.165702	0.445806	0.160261	0.172347	0.385127
ENSG00000171649	2.24573	2.93118	2.31314	2.48552	3.34159	0.885075	3.69264	3.06635	1.75847	2.36036	2.74644	2.79557	2.88162	2.66177	2.23348	1.58932	2.64745	2.14764	0.0731443	1.45419	2.46349
ENSG00000171657	0.255953	0.178313	0.227687	0.270204	0.0700719	0.203853	0.182563	0.319461	0.206323	0.268523	0.110692	0.0868232	0.372098	0.507082	0.460989	0.319577	1.02372	0.778277	0.285377	0.0747452	0.577816
ENSG00000171658	2.02345	0	0.269097	0	0.0488486	0.0943793	0	0.0256525	0.171012	0.0219459	0.0222101	0	0.0787328	0	0.207009	0.450894	0.0250089	0.237062	0.0907423	0.0639088	0.151709
ENSG00000171659	1.79255	0.692284	1.19558	0.472785	0.958933	1.26243	2.02672	0.777298	2.27621	1.57742	1.61325	0.760652	1.81941	1.5643	3.22202	2.08149	2.68917	2.24712	0.974692	0.471115	3.90694
ENSG00000171680	2.5527	2.5309	1.99565	3.74971	3.78993	2.53304	1.97622	3.4693	2.4363	2.59498	3.44652	4.05896	2.1977	3.45647	3.23652	3.05407	3.60888	2.92719	2.95938	1.52201	4.60426
ENSG00000171681	2.94844	3.89329	3.52808	3.90917	3.99683	3.20815	4.00554	4.02509	3.40613	3.52246	3.12186	4.37761	3.82111	4.21715	3.51168	2.65457	4.14502	3.63449	3.36824	2.32745	3.9215
ENSG00000171695	0.246389	0	3.53579	2.85353	1.17856	1.88885	0.202647	1.50896	2.93371	0.498245	0.189532	0.160644	1.61941	0.698162	2.60044	0.789647	0	0.80246	0.0794389	3.72345	3.00455
ENSG00000171700	3.0829	0.836765	2.28729	3.29995	2.3484	3.10107	1.86773	3.03689	3.74571	1.74484	2.6804	2.53258	2.56874	2.0501	2.69961	3.79258	2.08827	5.25549	1.86308	3.5245	3.48827
ENSG00000171703	6.36593	5.42749	6.22773	6.45306	6.43175	6.90638	6.57846	6.76007	6.37762	5.97895	6.77996	6.03357	6.53175	6.13968	6.05761	6.40319	6.02093	5.74599	5.49015	7.11234	6.42546
ENSG00000171711	0	0	0	0	0	0	0	0	0	0	0	0	0	0	0	0	0	0	0	0	0
ENSG00000171714	1.65454	3.39725	2.53446	2.98524	3.48934	1.45408	2.10393	2.03067	1.48966	3.06629	1.50725	2.7362	4.03963	1.78326	3.20443	0.565609	1.76461	0.799901	1.66807	1.29534	3.80917
ENSG00000171720	5.82942	5.20296	4.86889	5.38026	5.67371	5.20218	6.31886	6.16003	5.43675	5.8772	5.68519	5.68464	6.26107	6.24775	5.11749	5.20078	6.04911	5.73155	5.15841	5.47983	5.57878
ENSG00000171722	0.177992	0.0318144	0	0.465161	0.276198	2.18412	0.313652	0.632409	0.697228	4.63924	3.56778	0.170311	3.70834	0.867744	1.06173	1.78096	3.51161	0.617231	0	0	1.06108
ENSG00000171723	3.98695	4.56053	3.5736	3.78402	5.15091	3.94568	4.88287	3.93324	4.48964	4.57097	4.3421	4.53093	4.64473	4.19932	3.7628	3.6114	4.74392	2.90875	3.98023	4.37972	3.89512
ENSG00000171724	0.370414	4.91552	6.10936	5.06545	6.10045	0.0726286	6.65414	0.904709	1.21749	6.00464	2.96992	2.07493	3.64587	0.58338	4.54385	0.906789	6.26445	0.547794	0.119468	0.202038	3.58671
ENSG00000171729	3.51554	1.63562	2.71455	2.72019	2.77668	2.8741	1.52786	2.24311	4.36757	4.95266	4.41104	1.91276	2.02794	5.02427	3.07623	3.16877	2.81313	4.80432	3.87094	2.83984	3.32118
ENSG00000171735	4.44289	5.81745	5.30013	5.43149	5.98284	5.46288	5.67669	5.37389	5.42224	6.02665	5.93093	4.90574	6.3123	5.79946	5.2247	5.22176	6.46784	6.07702	4.51754	5.20715	5.56676
ENSG00000171747	6.49163	0.743714	5.28493	0.240981	3.50073	2.31399	0.600665	1.79128	7.11208	4.94598	1.93811	2.1568	6.86975	0.474202	5.91103	1.05208	2.95325	9.11704	0.619447	0.402503	4.75042
ENSG00000171757	2.14392	3.37162	2.34719	2.59127	3.89173	2.5278	3.36869	3.52784	1.68317	2.06059	3.12158	3.42438	3.75581	3.28768	2.2462	1.23265	2.38913	1.68004	0.156285	2.14229	2.75126
ENSG00000171759	2.99015	0.0592168	8.13933	6.88302	5.82793	5.67265	3.33877	3.38343	2.15595	5.20793	2.47544	0.145475	4.42366	0.149281	2.81279	1.62121	0.0943077	0.833911	7.0378	4.88954	2.86822
ENSG00000171763	3.26335	2.92597	2.39823	3.07311	3.76252	2.73176	3.25962	2.84412	2.24017	2.95051	3.48435	2.85192	3.96589	3.16935	2.59012	2.72281	3.60914	3.27137	3.78062	2.51903	3.09854
ENSG00000171766	4.80377	0.815644	5.19112	3.16756	3.13509	2.96104	2.36524	1.32257	3.71396	3.68572	3.24644	1.09976	4.81702	5.80687	4.81195	2.23816	2.13865	4.05883	7.76842	1.5425	4.55361
ENSG00000171772	0.332215	0.295654	0.389632	0.80783	0.844612	0.683201	0.777977	0.506825	1.64869	0.277605	0.490742	0.808098	1.24388	0.786634	0.385429	0.997468	0.97833	0.255802	0.0454989	0.277506	1.07055
ENSG00000171773	0	0	0	0.0582763	0	0	0.125184	0	0	0	0	0	0	0	0	0	0	0	0	0	0
ENSG00000171777	1.27421	0.211387	0.355355	0.226422	0.1963	0.242002	0.240595	0.371979	0.61069	0.225722	0.77577	0.16368	0.246239	0.323511	0.694662	0.907367	0.333718	1.25303	0.255993	0.19861	0.795642
ENSG00000171786	0.09167	0.161404	0.0192891	0.134276	0.302918	0.0808732	0.0847038	0.206912	0.0487705	0.120531	0.710679	0.141816	0.282779	0.200523	0.177627	0.177593	0.0540066	0.168402	0.117767	0.0785128	0.176975
ENSG00000171790	1.01802	0.366005	0.444488	0.115987	0.217259	0.0921086	0.336618	0.545526	0.205758	0.24149	0.258018	0.136694	0.483513	0.214643	0.192046	0.44514	0.260933	0.264635	0.163153	0.328031	0.659893
ENSG00000171791	1.38674	2.90119	1.63016	0.988736	0.552622	0.496473	1.75052	1.21906	1.36562	1.97292	1.14082	2.14854	1.6034	1.33829	1.93244	1.48972	1.02762	3.00608	0.845962	0.456549	1.97642
ENSG00000171792	3.85918	3.5903	3.88484	4.26981	5.26539	3.69679	5.223	4.36236	4.27833	4.01644	4.88964	3.61825	4.02975	5.08494	3.28716	3.14948	3.86481	4.15117	4.66376	4.03318	4.16497
ENSG00000171793	2.6949	2.80131	2.29194	2.02355	2.58114	1.96724	2.22409	3.01698	2.4574	3.09303	2.83333	1.71613	3.21112	3.01689	2.76707	2.08958	2.70007	3.78705	2.78253	1.78374	3.38544
ENSG00000171794	0.284212	0	0	0	0.316163	0	0.202647	0	0	0	0.150916	0.286248	0	0	0	0	0	0.235355	0	0.781515	0.449984
ENSG00000171798	2.86711	3.17193	4.00401	3.50205	5.2708	2.83495	4.32918	3.99333	2.64211	1.083	4.085	4.84382	4.45289	2.28074	3.48822	1.76527	1.37798	2.67954	1.42779	3.66759	4.34168
ENSG00000171804	0.242868	0.00552934	0	0.0136824	0.00920383	0.013072	0	0.0143724	0.224669	0.00820145	0.00826026	0.0106237	0.178265	0.0130406	0.00331583	0.0364232	0.119302	0.0273183	0.00843382	0.00901459	0.0048839
ENSG00000171806	2.27101	2.91184	2.70745	2.91832	3.14646	2.29747	3.13787	2.51761	2.13933	2.92847	2.77922	2.10695	3.49856	2.83994	2.75537	2.34622	3.06402	2.66473	2.75977	2.3566	2.93898
ENSG00000171811	2.03524	1.85226	1.06404	1.17497	1.80639	3.37926	3.44418	3.33806	1.97385	0.370018	0.217739	1.55111	1.35329	2.09076	1.48408	1.55609	0.192732	0.597655	0.651802	2.30959	1.32696
ENSG00000171812	1.94415	0.267026	0.22713	0.0713838	0.0525021	0.20518	0.235021	0.516113	3.30588	0.395559	1.25388	0.59064	0.826739	1.18853	1.5874	1.39676	0.318477	2.56345	0.731356	0.105038	3.07542
ENSG00000171813	3.27471	2.94239	3.56549	3.36815	4.50292	3.28579	4.66406	4.44163	3.85124	3.65419	4.11919	4.2837	4.19203	4.387	4.11176	2.47142	1.98063	4.42169	4.95004	3.54747	4.14959
ENSG00000171815	0.443987	1.05214	0.535373	0.293751	0.0108758	0.132164	0.264976	0.408736	0.358961	1.71157	0.0377083	0.355233	1.60107	1.61709	0.0439814	0.0354001	1.349	0.1856	0.216743	0.0915875	0.217087
ENSG00000171817	3.29853	4.34629	3.39663	3.97147	4.2072	3.20989	4.71461	4.20129	2.28805	4.29988	4.00667	3.93215	4.27847	3.74118	2.89805	2.80088	4.13316	2.18937	2.95958	2.84603	3.07457
ENSG00000171819	0.0348115	0	0	0	0.039064	0	0.0559203	0.0203023	0.0929841	0.621858	0.0173889	0	0.0197873	0	0.15765	0.0168129	0	0.0165576	0	0	0.14025
ENSG00000171823	3.40871	3.84131	3.08165	4.02304	4.45805	3.59427	4.42369	4.64881	3.28568	3.83126	3.75107	3.43155	3.92665	5.01065	2.97773	2.47907	4.00262	3.60816	3.70847	1.76733	3.60952
ENSG00000171824	5.49147	4.71952	4.59662	5.14304	5.47136	4.87135	5.55118	5.42965	4.81252	5.28983	5.71401	4.43657	6.46772	5.38643	4.93082	5.95197	5.67438	5.19556	4.35834	4.70149	5.68061
ENSG00000171827	1.50616	2.99829	1.99557	2.8168	2.93096	1.66662	3.04485	3.08946	1.06718	2.70364	2.29879	2.30729	3.08357	3.59856	1.98112	1.21833	2.50252	1.73552	0.92339	1.20358	2.20089
ENSG00000171840	2.57092	2.75362	3.28762	2.85478	2.36797	1.69558	3.14875	3.28344	3.37725	3.33213	3.39599	2.57839	2.80752	3.83103	2.52914	2.6307	3.75487	4.04381	0.602327	0.802337	3.78188
ENSG00000171843	4.27152	4.11286	4.28613	4.58489	5.94923	5.48857	3.33972	3.43452	4.76684	4.45716	4.25839	4.49707	4.80452	2.81034	3.79726	2.42138	5.58023	2.13557	0.965272	3.30535	3.76145
ENSG00000171847	0.800069	0.482667	1.89229	0.622921	1.95422	0.659999	2.17812	1.65132	0.545653	2.26975	1.3307	1.07273	1.3733	1.53512	0.989866	0.787055	0.814211	1.21299	0.975376	0.175674	1.94474
ENSG00000171848	0.847619	0.963806	1.52492	1.04108	1.20772	2.49704	1.28925	0.869667	3.80952	0.859784	1.28777	2.12915	0.236378	0.803058	0.627377	1.52413	1.34019	5.00029	3.92952	0.343136	1.94999
ENSG00000171853	5.67034	5.31617	5.32268	5.8313	6.07123	5.90448	5.99688	5.13816	5.07277	5.62217	5.25823	5.44952	5.84393	5.5969	5.52249	5.89207	6.1219	5.59514	5.59094	6.36385	6.70297
ENSG00000171855	0	0.0699771	0	0	0	0	0	0	0	0	0	0.0913451	0	0	0	0.104884	0	0	0	0	0
ENSG00000171858	10.624	9.71359	9.66636	10.0811	9.72311	10.2795	9.9762	10.3504	10.1492	9.90465	9.38853	9.70796	9.77098	8.44336	9.69592	8.40554	9.41794	10.7159	10.3555	11.2797	9.74962
ENSG00000171860	2.05394	0.465426	1.47134	1.05813	0.799912	1.33142	1.96324	1.56098	3.00154	1.51999	2.13846	0.895588	1.55779	1.86648	3.09604	4.23582	2.78053	3.60814	1.20171	0.64482	3.76247
ENSG00000171861	3.57793	3.52448	3.85721	4.22489	4.34559	4.47194	4.2442	3.89259	3.78655	3.58816	3.62993	3.25631	3.83313	3.43767	3.33006	2.88076	3.52453	3.52969	2.36058	3.74561	3.28207
ENSG00000171862	4.30447	4.45873	4.29177	4.4997	4.49728	4.25741	5.07353	4.78261	4.46759	4.78521	4.8282	4.43231	4.9739	5.97094	4.89158	3.53372	4.98393	4.05608	4.14856	3.5455	5.02217
ENSG00000171863	9.0942	9.26026	9.06971	9.55483	9.69575	8.96887	9.31524	9.29446	8.92264	9.89974	9.35187	10.056	9.35639	8.9816	9.66279	8.05048	9.92361	10.1811	10.8593	9.27186	9.66849
ENSG00000171864	0.0547388	0.0844507	0.174506	0.0709814	0.0315011	0	0.0600017	0.0852588	1.36484	0.00930704	0.0646194	0.0234754	0.0419214	0.133123	0.0294614	0.0450795	0.0210717	0.266268	0.248742	0.0487677	0.936172
ENSG00000171865	2.54255	3.49646	2.90099	3.55302	3.73429	3.29331	3.67652	3.28536	2.25116	3.25504	3.19544	3.14488	3.61489	3.72775	3.28182	2.39499	3.37555	3.15506	2.9146	2.41316	3.66929
ENSG00000171867	5.10648	6.01511	5.9807	7.05706	6.89141	5.61076	7.23254	7.32596	5.82548	5.89067	6.30542	6.27147	6.35065	6.08828	5.97889	4.49095	5.75675	5.64701	5.86118	4.67301	6.06339
ENSG00000171872	0	0	0	0	0.0273239	0.0256157	0.0131321	0	0.0560702	0.169461	0.0240544	0	0	0	0.00963525	0.0234697	0.0279863	0.0455436	0	0	0.0572825
ENSG00000171873	0.0679952	0.0688799	0.0209111	0.038446	0	0.018167	0.203686	0	0.16607	0	0.228208	0.191055	0.0671761	0.0762184	0.0452039	0.0767424	0	0.132067	0.210816	0.0749479	0.060587
ENSG00000171877	0.74895	0.201793	1.40543	0.768025	1.59077	0.288487	1.46254	1.14947	0.423396	2.08731	1.91059	0.61077	1.33951	1.40959	0.869433	0.29379	1.54696	0.922917	1.89492	0.191935	1.2111
ENSG00000171885	0.605418	1.72621	1.5833	2.39961	1.59291	0.827416	3.20618	2.25789	0.263138	1.39194	0.2148	1.20773	1.47102	2.61361	0.816836	0.692337	2.52977	0.0136866	0.24611	1.07948	0.898444
ENSG00000171903	1.97472	0.169703	0.602774	0.0148294	0.0988197	0.159698	0.0164321	0.144965	1.5847	0.791759	0.0391974	0.0223905	0.665055	0.235108	0.511259	0.153359	0.060349	2.4162	0.444402	0.139959	0.633073
ENSG00000171914	2.01963	1.00382	2.85182	1.85717	3.63714	1.2681	0.93637	1.24132	1.66945	2.2435	0.76227	0.955151	1.63774	1.44336	1.32553	1.01751	0.505836	1.42222	1.31161	0.632208	1.91258
ENSG00000171916	2.08158	0	0.219541	0	0.140976	0.375971	0	0.0329486	0.0352523	0	0.148388	0.0276438	0.162942	0.269776	0.171509	0.443915	0	1.20594	0	0.0223181	0
ENSG00000171928	5.27969	6.11609	6.15002	7.18588	5.98296	6.12035	6.25537	6.5706	5.30653	5.71445	5.76075	6.10571	5.79525	5.35874	5.64363	4.10055	5.87405	4.891	3.59455	5.21399	5.31859
ENSG00000171931	0.508639	0.113798	0.324815	0.195232	0.152686	0	0.118967	0.35455	0	0.233383	0.0679415	0.66881	0.234572	0.334718	0.217437	0.239917	0.0313585	0.125196	0	0	0.0677901
ENSG00000171936	0	0	0	0	0	0	0	0.053673	0	0	0	0	0	0	0	0	0	0	0	0	0
ENSG00000171940	2.43715	0.433123	1.14199	2.61589	1.14138	1.96319	1.77259	3.80889	2.31065	1.00771	2.04598	1.09156	1.98989	2.90779	1.74137	2.64756	1.01782	3.66397	1.56456	0.844962	2.24946
ENSG00000171942	0.0829205	0	0	0	0	0	0	0.049246	0.0645559	0	0	0	0	0.197087	0	0.0405783	0	0	0	0	0
ENSG00000171943	1.19304	1.23484	3.204	1.68755	3.47249	0.99991	1.55495	1.39582	1.86659	1.44381	2.86594	1.39758	1.66879	2.20107	2.74343	2.17381	1.20589	2.02271	1.72039	1.19178	2.63121
ENSG00000171944	0	0	0	0	0	0	0	0	0.00751702	0	0	0	0	0.021484	0	0	0	0	0	0	0
ENSG00000171951	8.80212	7.26913	9.49421	11.4431	9.49674	11.8291	10.2832	11.1436	8.24158	10.1912	9.83114	7.46772	9.13541	8.96198	8.33675	6.92885	8.00076	1.84595	5.49841	9.93696	7.57862
ENSG00000171953	4.13766	3.70288	5.14537	4.252	4.17998	5.00243	4.89243	4.51654	4.38749	4.06339	4.31603	3.43898	4.55521	3.52938	3.87537	3.54034	4.11997	4.51963	3.5067	4.71599	3.73294
ENSG00000171954	0.201027	0.0223621	0	0.0365118	0	0.0173447	0.0180672	0.0704099	0.0127803	0.0161782	0.0483408	0	0.092631	0.0170653	0.149852	0.860516	0.0193817	0.136676	0	0	0.0392254
ENSG00000171956	0	0.0582597	0	0	0	0	0	0	0	0.0155989	0	0	0	0	0	0.0920355	0.0838941	0.147601	0	0	0.703017
ENSG00000171960	4.0886	4.15887	4.26793	4.59248	4.99512	4.34848	4.50171	4.02129	4.38964	4.58189	5.1262	3.68958	4.70672	3.92784	4.20401	3.86837	4.52711	5.21663	3.9657	3.73066	4.72023
ENSG00000171962	3.55097	3.29078	3.80721	3.52807	2.08098	3.85798	3.92836	4.27044	2.33888	3.22003	2.90894	2.68307	3.49	2.30207	3.41164	2.3842	2.67758	2.26748	1.17807	3.89597	3.75006
ENSG00000171970	2.56441	2.63425	2.26043	2.59506	1.87936	1.98486	2.30242	2.16846	3.09213	2.68154	2.07055	2.19981	2.87879	2.55784	1.98711	1.89205	2.58452	2.61843	2.57979	2.57962	2.5725
ENSG00000171984	2.40933	3.63258	2.79863	2.78183	2.52409	2.48375	3.7155	3.7508	2.95869	2.64383	2.3405	2.12179	3.35933	3.1211	2.40658	2.10499	3.05039	3.3017	2.34282	2.74039	2.48541
ENSG00000171987	0	0	0	0	0	0	0	0	0	0	0	0	0	0	0	0	0	0.0719727	0	0	0
ENSG00000171988	4.35983	4.05759	4.63758	4.79451	5.55721	3.79488	5.57413	5.26606	4.23161	5.18989	5.19618	5.41862	5.09985	5.68057	4.6204	4.04217	5.4758	4.42955	4.03623	3.27526	5.35747
ENSG00000171989	0.132972	0.0304251	0.0284532	0	0	0	0.0751396	0.0539454	0.0365343	0.0233888	0.0698328	0	0	0.0494677	0.055197	0.0888553	0	0.107866	0	0	0.0776094
ENSG00000171992	5.31494	3.21701	3.18381	3.80668	2.82182	3.60276	5.73302	5.512	5.52627	6.55337	7.87399	4.79225	5.64031	4.69689	4.52689	5.14384	3.73503	5.5348	2.90295	2.91319	5.82626
ENSG00000171999	0	0	0	0	0	0	0	0	0	0	0	0	0	0	0	0.0857591	0	0	0	0	0
ENSG00000172000	0.246386	0.0582625	0.0798007	0.124939	0.0949089	0.067256	1.52297	0.385527	0.073003	0.266309	0.166609	0.159079	0.200115	0.181309	0.413701	0.255219	0.171152	0.195945	0.0212537	0.142994	0.213687
ENSG00000172005	0.813667	0	2.30045	0.145268	0.211298	0.122832	0.0855837	0.81261	0.150599	0.572412	0.115609	0.0580144	0.175223	0.400506	1.95887	1.00816	0.0779689	3.90815	0.767939	0.183997	1.40218
ENSG00000172006	2.70914	3.02707	2.18379	2.69079	2.45136	2.60384	3.13264	3.12592	1.81684	2.26693	2.96448	2.29848	3.34097	2.61205	2.0366	1.94455	2.53981	2.14582	1.92114	2.28233	2.55567
ENSG00000172007	2.61124	4.20068	3.61762	4.06272	4.159	4.28516	4.96686	4.61151	2.83722	3.99451	3.74969	4.23337	4.5432	3.75499	3.11043	3.07193	5.21098	2.69521	2.1234	2.18161	3.09031
ENSG00000172009	5.33729	5.50974	4.85253	5.19996	5.18703	5.25508	6.07351	5.88624	5.88117	5.10112	5.38274	4.97306	5.5434	5.0921	4.81669	5.12331	5.14915	5.56741	4.7176	5.91311	5.28422
ENSG00000172014	0.444771	0.0404703	0.047752	0.0521265	0.728621	0.558476	0.125863	1.15421	0.0127117	0.263186	0.355017	0.16571	0.352168	0.328654	0.432941	0.121446	0.0448151	0.149596	0.346098	0.0544818	0.196252
ENSG00000172016	0	0.0875212	1.98907	0	0	0.196355	0	0	0.609292	0.98473	0.405498	0.428017	0	0.0678135	1.94897	0.0900607	0	4.95995	4.59005	0.0834421	5.63633
ENSG00000172020	0.114042	0.71436	5.83168	5.70308	1.47783	0.294148	1.13386	0.271013	1.34126	7.03802	0.444233	2.28571	5.28867	0.186357	2.70232	0.233298	0	0.598608	0.0715485	2.26621	3.09575
ENSG00000172023	0	0	2.12134	0	0	0.063224	0.127068	0	0.588481	0.810689	0.171817	0.0674914	0	0	0.343195	0.0328752	0	1.23954	10.433	0	4.17882
ENSG00000172031	0.760437	2.26962	0.482745	0.628756	0.197886	0.091907	0.261153	0.351334	0.393555	0.400929	1.33754	0.322304	0	0.270937	0.493916	1.22832	1.97374	0.974626	1.28466	0.143998	1.05346
ENSG00000172037	6.65779	4.94653	5.74824	6.28829	3.25097	9.00173	5.31151	5.47952	7.41505	5.3901	5.77249	5.28833	6.09278	4.71384	7.2109	6.66484	4.00787	7.10378	3.74253	5.49492	8.22973
ENSG00000172046	4.25881	4.77035	5.06858	4.88646	5.4304	4.97978	5.50818	5.48162	3.92041	4.96179	5.38	4.75878	5.79518	5.61773	4.36778	4.38596	5.32306	4.77063	3.93886	3.33763	4.82299
ENSG00000172053	6.40342	6.01268	6.18905	6.24646	6.72385	6.98112	6.20522	5.98992	6.3204	6.25614	6.37564	6.28984	7.14655	6.66358	6.15874	6.51335	6.38171	6.96428	6.73104	6.89447	6.44832
ENSG00000172057	4.81569	4.95754	5.42251	6.5844	5.18113	6.62707	5.82759	5.77066	5.8642	5.68591	5.57362	5.52132	5.55447	5.58872	5.38875	4.1811	5.72267	6.15701	4.32546	6.46705	5.63937
ENSG00000172058	1.29299	3.07633	2.80715	1.62772	2.26912	2.90269	4.44154	4.46646	2.39381	2.87483	1.69024	1.66988	3.13048	1.64072	2.59997	2.65397	3.66562	1.51077	1.99658	2.55931	3.4306
ENSG00000172059	2.45856	1.5446	3.07032	2.69825	1.48554	1.66397	3.2736	4.09053	2.59981	3.61804	3.43591	3.66375	3.95031	4.37253	2.6437	3.30945	1.52157	2.48637	3.3192	0.712067	3.51781
ENSG00000172061	0.50088	0.0160027	0.0385401	0.0418738	0.0212182	0.217071	0.0795385	0.021872	2.61475	0.0425491	0.0229487	0.0577428	0.0633497	0.131345	0.408542	0.128968	0.050524	1.93365	0.184307	0.0230552	2.4832
ENSG00000172062	3.24215	3.42966	2.43196	3.05742	2.46852	3.43896	4.33546	4.70055	3.23539	2.96636	2.06667	2.34598	2.77145	2.48198	3.38883	2.88374	3.1364	2.15916	4.48698	3.17833	4.73239
ENSG00000172071	2.81127	4.10355	2.55961	4.19092	2.54023	4.46004	3.59679	3.21093	2.87603	3.44267	3.45565	2.94097	3.84887	3.2742	3.39133	2.17345	4.38962	3.20312	4.65725	2.23987	3.54274
ENSG00000172073	0	0	0	0	0	0	0	0	0	0	0	0	0	0	0	0	0	0	0	0	0
ENSG00000172081	3.68673	4.34324	3.36147	3.596	3.85123	3.31049	4.6445	3.88559	3.77228	3.27362	3.54976	3.53617	4.31057	3.79998	3.70412	3.70205	4.04792	5.34174	3.46735	2.77065	3.98445
ENSG00000172086	3.67567	4.14542	4.12409	4.57887	5.33553	4.34817	4.69244	4.48295	3.48454	5.07613	4.65907	4.46747	5.39674	5.22755	4.42236	3.47943	5.26009	4.64659	3.80233	3.75222	4.92988
ENSG00000172113	3.1181	3.14154	3.31047	3.29189	3.98188	3.66478	3.68045	3.67262	2.68405	3.43674	3.92244	3.35532	3.9121	4.13411	3.07407	3.20384	3.83991	3.67422	2.95446	2.74557	3.35914
ENSG00000172115	5.22765	6.48885	5.30249	6.88428	7.34913	7.37277	5.29471	5.99487	6.50285	5.83162	6.80488	5.27542	6.19355	6.74144	5.4401	5.051	6.42088	6.59414	6.79006	6.97124	5.97503
ENSG00000172116	0.680415	0.0637721	0.563048	0.00964242	0.0590603	0.0811705	0.033318	0.230374	0.237017	0	0.397549	0.0330445	0.41696	0.119247	0.186227	0.714916	0.256912	3.73855	0.0397504	0.0163494	0.205763
ENSG00000172123	1.69777	0.406727	0.977117	0.40055	0.203289	0.475286	0.847289	1.19317	1.11188	0.97322	1.73852	1.14945	0.850677	1.58592	1.28401	2.62574	0.732406	2.21442	0.38274	0.315114	1.81524
ENSG00000172137	1.18322	0.248055	0.924944	2.30191	0.0995726	0.223398	0.2796	0.0970039	0.708555	5.20606	0.785836	2.60286	7.38402	0.318303	1.38761	0.278267	1.15473	0.442828	0.029532	1.44662	1.02998
ENSG00000172139	1.46683	0.011985	0.449516	0.398127	0.18459	1.30426	0.0683392	0.886819	0.827052	0.0274018	0.503301	0	0.446293	1.26533	0.106516	0	0.365619	0.256275	0.0885596	0	0.125872
ENSG00000172146	0.170917	0.0643711	0.0493087	0.0445452	0.121908	0.0420517	0.118873	0.100653	0.0241877	0.097364	0.128365	0.0425309	0.134118	0.0539162	0.0748931	0.187414	0.140614	0.0374525	0.0329105	0.0328738	0.116121
ENSG00000172148	0	0	0	0	0	0	0	0	0	0	0	0	0	0	0	0	0	0	0	0	0
ENSG00000172150	0	0	0	0	0	0	0	0	0	0	0	0	0	0	0	0	0	0	0	0	0
ENSG00000172154	0	0	0	0	0	0	0	0	0	0	0	0	0	0	0	0	0	0	0	0	0
ENSG00000172155	0	0	0	0	0	0	0	0	0	0.28439	0	0	0	0	0	0	0	0	0	0	0
ENSG00000172156	2.07062	0.634631	0.1867	2.09317	0	0.0413173	1.34535	1.36109	0.498703	0.414448	2.39152	1.51109	0.3595	2.44678	0.713742	0.11128	0.171156	2.31572	1.7769	0	2.15369
ENSG00000172159	0.77049	1.09965	0.743625	1.39531	1.6224	2.41185	1.48041	1.34219	1.88027	2.49855	3.14419	1.22931	1.99764	1.79012	1.78154	2.56919	0.497643	0.986564	0.760906	2.47879	1.65983
ENSG00000172164	2.47626	0.987619	1.22439	2.81215	0.951531	4.26833	0.821555	1.42461	2.70899	2.18493	3.16287	2.25966	1.01289	1.4303	2.63727	2.87127	0.331313	1.90511	3.65223	1.30056	2.1061
ENSG00000172167	1.26345	1.21145	1.07178	1.63721	1.50145	1.97803	1.95106	1.77293	1.18898	0.873271	1.41982	1.27775	1.1265	1.20232	0.742982	1.05455	1.24011	1.56782	1.24102	0.583798	1.08636
ENSG00000172171	3.28648	3.52561	3.37007	3.63527	3.77187	3.58999	3.94716	3.57879	3.08598	3.50127	3.27803	3.56325	4.13633	3.48288	2.74803	2.79219	3.49444	3.21287	2.04171	2.91836	3.08074
ENSG00000172172	3.70412	5.31699	4.5677	5.04298	5.58556	6.36922	5.22799	4.86228	4.49376	4.7611	4.93409	4.54795	5.36271	5.19143	4.2853	4.06639	5.34676	5.19298	4.11677	4.12002	4.56526
ENSG00000172175	2.87088	2.7381	1.6421	2.5716	2.67619	1.65887	2.55121	2.1198	2.14195	3.05538	3.16838	2.33817	2.67922	2.97872	2.13935	2.61683	2.71263	3.91841	1.81166	1.84183	2.30327
ENSG00000172179	0.0805894	0	0	0	0	0	0.155809	0	0.0451326	0	0.0802401	0.0547429	0.0924524	0	0.0474686	0.184891	0	0.60184	0.0565738	0.040431	0.114805
ENSG00000172183	3.90067	2.47077	1.85604	2.64882	0.746952	6.39267	4.45954	5.28573	5.7036	3.19673	2.777	2.36232	3.01757	3.89702	2.73104	4.53507	5.92842	7.46029	5.69798	4.50615	3.75879
ENSG00000172186	0	0.203596	0.0991242	0.0917526	0.55583	0.322027	0.33755	0.098274	0.305327	0.165252	0.244311	0.4387	0.183882	0.176652	0.1941	0.156155	0	0.428866	0	0	0.178215
ENSG00000172188	0	0	0	0	0	0	0	0	0	0	0	0	0	0	0	0	0	0	0	0	0
ENSG00000172197	2.65571	0.142047	0.984699	0.251107	0.315353	0.221074	0.208071	0.265031	0.995209	0.858657	0.712319	0.563542	1.37565	0.709906	1.39476	1.72024	1.28137	2.39527	0.873842	0.179455	2.50223
ENSG00000172199	0	0	0	0	0	0	0	0	0	0	0	0	0	0	0	0	0	0	0	0	0
ENSG00000172201	4.22081	2.19782	2.15671	2.91144	2.76346	4.41691	3.29572	5.19157	4.83268	2.40709	4.25763	2.06084	5.57731	4.70396	3.00515	2.61645	3.37142	4.88479	1.1541	4.80744	3.36839
ENSG00000172208	0	0	0	0	0	0	0	0	0	0	0	0	0	0	0	0	0	0	0	0	0
ENSG00000172209	0.024938	0.148315	0.0323068	0.0428964	0.0450473	0.0391201	0	0	0.0998823	0.0129405	0.355616	0	0.157249	0	0.0179219	0.0208769	0.132604	0	0	0.011759	0.129352
ENSG00000172215	1.20873	0.120876	0.268373	0.127462	0.152989	0.152543	0.165374	0.313504	0.70123	0.0937751	0.232128	0.27795	0.826619	0.324018	0.495037	2.38082	0.643555	3.88476	0	0.111248	0.946708
ENSG00000172216	4.15494	2.84858	3.54603	3.68587	4.13961	4.7689	4.90873	4.77974	6.44954	4.50473	3.68472	3.8194	4.27806	3.61799	4.82917	4.80103	4.82312	5.57616	4.0476	5.68291	5.04805
ENSG00000172232	0.131642	0	0	0	0	0	0	0	0.0973384	0	0	0.0588498	0	0	0	0.0842317	0.0987375	0	0	0	0
ENSG00000172236	7.32975	3.38853	5.00919	3.65245	2.1356	1.77613	4.75434	2.49654	4.48033	0	5.37797	2.94558	5.32706	3.83357	6.30879	4.0526	2.6247	4.01496	0.857409	3.19457	3.93881
ENSG00000172238	0	0	0	0	0	0.0394065	0	0	0	0	0	0	0	0	0	0	0	0	0	0	0
ENSG00000172239	5.00629	5.83388	5.52342	6.07163	6.10884	5.40487	6.69563	6.26172	5.92811	5.73992	5.99661	5.745	6.0692	6.49274	5.18985	4.53308	6.52457	5.36999	5.53192	5.73453	5.4311
ENSG00000172243	1.65006	0.270902	0.615806	0.486465	0.309003	1.29253	1.14381	1.66325	2.12194	1.33106	2.039	0.75772	1.4749	1.7166	2.05021	4.27659	2.3105	4.48597	1.29115	0.316591	3.25573
ENSG00000172244	1.15765	0.482279	1.09458	0.859842	1.42736	1.26407	1.32748	1.12577	1.64182	0.857498	1.18716	1.60688	0.680689	0.470366	0.604848	0.418016	0.746613	1.2692	1.91455	0.339128	1.24182
ENSG00000172247	2.24147	0.441207	0.988864	1.38512	0.385768	0.424159	0.153454	0.592257	3.54945	0.239343	1.60787	1.05668	2.96125	1.20276	0.427318	0.194918	0.357002	1.05035	1.44438	1.92238	3.27695
ENSG00000172250	0.388603	0	0	0	0	0.190213	0.824984	2.24152	0.171125	0.054561	1.17631	0	0.780595	0.0478371	0.7488	0.176138	0.0793938	0.563103	0.239287	0.260739	1.3111
ENSG00000172260	2.1023	0.589497	3.72199	4.26488	5.59776	0.0991026	3.99817	1.81882	1.46996	3.476	3.05373	2.2505	3.26472	2.37894	3.31864	1.15519	2.19201	0.718733	0.192693	0.842275	3.28801
ENSG00000172262	4.38291	4.5311	4.53823	4.35263	4.42972	4.22324	5.27322	5.09024	3.93411	4.45523	4.01709	4.06043	4.65578	4.75411	3.73656	3.9097	4.79912	4.37997	4.43165	4.41463	4.11177
ENSG00000172264	1.93071	3.2287	3.12225	3.91087	3.5038	1.06542	3.87369	2.52835	1.77494	1.25984	2.25236	2.51268	2.11084	2.62164	1.40896	1.20658	1.46967	1.94026	2.41158	1.82888	2.19989
ENSG00000172269	4.27759	5.29726	3.98783	4.52691	3.95672	3.57505	4.7515	4.47998	4.46781	4.5924	4.17711	3.97325	4.92413	4.09058	4.53784	3.88105	4.60447	5.20689	4.631	4.26145	4.65444
ENSG00000172270	9.27773	9.71495	9.0666	10.2033	9.32303	9.98993	9.43419	9.19166	9.65964	9.2812	9.56675	9.16735	8.74082	10.0786	8.50011	8.68325	9.64784	8.85861	8.41448	10.3029	8.85791
ENSG00000172273	3.7331	4.26814	3.55232	4.06308	3.90308	2.73735	4.98696	4.14881	3.20184	4.17695	4.49216	4.21108	4.92986	4.12735	3.61928	3.40341	4.25706	4.15717	3.59628	2.78679	4.17967
ENSG00000172283	0	0	0	0	0	0	0	0	0	0	0	0	0	0	0	0	0	0	0	0	0
ENSG00000172288	0	0	0	0	0	0	0	0	0	0	0	0	0	0	0	0	0	0	0	0	0
ENSG00000172289	0	0	0	0	0	0	0	0	0	0	0	0	0	0	0	0	0	0	0	0	0
ENSG00000172292	3.40573	5.86853	4.85974	5.1094	5.77396	3.42199	6.53771	5.99496	3.6272	3.95843	5.08069	5.10356	5.95371	5.00518	4.5794	2.68564	5.24718	2.75364	3.79243	2.42286	4.76147
ENSG00000172294	0	0	0	0	0	0.0110032	0	0	0	0	0	0	0	0	0	0.00987743	0.0122654	0	0	0	0
ENSG00000172296	1.64799	0.0782969	0.911854	0.974556	2.49095	0.7662	2.54809	0.467466	1.43433	0.559924	0.441079	0.255555	0.495635	0.234169	0.550164	0.818156	0.302169	0.74211	0.0712382	0.0894751	1.17736
ENSG00000172297	0.0999226	0.10641	0.151732	0.113275	0.0647973	0.0863313	0.15367	0.171081	0.0203991	0	0.0960459	0.121966	0.0310267	0.351615	0.0928961	0.132179	0.141549	0	0	0	0
ENSG00000172301	5.61753	5.80999	5.3163	6.11188	6.02615	6.54351	6.90133	6.13734	6.59688	5.65848	5.8943	5.91305	5.8559	6.25225	5.59671	4.92995	5.86336	5.2936	4.83698	6.82909	5.73599
ENSG00000172315	2.66144	4.13727	2.64225	3.4323	3.96983	2.79053	3.79362	4.09498	2.68916	2.94439	3.09	2.85002	3.45085	2.9511	2.45661	1.93737	3.84175	3.43404	2.45743	2.07628	2.80804
ENSG00000172318	0.0497297	0.0735118	1.75189	1.01931	0.440334	0.0519595	0.077403	0.16147	0.0814746	0.210284	0.0651145	0.0487551	0.154109	0.0541261	1.91837	0.124378	0.0476794	0.137021	0.354881	0.109421	0.725129
ENSG00000172320	0.00418495	0.00556239	0.0158586	0.00940881	0.00969258	0	0.00922963	0.00496154	0	0.00425832	0	0.00355762	0.00952347	0.00913215	0.00338492	0.0123198	0.014061	0.0120408	0.00968541	0	0.0190656
ENSG00000172322	0.62819	0.1065	0.489002	0.11985	0.0602287	0.0584467	0.10664	0.239749	0.638154	0.0269176	0.699928	0.0761582	0.187196	0.279036	0.673655	3.51637	0.771198	3.42562	0.310415	0.0182866	0.796376
ENSG00000172324	0.00761031	0	0	0.0126874	0	0.00602508	0	0	0	0.0117103	0.011759	0	0	0.00428133	0	0.00781121	0.00850697	0.0109259	0	0	0
ENSG00000172331	3.73462	4.03135	3.80456	5.03079	4.99624	4.39293	4.37726	3.96708	4.31938	4.44638	4.5719	4.31492	4.55214	5.12613	4.30285	3.07907	4.3127	3.75923	3.24461	4.96803	4.73548
ENSG00000172336	4.40897	4.86114	4.70448	5.47573	5.69064	5.33789	5.04273	4.58763	5.36146	4.93275	4.83318	4.7187	5.19232	6.03936	4.32985	3.72654	4.46958	5.17567	5	5.53407	4.76671
ENSG00000172339	2.76344	3.60979	3.04841	3.42813	2.83961	3.60649	2.90983	3.44383	2.67359	3.95598	3.04582	0.983225	3.54466	4.23341	2.81481	2.03392	2.7025	3.73351	2.55273	1.75153	3.35276
ENSG00000172340	3.53107	4.79998	4.67646	4.00183	4.91009	5.63292	4.60165	3.89893	4.07035	4.0287	3.33652	3.86862	4.72949	5.06635	4.41284	3.83601	4.47816	4.78106	3.92459	2.96421	4.51794
ENSG00000172342	0	0	0	0	0	0	0	0	0	0	0	0	0.0230282	0	0	0	0	0	0	0	0
ENSG00000172345	2.89512	1.27955	0.959042	0.71192	0.35873	1.0986	1.54539	1.72714	1.97825	1.80387	2.05258	1.86354	2.51256	1.58442	2.28063	2.34539	4.38065	4.53856	1.88832	0.345011	3.05897
ENSG00000172346	0.784434	1.03703	1.76685	1.22525	0.531065	1.73265	3.10998	3.63103	1.46738	0.696216	0.547794	1.00487	3.98302	2.05171	1.66584	0.502551	1.02629	0.550976	0.145092	0.506491	1.57811
ENSG00000172348	4.30146	5.98158	4.2194	4.01096	5.0535	5.44801	6.06078	6.13262	4.6385	5.01865	5.86393	4.63834	6.64863	6.31353	5.18782	4.61795	5.79648	3.12462	2.35779	3.66566	5.48128
ENSG00000172349	2.46552	0.736876	0.894733	0.16924	0.290225	0.959494	1.08951	1.20433	2.59462	0.868635	1.89833	0.949019	2.10273	2.08378	2.48963	3.24901	2.12636	6.03482	0.886768	0.608395	3.36001
ENSG00000172350	0.17181	0.214331	0.286352	0.27991	0.168238	0.0341044	0.424204	0.666562	0.222861	0.160911	0.846119	0.537946	0.325495	0.648931	0.610956	0.404658	0	0.0585603	0.0578218	0.362122	0.367161
ENSG00000172352	0	0	0	0	0	0	0	0	0	0	0	0	0	0	0	0	0	0	0	0	0
ENSG00000172354	7.41972	7.11712	7.85206	8.63703	8.87544	7.68417	7.84373	7.01729	8.40244	7.97181	7.54591	7.16863	8.17223	8.86932	6.84294	7.16538	8.24542	7.81186	6.12695	7.73405	7.95566
ENSG00000172361	1.40489	1.46792	2.40376	1.93158	2.29373	3.18075	2.21246	2.40267	1.69972	1.21879	0.81679	1.92976	1.46424	2.47134	1.74239	1.41262	0.544931	0.546902	0.716524	3.01556	1.92437
ENSG00000172362	0	0	0	0	0	0	0	0	0	0	0.0409107	0	0	0	0	0.0401897	0	0	0.0431695	0	0
ENSG00000172365	0.0402205	0	0	0	0	0	0	0.0206124	0	0	0.0408742	0.0148023	0.019793	0	0	0	0	0	0	0.0320642	0
ENSG00000172366	5.02446	5.01822	5.29359	5.6781	6.0461	6.11663	5.25251	4.92801	5.34744	4.74195	6.09076	3.59593	5.20885	5.25656	4.64309	5.11814	4.77806	5.70653	5.92912	6.1835	5.09427
ENSG00000172367	2.56058	0.346896	1.047	0.131447	0.139373	0.491865	1.37546	5.63306	0.184654	0.448338	0.114251	0.084018	1.74439	6.81048	1.63249	0.490558	0.105352	1.29712	0.178734	0.0761842	1.20333
ENSG00000172375	2.99897	4.04518	3.89027	4.48309	4.5325	3.94196	5.09666	5.17366	3.80461	4.57883	4.42736	4.12965	5.25305	4.72548	3.94579	3.36642	4.7006	4.0444	2.74699	4.02777	4.16308
ENSG00000172377	0	0	0	0	0	0	0	0	0	0	0	0	0	0	0	0	0	0	0	0	0
ENSG00000172379	3.71577	3.40327	2.7979	2.83801	4.04076	4.08227	5.44429	4.90579	2.99808	5.3321	3.83646	3.15473	5.09608	5.80124	2.87432	2.9453	5.8291	3.21247	2.89443	2.32013	2.97577
ENSG00000172380	3.82029	5.69211	3.84652	4.59715	5.3809	4.35943	4.34479	4.63347	4.06478	6.84849	5.16071	4.08416	5.08427	4.60942	5.13349	2.95138	6.64502	5.12744	3.21796	1.28508	5.51789
ENSG00000172382	1.17144	0.945932	2.02444	2.04751	4.13778	2.05053	1.12041	0.569258	1.00856	1.2696	1.6271	1.47684	1.41318	1.95003	1.56297	1.50262	2.26919	1.03541	0.741596	1.11338	2.3896
ENSG00000172399	0.0299843	0.116679	0.0587113	0.0174331	0.0713082	0.0468472	0.0490745	0.0182282	0.215607	0.161205	0.0772526	0.0372416	0.016773	0	0.0715018	0.0571425	0.0333377	0.190669	0	0.0603739	0.163248
ENSG00000172403	1.64375	1.29928	2.01605	1.68184	2.47334	0.918932	1.88511	1.92069	2.50966	2.13654	3.03904	1.71688	2.09357	2.48394	2.62956	2.926	2.34199	3.02644	0.7007	0.645702	3.04582
ENSG00000172404	0.0781535	0.275548	0.0763826	0.0923549	0.0188677	0.102373	0	0.117043	0.035994	0.170306	0.416754	0.175946	0.363141	0.231098	0.0779731	0.0860758	0.40992	0.129511	0	0.055036	0.122673
ENSG00000172409	2.12555	3.8655	2.25913	2.90017	3.25691	2.01826	3.53252	2.73408	1.84202	2.78632	3.08403	2.79218	3.46591	2.97198	2.67881	1.96486	2.59107	3.35703	0.850663	1.5005	2.82538
ENSG00000172410	0.496763	0.0836613	0	0.0715938	0	2.52698	0.0714881	0.0765564	0.243334	0	0.0660919	0.056313	0.212562	0.136388	0.0521668	0.238405	0.0739203	0.0627462	0	0.862225	0.393765
ENSG00000172421	0.672446	0.343992	0.0840017	0.117236	0.39953	0.226602	0.301164	0.32014	0.126366	0.51536	0.445894	0.488346	0.666388	0.281077	0.0922819	0.308877	0.972844	0.155824	0.200287	0.483514	0.368849
ENSG00000172425	1.33307	4.41251	2.28865	2.56115	3.25611	1.58458	3.06256	2.04839	0.749926	1.77028	2.46901	2.11003	2.74496	2.17531	1.01683	0.156019	3.06783	0.898843	0.202055	1.52437	2.11263
ENSG00000172426	1.13473	1.40117	1.26157	1.57727	1.09143	1.7331	2.35201	2.407	1.93886	1.3352	1.52394	2.11412	2.19918	1.3426	2.14022	0.564405	0.922615	1.41841	0.0442262	1.36243	2.88863
ENSG00000172428	6.57343	6.56625	6.52822	7.21317	7.24614	6.81587	6.88251	6.29719	6.88036	6.95168	6.94107	7.09934	7.41652	7.17568	7.24024	6.19494	7.0071	6.96075	5.74374	7.36624	7.27903
ENSG00000172432	4.68419	4.99474	5.2644	5.3976	5.18904	4.36199	5.48576	5.53302	4.84198	5.41348	5.66987	5.0997	5.93912	6.24019	4.85762	5.46697	5.55286	5.57071	3.88018	4.33827	5.90736
ENSG00000172456	3.18521	3.42826	3.74654	4.2443	3.87062	2.12596	3.67497	3.00544	2.72162	4.8491	2.73284	2.22991	3.96371	4.2939	3.84957	2.2983	5.40153	3.16797	2.27088	1.25792	3.73905
ENSG00000172457	0	0	0	0	0	0.136195	0	0	0.0231929	0	0	0	0.0170011	0	0	0	0	0	0	0.0706174	0
ENSG00000172458	3.52114	2.85449	2.66792	4.23811	4.1327	3.97994	3.37747	3.23144	3.99055	2.32281	3.81383	3.47347	4.11487	3.35557	4.4434	3.51273	2.72466	2.44762	0.557489	4.14411	4.77443
ENSG00000172459	0	0	0	0	0	0	0	0	0	0	0	0	0	0	0	0	0	0	0	0	0
ENSG00000172460	0.413514	0.17103	0	0.205035	3.22399	0.0148666	0.580146	0.697718	0.520134	0.500436	1.6313	0.268781	0	1.17093	0.209149	0.538926	0	0.348545	0	0.091494	0.96089
ENSG00000172461	0.0138896	0.0622392	0.214319	1.44574	0.240787	0	0.632221	0.216668	0.00429859	0.0201345	0.640431	0.00234392	0.334834	0.0800723	0.849089	0.0267703	0	0.00269532	1.1439	0.00787434	3.24397
ENSG00000172464	0	0	0	0	0	0	0	0	0	0	0	0	0	0	0	0	0	0	0	0	0
ENSG00000172465	5.00926	5.21318	4.67229	5.38207	6.03923	4.9611	5.78646	5.49065	5.2166	5.71521	5.3396	5.51904	5.98795	5.72434	5.07721	4.46568	5.98955	4.78375	5.86927	5.23451	5.3671
ENSG00000172466	3.45411	5.77155	4.34695	4.67581	5.14996	4.20198	5.54145	4.87752	3.82158	4.93262	4.71929	4.42877	5.22238	5.57382	3.95493	3.54894	5.4817	4.2983	3.2366	4.09642	4.30155
ENSG00000172468	0	0	0	0	0	0	0.0603767	0	0.223007	0.134454	0.0831657	0.218867	0	0.207889	0.086565	0.0290302	0.0903548	0.0776792	0	0	0
ENSG00000172469	2.10703	4.13136	2.76292	3.62418	3.08474	1.63606	3.59046	3.93216	2.72265	3.08435	3.5784	2.85528	3.86204	4.91273	3.14266	2.51053	3.97244	2.59785	2.63483	1.21855	3.51385
ENSG00000172476	1.27179	0.695483	1.21988	1.47809	0.708788	1.63716	0.783181	0.797969	0.874592	0.914728	1.08994	0.764237	0.979335	1.07692	0.459598	1.08203	0.316047	0.188914	0.267838	1.79871	1.14454
ENSG00000172478	3.77156	1.53048	0.188862	0.0238089	0.27158	3.91998	3.3654	6.02617	5.81599	2.42643	4.06334	4.05086	5.07255	5.61697	0.582889	0.489455	0.597642	5.21154	0.438463	2.99283	0.382725
ENSG00000172482	0.64257	0.194208	0.0919949	0.353639	0.0844181	0.294261	0.146546	0.518753	0.853825	0.117226	0.220446	0.109952	0.524743	0.224456	0.0484845	0.259879	0.769724	0.627058	0.188821	0.129246	0.0713865
ENSG00000172487	0	0	0	0	0	0	0	0	0	0	0	0	0	0	0	0.0613781	0	0	0	0	0
ENSG00000172489	0	0	0	0	0	0	0	0	0	0	0	0	0	0	0	0.0438344	0	0	0	0	0
ENSG00000172493	3.42876	4.28575	4.43023	4.98198	5.34526	4.51051	5.19735	4.55506	3.38326	4.82667	4.36765	4.26997	4.14225	4.38394	4.19793	3.58733	5.22625	3.27518	2.5643	2.41855	4.562
ENSG00000172497	0.500568	0.107862	0.266563	0	0.0765741	0.0770652	0.0754614	0.34904	0.0727177	0.177614	0.138559	0.0477282	0.0840207	0	0	0.199721	3.99123	0	0.0397547	0.195741	0.0686763
ENSG00000172500	5.58679	6.38382	5.2726	5.71753	6.36138	5.02066	6.50161	5.55868	5.67314	6.25122	5.97676	5.76807	6.46945	5.69696	5.85075	4.98424	6.15879	6.152	5.0257	5.45007	5.71057
ENSG00000172508	1.42233	1.1025	0.319177	1.30624	1.99363	0.810325	2.03178	1.53954	0.563407	1.19463	0.977481	1.00657	1.33031	1.40485	0.794622	0.758985	1.7653	1.90644	0.369001	1.16702	1.67483
ENSG00000172519	0.0751013	0.0281108	0.0133365	0.030685	0.021194	0.0166889	0.0621825	0.0767821	0.0125343	0.696704	0.121934	0.0169983	0.0638591	0.100454	0.0425127	0.0461683	0.0446599	0.0207276	0.0160983	0.135734	0.0565919
ENSG00000172524	0.0463192	0	0	0	0	0.115602	0	0	0	0	0	0	0	0	0	0	0.0454528	1.00874	0	0	0.0292889
ENSG00000172530	3.34956	3.63904	4.65981	3.78849	4.68256	3.40342	4.49969	3.75368	3.32241	3.71664	4.37453	3.2232	4.36332	3.97043	3.27776	3.39813	4.14445	4.30107	3.7328	2.88437	3.91079
ENSG00000172531	5.49742	6.89361	5.15962	5.77234	6.17271	5.28731	6.16144	5.20142	5.96888	5.94089	5.49728	5.735	6.38405	6.85405	5.3417	5.5353	6.38558	7.42327	5.00481	5.55513	6.02697
ENSG00000172534	4.13162	4.55544	3.9421	4.58924	4.51711	4.37718	4.52383	4.4604	4.54566	4.36769	4.08632	4.24475	5.3771	4.5308	4.10117	3.69991	4.84817	4.64879	4.08269	3.25752	4.69156
ENSG00000172538	0.117593	0	0	0	0.0676153	0	0	0	0.0233703	0	0	0	0	0	0	0	0	0.0278618	0	0	0.0365104
ENSG00000172543	2.13126	0.436542	0.794585	0.307799	0.40712	0.500141	0.677525	1.02315	1.4522	0.61885	2.71348	0.682403	0.791315	1.04759	0.74296	1.98698	3.02125	3.44441	0.560316	0.563322	1.43289
ENSG00000172548	0.0472326	0.0789554	0.0577289	0.12766	0.10328	0	0.232919	0	0.0921736	0.21237	0.127501	0	0.0325509	0	0.614312	0.0928569	0.0313218	0.24276	0	0.00898305	0.123217
ENSG00000172551	0.656895	0.145109	1.72438	0.537595	0	4.47921	0.438467	0.912503	3.61585	0.718974	1.25729	0	0	0.0129133	0	1.00746	0	1.0926	1.08684	3.9463	0
ENSG00000172554	1.42387	0.768701	1.5934	0.0475286	2.05079	0.582132	1.9643	1.01201	0.170537	0.0630998	5.08431	0.529471	0.88593	0	0.195128	2.36909	0	0.821439	0.881871	0.528573	0.455358
ENSG00000172568	0	0	2.69685	0	0.550976	0	0.06873	0.0433235	0	2.39584	0	0.0543678	0	0	0	0	0	0	0	0	0
ENSG00000172572	3.02723	2.49425	3.78315	3.398	4.79297	3.30373	2.44617	1.83533	2.81599	2.13962	2.98352	1.39503	4.00255	1.16496	3.13703	1.68715	2.25512	2.46204	1.53046	2.62419	3.6458
ENSG00000172575	2.39009	0.492788	1.09679	0.181634	0.373268	1.15194	5.11328	5.14851	0.574227	5.77295	1.86852	4.04105	2.34644	0.653767	1.05992	1.58283	5.95633	3.87132	0.43879	0.219651	0.83772
ENSG00000172578	0.999154	0.463343	0.461961	0.236742	0.246498	0.549697	0.524483	0.978263	0.766686	0.497765	1.02504	0.207029	1.05436	0.524932	0.965011	2.82639	1.27347	3.88662	0.412233	0.170508	1.56171
ENSG00000172586	4.17367	5.15778	4.72214	4.79035	5.56718	5.23021	5.95911	5.3462	4.9494	5.49236	5.13196	5.00724	5.66871	6.00141	4.89899	4.03321	5.45201	5.62384	3.85742	4.81973	5.09977
ENSG00000172590	6.07784	5.80684	6.11966	6.09681	6.18404	6.41871	6.81751	5.95559	6.74078	6.28618	5.6261	5.85357	6.3628	6.4996	6.06851	6.2237	6.04054	7.20759	5.0773	6.78718	6.29694
ENSG00000172594	3.26173	5.79587	2.9382	5.21692	2.47107	4.56123	4.39839	5.48517	3.90891	4.7695	3.63136	5.8179	5.37074	5.71561	4.07713	3.82675	6.2689	4.05036	4.37707	4.38043	5.362
ENSG00000172602	1.44129	1.14933	0.926932	0.640291	0.619651	4.68648	2.28559	1.03353	3.65523	1.07804	2.08698	0.635015	1.78369	1.87283	0.545331	1.86821	2.73931	3.45047	1.62225	3.6271	0.982529
ENSG00000172613	4.53648	4.32338	3.53858	3.74845	3.71445	3.74072	5.30998	4.80723	4.39785	4.49761	4.02488	5.65168	5.04452	4.9622	3.46158	4.09186	4.3021	4.84221	3.7842	4.42701	4.32286
ENSG00000172638	4.81117	2.59652	3.70628	2.58609	2.43784	2.17929	4.0677	3.11033	6.07282	3.27975	4.01879	3.52672	4.09969	3.9251	5.19888	3.73202	2.97883	5.27893	2.82158	3.57267	6.45292
ENSG00000172640	0.635812	0.237474	0.768638	0.427445	0.836322	0.302541	0.468798	0.829177	0.0490271	0.542525	1.15701	0.405222	1.02618	0.551488	0.167369	0.0900621	0.41483	0.116318	0	0.201812	0.562641
ENSG00000172650	3.16717	2.44829	2.31116	2.29015	2.36792	2.43693	2.2901	2.61849	1.60523	2.52786	2.44734	2.36428	2.95784	2.99163	2.06291	2.46239	2.47219	2.44603	3.51548	2.06888	2.91453
ENSG00000172661	4.32566	4.42975	3.91855	4.23759	4.58995	3.87544	5.62607	5.41411	3.59285	4.84513	4.70368	4.67037	4.85951	6.61007	4.49757	5.02549	4.64418	4.50037	4.07498	3.29228	4.88188
ENSG00000172663	4.97592	5.05539	4.56759	4.36801	5.25683	3.86246	5.77123	5.03212	5.59918	5.74419	5.46154	4.67848	6.1868	5.72016	5.3633	4.84908	5.869	6.2199	5.21964	5.52811	5.62107
ENSG00000172667	2.10844	2.86773	2.88344	3.24475	3.93813	2.69673	2.46965	2.53414	2.04111	4.04472	3.45176	2.86052	3.75563	4.0502	3.45965	2.50641	3.23237	2.0886	1.61943	1.06393	3.40511
ENSG00000172671	2.45356	2.66512	2.68655	3.05575	2.91302	2.1497	4.37726	4.10753	2.11912	3.58596	3.10951	3.17169	3.75671	3.86864	2.91222	1.87784	3.66429	2.45532	2.39683	1.60422	2.93207
ENSG00000172673	0.320398	0.017768	0.016686	0.059239	0.0216901	0.0508833	0	0.0548485	0	0	0.379293	0.0251833	0.215536	0.0538009	0.0554664	0.107016	0.0528666	0.374764	0	0	0
ENSG00000172680	0	0	0	0	0	0	0	0	0	0	0	0	0	0	0	0	0	0	0	0	0
ENSG00000172687	2.27709	3.16004	1.81674	2.50421	2.39633	0.643514	4.60541	3.70544	1.31803	2.68578	3.50419	3.87128	4.05242	3.0405	2.28699	2.45963	3.97492	2.59407	1.42283	0.747121	2.73116
ENSG00000172689	0.114767	0	0.0206707	0.0557482	0.0372374	0.549877	0.139346	0.0391047	0.0649587	0.0492669	0	0.0429903	0.0760473	0.0862987	0.0266896	0.0981675	0.112952	0.0317622	0	0.0369196	0.040452
ENSG00000172716	2.4756	0.755214	1.35721	1.87409	0.858699	1.40266	2.06462	2.13476	3.04182	2.06332	2.86144	1.67741	2.03122	2.51453	2.24002	3.98495	1.86957	3.87504	0.711062	1.15671	3.6595
ENSG00000172717	0.74035	0.435306	1.03435	0.281602	0.224079	0.366702	0.613492	0.199242	0.176259	0.42846	0.432066	0.372423	0.455594	0.926787	0.576349	0.783312	0.651519	0.160803	0.0732211	0.749576	0.499856
ENSG00000172724	0.964645	1.00957	0.135179	0	0.153283	0.144565	0.147003	0	4.08686	0.254224	1.01438	0.0590091	3.91406	0.326269	2.35407	3.30172	1.32211	10.8455	0	0.191798	4.91734
ENSG00000172725	5.53497	6.0594	5.14475	5.0584	5.5324	4.48661	5.89004	5.06879	6.25949	6.46714	5.42584	5.29693	5.88035	6.23171	5.58606	5.57239	6.34052	7.07548	4.56371	5.09169	5.83732
ENSG00000172728	1.55934	1.47673	1.45792	1.6701	2.72996	2.49465	1.97789	1.59216	1.21271	1.61996	1.59113	1.64051	1.50101	2.03124	0.657847	0.964229	1.24939	1.68986	2.31224	0.504095	1.08047
ENSG00000172731	1.89426	3.89541	2.85714	2.72177	3.6447	2.53848	3.69479	2.74095	2.6622	4.18336	3.68093	3.43555	3.69519	4.34892	3.56527	1.44888	3.45952	2.51937	2.40406	1.76117	3.08385
ENSG00000172732	4.91519	5.28093	4.16828	4.37958	4.90174	3.50419	6.02297	5.26862	4.87634	4.84284	5.25863	4.8242	5.78928	4.98365	4.83912	4.7929	5.43944	5.60594	4.37914	4.88912	5.04607
ENSG00000172733	0.203621	0.087748	0.04102	0.432669	0.0723158	0.0179176	0.443624	0.363705	0.519354	0.124208	0.250119	0.82863	1.56186	0.277599	0.178312	0.163253	0.22938	0.099815	0.069951	0.0339198	0.582536
ENSG00000172738	0.373876	1.02074	0.566844	0.533337	0.255661	1.6938	0.375761	0.587683	0.446332	0.735226	0.755758	0.272507	0.422256	0.327192	0.417284	0.419796	0.27058	0.586086	0.329826	0.473631	0.661654
ENSG00000172742	0.0853757	0.104032	0.023146	0.0403356	0.0349073	0.0141982	0.0722568	0.0422115	0.0383126	0.0491386	0.0499318	0.0604639	0.124479	0.0684424	0.0389404	0.123771	0.042818	0.0362332	0.0205968	0.0377927	0.0987699
ENSG00000172746	0.472705	0	0.243564	0	0	0.115639	0.227517	0.244229	0.251913	0.210369	0.395064	0.273479	0.125826	0.114937	0	0.202702	0.241673	0.204569	0.91004	0.405057	0.449735
ENSG00000172748	3.5259	3.43783	3.75816	3.02519	4.35111	3.36454	3.66489	3.69911	2.47747	3.98966	3.82629	3.33785	4.50791	4.44457	3.19431	3.06088	4.09729	3.31598	3.39102	1.72236	3.76614
ENSG00000172752	3.44015	0	0.898242	0.776977	0.0587972	0.0206906	0.19086	1.47356	0.00935434	0.0223891	0.00399793	0.0168471	0.050283	0.426693	0.022105	0.120065	0.00885544	0.11755	0.00845964	0.0545109	0.00909631
ENSG00000172757	7.69931	9.1585	8.24489	8.41798	8.87446	7.81256	9.17527	8.34011	8.87887	9.25367	9.00769	8.31045	9.06317	9.03135	8.67215	8.24567	9.08602	10.0259	7.20818	7.60505	8.9477
ENSG00000172765	2.73779	3.02891	3.3313	3.64011	4.01027	3.56333	3.41851	3.28684	2.6357	4.14196	4.30697	3.5385	4.21075	3.98732	3.37621	2.97361	4.02131	3.24911	2.64747	1.33942	3.6928
ENSG00000172766	3.68524	3.66411	3.04943	3.60825	2.93937	2.93433	3.77359	3.72779	2.66484	2.97689	3.85186	3.81712	4.24992	4.32177	2.67134	2.88876	4.02259	3.22211	3.01214	2.80158	3.11864
ENSG00000172769	0	0	0	0	0	0	0	0	0	0	0	0	0	0	0	0	0	0	0	0	0
ENSG00000172771	2.23444	1.1362	0.30539	0.519411	0.471449	4.42494	2.14555	3.05	1.01266	0.182926	1.45714	0.941408	3.76645	1.54503	0.420774	1.53583	0.238924	0.664416	0.368688	2.9584	0.824079
ENSG00000172772	0	0	0	0	0	0	0	0	0	0	0	0	0	0	0	0	0	0	0	0	0
ENSG00000172775	5.61556	5.54456	5.93837	5.49237	6.06403	5.39927	5.98593	5.86225	5.13563	6.30272	6.16983	5.08853	6.632	6.09738	5.53476	5.42749	6.56197	6.35731	5.87726	4.50709	6.14755
ENSG00000172780	2.67534	0.954944	1.49075	1.61326	1.76573	2.68867	3.77539	3.38382	2.59433	2.53442	3.05464	2.54472	1.91659	3.23584	2.24233	3.00008	2.4791	3.6548	1.11283	1.93987	2.74147
ENSG00000172782	0.0380147	0.0515238	0	0.0839649	0.0665701	0.255208	0.0413958	0.0923198	0.0294133	1.65155	0.0198471	0.127216	0.304409	0.280145	0	0.019077	0.0667808	0.0980611	0.288681	0.0512524	0.249363
ENSG00000172785	4.84489	5.84379	4.62695	5.76844	5.52873	5.26254	4.8783	4.62978	4.42439	5.16063	5.79476	5.61891	5.04137	5.85328	5.08409	4.17386	4.79434	5.10859	4.46287	4.89611	5.31332
ENSG00000172789	0.260128	0	0.0287587	0.0262009	0	0	0.0270224	0	0.908613	0.0937914	0.0939076	0	0.0833114	0.121038	0.234182	0.0487802	0.183569	1.81623	1.11363	0.116953	0.685701
ENSG00000172794	2.79503	1.33227	1.50646	0.337856	0.389416	1.60088	2.90278	2.81705	4.68208	7.60917	1.67902	0.928004	1.73432	2.57144	1.26647	2.77153	7.2466	4.52801	0.430954	0.883878	1.27654
ENSG00000172795	2.29584	1.98908	3.22183	2.76929	2.79665	2.29807	3.39752	3.12767	2.6667	2.7532	2.61512	2.54532	2.69297	2.83259	2.07475	2.37498	2.63124	3.38799	1.90642	1.6651	2.65754
ENSG00000172799	0	0	0	0	0	0	0	0	0	0	0	0.0926229	0	0	0	0.318539	0	1.21913	0	1.37307	0
ENSG00000172803	0.892393	0.618248	1.38304	2.38318	2.80792	1.08721	0.786985	1.09778	0.695727	2.24297	1.39233	0.812741	1.36535	2.97308	0.719908	0.350781	1.04838	1.36913	1.80309	0.882492	0.926434
ENSG00000172809	10.4623	9.53023	9.54535	10.1907	9.52439	10.2202	9.99353	10.0355	10.3309	10.445	9.44479	9.90417	10.0575	9.07428	9.89843	8.68369	10.0768	10.6111	10.4703	10.7786	9.94851
ENSG00000172817	1.95218	0.511321	1.41216	1.0763	1.50728	1.54742	2.26111	3.8665	1.89332	1.49779	1.45854	1.7188	2.44899	3.71054	2.18637	1.08479	1.1657	2.2855	0.157987	0.369204	2.44219
ENSG00000172818	0.103116	0	0.110624	0.0295292	0.0446571	0.109747	0	0.0310521	0.11913	1.8102	0.0644883	0.0333983	0.118095	0.0234058	0.121497	0.249223	0.0310634	0.717207	0.0218052	0.026106	0.24904
ENSG00000172819	3.64779	1.30998	2.29177	1.83324	1.76412	3.41412	2.86204	5.05336	3.65636	1.93834	3.38025	4.31409	3.85466	3.31972	3.20996	3.82167	0.82702	3.70273	3.12213	2.17543	3.82958
ENSG00000172824	5.23174	4.19312	5.0457	4.86007	4.6449	4.90353	6.23835	5.459	4.85899	5.6697	6.69497	3.29873	6.59956	4.94626	4.94442	6.70445	6.62132	4.38605	1.97899	5.10846	5.17559
ENSG00000172828	0.370932	0.237403	0.181326	0.205555	0.774055	0.700067	0.608019	0.187322	2.97141	2.92126	1.96195	0.167601	1.6178	3.63345	0.197138	1.95153	0.206413	3.77666	0.105919	1.70576	0.27823
ENSG00000172830	4.24357	3.09132	2.85788	3.31974	3.91307	2.78568	4.0855	3.44962	3.76244	4.00433	4.54115	3.15249	4.80531	3.40922	3.48304	2.99458	3.93914	4.83262	3.50727	4.06082	3.98788
ENSG00000172831	3.9644	4.60952	4.37039	4.21831	5.32166	3.79799	4.68717	4.0836	3.77532	4.51232	5.28447	3.50588	5.41913	5.09993	4.06729	3.67205	4.62508	4.22232	3.43049	3.71486	4.33589
ENSG00000172840	1.49707	2.60268	2.10774	2.98245	2.91918	2.47464	2.67135	2.63689	1.42948	2.36942	2.45118	1.27009	2.12223	2.7896	1.92663	1.1133	2.3691	1.61922	1.94124	1.49954	2.09425
ENSG00000172845	3.79382	4.86396	4.81762	4.61205	5.62687	3.84858	4.92528	4.68678	3.95499	5.01788	4.77458	4.55389	5.17757	4.82794	4.34907	3.51046	5.44867	4.80062	4.12112	2.50813	4.88391
ENSG00000172867	0.137267	0	0.0949954	0	0	0.0167744	0.0856259	0	0.024619	0.0307372	0.0613228	0	0.0357759	0.0163494	0	0.231722	0	0.182545	0	0	0.0189816
ENSG00000172869	3.91748	4.02493	3.12925	4.38847	3.44727	3.43847	4.46226	4.139	3.24523	3.23958	3.1381	3.82372	3.90103	3.5614	3.11845	2.74747	4.19783	3.60155	3.58837	3.13615	3.65028
ENSG00000172878	2.69761	2.13171	2.5065	2.0705	2.16679	1.76676	2.67886	3.1223	1.5698	2.19726	2.25868	2.00377	3.31341	2.16355	1.8064	2.25121	1.70335	1.78694	3.20024	1.73827	2.33954
ENSG00000172888	2.68873	2.49115	2.98138	2.37005	3.31995	3.06257	2.65964	2.97631	2.03315	2.73882	3.00878	2.62679	3.20472	2.94536	2.71408	2.26574	3.30283	2.65221	2.54526	1.87514	3.03504
ENSG00000172889	6.1448	4.28738	3.6553	5.72358	5.96947	7.55555	5.32408	5.96017	7.6636	4.58917	8.7412	6.33895	4.72834	6.72233	5.70764	6.6708	2.8593	6.56799	5.5745	7.84437	6.48585
ENSG00000172890	5.58841	4.73578	4.67506	4.70451	5.12991	3.89592	5.3351	4.49514	5.03585	5.57623	5.92162	4.80809	5.68863	5.46924	5.14159	5.42999	6.15724	5.99093	4.09251	4.83329	5.74044
ENSG00000172893	2.68829	4.31949	3.15648	3.76062	4.65784	2.88387	4.15455	4.06914	3.54485	3.58373	4.44754	4.17472	3.85573	3.63849	3.99055	1.97623	2.95595	3.40138	4.06245	3.04891	3.79797
ENSG00000172900	0.0540441	0.072656	0.0223025	0.0600681	0.208527	0.16273	0.0765878	0.141807	0.0281816	0.138307	0.0529556	0.343657	0.325132	0.0373021	0.125291	0.241088	0.10281	0.0170781	0.11942	0.0134422	0.0431051
ENSG00000172901	0.0899591	0.059855	0.0193276	0.0328795	0.0180601	0	0.0967166	0.11092	0.141061	0.0157916	0.0667381	0.0261527	0	0.0529486	0.0522893	0.0914724	0	0.0957219	0.35633	0.0759146	0.0433949
ENSG00000172912	0	0	0	0	0	0	0	0	0	0	0	0	0	0	0	0	0	0	0	0	0
ENSG00000172915	3.66772	4.72208	5.66725	6.35702	5.8233	3.03089	6.75886	5.19749	3.12593	4.73977	4.3965	5.36768	4.98789	5.04332	4.64982	2.23862	4.66228	1.77023	1.75097	3.09481	4.65746
ENSG00000172922	5.02193	5.70037	4.76775	5.35975	5.00754	4.73716	6.06367	5.25391	5.68983	5.38354	5.31319	5.09661	6.04011	5.33116	5.42377	3.87839	6.05208	5.94324	3.60568	4.94488	5.57207
ENSG00000172927	0.583606	0	0.0424889	0.165305	0.0389053	0	0	0.586046	0.302416	0.895651	0.359166	0.295409	0.184902	0.379104	0.0270649	1.68053	0	0.726842	0.0165234	0.0127775	0.661507
ENSG00000172932	5.18049	5.08074	5.06586	5.58754	5.68161	4.24883	5.78331	4.91029	5.15415	5.08344	5.41678	5.72383	5.82042	5.40304	5.10794	4.89955	5.06498	5.69947	3.77241	5.5019	5.58213
ENSG00000172935	1.56429	1.85663	0.646963	1.39024	0.78007	0.405585	0.886659	0.757337	2.62391	1.40853	1.43944	0.862199	1.62817	1.35478	1.99941	1.28131	0.66394	3.93678	0.343284	0.767236	2.78448
ENSG00000172936	3.56434	2.37126	3.34019	3.27292	3.57685	4.02951	3.37289	3.06533	3.7033	3.90286	3.97919	3.96623	4.41823	4.38889	3.41792	4.34474	4.17053	5.48339	3.14986	2.67903	3.88764
ENSG00000172938	0	0	0	0	0	0	0	0	0	0	0	0	0	0	0.0358012	0.0440849	0	0	0	0	0
ENSG00000172939	2.81771	3.09307	3.49444	3.52346	4.37778	3.58595	3.70598	3.2103	2.89424	3.81591	3.75255	3.82987	4.2512	4.1637	3.2653	2.91553	4.29948	3.89061	2.64125	1.88718	3.70648
ENSG00000172940	0.110198	0	0.0293582	0.026793	0.0268567	0.0321686	0.0427298	0.160046	0.0235577	0.0790825	0.109902	0	0.0343791	0.0911907	0.0236769	0.105002	0.0356324	0.0664722	0.10582	0.0247055	0.129539
ENSG00000172943	3.6495	6.36968	3.0024	4.06	3.75303	3.94576	4.46782	3.81226	2.98953	3.73231	3.75986	3.77096	4.28341	4.28132	3.86128	3.01192	4.80808	3.38062	3.94597	2.44376	3.89795
ENSG00000172954	2.68435	3.69705	2.8593	3.16676	3.22044	3.95694	4.40102	4.29617	2.93733	2.81238	2.23333	3.11027	4.19666	4.46371	2.31672	2.44662	2.56521	3.06461	2.29435	2.31931	2.69931
ENSG00000172955	2.44824	0.120086	0.779614	0	0.204196	1.38252	1.09792	5.56615	0.511759	0.569818	0.922393	0.0284404	3.05652	6.30766	0.535388	2.26428	0.131019	4.8166	0.334052	3.45619	0.634221
ENSG00000172967	0.0230339	0	0	0	0	0	0	0	0	0	0	0	0	0	0	0.0229927	0	0.0445984	0	0	0.026276
ENSG00000172969	0.0399988	0.0269841	0.462419	0.0228464	0	0.0207603	0	0.0468151	0.0508638	0	0	0	0.0436637	0	0.031247	0.0449005	2.74598	0.0188777	0	0	0
ENSG00000172971	0.138818	0.105352	0.713063	0.173744	0.532606	0.0929597	0.255984	0.100213	0.132543	0	0.362473	0	0.384254	0.179711	0.27193	0.953039	0.82478	0.157133	0.154756	0	0.379043
ENSG00000172974	0.133757	0.951865	0.573703	0.149023	0.977345	0	1.14638	0.738122	0.775458	0.618035	0.880379	0.598846	0.93145	1.38674	0.673551	0.32545	1.24146	0.297622	0	0.0654813	0.363382
ENSG00000172977	4.7745	6.02324	5.2302	5.39568	5.98711	4.14172	6.14814	5.36492	4.8738	5.67706	5.85274	5.608	6.16754	5.74828	5.07678	4.61348	6.0284	5.45966	4.60594	4.96649	5.62133
ENSG00000172985	1.96471	3.11098	1.16657	0.928273	0.604895	1.16024	2.04222	2.1856	2.39205	2.25321	2.754	1.37291	1.74376	0.985776	2.59125	1.71527	1.63665	1.96227	0.615383	0.443606	2.90536
ENSG00000172986	0.817037	0.381284	0.356082	0.948406	0.988127	2.79304	0.459558	1.01036	1.92105	0.983597	1.16696	0.195345	0.62576	1.07039	1.08093	0.287596	0.209838	0.966456	0.567337	0.139785	2.39989
ENSG00000172987	0.578569	0.642454	0.132739	0.585782	0.230851	0.130333	0.303946	0.474957	0.321499	0.367032	1.099	0.234173	0.167811	0.0848983	0.542125	0.677916	0.221449	0.391944	0.48867	0.0433319	0.0622171
ENSG00000172992	4.49207	4.53882	5.28957	5.40643	5.38149	4.9612	5.67915	5.33333	4.66065	5.26198	5.09195	4.88605	5.22514	4.84567	5.31835	3.60242	5.00008	3.96745	3.7505	5.11712	5.14457
ENSG00000172995	0.0747315	0.0925593	2.18945	1.7944	0.258602	0.359092	0.0795945	0.444878	0.318317	0.0244771	0.199561	0.057453	0.0801378	0.0943928	0.0174673	0.082009	5.09119	0	0	0.0231077	0
ENSG00000173011	2.73478	3.84434	3.15103	3.66498	4.49594	3.72861	4.46947	4.32186	3.12849	3.81826	3.64559	3.24808	4.05752	4.27137	3.63176	2.86777	4.29918	3.70433	2.61395	2.99644	3.88743
ENSG00000173013	1.51646	2.21014	1.56799	2.42643	2.77402	3.85444	3.86197	3.55558	3.03263	1.39878	2.1831	2.0103	2.43155	3.02139	2.47042	1.20637	1.10326	2.26499	0.238568	3.53243	2.82405
ENSG00000173020	5.09688	5.38455	4.23246	4.57327	6.17415	4.2401	5.85496	4.94088	5.18526	5.45177	5.66403	5.41545	6.33445	5.26159	4.95581	5.21729	5.84922	6.89111	4.01008	4.2335	5.30757
ENSG00000173039	4.67184	4.77008	4.05587	4.58604	4.72429	4.0166	5.53537	4.94634	4.79216	5.04967	5.36976	4.68476	5.56031	4.91456	4.81723	4.59403	5.51057	5.72618	4.82327	3.98886	5.13097
ENSG00000173040	0.913963	0.179684	0.294887	0.0953628	0.0415093	0.0549707	0.239848	0.146902	1.23695	0.474423	0.337509	0.158252	0.567609	0.246874	0.720525	0.23576	0.200096	1.09136	0.10846	0.154303	1.19475
ENSG00000173041	2.17144	2.05078	2.35691	3.30044	3.61972	1.43229	2.47862	1.818	1.439	2.62478	2.33487	2.59144	3.19183	4.65365	2.04597	1.80879	3.3556	2.17914	2.00892	0.426169	2.58374
ENSG00000173064	4.86207	6.38014	4.192	4.54879	4.83206	4.48183	5.7919	5.22493	4.43751	4.45722	3.97285	5.15199	4.95874	4.64562	4.98444	4.19304	5.35212	4.58438	3.88557	4.17757	5.65837
ENSG00000173065	3.09307	3.53384	3.33797	4.20828	4.85171	4.14792	4.42424	4.08608	3.07134	4.38256	4.00232	3.95772	4.40846	3.54662	3.24555	2.70875	3.92656	3.61582	3.49292	3.07734	3.52013
ENSG00000173068	0.334155	0.0732581	0.205533	0.067351	0.0474323	0.256303	0.104413	0.0485975	0.989646	0.268317	0.183963	0.0584453	0.268662	0.24027	0.392921	0.597616	0.241874	0.800779	0.178152	0.021629	1.55977
ENSG00000173077	0.0743177	0.0331432	0	0	0.0280726	0.103911	0.027508	0.0294727	0.098394	0.17615	0.0398557	0	0	0	0.182746	0.0394388	0	0.253199	0	0	0.125196
ENSG00000173080	0.0355141	0.0478957	0	0	0.422044	0	0.0387986	0.0830717	0.229471	0	0.774249	0	0.755888	0	0.0281957	0.070502	0	2.75971	0.545528	0.0506117	0.0426499
ENSG00000173083	1.4554	1.1639	2.2279	2.83199	1.08281	2.23422	4.12552	3.16979	0.992645	2.55339	1.81864	1.79459	0.883954	4.28524	3.15747	1.46221	2.11018	3.229	1.4563	0.367194	2.95962
ENSG00000173085	2.78251	3.45086	3.62331	3.81533	4.61683	4.4555	4.69013	4.08481	4.56946	3.17199	3.20327	3.37397	3.54504	4.11939	2.69049	2.94744	3.45749	3.94807	3.60268	3.83891	3.04092
ENSG00000173093	0	1.30705	0	0	0	0	0	0	0	0	0	0	0	0	0.0157859	0.120682	0	0.111724	0	0	0
ENSG00000173110	1.24433	0.937762	0.258416	4.01227	0.506625	1.50072	1.19036	1.44231	5.52511	0.641034	1.59917	0.433549	1.33208	1.08513	1.35624	1.6824	1.5002	2.6514	1.55543	0.997978	2.59089
ENSG00000173113	6.9416	8.07028	7.24922	7.89317	7.93638	6.77338	8.10774	7.26536	7.46185	7.51064	7.21993	7.10758	7.61474	7.57673	7.22163	6.18835	7.84884	7.48204	5.69845	7.70732	7.46684
ENSG00000173114	0.476105	1.00462	3.5574	2.20123	4.20443	0.0328456	3.84011	4.14322	2.17402	0.812887	1.72476	0.722692	0.19141	0.795667	0.926676	0.100333	0.708965	0.52725	0.0938427	0.385505	1.18123
ENSG00000173120	3.93064	5.54381	4.06388	4.18493	4.53683	3.42227	5.47965	4.51109	3.99035	4.57987	4.7488	4.81816	5.349	4.51804	4.82629	3.78443	5.05423	5.39614	3.6035	3.20856	5.24292
ENSG00000173124	0.11585	0.0433109	0.119372	0.113488	0.162451	0.109489	0.266508	0.166514	0.0392844	0.143297	0.253335	0.116438	0.257067	0.248628	0.138968	0.164605	0.503494	0.0311128	0	0.0288167	0.249724
ENSG00000173137	3.36495	3.41531	2.6531	2.91296	3.67134	3.07546	3.66692	3.11815	2.83762	2.86976	3.15282	3.22646	3.51891	3.42858	2.62985	3.5515	3.36382	3.91848	3.07364	2.9681	3.04357
ENSG00000173141	4.62869	5.39635	5.00305	5.70103	5.12178	4.94202	5.68627	5.06657	4.99317	4.97932	4.71856	4.78437	5.30129	5.11303	4.37151	3.67421	4.95218	4.91646	3.66416	5.24395	4.53941
ENSG00000173145	2.31978	2.19364	3.12002	2.93168	3.26707	2.10925	2.91395	2.8932	1.87304	2.61644	3.04165	2.1198	3.06298	3.22177	2.37998	2.15578	2.36775	3.14523	3.08495	1.33141	2.71979
ENSG00000173153	3.70434	4.79416	3.78259	4.2622	5.13279	4.03208	4.41445	4.26518	4.49438	4.91097	5.86073	3.67438	4.46549	4.90883	4.03387	4.04671	4.66548	5.68037	5.54784	4.51051	4.57573
ENSG00000173156	2.75366	5.34252	2.25492	0.342975	0.597891	0.510274	1.27758	0.364221	2.8262	4.81098	2.08707	2.73447	1.8075	0.535291	4.87056	0.627289	2.63611	3.22225	5.03598	0.800818	4.50362
ENSG00000173157	0	0	0	0.0155204	0	0	0	0.00931994	0.0107498	0	0.0661181	0.023261	0	0	0	0.0356028	0	0	0	0	0.0158843
ENSG00000173163	4.4295	5.00639	4.77805	4.88932	5.49182	5.35747	5.06619	4.72301	4.73023	5.54467	5.20323	5.08908	5.88449	5.18674	5.09446	4.40319	5.0762	5.30175	5.07595	4.8081	5.21515
ENSG00000173166	1.61898	2.92929	1.78972	3.00458	4.36644	2.72394	3.79486	2.27222	1.85491	2.26055	3.92433	2.62233	2.47579	2.08164	3.7202	2.40226	3.46212	1.6985	1.77798	1.63538	3.82708
ENSG00000173171	4.51839	4.43993	4.59904	4.84644	5.69405	5.24689	4.97722	4.56963	5.01867	5.17491	5.07273	4.15789	5.36497	4.9127	4.67004	5.22525	4.92788	5.54549	3.83566	4.86144	4.82994
ENSG00000173175	2.34608	1.47802	1.89075	1.24993	1.2931	0.39732	2.23839	1.56024	1.36121	1.98462	5.38003	1.84872	2.49083	0.867436	2.61371	1.05565	1.21024	3.44131	3.15569	0.487091	2.80247
ENSG00000173193	3.56167	2.2037	2.77664	3.83223	2.84922	3.98203	4.82031	3.76	3.10205	3.28089	3.44317	3.71806	5.82791	4.11599	3.67472	5.16311	4.69035	4.56143	2.05098	2.43722	4.32283
ENSG00000173198	2.10908	0.46073	0.858687	1.09316	0.859427	0.994527	0.840375	2.03332	0.840819	0.711274	2.04714	0.591604	0.751078	1.4728	0.97162	2.08318	4.67018	1.98138	0.70505	0.325152	1.56944
ENSG00000173200	0.767619	0.426402	0.227015	0.300148	0.292157	0.305097	0.332104	0.553958	0.634819	0.436498	0.648985	0.390605	1.36619	0.54028	0.633356	1.81166	0.996151	3.56449	0.143301	0.240979	0.789138
ENSG00000173207	3.73355	4.35697	4.57828	4.33054	4.55312	4.55394	5.00183	4.82435	4.81705	4.10849	4.3347	3.18457	4.61348	4.90908	4.13512	3.91168	4.18038	5.5542	4.68747	2.72008	4.62294
ENSG00000173208	0.246818	0.204525	0.633414	0.402039	0.86222	0.129341	0.0819122	0.335	0.0829192	0.105209	0.747966	0.241594	0.612293	0.0769202	0.477319	0.298047	0.0195539	0.770962	0.0224047	0.0456568	0.352905
ENSG00000173209	5.1181	4.93761	5.08335	4.76469	4.74945	4.51584	5.06079	5.4786	3.96701	5.65811	6.0779	5.64788	6.55501	6.05035	5.1594	5.55217	6.89192	5.75562	5.38044	4.66767	5.90177
ENSG00000173210	1.30084	0.658847	1.70671	1.08298	0.667526	1.65599	1.7527	2.08163	3.55043	1.86988	1.89543	0.427024	1.32641	1.59822	1.45576	2.6085	1.08121	2.35225	4.53336	1.47374	2.13182
ENSG00000173212	0.0574835	0.03123	0	0.0130234	0.0261499	0.0607336	0.0376423	0	0.0182311	0.143917	0.145147	0.0297568	0.0908345	0.107362	0.0186142	0.162391	0.140855	0.0653503	0.0239423	0	0.119602
ENSG00000173213	0.836344	0	0.461109	0.0441143	0.688738	0.534198	1.21598	0.538002	0.408053	0.836352	0.40177	0.751306	1.25533	0.789346	0.927813	0.66086	1.82271	1.72511	1.02125	0.17927	0.442188
ENSG00000173214	0.818059	2.19193	0.893361	1.69895	0.74149	0.536252	1.38516	1.10163	0.651483	1.42237	1.37527	1.24975	1.53042	1.65876	0.897484	0.674509	1.94252	1.04173	0.64857	0.299744	1.20253
ENSG00000173218	0.841972	0.523711	0.656501	0.421393	0.50472	0.25859	0.567548	0.565335	0.794937	0.766573	1.08011	1.11783	0.588308	0.639757	1.64151	1.46745	0.424136	1.38442	1.51481	0.131555	1.99833
ENSG00000173221	4.05793	3.35991	4.26811	5.14099	5.10176	6.42408	3.92507	4.12044	5.82473	4.27094	4.68856	4.30605	5.20704	6.70111	4.37273	4.99813	5.11679	6.31542	2.53585	5.67712	4.56286
ENSG00000173226	3.1206	4.2223	3.95052	3.44928	3.40509	3.44346	3.20463	3.54662	2.82375	3.72003	3.6683	3.23275	4.0553	3.88539	3.19413	3.16654	4.92269	3.69537	3.38287	1.89195	3.81655
ENSG00000173227	0.593343	0.230813	0.615274	0.0979074	0.320074	0.0483924	0.0891049	0.0913884	0.63511	0.644387	0.338141	0.499978	0.526832	0.304978	1.05989	0.156668	0.158761	0.573877	0.144613	0.134164	1.41889
ENSG00000173230	4.62034	4.743	4.18732	4.63016	5.01915	5.15372	4.67854	4.27955	4.24156	4.86919	4.29998	4.58733	4.7275	4.35092	4.52124	4.2419	4.953	4.53887	3.16148	3.66033	5.02682
ENSG00000173231	0	0	0	0	0	0.042839	0	0	0	0	0.0404324	0	0	0	0	0	0	0	0.0406133	0	0
ENSG00000173237	0.0729674	0	0	0	0	0.439643	0.0399076	0	0	0	0.0360616	0	0	0	0.0289821	0	0	0.0339043	0	0	0.0443815
ENSG00000173239	0	0	0	0	0	0	0	0	0.21281	0	0	0	0	0	0	0	0	0	0	0	0
ENSG00000173250	0.0357829	0	0.0154419	0.0137124	0	0	0.0134022	0.0287332	0.0550846	0	0	0.010227	0.0136838	0.026497	0.0194073	0.0116888	0	0.0115515	0	0.0370307	0
ENSG00000173253	1.46053	0	0.0701915	0.0743643	0.032359	0.0444333	0	0.0978535	1.70573	0	0	0	0.0947198	0	0.13818	0.158677	0	0.156412	0.505671	0.794274	3.32568
ENSG00000173258	2.8775	3.282	2.74053	4.24861	3.70677	3.51006	3.48063	3.43021	2.36287	3.63917	2.74684	3.89665	3.13878	3.19952	2.75225	1.99537	3.73315	1.25573	1.89445	2.4967	2.78749
ENSG00000173261	0.768116	0.31194	0.464202	0.35755	0.301592	0.181221	0.52103	1.09967	0.279031	0.261077	0.298288	0.746974	0.507058	0.222559	0.254322	0.484094	0.0891971	0.450076	0.436009	1.47186	0.452609
ENSG00000173262	0.266388	0	0.251616	0.024497	0.208174	0.0525912	0.190449	0.307446	0.0203294	0	0	0.13366	0	0.068558	0.0206139	0.115362	0.0589371	0.220185	4.53615	0.0185701	0.0727781
ENSG00000173264	4.64573	5.69638	4.47666	4.81686	5.73766	3.83444	5.41874	4.90732	4.82754	4.8067	5.17359	4.67368	5.00908	5.00441	5.08101	4.33654	4.79002	5.50664	4.13756	4.60738	5.6844
ENSG00000173267	2.91537	3.15474	2.52143	2.00661	1.98589	1.49623	2.55235	3.21593	3.00178	2.72329	4.76633	1.79446	2.40418	3.07776	2.9975	4.55728	1.14481	3.20136	0.999232	3.28711	3.37645
ENSG00000173269	3.48724	2.75326	2.79436	3.40172	2.86783	2.83709	4.23278	4.21224	3.56013	3.5751	4.90175	3.35074	3.11416	3.97237	3.71623	5.35263	1.86151	3.55834	2.26297	1.70957	4.21183
ENSG00000173272	6.37671	5.34719	4.84615	5.42986	5.91248	6.40427	6.56303	6.16168	6.51976	4.7794	6.86727	5.82346	7.01541	5.15067	6.16694	5.26675	5.18576	5.77012	6.51218	5.66131	6.56153
ENSG00000173273	2.69838	3.83121	3.66081	4.45957	4.895	4.1524	4.88586	4.29734	2.39567	3.8655	3.89665	3.48302	3.8644	4.33655	3.22332	2.56982	3.83141	2.79105	3.31164	2.07073	3.56344
ENSG00000173275	3.01779	1.67575	1.36597	2.3095	2.41467	1.70051	2.06155	2.2609	1.87609	2.19211	3.03962	2.73595	3.0715	2.8636	1.90572	2.59408	1.71433	1.94753	2.58194	1.67063	2.72061
ENSG00000173276	2.26461	2.98154	2.25904	3.09348	3.78139	3.85702	2.81019	2.65822	2.03906	2.42943	3.10662	2.8326	3.16051	2.84003	1.87109	1.89798	3.49744	2.28965	2.6445	2.00695	2.39833
ENSG00000173281	2.54864	0.885914	0	2.53411	1.9015	3.49045	1.95927	2.12667	3.16706	1.37049	2.43043	1.71005	2.47316	2.61076	1.83454	2.02349	1.30519	2.30861	1.82336	3.25406	2.89403
ENSG00000173285	0.333236	0.319029	0.252064	0.225831	0.169279	0.104404	0.316212	0.218703	0.0820731	0.183403	0.196834	0.242296	0.212893	0.255578	0.0872605	0.264156	0.312469	0.207053	0.224729	0.135316	0.353473
ENSG00000173295	2.94782	1.97953	3.00062	2.97493	3.27934	3.91708	3.60823	3.78622	1.49663	1.74713	3.60773	2.66597	3.10389	3.13215	2.12745	2.06163	2.12676	2.48782	4.76998	1.91238	2.57398
ENSG00000173302	1.90249	0.250734	0.486478	1.22405	0.682157	1.39705	3.30617	4.0393	1.32125	1.97259	1.29194	1.39542	3.13267	3.76954	0.979711	1.16136	2.97059	0.898882	0	0.245939	1.33456
ENSG00000173320	1.2324	0.308983	1.35099	1.21889	1.17692	0.180685	1.37666	1.82366	0.471587	2.07029	1.05368	1.68333	1.5559	0.304603	1.53136	0.771023	0.245547	0.822671	0.715554	0.227933	1.68754
ENSG00000173327	4.92049	5.52753	4.10957	4.4422	4.70946	4.90685	5.82793	5.07684	4.86608	5.13908	5.45499	4.77536	5.75697	5.81343	4.83072	5.47193	5.62019	5.96444	4.03432	4.97293	5.07106
ENSG00000173334	2.65677	3.63816	3.83939	4.16687	5.43581	5.0314	3.81115	3.66511	3.41809	3.75141	4.18206	3.08585	4.1006	2.74368	3.78447	3.36078	5.34971	3.8789	3.52134	2.62693	3.68302
ENSG00000173335	0.0750301	0	0	0	0	0	0	0	0	0	0.0248813	0	0	0	0	0	0	0	0	0	0
ENSG00000173338	1.14892	0.678974	0.228923	0.603223	0.547839	1.14236	1.18	0.896913	0.418707	0.847185	0.990102	1.09255	1.28462	1.10919	0.4412	0.750625	1.48476	0.692687	0.194405	0.791096	1.31997
ENSG00000173349	0	0	0	0	1.84231	0	0	0	0	0	0	1.42278	0	0	0.0342594	0	0	0	2.89991	0.370254	0
ENSG00000173357	0	0	0	0	0	0	0	0	0	0	0	0	0	0	0	0	0	0	0	0	0
ENSG00000173366	0	0.062083	0.149496	0.0256313	0.064084	0.0955977	0	0.106543	0	0.197602	0	0.124872	0	0.162853	0	0	0	1.06196	0.130649	0	0
ENSG00000173369	4.96481	2.23043	4.46094	3.5617	2.97434	4.55836	5.43727	4.07147	7.1858	4.22605	5.35202	3.42965	4.72244	5.40162	5.76443	9.17567	5.49693	8.73051	5.26436	3.85103	7.14635
ENSG00000173372	4.69113	2.56379	4.51894	3.76575	3.02112	4.35709	5.30014	4.16352	7.27953	3.96882	5.63202	3.53924	4.69491	5.31883	5.69279	8.9495	5.43302	8.60766	4.45802	4.0728	7.14706
ENSG00000173376	2.36378	3.30812	0.393924	0.104718	0.191218	4.30808	0.0601456	0.184542	2.07522	0.558571	5.54224	0.0704237	0.153107	0.357246	0.72666	0.35816	0	0.165275	0.195285	1.3388	0.292479
ENSG00000173389	0.129873	0	0	0	0	0	0	0	0	0	0	0.103551	0	0	0	0	0	0	0	0	0
ENSG00000173391	0.991543	0.0400872	0.839111	0.294505	0.102252	0.859135	0.430103	0.541306	1.90431	0.163795	0.420663	0.12334	0.243441	0.485497	1.78899	0.907398	1.29725	1.10274	1.22651	0.0667891	2.02704
ENSG00000173401	1.17247	0.532025	0.482575	0.775043	1.28761	0.393321	1.30978	1.35999	0.264894	0.82117	1.09792	1.12287	1.03994	1.27987	0.655412	0.198039	1.03051	0.182433	0	0.447742	1.10445
ENSG00000173402	4.00686	4.40831	5.23517	5.50862	5.27347	6.05572	5.25625	5.03235	4.78993	5.53138	5.33828	5.07761	5.24587	5.76459	4.62365	3.94257	5.29583	4.59128	3.48502	3.46165	5.26786
ENSG00000173404	4.5479	7.07387	8.24903	7.70059	8.12275	6.05853	6.74446	7.77693	4.9312	7.76179	6.31041	6.31779	7.85522	7.1569	6.56482	3.87407	8.10387	6.06293	3.62584	4.91248	7.05063
ENSG00000173406	0.583141	1.17048	3.37269	4.48479	3.39492	0.668233	5.11516	2.10766	1.16179	1.61366	1.39269	1.32383	2.92576	1.27185	3.50553	1.55373	0.155181	0.47868	0.0147138	0.069764	2.55458
ENSG00000173409	3.60926	4.77503	3.96975	4.84954	5.18886	4.47817	4.86184	4.42059	3.6513	4.86533	4.99122	4.00491	5.15518	4.28219	4.20915	2.76252	5.05304	4.09075	4.95815	4.90419	4.2055
ENSG00000173418	7.70936	8.73175	7.36702	7.677	6.69478	9.31764	9.672	9.90333	7.584	6.86325	6.54993	7.84997	6.37895	9.60976	6.78857	6.97471	6.52585	6.11746	6.14374	7.77576	6.55023
ENSG00000173421	0.328726	0.0856517	0.432467	0.186286	0.311396	0.58707	0.239143	0.661304	0.242259	0.684064	0.376107	0.371884	0.426432	0.343549	0.157661	1.14311	0.521022	0.32706	0.0865678	0.391558	0.584875
ENSG00000173431	0	0	0	0	0	0	0	0	0	0.0751917	0	0	0	0	0	0	0	0	0	0	0.0909252
ENSG00000173432	0.326133	0	0.0949819	0	0.112991	0.547829	0	0	4.75135	0.129056	0.483641	0.148829	0.150844	1.95193	3.56983	2.86138	0.339669	4.55048	0.648684	0.0744575	3.08244
ENSG00000173436	6.12717	6.88417	6.37347	7.11699	7.21601	7.33047	6.42682	6.40655	6.40286	7.16228	7.05947	5.36809	7.19479	6.99782	6.72736	6.074	6.88063	6.96209	5.53129	7.3752	7.04811
ENSG00000173442	4.86024	3.77282	4.57798	4.73642	4.18468	4.71833	6.03615	5.75448	4.58323	4.92552	5.62726	4.17179	5.94179	4.72264	4.63273	5.35958	5.71324	6.12313	4.48368	4.37091	5.89426
ENSG00000173451	2.71549	2.94479	3.03817	3.51677	2.99789	2.66771	3.58469	3.55808	2.01359	3.3478	3.39585	2.96719	3.16836	3.17297	2.23057	2.21778	3.50687	2.99956	3.22779	2.21621	2.33074
ENSG00000173452	3.07765	2.90909	3.53816	3.75951	5.07326	0.330693	3.1954	2.67689	2.22367	3.46082	4.61094	3.44082	3.89457	2.64374	3.76267	1.44368	5.35078	0.0654386	0	2.17034	4.82085
ENSG00000173456	3.38407	4.48932	3.67177	3.47614	4.27862	3.02524	5.02619	4.20436	3.79151	3.91895	4.54306	3.83065	4.62517	4.09062	3.71671	2.73322	4.2531	4.20975	2.3564	2.62725	4.10919
ENSG00000173457	5.15137	5.6855	5.84709	6.83587	7.12236	5.03328	5.24215	5.00715	6.49804	6.97842	6.2074	5.47757	5.57122	6.78392	5.96242	4.88263	4.94486	7.34419	6.14054	6.38812	6.30007
ENSG00000173464	0	0	0	0	0	0	0	0	0	0	0	0	0	0	0	0	0	0	0	0	0
ENSG00000173465	4.19501	5.37436	4.14205	4.2773	4.63021	3.69335	5.38004	4.36887	4.46944	5.01952	4.6733	4.48751	5.53257	4.4864	4.61018	3.4398	5.02873	5.31808	4.3821	4.06593	4.59353
ENSG00000173467	3.87936	0.0789117	3.86025	2.2344	2.00099	9.06182	0	0.104302	4.8703	1.01465	0.178484	0.0770803	3.36991	0	3.50728	0.151021	0	1.42668	0.553715	6.42907	2.653
ENSG00000173473	2.93819	3.48454	3.99707	3.7054	4.1649	4.02487	4.0663	3.83751	3.58758	4.00883	3.47667	3.36191	4.16511	4.85477	3.37606	2.83696	4.55957	4.20566	3.5573	2.53745	3.89366
ENSG00000173480	4.24171	4.1	3.3776	3.75079	3.46861	3.6129	4.15237	3.93322	2.80028	3.51899	2.91533	4.04233	4.06572	2.94987	3.82775	3.12776	3.82343	3.46469	2.5702	4.21146	4.18089
ENSG00000173482	4.16943	2.71102	4.72145	5.39798	5.74613	7.04756	4.99981	3.62686	5.12885	3.38275	5.03061	5.15383	3.5803	4.2199	4.67476	5.23311	2.25566	3.93676	4.99519	6.01877	4.90034
ENSG00000173486	9.72898	8.83059	9.14324	10.7384	7.48641	8.80621	9.87047	9.44485	9.31141	9.00584	7.80849	8.05972	8.72301	8.85232	8.48382	7.62263	9.59235	8.74841	7.35903	10.55	8.4022
ENSG00000173503	0	0.0406147	0.0726533	0.0336873	0.203383	0	0.0870758	0.135909	0.178012	0	0	0	0.0919963	0.091299	0.0431051	0	0	0	0.136824	0	0.353781
ENSG00000173511	6.58927	8.15973	6.36419	7.24411	7.75514	5.3512	7.57113	6.80172	7.62682	7.10156	7.50414	7.18056	8.03273	7.81519	7.33223	5.95139	6.93446	7.76368	5.61417	7.75083	7.69274
ENSG00000173517	2.43875	1.88506	3.03988	3.77071	2.49406	1.65972	2.97967	2.10936	2.43847	2.78093	2.40224	2.45385	2.62059	3.23253	2.64227	2.95961	2.75893	2.39536	2.72137	1.04532	3.639
ENSG00000173530	1.18368	0.579465	1.01346	0.545931	0.359246	0.678065	0.560277	1.20155	1.02373	0.915172	1.32201	0.97483	0.707436	0.807593	1.49108	1.19909	0.660803	1.51304	0.127954	0.180966	1.93216
ENSG00000173531	4.99179	3.65	5.13716	4.48775	5.85977	8.59023	5.39785	4.59766	5.37334	5.64532	4.61854	5.13952	4.67192	5.1015	4.23768	5.02613	4.21507	5.2361	5.83923	5.30379	4.59813
ENSG00000173535	1.45717	0.837157	0.97696	1.44196	1.99869	0.174749	0.19153	2.00089	1.28959	3.26332	3.34654	0.469371	1.49883	2.69804	2.27549	1.78198	2.9802	1.8287	0.467566	0.333423	0.925778
ENSG00000173540	4.37804	5.33387	4.76995	4.29812	3.63778	5.22782	4.04	4.24799	4.26947	4.84863	3.73739	3.46901	5.15302	4.88683	4.70749	3.68025	4.80172	5.04405	2.79199	3.68936	5.09224
ENSG00000173542	4.48524	7.00163	2.09363	3.98478	2.77311	5.76356	7.01271	7.51015	4.67191	3.83844	4.246	4.7073	4.44929	7.98531	5.78748	4.14203	5.74915	3.93712	2.93991	3.86216	6.06301
ENSG00000173545	4.19248	4.87906	4.00388	4.73855	4.41032	4.98218	6.12155	5.05911	4.66375	4.78575	4.22681	4.78485	4.52453	4.48723	4.00387	3.22096	4.6119	4.57	4.53945	4.26493	4.19095
ENSG00000173546	2.15544	2.6509	1.27177	2.3906	1.37394	2.30417	3.41061	2.51358	2.60467	3.01427	3.21163	3.41731	2.79729	2.58592	3.96185	4.21625	1.27564	1.50097	0.807188	0.5855	3.8933
ENSG00000173548	3.37605	3.47111	3.39788	2.23711	2.91329	3.84405	2.45621	2.54528	3.3933	3.7596	2.82898	2.28542	2.95108	2.3744	3.45647	2.76654	3.07683	3.76219	3.67697	2.6228	4.00544
ENSG00000173557	3.02078	1.87867	3.38697	2.69145	2.67292	2.83779	2.8732	3.46827	3.17721	2.27575	2.13046	3.99141	2.30535	2.51902	2.35205	1.74393	3.06924	2.5968	3.15099	2.16192	2.59709
ENSG00000173559	3.8132	0.562838	0.958561	1.19658	0.936442	1.30599	1.41365	2.0905	2.42721	1.07198	2.24597	0.758487	2.20974	2.08567	1.92072	3.87807	1.69791	4.13423	3.04139	0.863999	3.775
ENSG00000173567	2.54056	1.44789	1.54078	0.748611	1.16685	1.40175	2.39144	4.26633	2.2064	1.37876	2.41407	1.24759	3.93115	1.38113	0.236553	2.12043	0.512025	1.21994	0.751231	2.14128	1.21497
ENSG00000173572	0	0	0.0131421	0	0	0	0	0	0	0.0120795	0	0	0	0	0	0	0.0120737	0	0	0	0
ENSG00000173575	4.93034	4.53578	4.48002	4.62167	5.29016	4.71412	5.61164	5.05721	3.98216	4.74088	4.77525	5.09553	5.25306	5.1401	4.27469	4.37739	5.50483	5.2006	5.05059	3.70523	4.91739
ENSG00000173578	0.128553	0	0.0173718	0.0156346	0.038998	0.0222655	0.0597235	0.0163694	0.181497	0	0.245648	0.0357675	0.0476738	0.036523	0.0167873	0.69281	0.0399203	2.68783	0.0141039	0	0.159225
ENSG00000173581	4.65193	6.00859	4.45798	4.86095	4.92197	5.75151	5.59936	5.36969	4.55537	4.80979	5.29113	4.62839	5.20669	4.83954	4.45478	4.42977	4.00515	4.77055	2.91655	5.34312	4.30303
ENSG00000173585	0.0840792	0.0604307	0.0188449	0.216138	0	0.217331	0.0329965	0.0178321	0.104023	0.0563713	0	0	0.0347594	0.253378	0.0122411	0.436788	0.47303	1.10328	0	0.0108486	0.186932
ENSG00000173588	3.41036	3.76499	2.45241	2.51658	2.55581	3.77849	2.95009	3.81783	3.62566	3.01973	2.43335	2.74251	4.60853	3.37239	2.65005	2.37884	3.53482	3.12107	3.57681	3.04557	3.38208
ENSG00000173597	0.517888	0.361031	0.0761773	0.113264	0.26225	0.495379	0.435526	0.279087	0.940637	0.535409	0.340686	0.230429	0.31103	2.1584	0.311696	0.693437	0.239363	1.1201	0.101852	1.08113	0.716222
ENSG00000173598	5.38875	4.24519	4.54116	5.43198	6.60155	6.4859	6.1133	7.44483	6.87094	5.30014	6.4649	5.14012	6.27471	7.49396	5.25099	4.66488	7.96874	5.14523	4.41579	3.94677	6.03975
ENSG00000173599	1.85497	3.61778	2.5217	2.42022	3.00627	1.76454	2.85609	2.25475	1.6647	3.50779	3.22988	2.39149	2.37984	1.98425	3.14747	1.35945	2.72048	1.72609	1.41932	1.2068	3.50228
ENSG00000173610	0	0	0	0	0	0.0246048	0.0253067	0	0	0	0.272952	0	0	0.0247608	0.0124571	0.0151336	0.0171608	0	0	0.0366215	0
ENSG00000173611	1.48168	1.50292	1.3587	1.9739	2.05027	1.40605	2.01212	2.7508	0.896062	1.92233	1.91114	2.42692	1.81898	1.47616	2.15766	1.08195	1.41473	1.19303	0.898399	1.15769	2.19683
ENSG00000173612	0	0	0	0.0181926	0.0725449	0.134295	0	0	0.0681494	0.0911284	0.0167944	0	1.0595	0.147481	0.039996	0.0166047	0.230552	0.094732	0	0	0.018946
ENSG00000173614	1.82665	2.81606	2.30147	2.96893	3.54686	2.94804	2.93673	2.9851	1.53176	2.63763	2.60374	2.25521	2.87581	2.88072	2.35952	2.19544	2.8928	2.46379	1.76259	2.1105	2.73251
ENSG00000173621	2.81552	2.87929	1.28189	1.92241	3.47632	2.33972	3.14817	2.63339	3.50127	2.41942	3.96822	3.57906	3.09847	2.8621	3.5853	2.70037	3.24431	3.46576	2.68715	2.91807	4.32172
ENSG00000173626	0.106082	0.0410635	0.019978	0.327991	0	0	0.0517814	0.0555247	0.0600073	0.087304	0.296603	0.0263057	0.0864767	0.134058	0.0126316	0.397889	0.0349496	0.0883737	0.0499959	0.0362093	0.243252
ENSG00000173627	0.62118	1.35708	0.253874	0.144715	0.256915	0.817125	0.0296621	0.15273	0.162728	0.132585	0	0.244508	0.570549	0.0147366	0.116614	0.0913979	0.757785	0.101325	0	0.0927338	0.281822
ENSG00000173638	1.66364	0.775935	1.27655	1.84164	2.30641	1.64702	1.06421	2.1056	1.73341	2.55231	1.32604	1.33143	1.68971	1.36902	1.6335	2.27495	1.28511	3.23654	3.34157	1.13484	2.69632
ENSG00000173641	1.56854	1.34902	0.318122	0.246113	0.558577	0.285046	0.510796	0.948181	1.62589	1.55817	4.1311	0.496459	1.74003	0.785407	2.10014	0.373169	0.656506	1.5387	0.351739	0.36718	1.84018
ENSG00000173653	3.74051	4.45521	3.10858	3.32041	3.95432	2.96111	4.99677	3.80139	3.67702	3.57684	4.13604	4.29275	4.35604	3.84362	3.53039	3.41268	4.74617	4.27612	3.0211	3.03677	3.99376
ENSG00000173660	6.8819	7.54115	7.26676	8.18586	8.49337	8.03905	7.63221	7.59046	7.72694	8.15183	8.79258	6.92786	8.20821	7.68443	7.77541	6.80872	7.78743	8.23264	8.10899	7.94022	7.53696
ENSG00000173662	0.169243	0.0599657	0.128097	0.0470092	0.249534	0.0660272	0.144035	0.111615	0.0342242	0.21568	0.16885	0.0462941	0.427134	0.0976014	0.0644663	0.0990002	0.0655089	0.0515545	0.0212793	0.0163765	0.146597
ENSG00000173673	0	0	0	0	0.289469	0.0966977	0	0	0	0	0	0	0.158029	0.124582	0	0	0	0.11162	0	0	0
ENSG00000173674	4.41545	5.58096	4.71388	5.30034	5.98587	4.60557	4.95376	4.90376	4.47517	5.0693	5.39666	5.14584	5.24983	4.9469	4.39721	4.14992	5.71097	4.88111	4.77521	4.06805	4.63248
ENSG00000173678	0	1.19993	0	0	0	0	0	0	0	0	0	0	0	0	0	0	0	0	0	0	0
ENSG00000173679	0	0	0	0	0	0	0	0	0	0	0	0	0	0	0	0.091999	0.102852	0	0	0	0
ENSG00000173681	2.92372	2.87618	1.3595	2.17576	2.44637	2.00287	2.22542	2.39031	2.12202	2.42823	2.34663	2.31636	2.67707	2.89055	1.93396	2.05334	2.63254	1.6071	2.22247	1.79163	2.54444
ENSG00000173692	4.91055	6.30683	4.72493	5.09024	5.35706	4.26244	5.39416	5.06248	5.06353	6.38151	5.26684	5.38739	5.92754	5.62566	5.5713	5.21799	6.23336	5.751	4.64866	5.03612	5.85743
ENSG00000173698	5.59197	0.281797	2.86999	5.56215	5.5677	4.62814	2.37156	4.61572	3.97865	2.72864	2.66547	4.76316	0.594482	6.14076	0.934194	2.2912	0.499222	2.80908	0.721703	1.81072	1.10207
ENSG00000173699	0	0	0	0	0	0	0	0	0	0.689704	0	0	0.403418	0	0	0	0.159844	0	0	0	0
ENSG00000173702	6.04206	1.03348	1.99266	0.217263	1.08338	10.3585	1.17533	3.87764	8.69143	2.51191	5.8184	5.21169	5.78755	8.14279	2.12536	6.89686	1.81789	7.89055	5.16057	8.64898	2.65281
ENSG00000173705	0.317662	2.75606	0.550455	0.853564	0.454869	0.628258	2.22914	1.74667	1.01615	0.81442	0.669212	1.55089	1.12356	1.05809	1.19229	0.291665	0.347274	0.301081	0.0429749	0.04972	1.25301
ENSG00000173706	4.25153	1.70322	2.11991	2.68759	2.38502	2.96382	3.47809	3.7446	3.28231	2.7193	4.49539	2.81205	3.44157	3.69791	3.26056	4.37424	2.64759	3.39624	2.13058	1.50758	4.32658
ENSG00000173714	0.0645228	0.0148737	0	0	0	0.0195696	0	0.0434341	0.0167259	0.171327	0.0317636	0.00910061	0.101079	0.0111564	0.0671114	0	0.0509627	0.0298868	0	0	0.102322
ENSG00000173715	4.16791	3.17651	2.91977	3.10161	3.1996	2.45698	4.64292	3.78259	3.36667	3.58047	3.68847	3.99203	4.47512	3.44629	3.62623	3.24696	4.4827	4.19182	3.66569	4.35495	3.80216
ENSG00000173726	5.19086	6.56085	5.49995	6.3717	6.21523	6.22691	6.06697	6.47183	5.34154	6.53276	6.33889	5.32532	5.60815	6.13428	6.38403	4.24608	6.91609	5.52112	6.44965	4.70038	6.26357
ENSG00000173727	2.4265	4.2888	1.47438	2.90222	3.77876	1.78187	5.96392	3.98733	1.49175	2.5614	3.35409	2.90035	4.30301	3.40339	2.46773	1.55596	4.22439	2.29009	1.42699	3.12612	2.53333
ENSG00000173728	0.511016	0.194096	0.181788	0.167124	0.22094	0.108401	0.1136	0.120778	0.0839064	0.293509	0.339497	0.253811	0.378254	0.163638	0.6333	0.197916	0.116096	0.194315	0	0.5507	0.373192
ENSG00000173744	3.59076	4.63294	3.96801	4.17324	4.881	3.37982	5.53123	5.52096	3.83213	4.38929	4.72684	4.10495	4.52991	4.77215	3.77301	4.09192	4.95103	4.9166	4.36677	1.79242	4.29004
ENSG00000173757	5.28018	4.51668	4.21681	5.04487	5.03308	4.99947	6.12114	6.00296	4.73405	5.64304	5.28572	5.44122	5.74944	5.31133	5.00063	4.37864	6.21798	5.16431	3.82659	4.4081	5.20667
ENSG00000173762	1.14836	0.130707	0.96349	0.457266	0.178764	0.844357	0.336848	0.951792	1.6387	0.200398	0.594589	0.227797	1.00077	1.021	0.67778	2.42382	3.82291	6.3628	0.410879	0.685328	1.66276
ENSG00000173769	0.00679206	0	0.0975663	0.610775	0.0618826	0.00716248	0	0	0.00540142	0.0947576	0.0213689	0.0968825	0	0	0	0.0135709	0	0	0	0	0
ENSG00000173786	5.12264	6.12337	4.50582	4.87794	5.8309	5.25593	6.18952	5.18428	6.22398	6.16454	5.3476	5.04307	6.03564	5.73116	4.75995	4.47495	6.059	5.53159	3.29299	4.97077	5.73054
ENSG00000173801	5.16356	5.71831	5.03061	4.86974	4.71556	5.91489	6.24272	5.64167	6.14419	5.46035	6.32359	5.43978	6.85339	5.25462	5.75149	5.242	4.85285	6.5587	4.91169	5.59207	6.00318
ENSG00000173805	2.22074	6.2349	7.21776	7.21334	2.10817	0.431067	6.59178	3.15333	1.93727	9.32494	3.67422	1.82882	1.1293	2.48513	6.17283	1.08393	11.1006	4.07523	0.988719	2.79702	5.1418
ENSG00000173809	0.197641	1.18527	0.0719974	0.236494	0.0397855	0.0391946	0.159765	0.16135	0.597877	0.125086	0.0663689	0.295824	0.161715	0.387313	0.0360827	0.23077	0.548163	0.49428	0.106012	0.126649	0.341743
ENSG00000173810	0	0	0	0	0	0.116542	0	0	0	0	0	0	0	0	0	0	0	0.114892	0	0.0745465	0
ENSG00000173812	9.26682	9.56556	9.57894	10.4235	9.78278	10.0023	10.4625	9.89805	10.0554	10.0211	9.48753	9.2768	9.82258	9.04134	9.26789	8.49155	10.2781	9.51701	9.1819	9.93004	9.39693
ENSG00000173818	4.99553	4.63124	5.02289	5.03417	5.19489	4.86063	5.43268	5.04311	4.53763	4.10533	5.48974	4.83155	5.35986	4.98502	3.491	3.95198	4.86233	4.00134	3.51354	4.49082	4.12758
ENSG00000173821	5.7296	4.22636	4.21512	4.77864	4.21567	5.44457	5.07648	5.23996	5.34459	4.90768	4.73234	5.00495	5.04277	4.79736	4.51703	5.87409	4.75828	6.51602	4.50952	4.56692	6.17367
ENSG00000173825	0.728449	1.33498	0.747439	1.21599	1.24769	0.531739	1.86499	0.745267	0.806187	0.646288	1.96614	1.20747	1.20851	1.91589	0.919633	0.272313	1.29491	0.922527	0.183328	0.904777	0.853757
ENSG00000173826	5.42679	3.74305	0.337518	0.957884	3.63873	5.92258	6.15422	5.90924	4.57411	5.48916	5.5889	3.21545	7.00008	7.10867	1.95394	5.68005	1.64269	4.06015	3.48074	5.48409	3.04589
ENSG00000173838	3.20727	1.35915	0.403201	1.20747	2.12545	2.34041	3.43617	4.2815	2.03131	0.58145	0.124933	2.48917	0.528296	2.44101	2.55144	0.567175	0.493443	0.0535882	0.155551	2.21165	2.98071
ENSG00000173846	2.91012	2.05381	1.3126	2.42134	2.28478	2.90699	3.15674	3.01989	3.96705	3.10871	3.79313	2.32507	3.51899	2.82166	3.1122	3.67988	3.02882	4.59368	3.2823	2.5905	3.60506
ENSG00000173848	4.25597	3.69787	3.42353	3.20481	2.38135	3.6444	4.10659	3.75588	4.67416	3.90375	3.68734	3.70865	4.26906	4.22778	3.47727	2.89505	3.65062	4.3188	5.05979	2.8279	3.91965
ENSG00000173852	2.66665	3.29586	2.77322	4.24799	4.064	2.6832	3.43859	3.04921	3.2105	3.39719	3.70827	3.19966	3.51726	4.06083	2.54304	2.0487	2.95231	2.64486	2.55152	2.46493	3.48463
ENSG00000173867	2.01842	0.218688	0.829021	0.472942	1.17281	0.363268	1.31352	0.409642	0.604139	0.737971	0.996531	1.14796	2.16219	1.95094	0.740187	0.866053	2.42381	0.661393	2.36021	0.388615	1.00331
ENSG00000173868	1.08737	0.481984	0.1394	0.201298	0.0642276	0.470943	0.716329	0.710271	0.31056	0.106319	1.14842	0.474271	0.26367	0.858038	0.703758	1.53266	0.409807	1.47192	0.183864	0.275243	0.636781
ENSG00000173875	3.15653	3.83395	3.16611	4.08621	4.05989	3.53411	3.90475	3.57508	2.599	3.49455	3.51174	3.0216	3.4354	3.36339	2.82864	2.46166	3.66087	2.93285	2.96206	2.82652	3.05359
ENSG00000173876	0.0713453	0	0	0	0	0.215795	0.255231	0.0443745	0.0284291	0.317678	0.0373527	0.0599713	0.09784	0	0.261941	0.0808446	0.305088	0.290628	0.0755901	0.0556871	0
ENSG00000173889	2.58314	3.62764	2.35914	3.0057	3.46704	3.37474	3.38775	3.11334	1.92551	3.15463	3.34137	3.48651	3.55002	3.9996	2.75139	2.55899	3.82906	3.43794	2.79345	1.30311	3.16178
ENSG00000173890	1.98114	6.27342	1.67619	2.24147	2.08459	4.06935	2.76872	3.3746	2.75371	2.99408	2.80585	4.75644	4.60597	5.23594	4.84068	2.49572	1.51164	5.49484	2.82746	0.676968	3.31548
ENSG00000173894	1.267	1.86767	0.542311	1.15479	0.562395	0.168989	0.174378	0.993001	2.23413	2.35232	1.05337	1.61763	1.6666	1.13793	0.931806	1.1859	1.83893	2.35188	1.76855	2.83714	1.19391
ENSG00000173898	3.31389	3.0755	3.77515	4.83107	4.64309	2.92456	4.99677	3.2441	2.51415	5.88307	4.41074	5.05426	3.25914	3.7297	3.6623	1.48443	5.13855	3.79542	4.26782	4.22858	3.62768
ENSG00000173905	3.78736	4.1824	2.30083	3.33298	2.92866	4.49404	3.02806	4.80771	3.60773	3.88663	4.2002	3.82624	4.26583	3.75716	3.88266	3.63062	4.87817	3.54502	2.24084	2.49621	4.25909
ENSG00000173908	0	0	0	0	0	0	0	0	0	0	0	0	0	0	0	0.045935	0	0	0	0	0
ENSG00000173914	4.11779	4.75933	4.48976	4.56745	4.74864	3.0008	5.7676	4.83694	3.63673	4.42185	4.83064	4.94621	5.56002	4.72827	4.25101	3.30137	4.88995	4.3251	3.03378	3.87612	4.53483
ENSG00000173915	7.00951	8.0333	7.86672	8.37926	8.39194	8.66431	8.53331	8.17156	7.77902	8.40585	8.77071	8.21918	8.46362	8.84548	8.04	6.81665	8.48956	8.02715	9.24677	8.66597	7.99962
ENSG00000173917	2.38693	1.97082	1.12335	1.75374	1.00521	1.2957	2.42346	5.97129	5.07409	2.22145	2.82336	1.92789	6.94237	2.23502	2.68511	2.62734	1.45727	3.03844	1.14823	2.28114	3.2987
ENSG00000173918	5.79326	3.61213	3.99307	6.15657	3.55081	6.24859	3.82142	3.96951	6.54903	3.91412	4.3692	3.509	5.62746	4.16635	4.46722	4.55094	2.06006	5.21478	1.73583	5.87185	4.6711
ENSG00000173926	2.23536	4.45643	0.807497	2.62957	5.12379	2.40089	2.04157	1.77785	3.89795	3.25206	2.42903	1.71882	1.54086	2.12649	3.0461	1.98794	5.65245	2.80838	1.55574	0.817049	2.90902
ENSG00000173928	2.01241	2.691	1.81153	2.03547	2.40983	2.5662	2.29474	2.5801	2.29531	2.46681	1.9608	1.89503	2.58477	2.41162	1.66446	1.47738	2.40188	2.62687	1.29645	1.69745	1.80769
ENSG00000173930	0.683832	3.34521	0.251723	1.08575	0.187407	0.0893042	0.251398	0.149613	0.635039	0.295352	0.764128	0.030394	1.24353	0.0319315	2.43895	0.524167	1.48847	0.36575	0.144516	0.039057	2.61662
ENSG00000173933	5.78446	7.16369	6.03831	6.21222	6.93552	5.26637	7.26964	6.25925	5.77536	6.83048	6.34001	6.73101	7.25448	6.74036	6.36394	5.3289	7.24861	6.67969	5.22381	5.18246	6.55006
ENSG00000173947	2.88462	2.53942	1.7624	2.39876	1.42802	5.03171	4.00896	3.90842	3.11413	1.28464	1.89238	2.02251	2.11371	4.155	2.29003	1.19437	0.0546401	0.602996	1.0092	3.40073	2.67197
ENSG00000173950	2.08491	3.05392	2.28692	2.05383	2.95172	1.95104	3.00064	2.70395	2.79859	3.52505	3.50729	3.25934	3.53993	2.99522	3.17998	2.53654	2.76264	3.02226	1.4928	1.83552	3.39238
ENSG00000173954	0	0	0	0	0	0	0	0	0	0	0	0	0	0	0	0	0	0	0	0	0
ENSG00000173960	1.80169	1.85111	1.94046	2.7727	3.21777	3.19024	2.61235	2.28662	1.92281	2.51371	3.02003	2.57203	2.77802	2.85486	1.82214	2.05245	2.9781	2.58831	2.48509	1.64901	2.37162
ENSG00000173966	0	0	0	0	0	0.0782314	0	0	0	0	0	0	0.0835797	0	0	0.0714661	0	0	0	0	0
ENSG00000173976	0.0420321	0	0.022784	0	0.0478817	0.0222527	0	0.0255236	0	0	0	0	0.0805703	0	0	0	0.0252826	0	0.019255	0	0
ENSG00000173988	0.265133	0	0.0263199	0.259279	0.0718121	0.0851568	0.0230623	0.375989	0.623778	0.0212139	0.25865	0.0688689	0.656894	0	0.0136366	0.227939	0.734616	0.530489	0.314919	0.0729496	0.0690339
ENSG00000173991	2.9479	0.449033	1.06512	0.760541	1.07228	1.76698	2.13858	2.74683	1.95102	0.527692	0.712629	1.28444	2.72212	1.94578	0.741494	3.33085	1.98501	1.85015	0.390672	2.4792	0.724243
ENSG00000173992	5.8303	6.56871	3.62376	4.64958	5.3762	4.40185	6.46427	5.2607	5.78952	5.74235	5.45778	5.88718	6.41065	5.47177	6.102	5.66731	6.02937	6.06034	4.29357	5.49447	6.50271
ENSG00000174004	1.44082	0.275499	0.881146	0.861048	0.664917	0.355695	1.30739	1.37941	0.898023	0.661213	1.91923	0.769129	0.650214	1.49295	1.55498	2.94376	0.452058	3.79974	0.331659	0.355375	1.80673
ENSG00000174007	1.11847	1.93533	1.41915	2.087	2.5221	2.24704	2.66321	2.28167	1.2416	1.35937	1.82363	2.20859	1.88113	2.15089	1.56161	1.10166	1.56698	1.8453	0.201252	0.976833	1.62918
ENSG00000174010	1.75847	3.07369	1.42621	2.86716	3.17738	2.21513	3.11293	2.46268	1.91854	2.43379	2.98044	2.90601	2.94495	2.68875	1.88563	1.38898	3.21943	1.80977	1.53108	1.61794	1.86242
ENSG00000174013	1.80013	2.96075	2.09374	2.94002	3.13486	3.02488	3.21403	2.70586	2.05547	2.67477	2.6853	2.86922	3.35169	3.58339	2.6369	1.81389	3.39193	2.56374	1.6015	1.75913	2.92074
ENSG00000174015	0	0	0	0	0	0	0	0	0.159949	0.0311312	0	0	0	0	0	0.0248856	0.0813492	0	0	0	0
ENSG00000174016	0.0243523	0.0162339	0.0158429	0	0.0147738	0	0	0.0147809	0	0	0.0130348	0	0.0138967	0	0	0	0	0	0	0	0
ENSG00000174021	5.7791	6.08498	5.60254	6.57105	6.65424	6.12695	6.49388	6.31791	6.07683	6.37794	5.69221	4.81081	5.80838	5.5757	5.92035	6.05853	8.57254	7.24991	5.36286	5.065	6.66163
ENSG00000174028	0	3.7965	4.06505	5.22235	4.78316	3.36615	2.19682	3.01398	0	3.99709	3.53658	0	2.71243	3.98744	2.80035	0	4.18989	0	3.12965	0	0
ENSG00000174032	2.37134	2.22658	2.4494	2.92354	2.16104	1.80543	2.33886	2.7132	2.09804	2.64323	2.6874	2.7851	2.73466	3.08565	2.42226	2.59544	1.84399	3.01162	1.55606	2.28894	2.36522
ENSG00000174038	0.518073	0.666156	0.02918	0.039794	0.281422	0.0126001	0.149837	0.55906	0	0.0719699	0.240507	0.378098	0.796054	0.118673	0.335857	0.0810151	0.239897	0.0334773	0	0.238946	0.20198
ENSG00000174059	4.26781	3.64726	4.18301	4.10471	3.71552	3.63415	4.43759	5.05414	4.992	4.31127	6.32878	4.78549	3.77682	5.08881	5.3335	6.13433	2.77856	4.17973	3.19159	2.40218	5.6964
ENSG00000174080	5.74327	6.55209	5.23601	6.37221	6.30392	5.50552	7.72333	7.21923	5.84737	7.15223	6.90106	5.05802	6.52839	6.73108	5.86557	4.8633	6.48635	5.75782	3.993	6.18855	6.34732
ENSG00000174099	2.64037	2.19387	3.2041	2.80183	1.65854	1.62495	2.61238	2.37887	3.65418	2.86782	3.26303	2.41315	2.82774	2.80903	3.63465	2.9245	2.3895	3.06006	1.82894	1.28381	4.38601
ENSG00000174106	3.03812	3.8836	3.08511	3.34126	3.78988	2.90324	4.01518	3.90823	2.53552	3.70449	4.10898	3.25161	4.01468	3.92419	2.86152	2.80715	4.4306	3.71968	2.83279	2.29848	3.73831
ENSG00000174109	2.95774	4.04434	3.52683	3.50848	3.95496	4.44384	3.43372	3.5145	3.61257	3.48291	3.72652	2.58606	4.11616	3.64282	3.43533	2.5199	3.52667	4.19665	2.36013	3.07479	3.38981
ENSG00000174123	0.482431	0.0412907	0.0346158	0.0578051	0.0548624	0.0547776	0.0809046	0.236997	0.339678	0.0425127	0.26472	0.0244743	0.0515948	0.340051	0.177367	0.538396	0.134577	3.13298	0.156848	0.0890615	0.394286
ENSG00000174125	1.75621	0.225696	1.59891	0.401695	2.27594	1.09798	1.26195	0.767954	1.66148	0.646737	1.58662	0.843519	0.90809	1.00239	1.13736	2.56866	1.81529	2.98743	2.31006	0.683831	2.25419
ENSG00000174130	0.37692	0.0336577	0.0621065	0.145912	0.138746	0.211968	0.141019	0.205381	0.296743	0.0975609	0.39088	0.146155	0.20806	0.282424	0.249369	0.871488	0.295675	1.86597	0.280151	0.151917	0.953939
ENSG00000174132	5.0443	5.57886	5.97057	6.84982	6.11515	6.95171	6.76446	6.99106	6.11493	6.01383	5.95406	5.52666	6.01718	6.65323	5.72529	4.10304	6.20861	4.11219	4.85059	6.47723	5.84348
ENSG00000174136	2.52726	3.40091	3.81024	3.44175	4.16194	2.84372	4.48334	3.66989	2.72979	4.5241	3.9999	3.21457	4.17051	2.86316	2.87001	1.97815	4.37258	2.6944	2.95713	1.76548	2.83554
ENSG00000174137	1.01065	0.291731	0.771738	1.21088	2.39262	0.869708	1.44315	1.97264	0.449505	1.19557	0.879591	1.3582	1.63618	2.17991	0.800465	0.464602	1.03001	2.16076	1.75321	0.590376	1.85125
ENSG00000174145	0.00469554	0.00625062	0	0.134927	0.0159485	0.128739	0.0104748	0.0965129	0.104926	0.00960516	0.574572	0.00817706	0.0218123	0.0102098	0.0304773	0	0.00530225	0.0090619	0.71225	1.28517	0.0108658
ENSG00000174151	2.44255	4.62569	2.83537	3.09159	3.62326	2.61372	3.19749	2.75641	1.5957	5.088	3.25052	2.85986	3.24823	3.69181	3.4938	2.1001	4.32468	2.72384	2.29681	1.4865	3.86293
ENSG00000174156	0	0	0	0	0	0	0	0	0	0	0	0	0	0	0	0	0	0	0	0	0.16478
ENSG00000174165	2.95215	3.7885	2.93045	3.28531	3.58064	3.23991	3.76833	3.03663	3.39891	3.88457	3.46397	3.18282	3.57852	3.82078	3.00658	2.47071	4.05512	3.80412	3.03905	3.15194	3.62902
ENSG00000174173	2.79898	3.87103	3.36849	3.69949	4.34239	4.32031	3.60985	3.44808	2.62851	3.25884	4.04613	3.55904	3.98511	3.92901	3.35844	2.4556	3.36265	3.76909	2.04995	2.58838	3.40156
ENSG00000174175	3.71868	2.48236	2.54648	1.58719	1.12971	0.532625	2.11013	2.93653	2.21511	0.695205	2.87275	0.346374	2.74158	3.27027	2.38907	3.93098	1.66224	3.34903	1.29234	1.43596	2.74786
ENSG00000174177	3.82363	4.27951	3.62508	3.64718	3.25956	3.92768	3.63632	4.27153	3.75288	3.37356	3.65387	2.50512	4.40978	3.50055	3.50109	3.31264	3.9282	3.9321	3.21604	4.46008	3.47808
ENSG00000174197	2.08162	2.69591	2.46622	3.10534	3.41331	1.90313	3.25424	2.69915	1.61457	2.59183	2.13576	2.77991	2.72585	3.15635	2.16553	1.61672	2.86	2.32838	2.42654	0.868115	2.79143
ENSG00000174206	2.65335	2.87206	3.65941	3.73938	3.1939	3.18251	2.75678	3.48743	2.22457	2.62318	2.52262	2.09194	2.79319	3.35819	2.20639	1.58103	2.79211	2.33744	2.65193	2.96134	2.97862
ENSG00000174225	0.346917	0.130207	0.0914426	0.0841133	0.11262	0.0541275	0.188422	0.246981	0.297972	0.150692	0.152233	0.12951	0.143673	0.10836	0.206066	0.0757051	0.085286	0.0981204	0	0	0.168379
ENSG00000174226	0.355985	0.0822298	0	0.502078	0.503388	0.187246	0.898623	0.0734803	0	1.09979	1.00547	1.12399	0.597994	0.416895	0.611017	0.535984	0	0.135146	0.124684	0	0.281728
ENSG00000174227	4.98567	4.54178	4.39525	5.15137	5.67943	5.42024	5.7799	5.81728	5.39781	4.7856	4.87849	4.65525	5.39379	5.48632	4.466	5.01511	5.22249	5.12057	4.26843	5.47802	5.20231
ENSG00000174231	6.43892	6.15738	6.04757	6.83984	6.57507	6.29812	7.38674	6.56216	6.83034	6.28931	6.41194	6.16445	6.80721	6.3479	6.11246	5.46675	6.73885	6.35416	4.70051	7.69736	6.453
ENSG00000174233	4.67709	4.30607	3.40597	3.87475	3.94262	4.50434	4.82258	5.1724	4.13741	4.86969	5.1337	4.60269	5.03709	4.59516	3.87043	4.24601	4.91982	4.36147	4.46009	2.91053	4.5138
ENSG00000174236	0.547535	0.954049	0.525672	0.384261	0.0867213	0.398469	0.239101	1.55741	0.760865	0.44584	0.617418	0.277727	0.249954	0.531485	0.698368	0.517913	0.128489	2.17629	0.308728	0.14732	0.961938
ENSG00000174238	5.0561	5.48745	4.89082	5.55072	5.63335	5.58791	5.91136	5.77865	5.12377	4.88779	5.71316	5.00873	5.18707	5.76722	5.26115	4.59764	5.33848	5.48768	4.06528	4.90423	5.83659
ENSG00000174243	5.83454	5.43669	5.16404	5.56714	5.83482	5.3491	6.09711	5.90578	5.64478	5.33673	5.64725	5.30206	5.99692	5.94428	4.74599	5.03102	5.95277	5.96823	4.99401	3.98475	5.72365
ENSG00000174255	0.158637	0.0247849	0.365745	0.221717	0.0699468	0.0160883	0.0549401	0.0786973	0.0138124	0.103237	0.0970309	0.111664	0.152657	0.0558898	0	0.270242	0.179409	0.999564	0.0671375	0.0627669	0.270975
ENSG00000174276	3.61144	4.70841	3.40105	3.90714	4.37458	3.65484	4.67253	3.87028	4.03692	3.72683	3.53123	3.82497	4.56618	3.94027	3.5342	2.67064	3.44367	4.09442	2.01764	4.35369	3.76622
ENSG00000174279	0	0	0	0	0	0	0	0	0.00836784	0.0110046	0	0	0	0	0	0.0108643	0	0.0101239	0	0	0.0119893
ENSG00000174282	4.57795	3.85348	4.61216	4.97165	5.46403	4.75183	5.50095	5.30263	4.50027	5.52091	5.5141	4.78492	5.38948	5.00905	4.77837	3.89009	5.77477	4.4362	4.24892	4.40266	4.97318
ENSG00000174292	3.31603	0.920548	2.06351	0.987178	1.47821	2.07385	2.7236	3.68311	2.41159	2.97925	3.05136	2.61234	2.59091	0.876452	2.29325	2.85417	3.48643	3.78164	2.26191	2.56329	2.45337
ENSG00000174306	2.81928	4.81831	3.11169	3.5415	5.88578	2.97877	4.88789	4.318	2.61594	4.04235	3.94447	4.27529	3.48268	3.20402	3.87134	2.44618	3.78969	2.66925	2.7845	1.9049	3.68749
ENSG00000174307	4.0286	2.71788	2.60677	2.39031	4.73424	4.25234	2.94313	3.07563	5.80076	4.82948	5.46006	3.01021	5.65253	4.74889	5.16478	3.73334	4.53583	5.3898	3.5528	2.97763	5.76968
ENSG00000174325	0	0	0	0	0	0	0.0473388	0.152177	0.224728	0	0	0	0	0	0	0	0.0321728	0.0834721	0.198499	0	0
ENSG00000174326	5.19924	3.34271	2.75766	0.892604	2.32243	0.592068	1.26104	3.33771	5.12552	0.93874	4.064	4.11058	6.60261	2.47482	4.8404	0.556009	4.41047	4.48145	2.90876	3.90045	4.46002
ENSG00000174327	2.0432	0.505156	1.08518	1.06782	1.96116	1.6825	1.34484	1.94577	1.60337	0.905037	2.43031	1.88126	2.10273	2.15915	1.18942	1.7258	1.77155	2.38712	1.0724	1.07511	1.32686
ENSG00000174332	0.556708	0.0423642	0.0751917	0.328669	0.527225	0.157239	0.109688	0.0178108	1.14479	0	0.0646346	0.0976863	0.705433	0.0338212	0.026759	0.0347172	0	0.219916	0.198578	0.232667	0.227024
ENSG00000174339	0	0	0	0	0	0	0	0	0	0	0	0	0	0	0	0	0	0	0	0.0291701	0
ENSG00000174343	0.0332475	0	0	0.0916376	0.182476	0.136064	0.0184889	0	0.0892839	0	0.0339875	0.0841024	0.14251	0.105519	0.0134851	0	0.27897	0.0909957	0	0.112752	0
ENSG00000174348	5.43418	1.67133	2.70419	1.38908	1.8031	0.881612	1.82464	0.989595	5.06978	3.46938	3.28344	4.36246	3.03521	3.4178	5.2215	0.824797	3.4236	4.16612	2.14227	1.68258	5.84903
ENSG00000174353	4.7835	3.87791	3.71916	4.76143	5.32335	3.94256	4.44486	4.53567	3.4432	4.80228	5.20462	4.0294	4.97862	5.28786	3.3771	3.50979	5.03232	3.79339	5.04198	1.79566	4.30855
ENSG00000174358	0.500118	0.290752	0.0539023	0.0164478	0.02487	0.625862	0.0250444	0.271307	0.131275	5.09144	0.126619	0	1.06812	6.71854	0.617319	3.06009	4.08626	5.91719	0.0837104	0.0268765	0.281684
ENSG00000174370	0.636764	1.29101	0.323512	0.394912	0.935106	1.2602	0.294339	0.183958	1.15725	1.4662	0.998488	1.15768	0.34668	0.173765	1.13338	0.691599	0.79253	1.1591	0.544161	0.494168	1.46716
ENSG00000174371	0.237346	2.08888	0.242289	0.188193	0.328287	0.731394	0.146861	0.157257	1.23369	0.275476	0.62073	0.370335	0.0297864	0.0571993	0.345335	0.402446	0.476282	1.6179	1.30592	0.0543901	0.530063
ENSG00000174373	4.66497	4.3149	4.19244	4.91143	5.59137	4.29383	5.45583	4.6051	3.89484	4.52195	4.72577	4.67938	5.37667	4.91124	3.83709	3.7935	5.09646	3.46688	3.47148	4.68102	4.41026
ENSG00000174384	3.59566	3.1371	3.22211	4.1873	4.64567	3.38777	3.25315	3.59099	3.11031	3.41281	3.68416	3.64583	3.64046	3.99403	2.80141	2.54292	3.61263	3.11777	3.42803	2.70894	3.8086
ENSG00000174405	3.61586	4.16344	3.22134	4.41908	3.54117	3.65477	4.35365	4.52091	2.6908	3.14955	3.32067	3.83228	3.61528	5.13344	2.70823	2.49648	4.15345	2.94204	1.64861	3.00037	3.24344
ENSG00000174408	0	0	0	0	0	0	0	0	0	0	0	0.103608	0	0	0.0960405	0	0.135737	0	0	0	0
ENSG00000174417	0	0	0	0	0	0	0	0.055279	0	0	0.02891	0	0	0	0	0.0285168	0.0320204	0	0	0	0
ENSG00000174418	0	0	0.219151	0.215669	0	0.378373	0	0.224785	0	0	0.191012	0	0	0	0.41914	0	0.224818	0	0	0.133029	0
ENSG00000174428	4.92226	4.46162	4.21644	4.71596	5.63143	4.57193	4.34682	3.74216	3.74207	4.32307	4.81523	4.21264	5.37403	5.6009	3.89245	4.73762	5.06927	3.65113	3.35931	3.87118	4.9879
ENSG00000174429	0.0276339	0.055322	0	0	0	0	0	0.0166061	0	0.0687368	0.014331	0	0.0614652	0	0	0.039516	0	0.0394023	0	0	0
ENSG00000174437	6.03605	7.36676	5.65157	6.31043	6.52722	7.0709	7.54196	7.44646	5.93703	6.45199	6.53562	6.51532	6.7997	7.33794	6.02777	5.19511	7.25984	6.02941	5.21904	4.83589	6.87603
ENSG00000174442	1.87292	2.43781	2.45118	1.7494	3.25308	2.59355	2.1636	1.68363	2.2193	1.93818	2.87592	2.51379	2.37313	2.26018	1.64302	2.32518	2.12195	2.91678	2.0579	0.72696	2.12294
ENSG00000174444	10.485	10.3778	10.6186	10.4652	11.0642	10.444	10.2784	10.0943	10.1183	10.8836	9.8899	10.7087	10.5994	9.78667	10.7052	9.13225	10.4303	11.044	11.6286	9.97242	10.5816
ENSG00000174446	4.34898	5.22417	4.081	4.66866	5.54503	5.30418	4.7769	4.40085	4.39469	4.46452	4.59872	4.40117	5.14009	4.77827	4.61388	4.00593	5.12417	4.85852	3.77162	4.23017	4.85665
ENSG00000174448	0.136849	0	0.391779	0	0.294365	0.205063	0.372053	0.582375	0.124889	0.0589592	0.215476	0.532732	0.172103	0.148704	0.2404	0.236591	0.158597	0	0.144202	0	0.149611
ENSG00000174450	0.0262122	0	0	0.0146924	0	0	0	0	0	0.037527	0	0	0.640861	0.0205726	0.0235463	0.0382423	0.0153677	0.0122211	0	0	0.0598799
ENSG00000174453	0.117879	0.67799	0.691143	0.105362	0.0184789	0	1.28859	1.38315	0.0638867	0.522905	0.144755	0.6885	1.0045	1.08696	0.540392	0.488385	1.41951	0.106691	0	0.00529937	1.07284
ENSG00000174456	4.83082	4.49457	4.96709	4.82941	5.20522	5.0384	6.2902	6.99974	4.67481	4.80191	5.43389	5.86174	4.50243	6.37824	3.63636	3.9837	5.61357	3.85858	4.16567	3.96686	4.25745
ENSG00000174460	0.9903	0.302975	0.465821	4.04472	0.571551	1.02014	2.16599	1.12802	0.477849	0.180709	0.10253	0.938049	0.357402	1.39045	0.879463	0.349649	0.0995107	0.505371	0.119222	0.133944	0.101996
ENSG00000174469	0.0204432	5.85363	0	0.0546582	0	0.121429	2.546	1.1342	0.0415164	0.0932951	0.0570398	0.0193319	1.02817	0.960371	0.0567805	0.152178	0.0221931	0.947513	0.10008	0	0.155656
ENSG00000174473	0.534914	0.036945	2.37198	1.28433	1.26046	3.58747	0	4.74679	0.424938	0.0612923	0.986375	0	0.262344	0.712882	0.146836	0.229892	0.117918	0.0863069	0.0138724	2.92043	0.584289
ENSG00000174482	0.901514	2.04199	0.0607807	0.43868	0.144477	2.07999	2.94805	3.25734	0.304636	0.666889	0.723408	0.0109273	3.75493	1.21657	3.58689	0.801554	0.0287191	0.456556	0.16425	1.32434	3.56432
ENSG00000174483	4.65222	4.81567	4.37598	4.70549	5.46944	3.85759	6.0252	5.19587	3.95399	4.65351	5.62192	4.769	5.58156	4.86679	4.38035	3.73146	4.9126	3.72013	3.57395	4.0542	4.61604
ENSG00000174485	3.58206	3.55549	3.84849	3.01206	4.32528	4.61558	3.93893	3.87678	2.70802	3.64066	3.72292	4.01882	3.66656	3.74021	3.08375	3.19155	4.77824	3.56745	4.0984	2.60899	3.78299
ENSG00000174495	0	0	0	0	0	0	0	0.13023	0.0906475	0	0	0	0	0	0	0	0	0	0	0	0
ENSG00000174498	0.21041	0.105992	0.940115	0.304854	0.197795	0.220282	0.24318	0.38669	0.428474	0.1275	0.168751	0.337052	3.25731	0.177164	0.0144967	0.134171	0.0621549	0.00845533	0.0346017	0.0387115	0.29223
ENSG00000174500	0.578806	0.115188	0.237212	0.062177	0.0763306	0.319207	0.0125172	0.163012	0.578066	0.372114	0.177962	0.564097	0.336738	0.203459	0.455129	0.839157	1.82581	3.26702	0.025559	0.0072357	0.54515
ENSG00000174501	2.11208	1.31952	1.38846	1.50117	2.13872	1.3522	2.131	1.89444	1.35683	2.35951	2.71523	2.02579	2.5964	1.93503	1.43163	1.31973	2.86945	2.31304	2.72536	0.928264	2.40015
ENSG00000174502	0.405919	0.0619379	0.0564614	0.0554345	0.0412444	0	0.0198983	0.01084	0.056707	0.0446851	0.0163152	0	0.320629	0.0380934	0.0713769	0.0269516	0	0.0681521	0.0564434	0	0.118
ENSG00000174514	2.31034	1.67621	1.75978	2.06704	4.13366	2.95956	3.57826	2.7946	2.93174	2.75255	3.96457	3.59959	5.46088	4.20685	3.07976	3.11043	3.28808	1.20401	2.36741	1.42791	2.64141
ENSG00000174516	4.37027	3.6406	2.73221	3.17179	4.22086	4.27028	5.64221	5.73425	4.28193	4.97153	4.40827	4.20375	5.39772	5.96063	4.25765	3.36164	6.0456	4.8344	2.75425	4.17713	4.68851
ENSG00000174521	1.00789	0.641045	0.541202	0.763242	0.835425	1.52585	1.38376	1.17782	0.985079	0.688731	0.906257	1.22505	2.00961	0.568264	0.527051	0.33636	0.689964	1.19724	0.0520388	1.59669	0.193251
ENSG00000174527	0.518989	0.0460663	0.0214968	0.295741	0.398445	0.0366398	0.217701	0.570392	0.160703	0.21042	0.371562	0.147575	0.342866	0.35326	0.294958	0.399805	0.144018	0.183464	0.0534172	0.0431135	1.0279
ENSG00000174529	1.2115	1.48066	0.798918	0.782095	1.18234	0.935402	1.23664	1.09543	1.05028	1.24542	1.23971	0.725287	1.14727	1.06755	1.07592	1.18406	1.22501	1.63364	1.34904	1.06738	1.69334
ENSG00000174547	4.45658	5.10504	4.36693	4.7117	5.01235	4.12349	5.3581	4.74962	4.85265	4.83365	4.75217	4.27704	5.21069	4.94814	5.22612	3.82137	5.19911	5.6221	4.05617	4.14027	5.2999
ENSG00000174562	0	0	0	0	0	0	0	0	0	0	0	0	0.035279	0	0	0.167312	0.0343763	0.0565294	0.125032	0.0223082	0
ENSG00000174564	0.599165	0.370264	0.316667	0.35634	0.402454	0.398969	0.439261	0.336534	0.539319	0.125844	0.922863	0.227053	0.463226	0.8892	0.254703	0.542143	0.871236	0.741955	0.891915	0.417891	0.637882
ENSG00000174567	3.1038	6.73276	4.9454	5.35161	3.91579	6.01039	5.97515	4.01599	3.39402	6.4486	5.49786	1.62787	5.53925	5.55675	5.57621	6.39651	4.7371	4.24149	6.59761	4.85558	5.71805
ENSG00000174572	0	0	0	0.0793843	0	0.0749726	0	0	0	0	0	0	0.081566	0	0	0.068741	0.0833196	0.13384	0	0.052683	0
ENSG00000174574	4.15536	5.60048	4.22659	5.271	6.07479	5.5947	5.63395	5.34123	4.27597	5.4956	5.5069	4.57082	5.72735	6.34891	4.4268	4.34864	5.91335	5.07659	3.73236	3.3776	4.90574
ENSG00000174576	0.159319	3.4643	0.0775424	0.164555	0.78323	0.132862	1.52332	2.47992	0.665527	0.411209	0.317816	4.7562	0.0924321	0.172769	0.741981	0.0346313	2.4117	0.0328978	0.121905	0.748067	0.189098
ENSG00000174579	2.7294	3.37718	2.9733	3.5692	3.99278	3.5706	3.98556	3.60301	2.56975	3.53205	3.60495	3.13812	4.04723	4.06569	3.20405	2.84603	4.31502	4.12263	2.23815	1.86091	3.53712
ENSG00000174586	3.71844	3.43343	3.01954	3.1825	3.64869	4.31107	4.86001	3.68511	3.18371	2.58005	3.35948	3.36756	3.92309	3.99813	3.25211	3.18054	3.65685	2.38791	1.18197	2.88863	3.88888
ENSG00000174599	1.88181	2.05091	2.78462	3.1209	4.40864	2.87506	3.87404	3.97694	1.74798	2.4658	3.3361	3.57211	3.07966	3.03634	2.89547	1.26789	2.18992	1.04414	1.36512	1.96796	2.64904
ENSG00000174600	0.899733	0.828858	0.550112	0.526088	0.336375	0.436406	1.15668	0.606306	1.76874	0.388188	1.08215	1.16212	1.57512	1.33284	2.00781	3.1993	1.03257	3.83105	0.696342	0.483471	3.79471
ENSG00000174606	3.57172	3.75784	3.267	3.77563	4.42693	3.16922	3.8464	4.08286	2.99322	4.1606	4.42143	3.58092	4.50768	4.37371	3.33508	3.69789	4.52624	3.86491	3.78294	2.25517	3.97882
ENSG00000174607	1.92404	1.28046	2.83112	5.24248	1.48782	2.99387	2.82092	3.33379	4.04227	4.68171	3.4875	3.91196	0.464583	6.12951	3.43161	1.13988	6.89109	1.14382	2.13751	2.61529	3.21733
ENSG00000174611	1.23806	0.220305	0.0817446	0.106175	2.22976	1.03799	0.823337	0.961329	0.112281	0.589068	0.980868	0.36505	0.23277	3.77042	0.838498	0.495893	0	0.00614288	0.00644453	0	1.48905
ENSG00000174628	2.98107	4.12992	3.86906	3.36795	4.08954	4.10874	4.26216	3.91808	2.53822	2.95757	3.31582	2.8858	3.71983	3.48014	3.16994	2.62983	2.19989	1.8762	1.97992	3.57935	3.4622
ENSG00000174640	4.93121	3.40064	3.09066	3.2062	3.83466	3.97755	5.41453	5.34759	3.51842	4.02613	6.99546	4.55032	4.86796	5.31493	4.99501	6.05795	3.04005	3.54156	3.06668	2.0967	4.48791
ENSG00000174652	5.22823	4.97389	4.46856	4.54438	4.97597	3.84836	4.50344	4.46952	4.57277	4.43252	4.8448	4.73455	5.13961	4.883	3.88781	5.0327	5.57464	5.025	3.82265	4.93686	4.07086
ENSG00000174667	0.0259955	0.00983301	0.00920239	0	0.016753	0.00788725	0.0162795	0.0259416	0.00585554	0.00744239	0.0150622	0.0134908	0.00845533	0.0168258	0.0122254	0.0317989	0.0167373	0.014181	0.0246927	0.0148851	0
ENSG00000174669	3.4577	2.74082	2.45352	2.70987	3.30495	1.7266	3.18858	2.80068	1.5179	3.04264	3.91153	3.06561	3.99137	2.90367	3.16111	2.43985	2.92112	3.39169	2.8844	1.40555	3.50262
ENSG00000174672	1.6726	3.59009	3.38635	3.92451	4.86748	2.82649	4.75642	4.25385	2.80008	3.65938	4.8934	4.4754	5.1022	3.66909	3.1005	3.08434	2.75603	3.75243	5.27164	3.47689	1.32247
ENSG00000174677	0.0483366	0	0	0	0	0	0	0	0	0	0	0	0	0	0	0	0	0	0	0	0
ENSG00000174678	0	0	0	0	0	0	0	0	0	0	0.0342608	0	0	0	0.00925543	0	0.013761	0	0.0113597	0	0
ENSG00000174684	4.56396	5.40007	5.49085	6.89526	7.04633	5.06434	6.94928	5.92701	4.76905	5.61271	6.0787	5.86178	6.00458	5.68203	5.43583	3.89608	4.82525	3.84535	2.03102	4.52639	4.91498
ENSG00000174695	4.72711	5.86724	5.17963	6.50129	6.08737	6.38592	5.83777	6.33657	4.96582	5.5057	5.32282	4.85748	5.74906	6.02125	5.26049	3.98669	5.63954	4.82017	4.28581	4.80064	5.3163
ENSG00000174697	0.0220226	0.0870962	0.0271002	0	0.0245254	0	0.0119207	0.0128533	0.456378	0.145293	0.0434285	0.0188934	0.0620167	0.235526	0.470399	0.0322222	0.0499667	0.335593	0	0.00818423	0.633733
ENSG00000174705	2.22249	2.15694	1.17943	1.81482	0.991709	3.15435	2.08048	2.63304	3.32258	2.57514	1.17766	1.38855	2.60589	2.59964	2.55799	2.54202	1.95367	3.04647	1.68029	2.66535	3.36539
ENSG00000174715	0	0.259183	0	0	0.32969	0.25753	0.117344	0	0.0869441	0.209191	0	0	0.123211	0.219502	0.0874493	0.105006	0	0.213258	0	0.0722691	0.122372
ENSG00000174718	3.41654	3.32421	3.29718	3.31946	3.02054	2.74238	4.05573	3.61221	3.34372	3.60555	3.95695	3.29098	3.8779	3.86316	3.49058	4.28608	3.89112	5.43796	2.80197	3.22448	4.1752
ENSG00000174720	4.39792	5.23364	5.39278	5.67103	6.02436	5.24907	6.12548	6.09254	5.106	4.99389	5.18033	5.26138	5.53117	5.74375	4.78741	4.64905	5.65653	4.88099	4.08481	5.08803	5.13478
ENSG00000174721	2.64243	2.32151	2.99182	5.92394	2.52376	3.49788	2.86436	1.98606	3.81955	2.69677	2.84818	2.22122	3.0664	1.97331	1.92538	0.781698	2.31286	1.66076	1.66177	3.74349	2.07949
ENSG00000174738	3.11892	4.51305	4.56996	5.01899	5.96488	4.70722	5.14141	4.30233	3.09648	4.4012	5.3413	3.96087	4.53325	5.17296	4.08025	2.93383	4.34149	3.21828	3.45536	2.9406	4.95628
ENSG00000174740	1.30092	0.317111	0.994231	1.29963	2.16501	0.865147	2.28212	1.63226	1.11844	0.615459	2.57469	1.71893	0.674879	1.72037	0.931626	0.799489	1.68383	0.712116	1.92242	1.22714	0.807438
ENSG00000174744	4.53553	5.62294	3.82741	3.94974	4.41267	3.59639	5.17555	4.23666	5.16112	5.43847	4.99804	4.42889	5.81315	5.30231	4.67596	4.36955	5.50538	5.86128	3.74061	4.8357	4.97215
ENSG00000174748	9.53746	9.75473	10.4948	9.95183	10.4029	10.1298	9.95499	9.84865	9.68219	10.8258	10.1063	9.97267	10.4246	10.0383	10.152	8.65007	10.4541	10.582	10.2256	9.16956	10.1281
ENSG00000174749	1.87048	2.01552	1.39466	1.55593	1.2367	3.26059	2.74165	2.19262	2.47025	1.31828	2.4297	1.39409	1.46528	1.83684	1.45721	2.59724	2.5425	1.77333	1.16914	2.16815	1.82564
ENSG00000174775	4.60227	6.10278	5.3354	5.56547	4.75265	3.0911	5.29729	5.0214	5.04762	5.25805	5.44409	5.47574	5.62858	5.52637	4.71791	4.60079	4.98665	4.82605	0	5.40712	5.18553
ENSG00000174776	0.881228	0.662938	0.0461027	0	0	0.916941	0.0212438	0	0.203825	1.37369	0.320438	0.478735	0.0758735	0.040236	0.0701063	0.359345	1.65327	0.517734	0.0351903	0.0239948	0.159475
ENSG00000174780	4.09906	5.52658	5.34752	5.78608	6.05941	5.35485	6.09867	6.13101	4.74545	5.37969	5.33241	4.77459	5.42839	5.7029	4.82117	4.1137	5.66278	5.2187	6.4438	4.34554	5.15558
ENSG00000174788	2.60682	1.57816	1.01909	1.51805	1.01964	1.55718	2.97928	2.73047	2.27394	1.504	1.92438	1.23492	2.66729	2.36733	1.05219	2.53741	2.06845	2.25304	0.778859	2.52588	1.45279
ENSG00000174791	3.36968	4.05221	3.094	3.5465	4.18324	3.21813	2.8461	3.42518	3.66703	4.39789	4.33361	3.87383	4.68054	2.48016	3.08723	3.73928	2.76107	3.73679	3.94113	3.12222	3.68789
ENSG00000174792	0.261948	0.142023	0.0822502	0.338531	0.101557	0.123844	0.72008	0.284872	0.0785019	0.110656	0.358876	0.249296	0.385818	0.150991	0.144159	0.306113	0.237399	0.389524	0.0518273	0.117793	0.288062
ENSG00000174796	2.91042	3.74467	3.48658	4.08773	4.44329	3.55209	5.02559	4.7265	2.80949	3.88946	4.25665	3.56465	4.64583	4.85257	3.38853	3.06485	4.23382	3.17451	4.15092	2.67843	3.78799
ENSG00000174799	1.3187	1.72576	1.26937	1.49361	2.22372	1.05825	2.53468	2.67405	1.26786	1.38551	2.04636	1.50935	1.64005	2.10896	1.39504	1.64128	2.25245	2.13409	1.22269	0.676634	2.03079
ENSG00000174804	2.59074	2.17293	2.39376	2.46815	1.93318	1.67392	3.20616	3.10211	2.59836	2.81389	4.22104	2.94787	2.24895	3.39245	3.48057	4.51174	1.37942	3.07225	1.45794	1.19549	3.89845
ENSG00000174807	3.79703	2.29637	2.10818	2.58234	1.68737	3.73003	2.67534	3.49294	5.17589	3.6033	4.42092	3.32411	3.17181	3.47024	4.11144	4.94927	1.07426	5.1532	2.13446	1.66831	5.51641
ENSG00000174808	2.43415	1.98039	1.65916	2.10656	2.462	2.05997	3.14407	2.76943	3.06992	2.35419	1.46141	2.29862	2.02322	4.89423	1.33001	2.15879	3.9654	0.905273	1.09503	2.04702	2.2203
ENSG00000174827	4.06469	6.15061	2.28417	0.388304	1.10763	4.9033	2.00873	6.71221	5.46063	7.07406	5.05623	3.99024	3.6377	2.99938	4.18298	6.03561	4.67159	5.18958	0.166456	0.766081	3.7888
ENSG00000174837	0.051102	0.0201018	0.0628719	0.016609	0.0330825	0.121934	0.0687588	0.0517104	0.46219	0.0875606	0.356299	0.0510226	0.0642579	0.168668	0.281171	1.10908	0.100329	1.43032	0.13566	0	0.454499
ENSG00000174839	2.58465	3.2273	3.68235	3.15028	3.73318	3.97008	3.56273	3.18402	2.25517	3.59437	3.42313	3.7864	3.78711	4.20699	3.06345	2.92555	4.33818	3.15274	2.22857	1.74757	3.6947
ENSG00000174840	2.22317	3.5338	2.84895	3.16154	3.99057	3.51869	3.26049	2.82335	1.81409	3.47839	3.34786	2.91461	3.68447	4.19776	2.75148	2.1369	3.81727	2.96163	1.71817	1.72027	2.84685
ENSG00000174842	2.91811	3.41762	2.40831	2.33994	3.32257	1.5636	3.10978	2.44408	2.09915	2.97961	3.07885	2.25739	3.57705	2.35641	2.76931	2.83146	3.35259	3.20869	2.28715	2.11369	3.49553
ENSG00000174844	1.33022	1.64271	2.69362	0.680511	1.40621	1.06058	2.34111	1.63305	0.814458	2.64912	2.75972	3.37565	2.00608	1.06252	2.31035	1.04266	1.60093	0.333986	0.113775	0.426681	2.88497
ENSG00000174851	6.4605	7.27089	6.07207	6.74859	6.43837	6.70953	7.17373	6.22831	6.33002	6.69328	6.0427	5.9726	7.27515	6.47303	6.49317	5.20751	6.77856	6.28247	5.76629	6.90995	6.55038
ENSG00000174871	6.05432	5.99793	9.08532	7.8137	4.93741	6.59913	6.19184	7.25164	7.24987	5.17149	5.56552	6.86954	8.54629	7.11744	6.71694	4.42714	5.15551	3.09259	0.893783	7.397	6.13357
ENSG00000174876	0	0	0	0	0	0.0648166	0	0	0	0.0931383	0.223077	0	0	0	0.0905513	0	0	0	0	0.063224	0
ENSG00000174885	0.090321	0	0.0916863	0.0192294	0	0.212613	0	0.109738	0.22423	0.0672284	0.0169142	0	0.0998634	0.0682443	0.119217	0.165734	0.34065	1.45583	0.404138	0.0227627	0.417388
ENSG00000174886	7.66222	7.95144	7.22604	7.82935	7.83451	8.41297	8.26894	8.0929	8.31607	7.70666	7.74112	7.73851	8.26118	6.88601	7.49687	6.87195	8.01145	7.76878	8.01185	8.8028	7.60062
ENSG00000174891	3.1041	4.22702	3.73611	3.88253	4.50158	4.24231	3.87586	4.17387	3.97373	3.99501	4.57626	3.86913	5.44975	4.66686	3.53519	3.39687	4.67326	3.53781	3.54437	3.29922	3.78211
ENSG00000174898	0	0	0	0	0.0168728	0	0	0	0.0217668	0.0585146	0.0592514	0	0.0317438	0	0	0.0147124	0.0323506	0	0	0	0.244455
ENSG00000174899	0.377314	0.325534	0.167381	0	0	0.0566432	0.219348	0.589738	0.600105	0.13681	0.106639	0.251187	2.52571	0.0577442	0.368124	0.538679	0	0.101206	0.824563	0.059765	0.33753
ENSG00000174903	6.1262	7.74165	6.79362	6.95002	7.56876	6.22737	7.70034	6.82274	6.6982	7.34046	7.41314	7.01525	7.63518	7.34682	6.90085	5.89542	7.84974	7.31957	5.46288	5.97355	7.10841
ENSG00000174912	0	0	0.287556	0.77261	0.607746	0.313473	0.38936	0.171795	0.0791029	0.631245	0.271619	0.357254	0.115072	0.696937	0.324528	0.1608	0.840634	0.26794	0.184919	0.0563199	0.391281
ENSG00000174914	0	0	0	0	0	0	0	0	0.0345172	0	0	0	0	0	0	0	0	0	0	0.0123627	0
ENSG00000174915	3.35588	4.1631	3.48275	3.72009	3.64625	2.43056	4.72	3.99266	3.28227	3.7469	3.73277	3.68534	4.15811	4.78754	3.59869	2.7521	3.82224	3.63231	3.32215	2.20276	3.51333
ENSG00000174917	6.31036	6.04897	5.97074	6.4503	6.41447	7.25645	6.83833	6.43178	7.00686	6.22684	6.20219	5.89987	6.53949	6.18384	5.78431	5.58602	5.65098	6.15005	5.90562	7.26051	6.06719
ENSG00000174928	2.5549	3.29898	2.2923	2.66526	3.28385	2.90279	3.5432	3.00144	2.07405	2.66121	3.10612	3.34833	3.52601	3.15359	2.56193	1.90637	3.32771	1.91192	1.83091	1.98236	2.72067
ENSG00000174930	0	0	0	0	0	0	0	0	0	0	0.0229231	0	0	0	0	0	0	0	0	0	0
ENSG00000174937	0	0	0	0	0	0	0	0	0	0	0	0	0	0	0	0	0	0	0	0	0
ENSG00000174938	6.17057	7.32076	7.86846	8.32051	8.08569	8.20173	8.36339	7.77585	6.53614	7.53552	7.66115	6.34784	7.24666	7.6899	7.72759	6.01	7.24069	6.45526	5.60172	6.50621	7.70191
ENSG00000174939	5.57996	5.20942	5.44182	5.70735	5.28012	7.17577	6.2327	5.49056	6.05812	5.77439	5.12623	4.84701	6.1341	5.78502	5.16471	5.31144	6.04322	5.43405	4.75144	6.85402	5.03724
ENSG00000174943	4.37174	4.55413	5.10039	4.7168	5.47768	4.79411	5.02166	4.61062	4.41747	6.27709	5.08382	3.67238	5.05114	5.31303	4.44677	4.25538	6.24654	4.13137	3.41854	4.52288	5.08504
ENSG00000174944	1.86027	0.167873	0.521705	2.06844	0.0515823	1.15739	0.270271	1.09078	0.324689	0.822301	1.50262	0.316212	0.572512	1.39382	0.531271	2.61252	1.58039	2.93778	0.0773606	0.252101	0.790617
ENSG00000174945	0.65414	0.25453	0.748244	0.897402	1.14947	0.52442	0.352321	0.560909	0.239496	0.0945807	2.64006	0.386792	0.335386	0.526082	0.173529	0.444702	0.522309	0.201714	0.0963685	0.240252	0.50143
ENSG00000174946	1.66987	0	0.340179	0.916983	0.0500377	0.130966	0.265535	0.345175	0.521744	0.148916	0.288224	0.189248	0.631314	0.284458	0.242576	2.37142	0.718031	5.01611	0	0.211979	0.49094
ENSG00000174948	0.0777913	0	0	0	0.00796904	0.00699595	0.80708	0.694601	0.66033	0	0	0	0.0150094	3.30167	0.00537699	0.0128704	0	0.375083	0	0	0.0227002
ENSG00000174950	0.380794	0	0.166733	0	0.31192	2.64659	0.0908792	0.034558	0.0874628	0.328469	0.283034	0.0412107	0.157214	0.478139	0.075319	0.056811	0	0.10331	1.04011	0.596557	0.0353058
ENSG00000174951	1.74348	1.0325	1.72857	2.13772	2.00848	2.0167	2.70328	2.59002	1.55429	1.5819	2.4459	2.40648	2.14396	2.42543	2.01189	1.8515	1.64564	1.87495	2.07523	2.26488	2.46676
ENSG00000174953	3.75432	5.21089	4.05686	4.49382	5.01737	4.48417	4.89334	4.58871	2.86454	4.96275	4.43361	4.76941	4.58377	5.61743	4.20004	3.23311	5.37695	3.98153	2.27706	1.1656	4.12578
ENSG00000174957	0	0	0	0	0	0	0	0	0	0	0	0	0	0	0	0	0	0	0	0	0
ENSG00000174963	0.10852	0	0	0	0	0	0	0	0	0.0135566	0.0300789	0	0	0	0.0958718	0.011613	0.0136195	1.56645	0	0	0
ENSG00000174970	0	0	0	0	0	0	0	0	0	0	0	0	0	0	0	0	0	0	0	0	0
ENSG00000174977	0.0453493	0.0578855	0.0528026	0	0.048112	0.0492892	0.049009	0	0.0362642	0.0445326	0	0	0.11041	0	0.0364316	0	0.0493324	0	0.0510129	0	0
ENSG00000174982	0	0	0	0	0	0	0	0	0	0	0	0	0	0	0	0	0	0	0	0	0
ENSG00000174989	2.96433	3.5856	3.02008	4.2772	3.04022	3.87683	3.45431	3.81086	2.2408	3.22338	3.0825	2.5553	3.20166	3.88398	2.68403	1.94692	3.10904	2.42534	3.01234	1.33589	3.36547
ENSG00000174990	0.0948468	0.671321	0.204927	0.0430071	0.822006	0	0	0.109322	0	0.0374033	0.037683	0	0.196706	0.0691109	0.439437	0.0646484	0	0.274418	0.0326665	0.0284687	0.480369
ENSG00000174992	0.0360925	0.0484008	0.014928	0	0	0.062789	0.026072	0	0	0.0119221	0.0592224	0.0309533	0.0275094	0.0252755	0.0192023	0	0.0547638	0.952767	0.0362107	0	0
ENSG00000174996	4.87891	5.75558	5.29805	5.31899	5.70502	4.60577	6.54987	5.9123	5.00533	5.14887	5.5039	5.66475	6.44197	5.92943	5.3398	4.46902	6.28412	4.23273	4.67658	4.87868	5.4471
ENSG00000175003	1.07169	0.471762	0.607481	0.209602	0.0919841	0.0843691	0.133211	0.986342	0.243284	0.17275	0.313228	0.357214	0.430578	1.17737	0.748009	0.9054	0.280151	1.684	0.318548	0.233547	0.545648
ENSG00000175018	0.0633856	0	0	0	0	0	0	0	0	0	0	0	0	0	0	0	0	0	0	0	0
ENSG00000175029	4.06725	4.41205	4.28579	4.15567	4.43637	3.93826	4.31733	4.84418	3.93497	5.20028	4.86628	4.83896	4.87506	4.92163	4.25534	3.44094	4.61292	4.45834	5.2165	3.00889	4.64653
ENSG00000175040	1.67053	2.85013	2.21063	2.45474	1.45024	1.70457	2.50084	2.76643	1.97865	2.42387	3.28681	2.06657	1.5151	1.57824	2.64137	3.46556	2.96609	3.16733	0.841931	1.53827	3.25338
ENSG00000175048	3.33929	2.22367	3.3437	4.83714	2.63296	2.95651	4.37971	4.23736	3.04741	3.95957	3.74872	2.27902	4.11269	4.87933	3.32486	3.78601	2.87438	2.96928	2.65215	4.09797	3.64037
ENSG00000175054	3.29238	2.87975	2.48718	2.74923	3.07484	2.97456	2.58477	2.84989	2.62463	3.0496	2.96492	3.06541	3.31783	3.34015	2.61856	2.76225	3.16022	3.1278	2.38099	3.01429	3.28046
ENSG00000175063	1.13316	1.48594	2.87671	1.43659	2.77283	4.55075	2.38754	1.21807	5.8032	1.3114	2.66556	2.68513	0.314542	1.16083	1.32263	2.14984	1.18934	5.48617	4.67566	1.82667	2.3436
ENSG00000175065	0.0104032	0	0.0128704	0	0	0	0.0226604	0	0.0190913	0.00824161	0	0	0	0	0	0.0159699	0.0453046	0	0.0364696	0.0156203	0
ENSG00000175066	3.03126	2.2402	2.00105	2.50042	1.90445	2.48395	2.81183	3.93616	2.572	3.00899	3.51604	2.46277	5.34467	4.75977	1.95839	2.16435	4.93247	5.97028	2.33139	1.2864	2.48007
ENSG00000175073	1.55968	2.65111	1.99873	2.82457	3.00269	3.00201	2.51814	2.55559	1.45884	2.10107	2.17441	2.17412	2.28808	2.9725	1.88091	1.82562	2.32566	2.54915	1.63689	1.14291	2.23213
ENSG00000175077	0	0	0	0	0	0	0	0	0	0	0.0179661	0	0.0206665	0	0	0	0	0	0	0	0.0212068
ENSG00000175084	1.23839	2.47799	0.894478	0.142033	0.182251	0.0587515	1.07456	0.356704	1.54155	3.51859	0.232458	0.395715	1.9609	2.34532	2.24503	0.201778	0.85969	4.89285	0.215127	0.708779	1.18783
ENSG00000175087	2.09488	3.19707	2.68556	2.83871	3.77878	2.56983	3.20676	2.98656	1.91675	3.30443	3.13012	2.15073	3.53824	3.37397	2.38143	2.08321	3.79178	2.65926	1.52804	1.74977	2.80616
ENSG00000175093	0.275977	1.88191	0.814462	0.0330727	0	0.0312131	0.0245566	0.026708	0.615209	0.0650552	0.0446501	2.312	0.114849	0.0236485	0.064738	0.0666334	0	0.271985	0.816973	0	0.215073
ENSG00000175097	0.182198	0.332956	0.293179	0.244116	0	0	0.309315	0.23272	0.309628	0.18744	0.516328	0.160805	0	0.103594	0	0.0921019	0.2495	0.0580892	0	0	0.15037
ENSG00000175104	1.63565	3.12348	2.24861	2.68682	3.07685	1.39033	3.19959	2.59753	1.4677	2.70958	2.88416	2.61816	2.91648	2.60059	2.23388	2.01326	2.92718	2.33665	1.62402	1.10725	2.51387
ENSG00000175105	1.80902	2.45132	2.39416	2.86992	2.8127	2.3454	2.74873	2.30866	1.75703	2.75052	2.6335	2.29201	2.89809	2.84918	2.0809	1.61092	2.94415	2.15373	1.36691	0.733578	2.2336
ENSG00000175106	4.10031	3.65098	3.56485	4.80286	3.98681	3.94686	4.97722	4.20778	3.37943	3.32554	3.00731	4.67863	3.78415	3.00142	2.75736	1.8565	3.34627	2.69096	2.08825	3.03409	2.57111
ENSG00000175110	3.82106	4.96043	4.07395	4.98456	5.18077	5.42468	5.12681	4.53818	4.0524	4.81782	4.97271	4.76908	5.28029	5.4346	4.24014	3.79278	5.03825	4.79403	3.87824	4.09482	4.21154
ENSG00000175115	4.0922	4.20584	3.64882	4.15562	4.7216	3.01082	5.25515	3.79923	4.76211	4.11651	5.18578	4.00355	5.09975	4.08851	4.64829	4.02134	5.46656	5.76006	4.42164	3.62313	5.1646
ENSG00000175121	0	0	0	0	0	0	0	0	0	0	0	0	0	0	0	0.159589	0.0505128	0	0	0.0892717	0
ENSG00000175130	5.74372	3.23265	4.3472	3.58353	3.68527	6.69583	4.11754	5.84877	7.38727	7.54708	5.21209	4.41973	6.26095	7.33477	5.05236	5.7624	5.07353	7.31979	4.85849	6.72951	5.47836
ENSG00000175137	3.18585	3.96012	3.18363	3.47214	4.23864	3.36182	3.97327	3.69641	3.07377	3.83755	4.14732	3.2337	4.55391	3.85426	3.74489	3.00925	4.61584	4.18761	2.99791	2.59585	3.79471
ENSG00000175143	0	0	0	0.0203849	0	0	0	0	0	0	0	0	0	0	0	0	0	0	0	0	0
ENSG00000175155	3.57969	3.10612	3.85589	3.64346	4.47048	3.80206	4.58794	4.53107	3.69537	4.93016	4.61209	4.13719	4.48936	3.77066	4.10266	3.53171	4.70717	3.99001	2.04545	2.43827	4.12481
ENSG00000175161	0	0	4.60303	2.10138	5.32199	0	3.06242	0.320035	0.0388533	1.20728	0.404657	0.0228763	4.20418	0	0.025695	0.0655323	0	0.963447	0.0981864	0	0
ENSG00000175164	1.22834	0.247371	2.54572	0.447181	0.0781029	0.180885	0.521773	0.642222	0.864858	0.861458	2.57365	1.36412	1.20269	0.689739	0.681299	2.02135	0.165008	0.39064	0.329551	0.0919232	0.954811
ENSG00000175166	5.63187	6.69736	5.94759	6.38673	6.64639	6.87692	6.71743	6.16142	6.01965	6.41141	6.44094	6.49603	7.10029	7.36517	6.51987	5.93354	6.79213	6.58995	4.68656	5.15468	6.80387
ENSG00000175175	1.68955	4.76828	3.86786	5.0527	3.16218	3.67118	2.85966	1.73556	1.52606	2.22294	1.52227	4.89497	1.21203	1.32788	2.6071	0.541981	1.83221	0.278258	0.962469	0.845199	2.26423
ENSG00000175182	4.36881	5.12585	4.54497	5.25205	5.70636	5.91994	5.40443	5.40302	4.90857	3.83264	5.27475	5.13449	6.26223	5.69073	4.28709	4.43275	5.32345	3.79854	2.02923	5.36996	4.7506
ENSG00000175183	3.38565	4.28012	2.88052	4.02579	2.42285	3.55865	3.67615	3.39379	4.28894	3.58523	4.10936	3.83102	4.13671	3.6864	5.24527	4.82309	4.42581	4.11601	3.17151	3.10576	4.72206
ENSG00000175189	0.0701282	0.0478315	0.0146981	0.0132664	0.0653559	0.109484	0.0127875	0.0546568	0.063543	0.0345721	0.145627	0.0691866	0.117368	0.0246175	0.0186869	0.0230367	0.0137481	0.0332982	0.0347566	0.00884397	0.110354
ENSG00000175193	4.90647	4.85365	4.89177	5.10608	5.64548	5.78244	5.459	4.8104	5.10178	5.56764	5.50769	5.36587	5.94957	5.9916	4.96964	4.9224	5.73248	5.96016	4.34325	5.61075	5.54222
ENSG00000175197	4.41458	5.61584	4.71856	5.44715	4.75911	4.48661	5.86855	6.51344	7.3154	5.02917	5.50292	4.99595	4.78098	6.76913	4.26896	4.64232	4.47611	5.48872	5.21219	4.91124	4.95112
ENSG00000175198	3.78551	4.16211	3.53777	4.61171	3.55836	3.55769	3.81667	3.65543	3.86764	3.61536	3.70823	3.77342	4.18974	3.78313	3.48506	2.89359	4.03723	3.38409	3.04924	4.58627	3.16576
ENSG00000175202	0.0380864	0	0.0461474	0	0.273954	0.0791002	0	0.0442192	0.0299094	0.0372234	0.0741848	0	0.126185	0.0394122	0.0300168	0.300415	0.0443396	0	0.0748082	0.0274528	0.08866
ENSG00000175203	6.7723	6.83055	6.90599	7.42382	6.95018	6.90233	7.53374	7.34742	6.9854	6.70462	6.93032	6.36606	7.26806	7.66028	6.75574	6.62254	6.94372	6.76171	6.90299	5.76102	7.42414
ENSG00000175206	1.29059	0.610485	0.576915	0.580259	0.462878	0.638214	0.508619	0.829518	0.341641	0.734139	2.74037	0.388734	0.736334	0.818643	0.963227	0.816034	0.295403	0.284982	0	0.229766	1.10508
ENSG00000175213	2.85973	3.41549	2.53788	2.93835	3.14373	3.11477	3.52791	3.10017	2.88486	3.27132	3.16262	2.96754	3.63514	3.98878	2.70051	3.21002	2.95367	3.35249	2.34163	2.66149	2.96427
ENSG00000175215	5.31477	5.76129	5.4055	5.35885	5.75919	5.03502	6.90042	6.47353	5.3909	6.28291	6.40098	5.61144	5.89164	6.04404	5.63734	5.10905	6.40692	5.8521	4.68829	2.86826	6.35153
ENSG00000175216	3.50801	4.83021	4.18564	4.90994	5.67282	3.54395	5.94435	4.63625	4.17113	5.24229	5.30612	4.95149	5.24165	5.45558	4.25491	3.4923	5.44872	4.54497	3.77411	3.27687	4.44177
ENSG00000175220	4.99754	5.68287	5.03109	5.38449	5.19414	5.41944	6.29776	5.59021	5.28228	6.7965	5.68334	5.01452	6.59594	6.85528	5.59112	5.58549	6.42507	5.53543	4.06497	3.59938	6.18759
ENSG00000175221	5.90783	5.72213	4.63457	5.48902	5.51509	5.16737	6.44261	6.13262	6.16294	4.65417	4.97737	5.41424	5.9889	5.43646	5.04183	5.28532	5.46791	6.32616	4.51614	6.08454	4.981
ENSG00000175224	4.27231	6.48881	5.22232	5.1727	5.87465	4.75868	6.43428	5.72193	4.6046	5.96758	5.36926	5.51435	5.98171	5.42858	5.24034	4.56069	6.27202	5.25919	4.48008	3.89137	5.7137
ENSG00000175229	0	0.0831957	0.24501	0.0848698	0.238002	0	0.0747246	0.368107	0	0.130551	1.2104	0.257707	0.209673	0.329662	0.0586892	0.0278405	0.0377603	0.0728302	0	0	0
ENSG00000175262	0.965461	7.97872	5.99144	6.06021	6.22843	3.3881	5.90604	5.45062	2.03894	5.55553	1.86223	7.23491	7.88153	2.03295	7.03538	2.26252	5.57764	5.13665	0.143645	1.36909	6.39147
ENSG00000175264	1.01032	0.582949	1.05129	0.894046	0.384216	0.456488	0.933974	0.925669	2.68539	1.9468	0.822114	0.926938	1.32468	0.950436	2.44465	1.10853	0.451635	2.32763	1.10361	0.388985	3.28643
ENSG00000175265	4.14354	4.98805	4.58575	4.88309	3.27617	4.52367	5.30071	4.75578	4.20419	3.89407	6.68912	3.63385	5.90101	6.09086	4.39926	5.6454	4.97896	5.4649	5.6554	4.74864	5.26069
ENSG00000175267	0	0	0.236665	0.36965	0	0	0.125935	0	0	0.0470358	0.180753	0.255779	0	0.0418163	0.062981	0.581603	0.100217	0.0488444	0.506015	0.170731	0.184161
ENSG00000175274	3.64381	3.05986	5.00476	5.92474	2.60481	2.42607	3.68289	4.73654	5.58305	5.51518	5.649	3.07245	4.91943	3.61415	5.41349	4.88658	2.75778	6.227	6.19108	5.61324	5.06367
ENSG00000175279	4.15032	4.61303	4.74139	5.34035	5.75771	5.83313	5.67924	5.53718	4.36933	4.45055	4.84581	3.98579	5.53689	5.88281	4.54184	3.01576	3.9753	4.17886	2.03472	4.95018	4.60898
ENSG00000175283	3.12788	4.30411	2.57153	3.3967	3.67273	4.05351	3.97146	3.60638	3.58853	3.4029	3.94719	4.11926	4.32295	3.75924	3.86042	2.81523	3.54118	3.49271	2.90343	3.88491	3.82161
ENSG00000175287	3.19691	1.10342	2.62711	0.629624	0.3526	0.248779	1.04585	0.654825	3.06974	2.07791	1.7847	0.903779	2.89054	1.15248	2.95409	1.19585	0.63026	2.67913	0.436882	1.40092	3.77515
ENSG00000175294	0.882877	0	0.153298	0.120758	0.0736064	0	0.0703618	0.166987	0.539542	0	0.0567195	0.0669668	0.144903	0.0738202	0.429858	0.56293	0.20551	1.13528	0.014411	0.04704	0.48325
ENSG00000175302	0.0216148	0	0	0	0	0.0450571	0	0	0	0.0174302	0.0179718	0	0.512152	0	0	0	0	0	0	0	0
ENSG00000175305	1.15645	1.50732	0.881912	1.27995	1.5615	1.94804	1.85384	1.98976	1.17868	1.25679	2.35767	1.86714	1.89595	1.66395	1.02917	1.32359	1.52547	2.34203	1.70798	0.717227	1.61758
ENSG00000175309	6.09488	4.07736	4.44407	4.66472	5.00342	5.23707	5.57535	5.59899	5.16336	5.34579	4.76484	4.77647	5.86248	5.07703	4.75077	5.72671	5.84933	5.75778	5.75026	4.62357	5.56612
ENSG00000175311	1.75034	2.2479	0.34672	0.136812	0.206767	4.00795	0.592644	3.90598	3.28523	1.69783	0.0257602	0.0437588	1.38183	4.83526	0.199271	1.89038	2.11502	3.5679	1.49368	1.17517	0.188438
ENSG00000175315	1.17563	0.122866	0.483112	0	0.104397	0	0.209064	3.39598	0.675653	0.81594	0.426653	2.79681	0.577727	0	0.629544	0	0.111361	0.922505	0	0.305932	1.23355
ENSG00000175318	3.17961	0.536783	0.525141	0.425764	1.35604	2.80726	1.05702	2.52155	1.12362	2.5331	1.74149	1.39845	2.77535	4.47957	0.378609	1.24235	1.6045	2.72314	0.286649	0.291509	0.954231
ENSG00000175319	0	0	0	0	0	0	0	0	0	0	0	0	0	0	0	0	0	0	0	0	0
ENSG00000175322	2.29567	1.40572	1.98615	1.86864	1.55245	0.868465	2.54676	2.27875	1.37157	1.6387	2.83533	1.73152	2.14516	1.91053	1.49107	1.42954	1.86338	1.21902	1.40578	0.778415	1.68929
ENSG00000175324	4.31116	5.76944	4.5479	5.52175	5.7083	6.10078	5.93677	5.2709	4.66518	5.10626	4.89753	5.15643	5.39033	5.88689	4.96111	4.3787	5.19397	5.6528	4.34536	4.60941	5.12748
ENSG00000175325	0	0	0	0	0	0.0598384	0	0	0	0	0.0559189	0	0.0960972	0	0	0.261406	0.385788	0	0	0	0
ENSG00000175329	0.0123827	0	0	0	0	0.149378	0	0	2.12589	0.0240005	2.03434	0.00950054	0.728909	0.733829	0.0097155	0.0108872	0.0513624	4.00006	0	0	0.043805
ENSG00000175334	6.54021	7.48173	7.04868	7.11668	7.10511	6.27101	7.50095	7.0464	7.32549	6.87039	6.91955	6.69939	7.30845	7.24083	6.74014	6.06864	7.16975	7.73492	6.18869	7.38508	7.21605
ENSG00000175336	0.693392	0.0599187	0.660167	0.50853	0.0747329	4.25799	0.118934	0.151053	1.83964	0.0222726	1.87359	0.057338	0.993596	0.0928299	0.0531447	0.604378	0.149533	0.0426794	0	0.238196	0.0524994
ENSG00000175344	1.13976	0.0509975	0.530692	0.798134	1.14635	0.132349	0	0.219858	0.51492	0.236485	0.202381	0.567392	0.151539	0.231104	0.339656	0.582128	0.0427942	0.412418	1.48625	0.0628622	0.875795
ENSG00000175348	4.51353	6.92843	5.38932	5.85134	6.26113	4.90578	6.43228	5.60547	4.97869	5.49009	6.01159	5.808	5.59884	5.6454	5.80406	4.34894	6.08218	5.55509	3.90797	4.5236	5.97924
ENSG00000175352	0.255186	0.311008	0.28739	0.445394	0.396163	0.423142	0.677371	0.816378	0.420748	0.186702	3.17649	0.641947	0.597215	0.53785	0.693091	0.842542	0.552859	0.823843	0.14023	0.320504	1.09791
ENSG00000175354	3.80368	5.18733	4.06781	4.06273	4.35712	3.46113	4.99838	4.45866	4.18942	4.57729	4.6238	4.03455	4.67726	5.21186	3.75452	3.81155	4.81187	5.20487	4.30533	4.75885	4.68079
ENSG00000175356	2.07513	0.617726	0.82101	1.63551	0.551339	2.7312	1.05891	0.645863	3.45146	1.2627	2.26903	1.78738	1.23175	1.47491	1.52976	1.04896	2.93654	1.32012	4.05693	3.47755	3.23109
ENSG00000175376	3.4076	4.69403	3.47218	4.52413	4.50822	3.53173	5.11799	3.99266	3.6117	4.12367	4.40972	4.12022	4.75935	4.27811	3.94524	3.14996	4.70903	4.06566	2.79308	2.88272	3.99997
ENSG00000175387	3.90714	6.1843	5.32315	5.48539	5.8585	4.1413	6.10762	5.32297	4.68718	5.57435	5.33814	5.07236	5.07193	6.03543	4.92027	4.02733	6.17236	4.73763	3.65924	4.25712	5.20738
ENSG00000175390	6.37707	7.09593	5.9993	6.66196	6.79468	5.65065	7.13096	6.09516	6.69573	7.12668	6.33765	6.56819	7.14	6.36707	6.68316	5.59097	7.34312	7.53157	6.29453	5.49997	6.72107
ENSG00000175395	2.51264	3.0727	4.35867	4.60622	5.26181	3.10604	5.00257	4.49513	2.68741	3.7321	4.15324	3.79019	4.48348	4.29017	3.25739	2.84944	4.24216	2.42767	2.81287	1.55554	3.4635
ENSG00000175398	0	0	0	0	0	0	0	0	0	0	0	0	0	0	0	0	0.0521376	0.0409597	0	0	0
ENSG00000175414	2.21801	1.02279	1.87786	2.17302	2.82612	1.08553	3.86088	3.19164	1.99417	2.3047	2.15286	2.33961	2.77609	2.52633	2.21491	0.658223	1.60008	1.32715	0.398126	1.54237	2.14338
ENSG00000175416	6.15529	6.28682	5.58234	6.32506	6.23192	6.89177	7.67965	6.69582	6.6536	6.83082	6.26185	5.86408	6.60482	7.35504	6.02001	5.66142	6.61723	6.84452	5.68942	7.13064	6.25422
ENSG00000175426	5.35496	6.54554	8.96179	11.2669	9.25969	10.6687	5.79662	3.10268	9.92762	7.91795	6.37327	6.94775	9.90667	5.27887	7.00393	3.34334	5.38071	6.6079	2.18236	9.1416	6.6252
ENSG00000175445	3.2117	0.775712	1.7241	2.95829	2.30089	2.6487	2.74716	4.0283	3.66275	7.47519	3.56274	2.4815	2.80028	2.8829	2.95174	4.26737	1.68192	2.19766	0.585022	2.74161	2.23712
ENSG00000175449	1.28878	1.6052	1.95962	2.53948	2.61217	1.95556	2.83029	2.93528	1.8882	2.76395	2.63568	1.55772	2.3738	2.61721	2.20423	0.515665	2.24479	1.32384	1.03687	2.10888	2.28608
ENSG00000175455	4.66988	3.62065	3.41634	4.17972	3.56406	3.99698	3.8358	4.33943	3.78052	4.18921	3.96661	4.53825	4.8729	4.62045	3.14832	4.1706	4.43868	3.51885	3.75723	2.71448	4.44911
ENSG00000175463	2.51447	1.39423	1.34886	1.27896	2.60177	0.592069	2.11531	1.50509	1.6947	1.20884	1.64952	1.2214	2.02963	2.0991	1.4723	3.3049	2.1507	6.23985	0.247501	0.602147	2.65114
ENSG00000175467	5.04313	5.24342	4.64623	5.28471	5.15635	4.26777	5.80866	4.93829	5.38886	5.20966	5.12151	5.12818	5.7241	4.92543	5.05771	4.77198	5.79154	6.22353	4.44255	6.15284	5.32023
ENSG00000175470	3.53814	4.48751	3.98123	3.9272	4.79428	3.91324	5.20139	4.33614	3.63968	4.24371	4.96675	4.43129	4.89674	5.17025	3.5168	3.25367	4.56514	4.38132	4.66579	3.46195	3.93844
ENSG00000175471	1.89572	0.525846	1.52086	4.90686	1.06035	1.42914	1.72497	3.45157	1.95117	1.18484	2.10798	0.755476	1.22038	3.91702	1.20464	3.06882	0.632038	2.66084	1.30774	0.981404	2.09296
ENSG00000175482	5.20848	5.10711	4.75041	5.05286	5.3235	4.83996	5.06836	4.31279	6.189	6.20038	4.75838	4.5081	5.47479	4.41647	5.09757	5.04096	5.79373	7.34459	4.58808	4.63021	5.84607
ENSG00000175485	0	0	0	0	0.0423474	0	0.08094	0.0441255	0	0.0369506	0	0	0.0431835	0	0.0878701	0	0.0880697	0	0	0	0.0453199
ENSG00000175489	0.974576	0.144382	0.72161	0.360522	0.501732	0.628747	1.08763	0.686198	2.24477	0.461966	1.50779	0.425199	0.961458	1.04332	1.31642	3.02702	1.21908	4.0166	0.712164	0.381267	2.63892
ENSG00000175497	0.90069	0.572253	0.0470735	4.55608	0.232544	1.76529	0.158636	1.71986	1.30173	4.06691	0.75422	2.08432	2.80685	3.95559	0.0416888	0.0231716	2.93684	1.2762	3.26657	0	0
ENSG00000175505	1.67012	0.374987	0.769845	0.76629	0.445296	1.62199	0.806925	0.874081	1.97947	0.427628	0.828563	0.944011	1.08592	0.811742	1.40697	0.768006	0.604718	3.4341	1.19996	1.81807	1.59886
ENSG00000175509	0.0837852	0	0	0	0	0.242916	0.166817	0.444654	0.0561937	0.301817	0	0.162826	0.123058	0	0.147468	0	0.205835	0	0.190602	0.068752	0.13757
ENSG00000175513	0.113383	0	0	0.0244998	0	0	0	0	0.0829301	0	0.0808105	0	0.0326143	0.0225894	0.0659224	0.263382	0.0517981	0.208075	0	0.107684	0.217435
ENSG00000175514	0	0	0	0.0351382	0.0713165	0	0	0	0.0301129	0.102707	0	0.0274131	0	0	0	0.129019	0	0.0968542	0	0	0
ENSG00000175518	0.129142	0	0.100211	0.0186456	0.018647	0	0.0360095	0.0577857	0.149719	0.171532	0.0331135	0.0845161	0.0932667	0	0.176364	0.140875	0.957723	0.248673	0.242732	0.0251054	0.274971
ENSG00000175520	0	0	0	0	0	0	0	0	0	0	0	0	0	0	0	0	0.189709	0	0.0160127	0	0
ENSG00000175535	0.383243	1.54011	8.78281	0.324872	1.07129	0	4.73007	0	3.10345	5.83572	3.92234	0.373427	1.73085	1.21054	5.21685	1.60979	0	2.16199	0.21405	0.145771	4.69284
ENSG00000175536	1.41377	2.13197	1.27211	1.56212	2.74562	0.795509	2.18947	1.75461	0.913751	1.00427	2.16865	2.03532	2.4929	2.34149	1.17398	0.687151	1.65843	2.0476	1.14048	1.24551	1.6352
ENSG00000175538	1.65652	0.993224	0.613206	0.649041	0.660579	1.01079	2.5529	2.76295	1.65277	2.19912	2.898	2.79402	0.753615	2.78343	1.90611	5.53102	1.11396	3.30294	1.9894	1.13541	3.21977
ENSG00000175544	1.19626	0.254414	0.701501	0.298723	0.43399	0.587921	0.326857	0.502443	0.68286	0.491188	0.938829	0.325179	1.09786	0.588576	0.51621	1.58775	0.940174	2.85169	0.205185	0.182493	1.17859
ENSG00000175548	1.86607	2.07544	1.60884	1.97674	2.07059	2.23228	2.26419	3.05492	0.955348	2.07067	2.2482	1.87203	2.60576	2.40782	1.52545	1.18761	2.38279	1.67073	1.25042	1.37126	1.78418
ENSG00000175550	5.6827	6.47187	5.67949	6.5311	6.20249	5.84578	6.98844	6.13373	6.58823	6.36659	6.69505	5.85098	6.90693	6.953	6.10661	6.01378	6.70526	7.17714	6.77584	7.35044	6.52406
ENSG00000175556	1.02253	0.052804	0.988967	0.576442	0.765418	0.975928	0.184976	0.518298	0.705939	1.25499	0.543638	0.14592	0.408693	0.202846	1.35698	0.450397	0.826376	0.999595	1.38981	0.338464	1.43987
ENSG00000175564	1.38009	1.46984	0.892629	0.438442	0.637001	0.754728	0.935696	0.825912	0.726122	1.0635	1.10695	1.74998	2.02978	1.03152	1.25369	1.02416	1.27868	1.31965	0.652117	1.47405	1.54162
ENSG00000175567	5.3046	4.42671	2.48681	1.30221	1.35185	2.92793	6.86912	6.80951	4.67562	8.22124	3.88596	4.33293	7.74866	6.91608	5.76275	5.93425	8.17933	8.69074	3.99937	4.22276	5.82797
ENSG00000175573	4.15568	4.58484	3.94664	4.08097	4.84925	2.97092	5.17975	4.0806	4.68279	4.95239	5.29626	4.33486	5.20344	4.16237	4.39202	3.59391	4.98719	5.15771	3.76793	3.23528	4.78494
ENSG00000175575	3.36091	4.20219	3.71637	3.92393	4.4173	3.09143	5.28431	3.84748	3.28613	4.40122	4.37339	4.37916	4.45414	4.10757	4.28159	2.88043	4.01428	3.89837	3.23586	3.22645	4.43036
ENSG00000175581	3.74976	5.53817	4.44105	4.27833	4.98701	3.26913	4.99913	5.00533	4.33521	4.22795	4.882	4.60599	5.13798	4.71206	3.97525	2.90354	4.46612	4.77832	3.33676	4.11841	3.81922
ENSG00000175582	4.50055	6.19282	5.19807	5.93833	6.2806	4.81535	6.46653	5.74726	5.18024	5.65202	5.54546	6.22103	5.96561	6.14509	5.85074	4.73531	5.83116	5.49964	5.06506	4.70012	6.1345
ENSG00000175591	0.405777	0.060789	0.224991	0.144892	0.0222527	0.0412079	0.145997	0.276437	0.248841	0.0577802	0.450671	0	0.246336	0.0802429	0.149899	0.306756	0.134409	0.68203	0.0183208	0.0712931	0.367373
ENSG00000175592	0.753551	0.882333	0.279399	1.45291	0.455947	1.78248	1.75136	1.69065	2.44021	0.322247	2.02959	1.03788	1.23674	0.918032	1.76012	1.43494	1.95091	3.02292	0.200233	2.10929	0.834924
ENSG00000175595	1.87929	2.5392	2.2518	2.2692	2.82299	2.47129	2.14395	2.61593	1.14284	1.95826	2.44885	1.69044	2.67994	3.05315	1.7965	1.35125	2.37442	1.61318	0.464639	0.95933	2.0903
ENSG00000175600	1.26811	0.640116	1.21192	1.75262	1.46718	1.36801	0.70197	0.541583	3.84555	0.527661	0.406698	0.870087	0.645765	1.54437	1.69167	0.996339	0.321875	1.79461	2.89321	1.79665	3.32427
ENSG00000175602	4.60168	4.69451	4.21772	4.64083	5.67287	4.04675	3.82216	3.88338	4.41304	3.78123	4.54585	3.20982	3.51376	3.78417	4.72824	3.72535	4.18532	4.96389	4.24195	5.53962	6.14952
ENSG00000175606	3.17912	5.41731	4.06168	5.33579	5.29105	5.47992	5.28366	4.73253	3.77685	4.06886	4.26474	4.34098	4.66855	4.81715	3.68199	3.31037	4.5744	4.54308	3.37324	4.01273	3.8424
ENSG00000175619	0	0	0	0	0	0	0	0	0	0	0	0	0	0	0	0	0	0	0	0	0
ENSG00000175634	5.15612	5.42331	3.82041	4.0105	4.42958	3.55499	5.65636	4.78848	5.11732	4.86242	5.23177	4.40501	5.83215	5.14772	4.82669	5.0381	5.78052	5.70098	4.45723	4.32322	5.12962
ENSG00000175643	1.35178	1.71336	0.920236	0.281207	1.94292	1.966	1.48689	0.699592	2.70581	1.00886	2.35099	0.880439	0.544003	1.06265	1.66154	1.6432	1.86284	3.92782	0.771717	0.75214	2.53821
ENSG00000175646	0	0	0	0	0	0	0	0	0	0	0	0	0	0	0	0	0	0	0	0	0
ENSG00000175658	0	0	0.444033	0	0.554334	0.023447	0	0	0.459738	0	0.023173	0	0	0	0	0	0.0263695	0.122296	0	0	0.0266018
ENSG00000175662	5.40036	5.06404	4.9789	5.93653	5.2325	5.37444	6.16282	5.91182	5.30547	5.09906	5.33373	6.22514	5.81331	4.852	5.08559	4.67525	5.55747	4.00288	3.76042	4.90996	5.17515
ENSG00000175664	0.199015	0	0.253623	0	0	0	0	0	0.248689	0.0564559	0	0.0939685	0.143801	0.0582001	0.163729	0	0	0	0	0	0.418868
ENSG00000175676	0	0	0	0	0	0.059956	0	0	0	0	0.115056	0	0.0971348	0.052779	0	0.0382746	0.559953	0.0204887	0	0	0.410751
ENSG00000175691	2.01165	2.68169	1.58417	2.34099	2.04025	1.92922	2.31972	2.35917	2.37348	2.12276	2.51404	1.80824	2.38778	1.99256	1.50114	1.41495	2.02411	1.61084	1.90407	2.15982	1.75352
ENSG00000175697	0.217249	0.0122225	0.0332574	0	0.0594467	0.0485096	0.0556885	0.352251	0.185083	0.0433739	0.455165	0.100909	0.140014	0.0463737	0.0424062	0.102774	0.0695276	0.0662587	0.15172	0.0394795	0.186418
ENSG00000175699	0	0	0	0	0.0231134	0	0	0	0	0.0316874	0.0601885	0	0	0	0	0.142483	0	0.0307344	0	0.0244644	0
ENSG00000175701	5.24324	5.54794	5.21245	5.67263	5.30926	5.90049	5.70828	5.29346	5.58937	5.90023	4.65737	5.21155	6.02033	6.04828	5.48149	5.23819	5.57444	6.09316	4.4882	5.76428	5.50519
ENSG00000175707	2.77721	3.78172	3.70169	3.65291	4.15784	3.73244	4.25893	3.83664	3.15192	4.35394	3.8484	2.71094	4.249	4.31752	3.60778	2.68138	4.53171	3.56287	2.47148	3.36608	3.72126
ENSG00000175711	3.03525	3.89514	1.98874	2.91738	2.29933	1.33877	2.04746	3.03238	2.70177	2.73515	1.86952	1.65759	2.52274	2.42545	1.4925	1.3717	2.6487	3.00945	2.0387	1.46988	2.32513
ENSG00000175718	0	0	0	0	0	0	0	0	0	0	0	0.0105178	0	0	0	0.012623	0	0	0	0	0
ENSG00000175727	4.79023	5.06652	4.7005	5.68771	5.12702	4.69661	5.36006	5.75852	4.22173	4.18207	4.71127	5.50135	5.11178	5.69451	4.78577	4.24695	4.95049	4.89262	5.59769	3.1115	5.87947
ENSG00000175730	0.583153	0.52586	0.658456	0.656296	0.767645	0.458004	0.912038	0.862193	0.253096	0.386322	0.979449	0.818531	1.30387	0.703008	0.830762	0.88281	0.306657	0.505252	0.641899	1.02617	1.13995
ENSG00000175741	0	0	0.150166	0	0	0.140678	0.308106	0	0	0	0	0	0	0	0	0	0	0	0	0	0
ENSG00000175745	3.54582	1.01325	0.550683	0.47297	0.307642	0.721108	1.09964	0.817987	4.82436	1.48445	1.94115	1.18233	5.06093	3.0403	3.08393	2.02248	1.2724	3.79114	1.93586	2.4429	4.52831
ENSG00000175749	0.50547	0.432152	0.754859	1.68635	0.488821	1.77184	1.63122	1.41027	0.766552	1.08789	1.46429	0.704691	1.62572	0.86422	0.76676	0.845903	0.898713	0.432254	0.139035	1.98743	0.696984
ENSG00000175756	6.29645	6.39622	6.23288	6.67103	7.08158	7.4303	6.374	6.14791	6.90892	6.70324	6.87423	5.61632	7.02087	6.44166	6.23151	6.12624	6.63422	7.20627	5.54901	7.13746	6.45894
ENSG00000175764	1.80277	2.3829	1.79691	2.4016	2.44204	2.21771	1.90017	1.8813	2.15152	1.89264	2.60572	1.9129	2.52584	2.05919	1.98338	1.40106	2.22363	1.80631	2.53397	1.63141	2.29446
ENSG00000175766	0	0	0.115811	0.0881484	0.334879	0.0629037	2.4429	1.9754	0.0786317	0.411856	0.337177	1.80479	1.61314	0.393369	1.00464	0.173458	0.508142	0	0.337897	0.0136981	0.138048
ENSG00000175768	5.7813	6.51468	6.33491	7.422	6.49419	7.09955	5.84919	6.02874	6.56582	5.97862	5.84888	6.75642	6.49548	6.01623	6.52298	5.00881	6.0088	6.33348	5.5251	7.14505	6.31665
ENSG00000175779	0.127252	0	0.339355	0	0	0	0.209941	0.0498998	0.247569	0.0380287	0.0803166	0.0341481	0.157388	0.249121	0.0338437	0.995786	0.201067	0.777227	0	0.282554	0.0247367
ENSG00000175782	3.10264	3.67732	2.60915	3.42992	2.88603	3.20307	3.87975	4.07629	2.76102	2.89729	3.16646	3.2051	3.44977	3.25837	2.49641	2.40453	3.11611	3.16061	3.24424	3.25409	3.37811
ENSG00000175785	0.0420727	0.0706737	0.225369	0.0583664	0	0.0112065	0.840509	1.7419	0.185533	2.00373	0.466119	0.383042	0.13889	0.075141	0.381008	0.0629782	0.0123169	0.0960297	0.10137	0.16733	0.0126831
ENSG00000175787	2.2069	0.437593	0.829702	1.63084	1.29284	1.43143	1.46088	1.94199	0.92475	2.05219	1.90173	1.9929	2.30174	1.96409	1.12946	1.33487	1.60682	1.75482	2.31804	0.309676	1.98855
ENSG00000175792	4.01898	4.6208	4.53386	4.23974	5.60215	5.62317	4.71267	4.56507	4.1426	4.73631	4.64858	4.49722	5.06217	4.99933	4.76435	3.71024	4.19276	4.92446	3.17344	4.23454	4.85337
ENSG00000175793	1.98756	0.172813	0.784359	0	0.342389	0.405438	0.0725161	0.117267	0.521551	0.273166	0.0969999	0.0555178	0.465752	0.0681562	1.46096	0.0673771	5.06413	2.5735	0.404196	0.116584	2.50585
ENSG00000175800	0.0467858	0	0	0.0521905	0	0	0.0513735	0.0553026	0.0372402	0.0469687	0	0	0.205863	0	0.0380344	0.046315	0.0539454	0.252113	0	0	0
ENSG00000175806	0.870949	1.11598	0.540509	0.361791	2.48032	0.399577	0.278339	0.0686626	0.111212	0.139307	0.321824	2.1536	0.954982	1.16967	1.43094	1.33042	0.291893	2.54098	1.43201	0.505728	0.304651
ENSG00000175809	0	0	0	0	0	0	0	0	0	0	0	0	0	0	0	0	0	0	0	0	0
ENSG00000175820	0.0436007	0.0107039	0	0.00363678	0.0112366	0.00172731	0.00914792	0.00384255	0.00390585	0.00332302	0.00509381	0.00420941	0.00563281	0	0	0.0194315	0.00914935	0.0110147	0.00384542	0.0445704	0
ENSG00000175826	6.14716	6.26682	6.14903	6.6629	6.33541	6.61788	6.89343	6.37783	6.67763	6.50385	6.3042	6.25464	6.71636	6.33015	6.08139	5.78693	6.76618	6.96377	5.94362	6.06552	6.55571
ENSG00000175832	2.36651	1.49716	0.459165	0.770045	0.526718	3.90566	0.47246	1.11977	3.07554	7.00675	4.0742	1.66311	5.82525	0.144012	1.46832	0.832027	1.44982	5.94345	5.06271	3.02273	1.86273
ENSG00000175841	0	0	0	0	0.042832	0.0797706	0	0	0	0	0	0.0331009	0	0	0	0.0383716	0	0.727697	0	0	0
ENSG00000175854	4.62779	5.52962	4.79897	5.89024	5.15555	6.52199	5.0556	4.9586	5.2846	5.123	4.81671	4.92695	4.97194	4.89067	5.35492	4.34671	4.42205	4.56444	4.25341	5.88168	5.32842
ENSG00000175857	1.15964	0.164616	0.225268	0.175918	0.0418247	0.0186911	0.134317	0.268195	0.901833	0.0361967	0.524981	0.0449606	0.339326	0.367178	0.88265	0.765159	0.901097	3.04532	0.60846	0.0520013	1.80066
ENSG00000175866	5.71714	6.49874	5.72921	6.10262	5.7257	6.06029	7.42371	7.04336	7.06789	6.32114	6.04222	6.15556	6.24374	5.5274	5.44378	5.28156	5.64398	4.95134	6.28909	5.23209	5.66056
ENSG00000175868	0.185948	0.432233	6.38136	2.39155	8.84286	2.00155	0.493035	0.311908	1.33275	0.576473	0.0863952	1.6956	7.42142	0.650735	3.90094	0.596176	0.709039	0.127917	0.485011	2.49372	2.66531
ENSG00000175874	0.532937	0.199875	0.904749	0.990096	0.279695	1.33926	1.58426	1.56807	0.686618	1.43241	1.77969	1.4154	1.9566	1.33167	2.46333	0.867401	0.364186	0.518034	0.720859	1.06719	2.50406
ENSG00000175877	0.378309	0.336194	0.304532	0.430894	0.941559	1.01718	0.277458	0.402283	2.58868	0.64952	0.251695	0.134601	1.66194	1.96287	0.420239	0.543921	1.13424	3.00136	0.42592	1.57239	0.9706
ENSG00000175879	1.72075	1.03912	1.44053	2.20384	1.19493	1.64293	1.72434	2.58127	2.01876	2.60562	2.43437	2.60337	1.10574	2.07823	1.74843	3.84754	0.323718	2.92119	0.508552	1.28775	1.98256
ENSG00000175886	0.580919	0.930675	0.282804	0.337427	0.328469	0.678268	0.587283	0.500015	0.105486	0.951177	0.189755	0.751607	0.151182	0.123506	0.390618	0.133266	0.790136	0.557222	1.38368	0.570788	0.58937
ENSG00000175893	2.50718	3.75856	2.94261	3.60215	3.36726	2.71944	2.88859	3.57336	1.68717	2.9818	3.06824	3.36027	3.33128	3.30359	2.68533	2.1384	3.12735	2.32661	1.53836	1.7118	3.24245
ENSG00000175894	1.38294	2.46786	1.02725	2.48151	0.0221874	2.40093	0.573215	4.04308	1.11833	0.0323985	2.25737	1.30045	3.87412	2.86846	2.31173	1.22345	0.0337507	1.34642	0.0536077	0.029173	2.76626
ENSG00000175895	2.9501	5.58911	3.66773	4.37913	3.58614	4.86218	4.68738	4.6497	2.9761	4.00401	3.93451	4.50897	4.41975	4.90023	3.76754	3.20563	4.24044	4.30417	2.94308	1.52597	4.0318
ENSG00000175899	6.24563	5.31202	5.80442	6.25028	5.32397	6.04195	6.74833	6.3161	7.01134	7.04509	7.67175	6.7825	6.45469	6.73617	6.86065	8.66017	5.01151	6.92927	5.7119	5.47942	7.50693
ENSG00000175906	1.73427	3.8061	1.68004	2.08013	2.31756	2.48838	2.82213	1.52782	3.87649	4.50333	1.68252	2.40705	2.31652	1.28163	3.69636	1.20611	2.30817	3.02762	0.422764	1.37116	4.82901
ENSG00000175920	1.15258	0.644264	0.678416	1.11243	0.180419	0.357996	0.0567236	0.0716817	1.42737	0.458275	0.839658	1.51965	0.951651	0.226542	0.641143	0.257536	1.14341	1.2669	2.94375	2.59429	0.442491
ENSG00000175928	1.08827	0.460826	0.561337	1.35143	0.154492	1.92643	1.63875	1.14408	1.07634	1.34223	1.22524	0.0780674	1.12937	1.15033	1.146	0.275135	0.0226632	0.593941	1.06736	1.59295	0.555824
ENSG00000175931	4.5731	3.81258	3.86613	4.52287	4.62531	4.15054	5.59781	5.57447	4.11725	4.33083	4.54416	4.82326	5.21333	4.95565	3.94717	3.52379	5.15151	4.00448	2.77195	3.70416	4.30058
ENSG00000175938	3.38026	3.19575	4.19654	4.54299	4.46798	5.492	3.7047	3.72303	4.08612	4.99412	4.6576	3.78283	4.49568	4.37804	4.11739	3.74456	4.28669	4.98135	3.6025	3.42254	4.70935
ENSG00000175946	0.433547	0.0272956	0.0719356	0.170166	0.0444529	1.85971	0.123826	1.29027	1.54344	0.0569109	0.183634	0.145164	0.691702	0.453796	0.269282	0.244555	0.113766	0.055465	0.496468	0.458209	0.282697
ENSG00000175970	4.60237	5.02784	4.63771	5.14894	5.54301	5.63414	6.01674	5.86901	3.96505	4.70983	5.00132	5.24397	5.38235	5.34462	4.91084	3.39751	4.63625	3.94761	3.08939	2.85218	5.45815
ENSG00000175984	0.839564	0.398518	0.420576	0.844174	0.422554	0.668924	0.731034	0.431138	0.404267	0.630107	1.56831	0.761667	0.692737	0.353843	0.871878	0.673569	0.857921	0.423236	1.1926	0.515471	0.929379
ENSG00000175985	0.212209	0.152857	0.209274	0.297889	0.0731416	0.133587	0.21997	0.0449061	0.136404	0.722779	1.4624	0.308212	0.054986	0.0597637	0.0368493	0.252569	0.0921249	0.195339	0.0608208	0.285239	0.188396
ENSG00000176007	0.211592	0	0	0	0.0620346	0.114787	0.0601788	0	0.0439884	0	0.108314	0.0490006	0.188278	0	0	0	0.24432	0.0528262	0.0553331	0.0396087	0.133745
ENSG00000176009	0.150441	0.286713	0	0.0860745	0.0852302	0	0	0	0	0.216693	0.0765974	0	0.249724	0	0.120221	0.0736269	0.332635	0.0741231	0	0	0.332522
ENSG00000176014	4.46368	3.6233	3.14068	3.13918	2.43242	4.03355	3.79895	3.29256	5.47539	3.31304	5.0309	4.29786	4.71786	3.71559	4.95583	5.02475	3.20489	6.22163	2.83162	5.13941	5.39239
ENSG00000176018	3.29968	4.93077	3.0134	4.31632	3.48226	4.15724	4.70443	4.22459	3.46329	3.6998	3.23891	3.40431	3.93308	3.83635	2.87934	2.66091	4.41382	3.22187	3.03506	2.86776	3.20698
ENSG00000176020	0	0.699383	1.03145	1.1483	0.436544	0	0	0.658786	0.249343	0	0	0.340396	0.989967	0.250537	0	0.119173	0.250359	0.133813	0	0.373326	0.378327
ENSG00000176022	3.36348	4.16501	3.43948	3.68267	4.63094	3.45026	3.74201	3.67239	3.52968	3.68975	4.36207	3.31621	4.35762	4.00607	3.68932	3.00641	3.94262	3.65391	2.17043	3.50973	4.08231
ENSG00000176024	1.95504	3.37743	1.95922	2.10807	2.15804	1.476	2.42207	2.26569	1.47443	2.2365	1.79707	2.46996	3.07448	3.03141	2.53821	2.13453	2.09964	2.61089	0.921104	1.85652	2.85097
ENSG00000176029	0.199442	1.21595	0.0294091	0.129334	0.0912408	0.0979559	0.658345	1.01939	0.0743999	0.0597969	0.155594	0.15022	0.178764	0.517534	0.50939	0.0596197	0.378808	0.0387003	0	0.0155718	3.35519
ENSG00000176040	0.0322151	0	0.0590326	0	0.0534909	0.0171337	0.0469478	0	0.0646994	0	0.0576887	0.0617541	0.0910851	0.0154533	0.0133894	0.014451	0.144833	0.392654	0.0170453	0	0.0190941
ENSG00000176043	0.413951	0.511265	0.259422	0.252578	0	0.441226	0	0	0	0	0	0	0	0.439504	0	0	0.267012	0	0	0.419688	0
ENSG00000176046	4.05842	2.12079	2.81217	1.78159	0.211559	1.49284	1.71897	1.32119	5.76591	2.89622	2.23641	1.45864	3.53824	2.72245	4.30484	4.88749	2.58927	4.74073	1.96479	2.55612	5.96495
ENSG00000176049	3.03084	2.57459	2.64804	3.66006	3.39033	0.748399	4.905	4.82382	3.11385	3.29444	2.26055	4.04485	3.41286	5.12291	3.38372	1.44753	3.20964	0.460659	0.0385963	3.54954	2.94651
ENSG00000176054	2.51463	1.79474	1.85858	2.52202	2.67766	3.09878	1.69992	2.58084	1.31656	2.04203	1.92535	2.65216	2.40013	2.06675	1.21906	1.3737	1.64748	1.38046	2.43182	1.60646	2.02417
ENSG00000176055	2.03123	3.01442	2.47913	3.43828	3.12646	2.36176	3.47288	3.3311	1.8073	2.84957	2.55205	2.34791	2.5447	2.77141	1.93368	1.43943	2.80451	1.95989	2.67966	1.7565	1.8307
ENSG00000176058	4.20397	4.1793	3.71546	3.87772	4.27396	4.19919	4.20359	4.73172	3.85451	4.69363	5.23217	4.46028	5.02156	3.64402	3.06587	4.2379	5.01701	3.94763	6.58922	4.76077	4.74867
ENSG00000176076	0.117109	0	0.0366468	0.161039	0.0674308	0.0317467	0.0353241	0.0706984	0.439967	0.360654	0.149806	0.0541553	0.108063	0.0641503	0.121661	0.123019	0.263412	0.3594	0.187613	0.0441353	0.234309
ENSG00000176083	0.379886	0.152199	0.0317156	0.0290585	0	0	0.300512	0.0305353	0.160106	0.0497186	0.154263	0.0455911	0.401853	0.154407	0.197628	0.620857	0.278666	0.784429	0.162213	0.109461	0.476008
ENSG00000176087	5.02875	5.17435	5.10829	5.40173	5.9445	5.68127	6.02893	5.89043	4.88224	5.26099	5.56887	4.76738	5.33232	5.50546	4.68663	4.33452	5.43966	5.55363	5.0388	4.55687	4.83974
ENSG00000176092	1.17211	0.179854	1.23151	1.38515	0.457421	0.0692787	0.952771	1.17893	0.754408	0.322417	1.46107	0.228257	0.658512	0.554076	0.164701	1.37035	1.18766	1.07662	1.078	1.05519	0.863709
ENSG00000176095	3.58266	4.74593	4.43778	3.98609	4.99547	4.43526	5.08035	4.53049	3.78906	4.40039	4.6507	4.55707	5.23406	5.42738	4.06913	3.68385	5.05741	4.32492	2.5394	2.94777	4.33957
ENSG00000176101	5.41795	6.34472	5.02897	5.91212	5.79618	6.19752	5.40036	5.45778	6.17258	5.33551	5.57378	5.83717	5.97259	5.84288	5.45273	5.23151	5.5147	6.4871	5.18049	6.44996	5.78706
ENSG00000176102	4.32963	5.5073	5.20442	5.21034	5.55299	4.14162	5.96749	5.39026	3.79472	5.72368	5.58439	5.18079	5.7563	5.86267	4.54979	4.12144	5.80828	4.28294	3.16678	3.82473	4.85541
ENSG00000176105	2.81649	4.25617	2.6828	3.43793	2.95648	3.21854	4.3175	3.79957	3.12728	3.70805	4.45681	3.33603	3.33977	3.94722	3.01871	3.34243	4.52798	2.99054	3.26365	2.85491	3.39769
ENSG00000176108	3.9919	3.92136	3.83078	4.02546	4.4965	3.89654	4.88389	4.27641	4.83619	4.22224	4.37469	3.87988	4.45296	4.66415	3.88398	3.60427	4.42204	4.77024	2.66674	4.06959	4.10904
ENSG00000176115	0	0	0	0	0	0	0	0	0	0	0.0819886	0	0	0	0.107133	0	0	0	0	0	0
ENSG00000176125	2.83151	2.23188	1.86971	2.91448	4.55919	2.65836	1.79511	1.15015	2.20885	1.56107	2.19357	1.5276	2.53322	2.94105	1.51686	1.58712	1.72001	1.94337	1.09525	2.71757	2.44823
ENSG00000176134	0.418712	0.326128	0	0	0	0	0.170543	0	0.0742547	0	0	0	0	0.0335774	0	0.213983	0	0	0	0.0359068	0
ENSG00000176136	0	0	0	0	0.0349439	0	0	0.0802401	0.0489574	0.727763	0	0	0.0529013	0	0	0.0228209	0.0362431	0.0297426	0	0	0
ENSG00000176142	4.06878	5.22488	3.72896	5.0901	3.78579	4.87415	4.82094	4.75811	3.34046	4.43042	3.76673	4.13524	4.74224	4.17787	4.03367	3.82862	4.33697	4.10328	3.98546	3.10718	4.53646
ENSG00000176148	2.18205	2.28587	1.9768	2.64772	2.88578	2.19186	3.55674	2.72859	2.35516	3.29467	2.68111	2.22111	3.14219	3.06738	2.43671	1.91785	3.33212	2.11658	1.85595	1.47508	2.66637
ENSG00000176153	6.38649	0.872012	5.58153	1.12405	2.96925	5.06997	4.49159	3.24667	4.83491	6.56126	2.17848	1.96626	3.50656	2.65846	4.69516	2.6263	5.59521	8.25623	4.66279	5.54904	4.63663
ENSG00000176155	7.02583	5.01799	5.93341	5.92936	5.92497	6.88766	6.15981	6.24164	6.64522	6.33256	6.07923	5.36523	6.36656	6.09714	5.10083	6.13232	5.88375	6.27425	5.8759	6.48804	5.81536
ENSG00000176160	0.0957935	0.0517674	0.036696	0.0329514	0.0113496	0.020648	0.0112566	0.0801692	0.0157759	0.030459	0	0.0343876	0.0458497	0.0430449	0.0243367	0	0.0110633	0.450223	0	0.0129776	0.0225993
ENSG00000176165	0.00858872	0	0	0	0	0	0	0	0	0.00913788	0.0366285	0	0	0	0	0.00899595	0	0.120909	0.027021	0.0111779	0
ENSG00000176170	2.03264	0.756188	1.18089	1.47282	1.33841	2.63929	1.59449	1.51816	3.88685	1.82781	2.90291	1.33873	1.63084	1.64771	2.03733	2.30022	1.58258	4.83715	1.01296	3.49861	3.26354
ENSG00000176171	4.06862	5.50602	4.64583	5.48771	4.88948	5.13256	6.50734	6.34902	4.79717	5.97557	5.12436	4.92094	5.83812	6.58246	4.82364	3.11158	5.05621	4.79627	6.40806	3.79252	4.95002
ENSG00000176177	0.0138295	0	0	0	0	0	0	0	0.011175	0.648651	0.0141882	0	0.0159999	0	0	0.146344	0.150417	0.75216	0.0461655	0	0
ENSG00000176182	3.05875	3.72841	2.88856	3.8897	3.56937	3.77016	4.32544	3.44819	3.59281	3.51085	3.39556	3.18066	3.75326	3.57001	2.70096	2.75035	3.91888	3.34013	3.16818	3.63345	2.96553
ENSG00000176183	0	0.105305	0.0936508	0.0442962	0.0870935	0.120745	0	0.0892107	0	0	0	0	0	0.0398753	0.060118	0.036869	0.092064	0.108262	0	0	0
ENSG00000176194	0.108344	0	0.0441381	0	0	0	0	0	0.255762	0	0.0534756	0	0	0.352227	0	0	0	0.101444	0	0.0341932	0
ENSG00000176198	0.0388856	0	0	0	0	0	0.0834299	0	0	0.115907	0.0256369	0.0339057	0	0.0416916	0.0203152	0.0495402	0.0554942	0	0	0	0.0284673
ENSG00000176200	0	0	0	0	0	0	0	0	0	0	0	0	0	0	0	0	0	0	0	0	0
ENSG00000176204	0.846985	3.66565	1.24503	0.556491	0.530467	0.342904	2.02957	1.978	0.323707	1.36326	2.01935	0.21559	0.865251	1.91045	0.501897	0.770569	2.42286	0	0.281626	0.012224	0.507159
ENSG00000176208	1.03932	0.669918	0.604176	0.716704	0.83929	0.78988	1.39094	0.899508	0.63209	0.710478	1.46995	0.896573	1.10328	0.836743	0.46976	0.70607	1.29713	1.12188	0.471891	0.621658	0.819421
ENSG00000176209	4.3375	5.46176	5.04731	5.91416	6.66209	5.99399	5.25479	5.10181	4.29921	5.05184	5.02688	4.92577	5.54684	6.37527	5.14657	4.03073	5.71256	5.62635	4.41142	4.61786	5.72237
ENSG00000176219	0.164799	0	0	0	0	0	0	0	0	0	0	0	0.0499904	0	0	0	0	0	0	0	0
ENSG00000176222	2.68295	4.09921	3.51862	4.53554	4.51451	3.40441	3.55355	4.99418	2.1475	3.34201	2.79022	4.51985	3.55576	4.08291	2.67869	2.05614	3.87709	1.78884	2.11788	1.06378	2.88635
ENSG00000176225	2.22096	2.37827	1.44429	1.57697	1.89806	2.03669	3.02716	2.17974	2.21089	1.92847	2.7699	2.48717	2.53128	2.84674	1.99445	2.20716	2.25424	1.9978	1.43508	2.36397	2.75547
ENSG00000176230	0	0.0203635	0.0195681	0	0.0440877	0.0160883	0.0331558	0.00867906	0.0119378	0.0244956	0.0157573	0.0128533	0.0178008	0.0166389	0.00619316	0.0220723	0.0491526	0.0292267	0	0.00485515	0.00884684
ENSG00000176231	0	0	0	0	0	0	0	0	0.0214939	0.0270535	0	0	0	0.0289142	0	0	0	0	0	0	0
ENSG00000176232	0	0	0	0	0	0	0	0	0	0	0	0	0	0	0	0	0	0	0	0	0
ENSG00000176239	0	0	0	0	0	0	0	0	0	0	0	0	0	0	0	0	0	0	0	0	0
ENSG00000176243	0	0	0	0	0	0	0	0	0	0	0	0	0	0	0	0	0	0	0	0	0.0767684
ENSG00000176244	0.669701	1.16574	1.10178	1.38024	1.44879	0.887801	2.2134	1.22255	1.09534	1.22505	1.0804	0.548913	0.765943	1.07581	1.0156	0.450039	0.782179	0.660472	1.30875	0.260588	0.995518
ENSG00000176246	0	0	0	0	0	0	0	0	0	0	0	0	0	0	0	0.0905743	0	0	0	0	0
ENSG00000176248	6.11206	5.1687	5.05237	5.33803	5.63726	5.56581	5.35985	5.6698	5.37446	5.26103	5.98072	5.95903	6.23456	5.76769	5.59092	6.27903	5.82447	5.4851	5.198	5.75087	6.0862
ENSG00000176253	0	0.00863461	0	0.00733187	0.00755003	0	0.0284093	0	0	0	0.00671883	0.00551497	0.0220126	0.00710219	0	0	0	0.0186228	0	0	0.014818
ENSG00000176256	0	0	0	0	0	0	0	0	0	0	0	0	0	0	0	0	0	0.0157687	0	0	0
ENSG00000176261	4.71935	5.33047	4.8967	5.10735	5.38071	5.14603	5.19545	5.07347	4.5892	5.70622	5.40193	4.39969	5.89998	5.8125	5.31606	4.79018	5.70226	5.57792	4.4311	5.53221	5.36356
ENSG00000176268	2.33005	1.8339	1.64172	1.72364	1.00721	0.479402	0.274103	1.68789	1.70966	1.44546	0.653168	1.49767	2.42976	1.14828	2.07474	1.39728	1.59214	2.33788	2.06378	0.556794	1.73801
ENSG00000176269	0	0	0	0	0	0	0	0	0.050237	0.145783	0	0	0	0.152091	0	0.0726972	0	0.0846099	0	0	0.075319
ENSG00000176273	1.92799	0.943978	1.98987	1.87548	3.40141	1.321	2.68408	2.48741	1.63846	2.5436	2.72978	1.67565	1.63488	3.25334	2.62943	1.19444	3.28212	1.37338	4.41011	1.07466	2.56645
ENSG00000176281	0	0	0	0	0	0	0	0	0	0	0	0	0	0	0	0	0	0	0	0	0
ENSG00000176289	4.69383	1.63089	2.86459	2.63047	2.58522	1.941	3.1002	3.32228	1.70813	2.71844	3.71607	1.9468	3.90273	1.28236	2.38663	2.26271	3.26351	0.477058	0	2.46552	3.98326
ENSG00000176290	0	0	0	0	0	0	0	0	0	0	0	0	0	0	0	0.0457435	0	0	0	0	0
ENSG00000176293	3.08166	3.09584	2.7244	2.33544	3.4954	0.633029	3.49389	3.63842	1.27591	3.30195	2.95036	3.2242	3.77626	3.9753	2.70704	1.15307	2.54533	2.33094	0.499924	0.292473	3.3682
ENSG00000176294	0	0	0	0	0	0	0	0	0	0	0.100227	0	0	0	0	0.0824178	0	0	0	0	0
ENSG00000176299	0	0	0	0	0	0	0	0	0	0	0	0	0	0	0	0.0515948	0	0	0	0	0
ENSG00000176302	0	0.0996224	0	0	0	0	0	0	0	0.0420251	0.037139	0.0934263	0	0	0	0	0.044327	0	0	0.102404	0.175107
ENSG00000176312	0	0	0	0	0	0	0	0	0	0	0	0	0	0	0	0	0	0	0	0	0
ENSG00000176318	0.0549263	0.109122	0.251657	0.0907559	0	0	0.169104	0.032493	0.0428782	0	0.0271682	0.0457896	0	0.162987	0.125593	0	0	0	0	0	0.0331728
ENSG00000176340	7.87391	8.87743	8.30772	8.85081	9.30689	8.53532	9.13251	8.25806	8.7317	8.97084	10.0822	8.24142	9.15353	9.75944	8.32137	7.1716	9.37567	9.03975	7.61926	8.62339	8.32564
ENSG00000176343	0.530659	0	0.331325	0	0	0.314041	0.602091	0.628271	0	0.776076	0	0	0.346071	0.321092	0	0.289977	0.351256	0	0.548838	0.186493	0.334559
ENSG00000176358	0.816059	0.233293	1.05271	1.98397	0.357429	0.161528	0.0980745	0.578474	0.916398	0.36005	0.367885	1.20948	0	0.656819	0.279664	1.22958	0.370193	0.489318	0	1.09311	0.653361
ENSG00000176371	2.85068	2.84574	2.38788	2.42196	3.29906	3.4291	3.26185	3.00137	2.72686	3.58972	3.32645	2.8244	3.91673	4.60157	3.13088	2.65527	3.65542	3.31011	2.86773	2.49055	3.17938
ENSG00000176378	0	0	0	0	0	0	0	0.252206	0	0	0	0	0	0	0	0	0.358882	0	0	0	0
ENSG00000176381	1.51914	0.138415	2.3375	3.65719	0.0529778	0.0950575	1.03958	3.14326	0.464986	3.68343	0.159049	2.67087	3.45614	0.0379922	0.303187	0.0368437	0.017768	3.26623	0.470022	0.413101	2.08954
ENSG00000176383	1.5853	1.10834	1.08191	1.00518	0.574101	1.45217	1.29783	1.14883	1.00613	0.548864	1.46531	1.38023	0.767469	1.70716	2.69226	1.77254	0.285647	1.05253	1.21119	1.80345	3.82643
ENSG00000176386	4.82636	5.52822	4.32684	5.56807	4.97281	5.96554	4.9323	4.99632	5.3468	5.19746	4.52954	5.44463	5.52752	4.81278	5.09397	4.45924	5.35032	5.55618	3.76713	5.17715	5.38882
ENSG00000176387	3.02892	1.24885	3.37272	0.547638	1.23252	1.80135	0.475013	1.84143	3.30247	2.81765	2.55039	0.414312	3.39939	0.284567	3.84618	1.34845	1.99164	3.0522	1.69051	3.46631	2.83427
ENSG00000176390	3.18604	2.64687	2.23326	3.06967	2.78554	2.29535	4.0422	3.4422	2.49898	3.22674	3.18265	3.6803	3.23419	2.92562	2.4864	3.02889	3.57785	4.28467	1.90978	2.46476	3.2389
ENSG00000176393	4.30363	4.55346	3.96069	3.98901	4.6208	4.49562	4.63433	4.1475	4.74397	4.7407	4.95893	3.82847	4.98387	4.98472	4.48661	5.17724	5.79359	5.5409	4.51227	4.37489	4.94705
ENSG00000176396	3.96864	5.3229	3.96039	4.78024	4.75167	4.61845	5.29603	4.53015	4.4656	4.4258	4.64448	4.38359	5.28597	4.54453	4.67115	3.50187	4.93891	4.08396	2.81506	5.182	4.81756
ENSG00000176399	0.507543	0.00913072	0.221949	0.0840833	2.45715	0	0.0465665	0.142493	0.123762	0.117974	0	0.0176027	0.136867	0.00776098	0.185959	0.137173	0.00770072	0.193477	0.428384	0	0.154938
ENSG00000176401	3.08944	3.28272	3.67417	3.52492	3.60469	3.47962	4.41103	3.90618	2.81378	3.36315	4.37928	3.37836	3.90275	3.30808	3.07477	2.55657	3.3594	1.98915	1.8401	3.25522	2.93764
ENSG00000176402	0.83293	0.324948	1.2725	1.3241	0.73119	1.48791	0.399232	0.650324	0.328271	1.0104	1.32374	0.588503	2.05751	4.97069	0.557997	0.538894	0.0876176	1.75645	0.18296	2.46234	0.899562
ENSG00000176406	2.68427	4.11905	3.52015	4.40947	4.79016	3.8354	4.9416	4.63218	2.24635	4.04702	3.73714	3.93397	4.3276	4.77802	3.26963	2.8611	4.55406	2.31221	3.45488	2.45618	4.06652
ENSG00000176407	3.5676	5.36195	5.07696	5.45115	5.07537	4.99258	5.51957	4.60181	3.66351	4.96208	4.88794	4.67662	4.97116	4.96674	4.60997	4.07055	6.24165	4.7597	5.1246	2.30766	4.80219
ENSG00000176410	3.56501	3.50213	4.01927	4.52317	5.22247	4.2366	3.57186	3.32829	3.30454	3.63076	3.90841	3.07376	4.0703	4.62457	3.13402	2.5137	3.88787	3.08035	3.03958	3.8724	3.72302
ENSG00000176422	2.46945	2.42381	2.29113	2.51651	2.44521	2.42141	2.45036	2.78411	1.74551	2.43138	2.33714	2.13922	2.58284	2.66857	1.86224	1.737	2.40867	1.90114	2.12729	1.14976	2.58869
ENSG00000176428	3.23863	2.06319	2.08883	3.52506	4.1042	3.4767	3.98435	3.15923	4.48653	3.51777	3.87325	3.03763	3.5668	4.78217	2.03578	2.98509	2.90868	3.22244	2.02926	3.1318	2.8249
ENSG00000176435	3.57944	2.65364	2.99339	3.6594	3.44567	3.53652	4.4932	4.34462	4.12948	3.8598	5.49337	4.94579	5.71358	4.41153	4.35058	5.9823	1.53585	3.96687	2.37821	2.38288	4.34501
ENSG00000176438	0.638037	0.360328	0.598268	0.250564	0.424606	0.448675	0.775909	0.632945	0.802829	0.327183	1.04984	0.516206	0.61647	0.525403	1.6886	0.74196	0.216387	2.07268	0.287238	0.195089	1.55654
ENSG00000176444	2.37788	2.99233	2.74919	3.41611	3.30706	2.44762	3.84249	2.85636	2.7966	4.1941	3.9349	3.85073	0	2.66633	3.22973	3.96773	3.82214	3.52144	2.61599	1.70106	3.26261
ENSG00000176454	5.34729	3.65478	5.79214	5.07968	6.01442	4.74211	5.09251	5.55424	4.3268	4.76865	6.18398	5.51931	5.82471	5.306	5.65772	5.08371	4.76387	5.30527	6.40733	4.12466	6.08891
ENSG00000176463	2.87878	3.77904	4.44728	4.77212	4.85218	1.30963	3.54164	1.75485	3.37751	3.93468	4.76608	4.58028	3.53423	1.69861	3.94609	3.32174	4.52052	4.05448	2.27216	1.57316	3.94337
ENSG00000176472	1.6216	2.08924	2.63667	2.6565	1.92952	1.29925	2.69427	2.92884	2.14978	2.33836	2.20521	1.84482	2.41545	2.04553	1.69848	1.771	1.94233	1.93612	0.976227	2.08478	2.21109
ENSG00000176473	3.2673	4.29515	3.29418	4.99986	4.40977	4.21547	4.5776	3.14634	4.63012	4.21764	3.31375	3.01675	3.55502	3.44312	3.74879	2.73649	2.8712	3.42564	2.78335	3.48532	4.04324
ENSG00000176476	3.84846	3.70763	4.14986	3.47258	3.19678	3.17493	4.27258	3.85282	3.73443	3.81163	3.83357	2.9627	5.03851	3.96909	3.80652	3.70847	4.03428	5.00258	3.75241	3.88838	4.03594
ENSG00000176485	5.26668	4.84351	5.06607	5.14496	2.95412	5.44558	5.983	4.6416	5.60835	5.36524	4.72413	5.48486	4.24425	6.57952	5.46617	4.12634	5.6101	5.51012	3.24983	6.2177	5.9335
ENSG00000176490	3.64943	3.63671	1.57494	4.12054	4.43231	5.53972	3.95113	5.31486	5.10564	1.513	4.00244	3.35518	4.45237	3.38464	2.14779	2.56719	2.68655	3.1786	2.8232	4.64063	3.28275
ENSG00000176495	0	0.0528652	0	0	0	0	0	0	0	0	0	0	0	0	0	0.00417201	0	0	0	0	0
ENSG00000176510	0	0	0.0672945	0.0458525	0	0	0.0161697	0	0	0	0	0	0.0165805	0.0452109	0.0343312	0.0423306	0	0	0	0	0.0158757
ENSG00000176531	5.69298	3.69755	3.64089	4.0173	2.94308	5.23979	5.94955	6.23302	5.37895	4.21793	3.67767	3.36462	4.19077	6.58939	3.84351	4.90042	3.56603	4.77637	4.69615	5.02782	4.47934
ENSG00000176532	2.55695	0.748596	1.2771	2.06999	1.79167	2.6108	0.535222	1.50942	3.78579	1.27879	1.53417	2.00555	2.34095	2.02152	1.88828	0.745887	1.43613	1.21964	1.32715	0.893771	1.73898
ENSG00000176533	2.93783	4.58769	2.61815	3.29609	3.33859	4.50842	4.43899	5.40541	2.27455	3.17393	3.4365	2.74642	3.9576	3.19505	2.62726	2.65793	3.59597	3.12027	1.74983	3.53472	3.13224
ENSG00000176540	0	0	0	0	0	0	0	0	0	0	0	0	0	0	0	0	0	0	0	0	0
ENSG00000176542	1.8672	2.46069	1.63883	1.62456	1.77608	2.72662	2.50915	2.23086	1.72457	3.27894	2.42526	2.86207	3.5308	2.69681	2.61343	1.92386	3.7616	3.13657	1.42345	1.67646	2.51686
ENSG00000176547	0	0	0	0	0	0	0	0	0	0	0	0	0	0	0	0	0	0	0	0	0
ENSG00000176555	0	0	0	0	0	0	0	0	0	0	0	0	0	0	0	0	0	0	0	0	0
ENSG00000176563	2.48577	0.781883	1.04601	1.66524	1.928	1.20064	1.14904	0.974754	2.65522	1.00807	2.34588	1.5427	1.36663	1.17986	0.895191	1.23364	1.40154	1.25635	0.108229	2.2199	1.20484
ENSG00000176566	0.0111707	0	0	0.122834	0	0	0	0.0657377	0	0	0	0	0.0255037	0.0246289	0.0090447	0.0637335	0	0	0	0.0273055	0.111619
ENSG00000176567	0	0	0	0	0	0	0	0	0	0	0	0	0	0	0	0	0	0	0	0	0
ENSG00000176571	0	0	0	0	0	0	0	0	0	0	0.146063	0	0	0	0	0	0	0	0	0	0.422702
ENSG00000176584	0.0334378	0	0	0	0.00747253	0.0213788	0.00720555	0.0118677	0	0.0396101	0.0100694	0	0.0120294	0.0105922	0.0161026	0.0630266	0.041121	0	0.173401	0.00732326	0
ENSG00000176595	1.15367	0.23713	0	2.43957	2.80122	1.49505	0.900219	1.96433	0.23263	0	0.223684	0	0.418916	0	0.846241	0	0.945219	0	1.37286	0.413924	1.9613
ENSG00000176597	2.59419	2.04399	1.64764	1.45411	2.03469	3.71716	3.69497	2.03112	1.94727	2.89817	3.00237	1.83089	1.24406	2.77861	1.71831	2.9369	4.73214	3.06421	2.81531	2.06722	2.44205
ENSG00000176601	0.338453	0.0841269	0.0798853	0.193171	0.175519	1.99201	0.125154	0.944667	0.131912	0.0277981	0.0508054	0.0429581	0.0475942	0.0364386	0	0.037468	0	0.226114	0.0253634	0.0649353	0.0951237
ENSG00000176605	0	0	0	0	0	0	0	0	0	0	0	0	0	0	0	0.0314135	0	0	0	0	0
ENSG00000176619	3.65913	5.0019	3.80365	4.5898	4.51733	4.42614	4.9061	4.70671	4.59873	3.98457	4.40207	4.13175	4.48329	4.40522	3.75948	3.16351	4.58519	4.63137	4.03431	3.22747	4.28687
ENSG00000176623	4.19789	5.02129	4.04768	4.52215	5.46402	5.29304	4.9183	5.42261	3.45406	4.76594	4.7656	4.50415	5.20857	5.4036	3.84109	4.52495	5.19728	4.87395	3.78571	3.37991	4.58944
ENSG00000176624	2.6792	5.11514	3.45453	3.7942	4.12572	2.98442	4.5711	3.90808	3.24471	3.73528	3.80156	3.81991	4.00357	4.42778	3.34794	2.97119	4.17238	3.94781	2.63093	2.76571	3.73805
ENSG00000176635	0	0	0.0230807	0	0	0	0	0	0.0146609	0	0.0557038	0.0156531	0	0	0	0	0	0.0177552	0	0	0
ENSG00000176641	1.16007	2.88105	0.993545	1.68483	2.56856	1.15818	1.11531	1.34504	1.86446	2.48592	2.67703	1.52755	2.15353	1.50209	2.12924	2.0539	2.08149	1.64161	0.716371	0.803497	2.9657
ENSG00000176654	0.163729	0.0259629	0.107109	0.0733527	0.0234456	0.022686	0.0597111	0.121623	0.108107	0.0864726	0.042091	0.0384165	0.082257	0.0641517	0.0757476	0.0622917	0.0489769	0.0189859	0.361346	0.0150993	0.102463
ENSG00000176658	4.38535	4.3716	5.99169	5.86937	6.92602	5.80266	5.94856	4.58287	5.42504	6.11709	5.6422	5.179	5.41616	4.40517	5.81867	3.73297	6.80021	5.21764	3.80235	3.46796	6.11141
ENSG00000176678	1.20407	0.46396	0.368784	0.109996	0.205414	0.623147	0.276414	0.0269841	1.99472	0.366919	0.525139	0.251231	1.39054	0.0965169	1.84713	0.558357	1.16753	1.43173	0.15168	0.688353	2.29146
ENSG00000176679	0	0	0	0	0	0	0	0	0.0384727	0	0	0	0	0	0	0	0	0	0	0	0
ENSG00000176681	1.18435	0.551743	0.0435867	0.747313	0.165405	0.17128	0.192325	0.12054	0.630439	0.800796	0.183002	1.25633	0.0781986	1.05317	0.0916159	0.0969513	0.16664	1.21975	0	0.0484608	1.30525
ENSG00000176692	0.479762	0.512317	0.257592	0.171405	0.296462	0.28721	0.622781	0.130217	2.05611	1.03902	0.919062	0.674077	0.966492	0.188193	1.25565	0.260196	0.788129	1.05048	0.238446	1.31028	2.29066
ENSG00000176695	1.92371	1.9193	1.3063	1.55131	1.72335	1.11338	1.36482	1.44998	1.07131	1.61778	1.60591	1.66639	1.34816	1.61986	1.29483	1.54233	2.5518	1.34849	2.33987	0.724131	2.01353
ENSG00000176697	0.415236	5.41757	1.05221	1.01224	0.735385	1.37787	0.407874	0.365413	0.320918	0.528541	0.611746	1.48639	1.82171	0.414757	0.291486	0.604271	0.324519	0.293894	0.0873257	2.10871	0.405118
ENSG00000176700	3.98639	2.93009	3.58045	2.29677	3.93347	3.65854	3.13011	3.33669	1.96962	3.6692	3.16305	3.01244	3.95765	3.4957	3.11212	3.06446	4.15894	2.59526	2.41728	2.17327	3.51389
ENSG00000176714	1.64056	2.42517	2.09878	2.42474	3.12296	1.50033	3.02425	3.03116	1.53621	2.4677	2.5872	2.48972	3.03228	2.59734	2.45656	1.26412	2.71839	1.55914	1.55328	0.998252	2.3696
ENSG00000176715	3.86811	3.663	3.5821	3.61628	3.90583	3.83901	3.50622	3.67092	4.11783	3.3664	3.63989	2.66802	3.94979	3.77453	3.50912	3.87243	3.8008	4.57519	2.8393	3.75301	3.70856
ENSG00000176716	0.0902518	0	0	0	0	0	0.0255661	0	0	0.0468654	0.221899	0.0796437	0.0788708	0.0741231	0.0748712	0.195957	0.220568	0.0444767	0.0484762	0	0.201525
ENSG00000176720	3.45026	3.40748	3.93833	4.81446	0.887951	2.95018	7.40391	5.01388	3.50875	1.96938	3.64853	4.6539	2.65132	4.08393	3.6185	3.45373	1.08972	3.94761	4.32586	2.82532	3.50116
ENSG00000176723	0.627032	0.771754	1.34338	1.5789	2.57449	1.17748	2.20078	1.4231	0.561159	2.02652	1.49384	0.596071	1.58201	1.84461	1.31145	0.423837	1.59748	0.710137	0.162264	0.439073	1.7352
ENSG00000176731	5.54556	7.01286	5.60374	6.46134	6.76903	6.52679	6.59879	6.12216	5.67877	6.10116	6.00774	5.97452	6.56574	6.30002	6.16563	5.1436	6.61776	6.43926	6.26339	6.04042	6.43883
ENSG00000176732	1.0611	0.995823	0.987662	0.92574	1.80304	1.0939	1.60112	1.21894	0.770399	1.58778	1.5332	1.21397	1.6145	1.30107	1.34948	0.392037	1.86796	1.14146	1.13271	1.26773	1.90673
ENSG00000176742	0	0	0	0	0	0	0	0	0	0	0	0	0	0	0	0	0	0	0	0	0
ENSG00000176746	0	0	0	0	0	0	0	0	0.0155404	0	0	0	0	0	0	0	0	0	0	0	0
ENSG00000176748	0	0	0	0	0	0	0	0	0	0	0	0	0	0	0	0.0455436	0	0	0	0	0
ENSG00000176749	2.0405	2.66667	5.17073	6.29937	6.73134	2.29144	5.73925	4.94273	2.01756	4.94129	3.61748	5.39794	3.31044	3.40306	4.01596	1.64499	3.47032	3.19843	0.834829	1.88565	3.48619
ENSG00000176752	0	0	0	0	0	0	0	0	0	0	0	0	0	0	0	0	0	0	0	0	0
ENSG00000176761	0.0916836	0.552245	0.0830676	0.250648	0.128717	0.092018	0.258221	0.333862	0.122856	0.351266	0.0935737	0.405508	0.225717	0.23345	0.0561118	0.0936089	0.0778131	0.295939	0	0.0314432	0.0541025
ENSG00000176769	0.249817	0.0654248	2.82586	1.16935	0.0554955	0.517136	3.90605	3.20622	0.178822	0.405099	1.15845	0.221284	0.0290005	0	2.0629	0.121635	0.0190258	0.183156	0.221833	0.00616443	2.46089
ENSG00000176771	0.845777	2.12045	0.21692	0.437183	0.215443	1.3673	0.145311	0.522974	1.53768	0.571524	1.82617	3.82648	2.28466	0.339552	1.22188	0.763552	0.127059	2.16659	0.710675	1.06666	1.5407
ENSG00000176774	0	0	0	0	0	0	0	0	0	0	0	0	0	0	0	0	0	0	0	0	0
ENSG00000176782	0	0	0	0	0	0	0	0	0	0	0	0	0	0	0	0	0	0	0	0	0
ENSG00000176783	4.71686	4.32452	4.25533	4.70359	5.4871	4.40989	6.20725	5.14884	4.54927	5.18586	4.58209	5.01653	5.32354	6.05444	4.61694	4.44073	5.41817	5.14853	4.3956	4.5886	4.9818
ENSG00000176787	0	0	0	0	0	0	0	0	0	0	0	0	0	0	0	0.0439366	0	0	0	0	0
ENSG00000176788	2.97893	0.820904	2.26718	2.53163	0.715222	5.65173	5.40248	3.01668	4.66673	0.940795	5.12151	1.64874	1.85629	2.1659	3.22886	3.86672	1.17506	5.53082	1.88457	1.44389	4.34806
ENSG00000176797	0	0	0	0	0	0	0	0	0	0	0	0	0	0	0	0	0	0	0	0	0
ENSG00000176798	0.0178834	0	0	0.0505783	0	0.0110161	0	0.00589721	0	0	0	0	0.0113024	0.0947725	0	0.00976996	0	0	0.0114756	0	0.0226988
ENSG00000176809	4.70798	2.86456	2.96444	4.62041	4.83344	3.93358	4.73996	4.0538	4.18531	3.31857	3.00263	4.16927	3.51416	4.54084	3.11838	5.15777	3.92203	2.14822	3.407	4.94189	4.875
ENSG00000176812	0	0	0	0	0	0	0	0	0	0	0	0	0	0	0	0	0	0	0	0	0
ENSG00000176826	0.674196	0.189497	0.645341	0.210532	0.718916	0.188578	1.05692	0.594869	1.40078	0.268855	3.63808	1.13353	0.617921	1.4091	0.470847	0.547782	1.01271	0.340134	0.0886857	0.141144	1.36171
ENSG00000176834	4.14593	3.84775	3.65955	3.10584	4.11937	4.00168	4.12063	4.18316	3.28222	4.23889	3.96389	3.71037	4.52524	4.15748	4.24254	2.90257	4.78808	3.79643	3.22937	2.49171	5.0669
ENSG00000176842	0.0486659	0.188619	0	0.105874	0	0.119765	0	0.0713796	1.05116	0.0714936	0.0714483	0.0219473	0	0.0864264	0.100675	0.185313	0	0.267254	0.653257	2.32452	0.055608
ENSG00000176845	2.2731	2.91953	1.16382	2.39915	0.919244	1.95342	1.19803	2.35297	6.22299	4.09848	1.8247	1.16477	3.25103	3.02091	1.82915	2.49532	4.61069	5.44248	4.16489	3.57635	2.95231
ENSG00000176853	3.52924	4.92248	4.00419	4.8283	5.02079	5.16579	4.85066	4.7567	3.42785	4.31463	4.75065	4.24866	4.79247	5.10363	3.79951	3.6919	5.02095	4.50469	3.64771	2.37886	4.24653
ENSG00000176855	0.0316436	0	0.0383617	0	0	0.033497	0.162857	0.0368451	0.0724626	0.0306864	0.0309434	0.0268128	0	0.0325988	0.0733692	0	0.037101	0	0	0	0
ENSG00000176857	0	0	0	0.0411813	0	0	0	0	0	0	0.0376957	0	0	0.0396143	0.0299461	0.142291	0.0421344	0	0	0	0
ENSG00000176871	4.93923	6.92743	5.82388	6.26149	6.12067	6.30102	6.09808	6.47999	5.3753	5.56609	5.96156	6.10502	6.56727	6.72553	5.67908	4.43875	6.11259	5.62382	4.99544	4.56174	6.20701
ENSG00000176882	0	0	0	0	0	0	0	0	0	0	0	0	0	0	0	0	0	0	0	0	0
ENSG00000176884	1.10998	0.410177	3.57619	0.171569	0.631682	2.48672	0.0284928	0.0340438	3.19664	0.266516	2.47556	0.593238	2.16034	0.0120308	2.31115	0.909995	0.246589	1.28019	0.297545	1.85679	2.20932
ENSG00000176887	0.0129205	0	0.402117	0.00493566	0	0.0228053	0.0105693	0	0.394053	0.0515698	0.0285479	0	0.00538561	0.0100236	0.0835279	0.0319104	0.0099505	0.0633966	0.0616324	0.00272556	0.421674
ENSG00000176890	3.07408	3.60925	2.9642	1.86054	2.7834	3.6535	3.54701	2.92121	4.31307	2.8598	4.07309	3.56421	2.82064	3.25081	2.10048	3.22008	3.72906	5.03505	2.84994	2.98575	3.24151
ENSG00000176893	0.0111449	0	0	0	0	0	0	0	0.0330811	0	0	0	0	0	0	0.0410046	0	0	0	0	0
ENSG00000176894	3.18412	4.43417	3.16565	2.58213	3.88327	5.05739	3.52339	3.59067	4.51403	4.07825	4.2156	3.41991	4.61482	4.52163	3.97636	2.64624	3.82264	4.84818	4.54222	3.61598	4.50812
ENSG00000176895	0	0	0	0	0	0	0	0	0	0	0	0	0	0	0	0.0167744	0.0195012	0.0166047	0	0	0
ENSG00000176896	1.75903	1.93022	1.42884	1.7626	1.67997	1.24112	1.57683	2.30336	1.37444	1.78484	2.08049	1.52512	2.25249	1.71737	1.46355	1.1082	1.85894	1.61112	1.70027	1.21504	1.69267
ENSG00000176900	0	0	0	0	0	0	0	0	0	0	0	0	0	0.0922237	0	0	0	0	0	0	0
ENSG00000176903	5.29496	6.04573	6.91724	7.24189	7.82736	6.5994	7.8202	6.40226	6.41033	5.67066	6.26917	6.34008	7.16766	7.46398	5.88295	5.86254	5.92325	4.60921	2.45414	5.18423	5.79658
ENSG00000176904	0	0	0	0	0	0	0	0	0	0	0	0	0	0	0	0	0	0	0	0	0
ENSG00000176907	4.18404	3.2496	3.3846	3.43889	3.01426	2.81971	4.69935	4.45156	4.6419	2.92363	5.19566	3.9015	4.19163	3.24188	4.97232	4.47941	4.26801	4.27465	2.02486	1.45509	5.04038
ENSG00000176909	0.824251	0.828384	0.947355	0.699644	0.621801	0.741475	1.61021	1.17921	1.15435	1.24331	1.75174	0.785695	0.981661	0.638122	0.666727	0.823733	1.06563	1.18233	2.86571	0.769595	1.15377
ENSG00000176915	4.62751	5.07604	4.59605	5.20307	4.88391	5.13348	5.58267	5.63108	4.63527	4.87332	4.7932	4.97109	5.34745	5.5398	4.36483	4.53113	5.0091	5.26105	3.9666	5.04961	5.38156
ENSG00000176919	2.79694	1.73981	2.07751	1.60448	1.0202	3.25146	2.87954	3.01274	2.44177	2.68542	2.66354	1.54301	2.30112	6.4544	1.43982	4.49433	1.90868	5.73159	4.16463	2.87202	2.65875
ENSG00000176920	2.71726	1.21061	1.68239	0.957065	1.23839	1.01602	2.60253	2.70053	1.86803	2.1692	1.1955	1.08542	1.61596	1.78264	1.62623	0.581368	1.96306	4.28625	0.782761	0.841018	1.66941
ENSG00000176922	0	0	0	0.0503624	0	0	0	0	0	0	0	0	0	0	0	0.0218166	0	0	0	0	0.0263142
ENSG00000176923	0	0	0	0	0	0	0	0	0	0	0	0	0	0	0	0.0420083	0	0	0	0	0
ENSG00000176925	0	0	0	0	0	0	0	0	0	0	0	0	0	0.0463947	0	0	0	0	0	0	0
ENSG00000176927	1.1748	0.35394	0.345854	0.633396	0.687563	1.27073	1.41651	0.314371	0.80363	0.442455	0.297318	0.817347	0.587714	0.633135	0.196665	0.299453	1.19129	0.150349	0.0339001	0.940888	0.733109
ENSG00000176928	2.06997	2.07349	0.740904	0.244751	0.193522	1.17118	2.93095	3.26004	0.924817	3.06822	1.8942	2.37988	1.67845	2.53825	2.07396	0.532093	4.40902	2.16688	0.316061	0.884055	2.24996
ENSG00000176933	0.854332	1.38233	0.835132	1.64421	2.60938	1.1802	0.898485	0.476938	1.17367	0.439889	1.63432	0.477778	0.316646	1.71976	0.515253	0.683613	0.796434	0.401135	0.890366	0.559229	1.36599
ENSG00000176945	4.48366	1.65768	0.888312	1.18234	2.18131	2.03134	1.04042	0.136239	2.55973	2.36771	2.61615	1.74316	2.7398	2.02642	2.09742	3.85399	2.93383	2.8896	2.40938	3.33389	2.13684
ENSG00000176946	4.02686	5.28774	5.73856	6.0416	6.74342	5.30379	6.46273	5.33856	5.35847	5.99708	6.12829	5.86223	5.92111	5.76466	5.56138	4.65461	5.60882	5.95464	5.74472	5.32931	5.62116
ENSG00000176951	0	0	0	0	0	0	0	0	0	0	0	0	0	0	0	0	0	0	0	0	0
ENSG00000176953	4.15836	3.677	3.61035	3.61512	3.36091	4.01425	4.16206	4.07592	3.27964	4.23111	4.51557	3.14549	4.6988	4.29321	3.54895	4.45127	4.87013	4.56676	3.22617	2.97351	4.15325
ENSG00000176956	4.62773	0.671302	1.50473	7.59103	8.34162	4.6056	6.43761	7.00611	7.62156	5.31967	0.341936	7.93659	9.20248	7.51165	1.6825	7.15495	6.58668	9.73329	0.100819	9.48789	1.66115
ENSG00000176970	0	0	0	0	0	0	0	0	0	0	0.128931	0	0.0749164	0	0.0531586	0	0.073132	0	0	0	0.0791494
ENSG00000176971	1.89951	0.363795	0.912504	0	0.424589	0.0640482	0.0671224	0.116936	3.79249	1.19739	0.430967	0.344307	2.22367	0.63098	2.11738	0	2.63363	2.59864	0.633436	0.90869	5.24049
ENSG00000176973	4.22447	4.69196	3.78737	3.66242	4.97567	3.45262	4.66625	3.95848	5.21318	4.81345	5.12385	4.59267	5.30264	4.38949	4.91009	4.42412	4.96422	5.89247	4.04379	4.12469	5.25922
ENSG00000176974	2.76088	2.09236	2.34555	1.63281	2.29936	3.29829	3.3605	1.94746	3.13921	2.0156	2.57351	2.34536	1.95775	1.58154	1.85001	2.03616	1.90011	3.23479	1.62547	2.50693	2.2991
ENSG00000176978	9.2163	8.16325	8.66965	9.48504	8.16797	9.23967	8.50811	8.75552	8.81509	7.84058	8.15299	8.82674	8.21028	8.4447	7.9423	9.0473	8.45291	8.19264	8.21721	10.3321	8.52401
ENSG00000176979	0	0	0	0	0	0	0	0	0	0	0	0	0.0268482	0	0	0	0.0264601	0	0	0.0157716	0
ENSG00000176986	4.65428	5.51655	5.21579	5.11198	5.47386	4.96025	6.26436	5.67315	4.35633	5.83593	5.55277	4.89156	5.68961	5.94484	5.15984	4.31197	6.02926	5.28165	5.23236	3.93194	5.31821
ENSG00000176988	0.04236	0.109843	0.0515447	0	0	0	0	0	0.0340269	0	0	0.0725024	0.0960931	0.0882203	0	0.160312	0	0	0.0441227	0.0298953	0.0496391
ENSG00000176994	3.3887	2.84928	2.90925	3.67069	3.76103	3.63448	4.07713	3.54107	2.50552	2.98623	3.13233	3.12683	3.29437	3.65009	2.72056	2.29546	3.48521	3.11571	1.9448	1.7533	3.11609
ENSG00000177000	2.88563	2.94295	2.73159	2.98447	4.06028	3.94675	3.91625	3.49653	2.29067	3.33568	4.22499	3.07624	4.79279	4.15138	2.9075	3.58281	3.79676	3.30794	3.27007	2.72494	3.71579
ENSG00000177025	3.07383	1.66928	1.86038	1.96705	2.12896	1.29037	2.56231	2.78539	1.56123	2.10313	1.47111	1.83418	3.36123	1.62852	1.91593	1.6755	1.52231	2.13364	0.863075	2.9961	2.59035
ENSG00000177030	3.93705	6.11317	3.82263	4.83258	5.73621	3.46771	6.08904	4.9649	4.35568	4.84523	5.52914	4.59537	5.11646	5.23195	4.23673	3.6298	5.12436	4.52146	3.58414	3.45497	4.87327
ENSG00000177034	2.81161	2.87638	2.863	3.51357	3.24485	3.01922	3.16843	3.59485	2.10492	2.5111	2.69851	2.70758	3.27167	3.37539	2.51824	1.70497	3.00896	2.1736	2.23181	1.57443	2.99133
ENSG00000177042	4.35688	6.17708	4.50397	5.17546	5.58653	3.89059	6.6725	5.27737	4.51985	5.34932	5.76156	4.93826	6.10463	5.70587	4.98794	4.00074	5.66106	4.93334	3.85695	5.22275	5.17702
ENSG00000177045	2.96894	2.30399	2.29329	3.42591	1.19385	3.25872	3.17932	3.04653	3.30845	2.81473	1.92841	1.95913	2.27047	1.5165	2.92389	1.90756	1.94167	2.70989	4.14209	3.29424	3.21785
ENSG00000177047	0.0220311	0.0294953	0	0.0255902	0.0264431	0	0	0	0.049345	0.0648456	0	0	0	0.0706888	0	0	0.0243693	0	0	0.0129691	0.0252315
ENSG00000177051	3.44973	4.62635	3.43232	3.99913	3.53345	4.22922	5.41847	5.64728	3.3407	3.64305	4.20494	4.26097	3.91489	3.68145	3.19752	3.05748	3.46876	3.89248	5.27627	3.17593	3.33357
ENSG00000177054	3.30093	4.55049	3.48794	3.86769	4.67756	3.02752	5.03005	4.11808	3.37374	5.01139	4.73216	4.70917	4.50721	4.18246	4.00027	2.83646	5.54983	3.76643	2.51577	2.78004	4.30721
ENSG00000177058	2.95758	2.68117	2.96253	3.16865	2.84499	2.89534	3.86283	3.61517	2.29577	2.64514	3.10939	3.27995	2.83156	3.43975	2.87999	2.36581	3.53685	2.84247	2.67131	2.86152	3.34476
ENSG00000177076	1.47181	1.59024	1.50941	1.74003	1.58	2.1116	1.5976	3.15427	0.853763	1.83407	1.72833	1.61146	2.59859	1.81068	1.78522	1.99719	3.59892	0.766292	0.668331	0.232447	1.81778
ENSG00000177082	4.99262	4.46059	4.23869	4.11922	4.94535	4.43345	4.47347	4.5294	2.96141	4.42467	4.33338	4.46927	4.85311	4.67153	4.01766	4.17729	4.39159	4.01827	3.54412	3.105	4.59667
ENSG00000177084	3.96796	2.11822	2.18366	2.40428	2.56796	3.12518	3.46594	3.64114	4.3426	2.87228	3.22972	3.94963	3.26716	2.35999	1.88999	3.97235	2.92742	4.07119	3.47563	4.85121	3.72033
ENSG00000177096	2.25293	2.21469	2.99112	1.89681	2.12718	0.718152	3.52184	3.15728	3.16049	3.0771	2.11914	2.21931	2.97096	3.25204	2.97351	1.66528	2.71625	3.74482	1.72538	1.48973	3.53965
ENSG00000177098	2.61708	2.41544	1.81281	2.51232	2.24093	1.05334	3.04396	2.8936	2.22205	3.58717	4.26035	3.07814	3.7925	2.9402	4.83099	2.51126	1.22571	1.59967	1.09327	0.561469	4.18826
ENSG00000177103	2.50949	0.0591877	2.09167	3.3994	2.53883	1.66462	3.35879	2.83687	2.85937	3.79834	3.97685	1.74041	4.55968	3.63552	2.62494	0.262519	1.24531	3.48626	1.04041	1.6111	2.7222
ENSG00000177105	4.15065	4.72341	3.5581	4.05405	4.33621	3.55403	5.27693	4.20746	5.1233	3.9628	4.13607	4.53495	4.54275	4.4408	4.63421	4.93468	4.53485	6.85131	3.92162	3.81597	5.20994
ENSG00000177106	6.88789	6.32713	4.05399	4.05337	4.51864	5.02164	6.68844	7.24533	5.92144	7.50371	7.32068	5.47063	5.79047	6.47232	5.60062	6.52283	8.04548	6.28813	5.93568	6.35091	5.99246
ENSG00000177108	0.251438	2.27415	1.44247	2.51935	1.6301	0.244773	3.09387	2.35322	1.41023	2.03369	0.620173	3.28924	2.48914	1.54012	4.34465	0.255027	0.894452	0.0926621	0.878611	0.340353	4.1041
ENSG00000177119	2.89162	1.46702	2.73668	3.17064	2.77374	2.07514	2.03362	2.01464	3.16201	3.53017	3.21022	2.05112	3.16348	3.67022	2.64188	2.92082	1.61739	3.79162	3.16652	1.30596	3.6648
ENSG00000177125	1.59112	2.13149	1.59283	2.38702	2.01989	1.67748	2.44885	2.49678	1.31815	1.99789	2.13122	2.9031	2.25564	1.87631	1.84654	1.64	2.27029	1.8478	1.30984	1.07481	2.08368
ENSG00000177138	0.0369435	0.0137224	0	0.0333913	0	0	0.0421708	0.0649546	0.0922575	0.241777	0.0192621	0.0159713	0.0599685	0.0524493	0.147261	0.107803	0.103472	0.0178108	0	0.0120451	0.169701
ENSG00000177143	0	0	0	0	0	0	0	0	0	0	0	0	0	0	0	0	0	0	0	0	0
ENSG00000177144	0.121952	0.901304	1.07772	1.44134	2.86144	1.0157	1.9556	2.7319	0	1.45964	2.93741	0.817059	1.80049	3.88939	1.18064	1.06423	3.63203	0.71885	1.16544	0.0954924	0.296799
ENSG00000177150	1.62908	3.62438	2.68031	2.97437	3.12739	2.51211	2.85392	2.5394	2.21868	2.28679	2.80119	2.45408	2.51228	2.96611	1.60519	1.73801	2.52076	2.29956	1.57723	2.25162	2.19371
ENSG00000177151	0	0	0	0	0	0	0	0	0	0	0	0	0	0	0.0353945	0	0	0.0121281	0	0	0
ENSG00000177156	5.87409	7.31964	5.64469	6.03282	6.33834	5.9429	6.88168	5.83532	6.23438	6.74216	6.25392	6.10054	6.9338	6.33831	6.74131	5.8702	7.26562	7.01782	5.31888	5.76499	6.78383
ENSG00000177169	5.04721	5.35225	6.17368	6.1218	5.71575	5.59547	6.83143	6.205	5.34261	4.77207	5.14308	5.79734	5.81267	5.34552	5.21535	5.12439	5.38564	4.84394	5.86853	6.37474	5.99454
ENSG00000177173	0.202226	2.24085	0.0858176	1.72391	0.0788585	0.0379065	0.03929	0.122632	1.18145	0.299205	0.173784	0.120035	1.60348	1.50397	0.0859508	0.463076	0.358664	0.0689335	0.255251	0.266214	0.230038
ENSG00000177174	0	0	0	0	0	0	0	0	0	0	0	0	0	0	0	0	0	0	0	0	0
ENSG00000177181	0.859261	2.06566	1.56142	1.35114	2.26898	0.96169	0.767362	1.15859	0.566229	1.45936	1.38082	0.955232	2.04356	0.781055	1.37204	0.38393	1.42952	0.668038	0.942194	0.3243	1.82059
ENSG00000177182	0.523161	0.942705	2.85246	3.12403	0.437928	0.0337324	0.43916	0.387648	0.207144	0.838001	0.321306	0.157335	0.492723	1.00189	2.1344	0.149314	0.156165	0.258674	0.928746	0.340232	0.675354
ENSG00000177186	0	0	0	0	0	0	0	0	0	0	0	0	0	0	0	0	0	0	0	0	0
ENSG00000177189	4.19389	3.63621	3.455	3.88755	4.36785	4.897	4.70291	4.81079	4.27189	4.57124	5.2188	3.63428	4.32798	5.34694	3.06232	3.82622	5.29573	5.07369	3.32734	2.93512	3.63328
ENSG00000177191	2.97714	3.4511	0.867868	3.02385	0.134008	3.81044	4.43708	3.40333	4.23968	2.77825	3.76866	1.05773	2.76436	2.90243	2.71262	3.20325	4.37292	3.10879	1.95058	2.26955	3.66844
ENSG00000177192	4.00256	3.91271	3.84963	4.14313	3.53418	4.098	3.64309	4.02452	3.81577	3.37662	3.31337	3.22134	3.55462	3.81979	3.08236	3.24412	3.69165	4.59791	4.1726	5.81348	4.23899
ENSG00000177197	0	0	0	0	0.125496	0.124189	0.243652	0	0	0.227949	0	0.0998648	0	0.237089	0.0944915	0	0.131009	0.21967	0	0.152742	0.253727
ENSG00000177200	3.74379	3.83265	4.20901	4.21114	5.11869	3.46903	4.4063	3.879	3.00557	4.10577	4.5607	4.02811	4.51907	4.61025	3.6687	3.16245	4.51841	3.34377	2.56374	1.73455	4.16994
ENSG00000177201	0.0451997	0.0337718	0	0.0217981	0.0530766	0.00672601	0.0495248	0.0453493	0.0201658	0.00660538	0.0201345	0.0215309	0.0289793	0.0423039	0.0255009	0.0788585	0.0359532	0	0	0.00378067	0.0509822
ENSG00000177202	0.928398	0.292804	0.405448	0	0.0541789	0.276528	0	0	1.53687	0	0.612513	0.774602	1.71448	0.230731	0.147269	0.13946	1.17564	1.07628	0	1.57801	0.715045
ENSG00000177212	0.0111092	0.0598868	0.0352255	0.0208513	0.021646	0.00960516	0	0.0217284	0.0139281	0.02744	0.0200221	0.015105	0.0806904	0.039634	0	0.0537189	0.0102141	0.00894147	0.0110304	0.0998365	0.0207034
ENSG00000177225	4.52168	5.43006	4.32985	4.71073	5.25482	4.50483	6.34942	5.45798	3.87181	5.09075	5.51539	5.14974	5.56561	5.48042	4.84828	3.97788	5.10389	4.64557	4.63427	3.53828	4.91926
ENSG00000177233	0	0	0	0	0	0	0	0	0	0	0	0	0	0	0	0	0	0	0	0	0
ENSG00000177238	0.114941	0.0500935	0.0508109	0.065229	0.0480059	0.0593428	0.0719233	0.108565	0.0514528	0.0511688	0.0743314	0.0816832	0.098495	0.138769	0.0665384	0.083517	0.114658	0.112068	0.0180758	0.044934	0.0982969
ENSG00000177239	5.86176	5.72009	5.50741	6.05312	5.56695	6.49747	5.41656	5.88609	6.27657	5.62144	5.57782	5.60387	5.55212	5.40541	5.69319	5.80058	5.75929	5.64206	4.58985	6.22454	6.27522
ENSG00000177257	0	0	0	0	0	0	0	0	0	0	0	0	0	0	0	0	0	0.293682	0	0	0
ENSG00000177261	0	0	0	0	0	0	0	0.244769	0	0	0	0	0	0	0	0	0	0	0	0	0
ENSG00000177272	0.912609	0.0229004	1.12366	0.526407	3.43703	0.233666	0.0795249	1.14626	0.479092	0.0181755	2.25355	0.94937	1.25974	0.276784	1.80715	0.593254	0.0198115	2.14317	0	0.0840139	1.66762
ENSG00000177275	0	0	0	0	0	0	0	0	0	0.0214215	0	0	0	0	0	0.0206224	0	0.0203735	0	0.0535062	0
ENSG00000177283	1.58238	0.917665	2.11792	1.77023	3.0052	1.8541	1.35486	0.80642	1.94323	2.18586	2.20731	4.42214	2.88275	0.944832	2.1878	1.32506	0.822888	2.16001	1.79424	0.360542	2.47685
ENSG00000177291	0.29845	0.0794894	0	0.247279	0	0.0314234	0.148581	0.35594	0.0745876	0.0332813	0.0967125	0.243859	0.837082	1.17518	0.0266273	0.0344904	0	0.0296253	0	0.0223664	0.0702354
ENSG00000177294	0.0639764	0.0616601	0.0676167	0.0777065	0	0.28728	0.1009	0.209697	0.422925	0.285753	0.174496	0.311539	0.0548443	0.217658	0.0189731	0.178286	0.0629506	0.417776	0.0994972	0.049536	0.0917973
ENSG00000177300	0	0	0	0	0	0	0	0	2.09209	0	0	0	0	0	0	0	0	0	0.016619	0.919933	0
ENSG00000177301	0.0691096	0.118784	0.851841	1.49339	3.24755	0.215369	0.0181385	0.108355	0.177654	0.813615	1.58293	0.69304	0.24695	0.0318186	0.797787	0.227447	0.0188891	0.247067	0.974146	0.0365047	0.744219
ENSG00000177302	4.01513	3.24138	2.92211	3.70415	3.43488	3.673	4.30877	3.69733	3.18216	3.42341	3.51769	3.44687	3.89546	3.54404	3.03848	3.11632	3.51024	3.19333	2.48248	3.0743	3.14851
ENSG00000177303	3.67018	2.81471	2.40791	3.17255	3.13826	3.93145	3.94072	3.90068	3.53859	3.66389	4.8544	3.89474	3.67224	3.69477	3.67964	4.0785	3.64104	3.25066	2.35805	3.41562	3.63308
ENSG00000177306	0	0	0	0	0	0	0	0	0	0	0	0	0.104903	0.164013	0	0	0	0.050563	0	0.424627	0
ENSG00000177311	3.55301	4.20231	4.64514	4.50055	5.0339	4.87858	4.49512	4.29665	3.2743	4.6583	5.40283	4.27369	4.35448	5.84255	3.95682	3.70442	5.82362	4.15974	2.97023	2.15494	4.20644
ENSG00000177324	0.0167231	0	0	0	0	0.0258679	0.0178093	0.00982584	0	0.00832911	0	0.0212011	0.0277953	0.0440513	0.0198656	0.00807377	0.0274315	0	0.0283244	0	0.0924727
ENSG00000177350	0.318361	0.14044	0.0660988	0.0896148	0.174991	0.759304	0.170376	0.430677	0.241865	0.348228	0.106836	0.156777	0.0620733	0	0.0433291	0.262664	0.211779	0.264907	0.483586	0.0569511	0.123865
ENSG00000177352	2.94682	3.61432	4.18844	3.69287	4.44157	4.1021	4.02053	3.53506	3.4319	3.79734	3.96216	3.70524	4.21561	4.15705	3.48222	3.04027	3.98309	4.251	1.6271	2.55857	3.90417
ENSG00000177354	0.00730029	0.0197674	0.00896011	0	0	0	0	0	0	0.0142467	0	0.0124242	0	0.0225297	0.0115343	0.00718832	1.24892	0	0	0	0
ENSG00000177359	0.208215	0.211238	3.11747	0.830515	0.343096	0.200091	0.889688	2.16797	0.731374	1.5374	0.124533	0.184461	0.0478678	0	1.40081	0	0.0385809	0.597167	0.9888	0.19801	0.937482
ENSG00000177363	0.880969	1.12022	0.639626	0.147687	0.0220126	0.263561	0.220218	0.11215	0.914326	0.318337	0.19564	0.281943	0.232171	0.401997	0.736326	0.639461	0.131464	0.565187	0.0739669	0.148348	1.16054
ENSG00000177370	1.8877	3.56877	2.92419	3.75017	3.87912	3.73817	3.5219	3.32413	0	0	3.56094	3.40687	3.02306	3.09505	0	0	3.14029	0	2.35396	3.33402	3.20758
ENSG00000177374	3.12661	2.05783	2.28917	3.49864	2.4827	2.06231	2.80673	2.40748	4.27283	2.8396	2.75105	1.98521	2.10942	3.38251	2.06938	2.85436	3.29141	4.38361	2.11711	1.64718	4.33925
ENSG00000177380	5.74911	5.2709	4.82382	5.29044	5.68864	5.93645	5.98875	6.0348	5.41881	5.21493	5.27645	6.07459	6.18716	5.07594	4.91647	5.67143	5.64152	4.81928	5.0236	6.13427	4.78735
ENSG00000177383	4.72056	5.91088	5.77313	6.17472	6.30362	6.79896	6.08505	5.31104	5.47017	6.2867	6.04956	5.61869	6.38973	5.91283	5.5208	4.29513	6.47151	5.40596	3.44694	5.29551	5.55424
ENSG00000177398	0.420437	0	0.0950211	1.0303	0.566765	0.313823	0.134894	0.00916082	0.200749	0.078995	0.120146	0.174445	0.111568	0	0.00612564	0.122143	0.0182895	0.0831834	0.0068093	0	0
ENSG00000177400	0	0	0	0	0	0	0	0	0	0	0	0	0	0	0	0	0	0	0	0	0
ENSG00000177409	2.01303	0.379083	1.29407	1.06793	0.664453	0.867735	1.07909	1.24699	1.3603	1.18645	2.18878	1.1532	1.14978	1.56567	1.27083	3.74139	1.32066	3.55564	0.896221	0.251077	2.52626
ENSG00000177414	0.313563	0	0.269611	0.0402612	0	0	0	0	0	0.108084	0	0	0	0	0	0	0	0	0	0	1.22166
ENSG00000177418	0.314644	0	0	0.421563	0	0	0	0.171348	0	0	0.157431	0	0	0.304273	0	0.577403	0	0.26596	0.343033	0	0.162024
ENSG00000177425	4.64217	4.24638	3.9176	3.5945	2.90557	3.63488	3.42358	4.98063	3.91416	3.91974	3.78364	2.92955	3.49663	3.50482	2.57047	3.43948	4.12111	3.30588	4.65276	3.59656	4.11018
ENSG00000177426	3.04474	1.1675	2.45748	1.74488	1.34844	1.62914	1.75441	1.20986	4.4375	2.34716	2.80043	1.80628	3.26551	1.73599	3.26028	3.0128	1.74228	4.66378	3.96748	3.18039	3.82737
ENSG00000177427	3.34602	3.06924	3.15641	3.97064	4.07835	4.01314	4.43593	3.92687	3.39086	3.59791	4.41065	3.22637	3.77169	3.28093	3.29718	2.69299	3.48654	2.92753	1.73325	2.79749	3.41879
ENSG00000177432	4.2516	5.13289	5.41141	5.34563	6.55263	5.46403	6.04978	5.57212	4.37555	3.908	4.8321	5.36948	5.30191	4.75214	4.64897	3.34034	4.49016	2.74645	2.1691	4.73821	4.20831
ENSG00000177447	0	0	0	0	0	0	0	0	0	0	0	0	0	0	0	0	0	0	0	0	0
ENSG00000177452	0.166519	0.112744	0	0.0955221	0.0944712	0.175162	0	0.101006	0	0	0.0860024	0.0750999	0.0985691	0.0910458	0	0.0828919	0.100321	0	0	0.288616	0.101163
ENSG00000177453	2.05584	1.44694	5.02918	4.41538	4.47375	3.61972	3.8294	2.41098	2.59043	2.21864	3.12279	2.45775	2.65558	2.61771	2.40808	0.91546	0.681038	0.486786	0.63994	3.01418	2.34985
ENSG00000177455	0.173227	0.0744493	0	0	0	0	0.0454667	0.172809	0.451499	0.0542525	0.206717	0	0.252653	0.0213234	0.0863001	0.246975	0	5.2105	0.0200633	0.130886	0.410052
ENSG00000177459	3.31298	8.05038	5.85058	6.20044	1.06554	0.0561978	5.30515	2.84464	1.3698	5.87703	0.407441	6.61072	5.4804	2.67739	5.18415	0.467068	5.15234	5.23321	2.65649	0.228287	4.55715
ENSG00000177462	0.126829	0	0	0	0	0	0	0	0	0.0455227	0	0	0.0531002	0	0.0529055	0.148826	0	0.182003	0	0.0345172	0
ENSG00000177463	3.57296	4.40169	4.65095	3.98118	4.84828	3.77256	4.75427	4.18075	2.56882	4.38049	4.63903	4.03464	4.84648	4.84248	3.5272	3.3869	5.16026	3.38614	2.96464	1.9859	4.28102
ENSG00000177464	2.13818	2.63996	0.917783	3.24961	2.10457	3.28344	3.37013	3.25585	2.77196	3.014	4.20311	3.05021	2.92985	2.9787	2.96813	4.46653	1.23021	3.0146	2.30284	1.18399	3.51555
ENSG00000177465	0.831546	0.844735	1.10921	0.64281	1.44418	1.42945	2.15447	1.37225	1.71316	1.37539	0.451137	1.53834	1.75466	1.38905	1.70276	0.577616	1.18658	1.47621	0.459984	1.26253	1.39156
ENSG00000177468	0	0.0276792	3.39052	0	0	0	0	0	0	0	0	0	0	0	0	0	0	0	0	0	0.0244871
ENSG00000177469	5.49916	4.38744	4.44736	4.57953	3.72689	3.98397	4.9169	4.9075	6.19919	5.03472	5.87105	4.70457	4.81733	5.21135	6.01583	5.88623	4.0548	6.19143	3.00629	3.82946	6.77129
ENSG00000177476	0	0	0	0	0	0	0	0	0	0	0	0	0	0	0	0	0	0	0	0	0
ENSG00000177479	5.07088	5.68078	5.99145	5.48788	6.17767	5.95533	5.90824	5.56546	4.48638	5.76039	5.94793	6.13806	6.31167	6.84777	5.12069	5.24815	6.203	5.26536	4.65465	4.14893	5.84123
ENSG00000177483	0.303222	0.227707	0.153419	0.0776245	0.0493213	0.0439352	0.33837	0.181746	0.432598	0.272335	0.198861	0.293904	0.428901	0.387246	0.0555025	0.477014	0.529462	0.890114	0.365377	0.100827	0.395513
ENSG00000177485	3.04423	2.88633	2.74251	3.5577	3.24653	2.9023	3.78682	3.77083	2.71188	3.84369	3.29248	3.66775	3.34619	3.86169	3.23157	2.47031	3.7786	3.08443	2.87081	1.95582	3.56274
ENSG00000177489	0	0	0	0	0	0	0	0	0	0	0	0	0	0	0	0	0	0	0	0	0
ENSG00000177494	0.102298	0.636864	0.0638853	0	0	0	0.427495	0	0.0138667	0.017483	0	0.115627	0	0	0.0554914	0.256538	0.0785511	1.31047	0	0.0124199	0.0410859
ENSG00000177504	0	0	0	0	0	0	0	0	0	0	0	0	0	0	0	0	0	0	0	0	0
ENSG00000177508	0.540416	0.360214	0.325831	1.98385	0.49537	0.299507	0.417434	1.15583	3.73779	1.12819	0.0411294	0.502194	0.647464	4.71463	0.389067	0.473531	0	0.303756	1.33975	4.16866	2.98771
ENSG00000177511	3.52499	6.23835	4.71234	4.20618	5.12361	4.17765	5.07436	4.00968	3.84887	5.42137	3.91163	3.74291	4.86685	5.05556	5.11701	4.55342	4.76907	1.33687	0.573606	6.46676	4.94078
ENSG00000177519	0.912603	0.302684	5.16025	3.89828	5.0087	0.37306	0.0693777	2.47881	0.329165	0.121213	0.150018	0.22721	0.0369	0	0.0251592	0.063039	0.29774	1.11066	0	1.17878	0.0366988
ENSG00000177535	0.0558689	0.0451647	0.618584	0	0.0129433	0	0.00888985	0.0376957	0.0294359	0.0557329	0.0646718	0.0356309	0.0184818	0.0228038	0.0448305	0.0507023	0.0641655	0.0532768	0.012367	0.0250288	0.124298
ENSG00000177542	4.20699	4.895	4.36952	4.96438	5.75154	4.44718	5.34367	4.93633	4.0235	5.39734	6.21141	4.98674	5.45807	5.20082	4.32604	3.5575	4.84381	4.51611	4.54708	3.51046	4.59146
ENSG00000177548	4.17696	3.69023	3.9755	3.89884	4.03177	4.42345	4.50646	4.2131	4.2931	4.28072	4.58557	3.56238	4.67868	4.74248	4.28758	4.20163	4.5695	5.52516	3.67651	3.33669	4.80175
ENSG00000177551	0.0709045	0.0211044	3.55605	0.242874	0.018553	0	0	0	0.0289015	3.4656	0.0166703	0	0.419576	0.0405572	2.12396	0.062952	0.0949387	0.0101496	0	0.00674899	2.6747
ENSG00000177556	6.46759	5.84498	6.13263	6.56836	6.45582	7.08575	7.41969	7.01267	6.92605	7.35298	6.69953	5.88835	7.04018	7.31181	6.3997	6.66506	6.55134	7.71831	5.5626	6.88134	6.58652
ENSG00000177558	0	0	0	0	0	0	0	0.084595	0	0	0	0	0	0	0	0.071138	0	0.0999078	0	0.0532379	0
ENSG00000177565	3.65527	4.24659	4.49258	4.83624	5.40016	3.75191	4.47099	4.19085	4.04164	5.17713	4.95622	3.76644	5.0317	4.65422	4.57544	3.87622	5.41388	4.90789	3.69092	2.85464	5.1375
ENSG00000177570	1.95286	2.96057	2.82761	2.90222	3.08773	2.99668	2.85389	2.82399	1.30298	2.91367	2.4574	2.30788	2.63183	3.44342	2.33357	1.40651	3.58237	1.36564	1.9241	1.0322	2.59007
ENSG00000177575	2.95423	1.46823	3.28382	2.40916	2.09521	2.23079	4.83508	3.10234	4.11715	2.50457	3.52451	2.85366	3.99267	3.26127	4.74008	5.76018	4.68517	6.00223	1.76653	1.82125	5.59187
ENSG00000177576	5.41857	7.54531	6.67063	6.71818	6.85561	6.82179	6.61476	6.6936	6.51477	6.83806	7.2156	6.2901	7.21402	7.92264	6.24918	5.3305	7.63067	6.23011	5.1641	8.06226	6.47411
ENSG00000177586	0.0463961	0	0	0	0	0	0	0	0	0	0	0	0	0.0440443	0	0.0666458	0	0	0	0	0
ENSG00000177590	0.0545082	0	0.127735	0.119509	0	0	0.0582957	0.0630749	0.0426597	0.103216	0.15353	0.0458567	0.231827	0.108863	0	0.407438	0	0.519824	0	0.0394571	0.0644097
ENSG00000177595	4.52218	3.47004	3.80396	3.91436	4.72712	3.67642	4.72558	4.20549	4.12881	4.50521	5.03639	4.72107	5.0506	4.52863	3.81599	4.04968	4.66759	4.25929	3.31758	4.13656	4.36101
ENSG00000177599	2.47131	1.52166	1.26657	2.11207	1.76192	2.30938	2.18491	2.12084	1.92666	1.85041	2.51821	1.95885	3.10505	2.31386	1.30339	1.84168	2.24309	1.48764	1.66077	2.07133	1.6617
ENSG00000177600	10.3954	10.0393	9.74892	9.95314	10.0319	9.96254	9.95695	9.4573	10.601	10.1694	9.86071	9.90417	10.3252	9.27911	10.168	8.66675	10.3509	11.5241	10.1912	10.6873	10.4305
ENSG00000177602	0.203201	0.166442	0.184294	0.14399	0.183998	0.606759	0.31762	0.177798	0.843234	0.103024	0.408459	0.232184	0.215341	0.23396	0.161773	0.396385	0.527889	1.57624	0.463029	0.0526273	0.267489
ENSG00000177606	4.03909	4.64749	5.49328	4.39555	5.52003	5.02479	5.35235	6.34221	6.87799	4.67188	6.3059	4.76396	4.14736	8.00367	5.87337	4.7149	9.68508	4.95112	3.65981	3.87858	5.12947
ENSG00000177613	2.7506	3.86384	3.50013	3.75445	4.04634	3.2588	4.38477	4.29979	2.71978	3.58426	3.65738	3.39711	4.04968	3.91095	3.1007	2.6767	3.92721	4.11656	2.90077	2.10764	3.30408
ENSG00000177614	2.3309	4.24519	2.57288	3.32983	5.30418	2.62549	4.05298	3.8443	2.56284	4.674	4.00781	3.09546	7.47303	3.6897	3.54298	1.37789	4.82733	2.33124	2.83801	2.53261	3.56078
ENSG00000177627	0.473095	0	0.0724392	0.122538	0.304317	0.123694	0.297283	0.747367	0.999602	0.457262	1.19557	0.199472	0.414633	0.184077	0.184269	0.579703	0.276143	0	0.524637	0.227124	0.265947
ENSG00000177628	4.28483	5.49489	5.56983	6.38397	6.30801	5.81584	6.14369	5.83205	4.89903	6.89364	5.38634	4.60038	6.09971	7.24942	5.65877	5.6133	6.58867	5.47656	3.37752	4.4827	5.68991
ENSG00000177646	3.93394	4.25489	4.11175	4.28219	4.41176	4.58559	4.65612	4.46935	3.94398	4.39715	4.49388	3.90936	4.98437	5.12564	4.11353	4.24874	4.60236	4.82388	3.91316	3.49575	4.51829
ENSG00000177663	2.00456	2.03767	2.36602	2.03474	1.15969	1.97583	2.70313	2.78724	2.0046	2.56236	2.40609	1.9472	1.45369	2.44443	1.98098	2.96623	3.16567	3.36871	1.88989	1.08566	2.37955
ENSG00000177666	6.09991	6.13297	6.4271	6.10909	6.54822	5.74823	7.5693	6.21279	5.60675	6.04223	6.4741	5.84084	6.68649	5.74467	6.31377	5.45582	6.80485	6.49976	5.50713	5.83025	6.35006
ENSG00000177669	3.07864	1.06498	0.972507	2.86805	1.52724	5.21662	3.42975	1.62865	3.59212	6.31744	4.91246	5.47636	4.30441	4.60862	3.18356	2.32379	6.83082	6.99085	0	0.776929	2.48766
ENSG00000177673	0	0	0.0375762	0.0346299	1.74765	0.0324817	0	0	0	0	0.0303008	0.150452	0.0697599	0	0	0.0304886	0	0	0	0	0
ENSG00000177674	4.27765	3.97055	4.42284	3.87378	4.18597	5.9813	2.6729	4.26129	4.64239	3.83053	3.53314	3.97461	4.41129	4.71361	3.8944	4.9939	2.08593	5.65684	3.65829	4.38932	4.79834
ENSG00000177675	1.24958	0.228335	0.651423	4.37537	0.287574	2.11835	0.578649	0.454022	4.89411	0.871464	1.71351	1.13167	1.66945	0.609957	1.3454	2.43447	0.785727	2.51782	0.999719	1.77408	1.15964
ENSG00000177679	4.80665	3.19757	3.72773	4.2177	5.10789	4.48466	3.55361	3.87739	4.47435	4.80883	5.21776	4.50931	5.34811	5.39707	3.72198	4.60258	7.39026	4.12803	4.73701	4.5766	5.01782
ENSG00000177683	3.76456	4.67313	4.09438	4.66982	5.74828	4.45504	4.89689	4.92901	3.41781	4.85852	4.90186	4.19079	4.62228	5.10742	3.71251	3.12913	5.35635	3.58943	3.79121	3.40011	4.32121
ENSG00000177684	0	0	0	0	0	0	0	0	0	0	0	0	0	0	0	0	0	0	0	0	0
ENSG00000177685	5.24196	2.79434	5.68723	3.68822	4.3967	4.46701	5.09773	4.14394	3.40148	2.80172	5.74181	2.55828	2.8217	2.48888	3.15202	2.17403	4.9077	5.36976	6.97147	5.42263	4.02752
ENSG00000177688	0.314757	0.238965	0.0959204	0.519644	0.132335	0	0.166122	0.13558	0.305679	0.225326	0.263252	0	0.248399	0.16513	0.151739	0.213161	0.672494	0.482833	0.133218	0.0685553	0.128221
ENSG00000177689	0	0	0	0	0.044513	0.0223465	0.0217313	0.0477771	0.0312371	0.0396775	0.117454	0	0.0473527	0.0423292	0	0.0206295	0.0236414	0.0930246	0	0.013811	0.0234257
ENSG00000177692	1.18427	1.9164	1.96602	2.42568	2.83029	3.05721	2.35274	2.82675	0.645844	1.74972	2.00641	2.63877	2.50322	2.101	1.48517	1.08496	1.57175	1.45034	0.913574	0.999386	1.36783
ENSG00000177693	0	0	0	0	0	0	0	0	0	0	0	0	0.0462019	0	0	0	0	0	0	0	0
ENSG00000177694	0.984726	1.68467	1.28604	0.942354	1.40327	0.257979	1.19962	1.5151	1.09056	1.79305	2.03209	0.423733	2.03093	2.27248	1.6253	0.951615	1.9495	0.733838	0.896955	0.432513	2.09794
ENSG00000177697	6.94563	6.80363	6.97711	7.32605	6.93062	6.0643	7.81242	6.69167	7.44752	6.15445	7.01824	6.99122	6.61364	6.46758	6.44488	6.3978	6.44574	7.62891	6.46446	6.91905	7.30535
ENSG00000177700	6.51	7.33757	6.90003	7.00661	7.16848	7.30592	7.5802	6.58218	6.89309	6.95729	7.01748	6.73807	7.09868	7.22412	6.55595	5.74884	6.82496	7.12055	5.90299	7.0668	6.88518
ENSG00000177706	4.56679	5.20827	2.27988	4.97011	6.13642	5.98857	4.94641	4.90273	6.07633	4.71158	4.26049	4.765	6.14885	6.82661	4.85873	4.63495	4.49115	5.36115	2.79491	5.71171	5.81586
ENSG00000177707	2.87059	4.10026	2.11352	4.4536	1.07491	1.39708	3.19268	3.68641	0.961957	4.15039	1.13374	2.65396	4.65706	2.5919	3.96519	1.18898	4.35208	1.1418	1.02764	0.398082	4.47001
ENSG00000177710	0.306136	0.049055	0.255913	0.0360658	0.101818	0.123457	0.181877	0.161057	0.21052	0.040438	0.092271	0.153143	0.0366145	0.243643	0.230898	0.480241	0.147188	0.313843	0.0895456	0.0551137	0.0766549
ENSG00000177721	1.06865	1.75868	0.873762	0.764102	0.511072	0.5972	0.931577	0.45258	1.88304	0.800689	1.05986	0.566807	0.755961	0.569423	0.536472	1.72179	0.559762	3.77503	0.759389	0.720789	1.31698
ENSG00000177728	5.41996	4.11532	4.58708	5.50539	5.39031	4.90702	5.94522	5.58528	5.57957	6.00415	6.13162	5.28063	5.86172	5.90453	5.53469	5.48855	5.7409	5.68573	5.23233	4.97962	5.76886
ENSG00000177731	7.38387	5.39107	5.91424	6.4987	5.95279	6.66437	7.22945	6.76649	7.2896	5.92582	6.42152	5.9645	6.7018	5.65385	6.87161	6.67531	6.69155	7.17344	5.22126	7.49494	7.27732
ENSG00000177732	3.74516	3.54846	2.4256	3.45808	3.4077	3.76354	4.00102	4.54697	3.78565	3.47487	3.52948	3.69879	4.11971	3.4612	3.15001	2.84854	3.47859	3.64551	4.62913	3.47911	3.73631
ENSG00000177733	3.93774	4.46504	4.19981	4.80525	4.56092	4.34357	5.74588	5.26067	4.43034	4.5098	4.47011	4.40058	4.63197	5.05696	4.1389	3.12338	4.86746	4.7089	3.58836	3.59068	4.35355
ENSG00000177736	0	0.121921	0	0.10472	0	0	0	0	0	0	0	0	0	0	0	0	0	0	0	0	0
ENSG00000177752	0.0459042	0.218312	0.0822393	0.41312	0.47128	0	0.867572	0.610698	0.521815	0.225704	0.121879	0.188697	0.622376	0.635912	0.0911731	0.247823	0.270798	0.342149	0	0.560165	0.295135
ENSG00000177770	0	0	0	0.278635	0	0	0	0	0	0	0	0	0	0	0	0	0	0	0	0	0
ENSG00000177776	0.0862403	0.213938	0.194206	0	0	0.0888539	0	0	0.190086	0	0.0815837	0.0691316	0.095865	0.0853376	0	0	0	0	0.0800982	0	0
ENSG00000177791	0.595616	1.05494	1.77857	1.96172	1.42092	1.11859	1.74259	1.55918	1.80095	1.84449	1.08512	1.90421	1.98069	1.54082	2.40256	0.587642	1.59318	0.353521	0.146396	0.151316	1.77887
ENSG00000177803	0	0.182252	0	0	0	0	0	0	0	0	0	0.123756	0	0	0	0	0	0	0	0	0
ENSG00000177807	0.449064	0.0844861	0.154368	0.118656	0.0709759	0.0710556	0.0305437	0.49167	0.0215309	2.06402	0.192645	0.0540497	0.159585	0.134118	0.0566931	2.51639	0.0556233	2.54327	0.0197873	0.113995	0.392463
ENSG00000177830	6.36987	7.00941	6.50497	7.89123	6.89468	6.44769	8.18142	7.09619	6.19521	6.93814	6.82172	6.85852	6.8609	6.9645	6.92052	5.25583	7.29037	6.0603	4.57741	6.49334	7.11023
ENSG00000177839	1.66612	0.229049	2.43817	2.28938	0.993761	0.889054	2.09526	2.40941	2.62732	1.59231	1.67657	0.888957	2.60274	3.44335	1.20619	0.934993	0.968169	0.422642	2.13959	0.715784	1.24421
ENSG00000177842	1.77796	2.22315	2.5654	2.07264	3.15474	2.91069	2.48028	2.42201	1.32489	2.5646	2.36521	2.19021	2.83996	2.81383	1.50946	1.68091	2.83355	1.38178	1.32388	1.45311	1.53561
ENSG00000177853	3.17548	3.69713	3.40827	3.16653	3.70726	3.10846	4.07871	3.90535	1.98209	3.89056	3.41782	3.36241	4.01935	4.15505	2.76902	2.90458	4.3589	3.1947	2.92995	1.9302	3.32014
ENSG00000177854	3.03126	2.99204	2.65675	3.22873	3.68599	3.09502	3.60942	3.07405	3.68775	3.09746	2.87691	2.91281	3.38163	3.13926	3.36954	2.28033	3.35891	3.04593	2.01814	3.10637	3.69677
ENSG00000177855	0	0	0	0	0.10176	0	0.101708	0.10595	0	0	0	0	0	0.204266	0	0	0.10098	0	0	0	0
ENSG00000177868	3.95195	4.97799	4.09131	4.4072	4.86722	3.35009	5.34148	4.83497	4.33759	3.93	5.06585	4.03649	5.06327	4.86776	4.38134	3.70547	5.09024	4.4968	3.13774	4.28333	4.90971
ENSG00000177873	1.06267	1.2935	1.83176	1.51387	1.89096	1.52677	1.56392	1.20726	0.735815	1.70961	1.88166	1.265	1.99577	2.22409	1.24698	0.9825	2.04917	1.39443	0.932986	0.392403	1.43267
ENSG00000177875	3.76017	0.927014	2.61726	3.04813	3.79647	4.65096	3.90817	4.6282	4.82593	2.24966	3.64502	2.85402	3.90656	2.56769	2.69549	2.44716	1.55109	0.69667	0.312318	4.25042	3.55913
ENSG00000177879	4.8461	4.46321	4.52385	5.532	4.3726	5.08135	5.00295	5.30341	5.81095	4.79873	5.22089	4.33475	5.47246	5.48166	4.75724	4.53521	4.90746	5.22018	5.16916	5.14687	5.31781
ENSG00000177885	4.88603	5.1963	5.36013	5.92171	6.11192	5.9683	6.01399	5.74687	5.62312	5.84725	5.42066	5.54402	5.91055	5.76133	5.48236	5.0936	5.8037	6.55198	3.73172	4.8503	5.80969
ENSG00000177888	1.95184	2.55052	2.53316	3.21088	3.72126	2.70366	3.41588	3.05961	2.02651	3.35772	2.99792	1.75043	3.10161	3.51711	2.21004	2.17837	3.97755	1.92023	1.66089	1.17129	2.61655
ENSG00000177889	5.00472	6.62042	5.74792	6.08252	6.47996	5.90004	6.4516	6.59918	5.55061	6.4712	6.52759	5.83023	6.78351	6.83759	5.76754	4.80357	6.74255	6.15977	5.25664	4.21453	6.04218
ENSG00000177910	0.0100608	0	0.024531	0.0111822	0	0	0	0.0115901	0.387158	0	0	0.0169241	0.0113482	0.0103187	0	0.019198	0	0.00939877	0	0.0804435	0
ENSG00000177917	2.62983	3.35964	3.36335	3.47193	4.15152	3.22512	4.79621	4.00933	3.29409	3.48488	3.51489	4.23586	4.30275	2.8929	3.2136	3.14498	4.87366	3.60972	2.54322	1.11304	3.42534
ENSG00000177932	1.67757	1.84126	1.41089	2.53616	2.64616	0.672422	1.74719	1.75971	0.720292	1.13184	1.91696	2.07888	2.58148	1.99133	1.35388	0.94126	2.44948	1.66557	1.83443	0.184007	1.8607
ENSG00000177938	0	0	0.409946	0	0	0	0	0	0	0	0	0.0334152	0	0	0	0	0	0	0.345611	0	0
ENSG00000177943	4.39252	4.18918	4.16124	4.67128	5.0735	5.09906	3.79613	4.42643	3.66513	3.17498	6.45262	4.71122	5.07935	3.12968	4.22219	5.1008	4.11992	3.32824	6.04674	3.81375	4.20923
ENSG00000177946	2.79142	3.71562	3.75472	3.79622	4.56266	4.05324	4.15988	3.61157	2.37642	3.06404	3.5054	2.80736	3.78614	3.96879	3.23174	2.36744	3.32418	2.99906	1.5098	2.84557	3.339
ENSG00000177947	0	0	0	0.0429889	0	0	0.0137681	0	0	0	0.0125129	0	0	0	0	0	0	0.0298458	0	0	0
ENSG00000177951	4.58264	5.65868	4.55979	5.48785	5.27155	4.87942	5.7305	4.78494	4.94301	5.24365	5.15993	4.99895	5.45546	4.91311	4.84627	3.65314	5.35205	5.18303	4.90693	4.57346	5.19554
ENSG00000177954	11.3387	10.8375	10.8345	10.7436	11.0556	10.9414	11.3019	10.8324	11.5189	11.6044	10.7412	10.2212	11.5082	10.281	11.2379	10.7459	11.7249	12.6115	12.153	10.339	11.3738
ENSG00000177963	5.28906	5.76314	5.23144	5.82476	5.77633	4.67769	6.32316	5.62209	5.68073	5.10301	5.71512	5.38927	6.10443	6.47554	5.26229	5.08185	5.36107	6.06928	4.49354	4.71271	5.89116
ENSG00000177971	5.2198	5.77536	5.66567	5.44104	6.18825	6.12153	5.31561	5.02358	4.73212	5.89308	5.55432	5.16295	5.95677	5.52746	5.09783	4.38335	5.71046	5.79623	4.81978	5.16295	5.37322
ENSG00000177981	4.38638	5.29154	4.57469	5.28424	5.27872	5.09921	5.45385	5.72262	4.30402	4.74988	5.1669	4.7249	5.24259	5.68259	4.13375	3.84984	4.728	4.63357	3.67484	3.46081	4.83692
ENSG00000177984	0.120299	0.0372712	0.0170525	0.0308163	0.106764	0.0291108	0.0299348	0.032627	0.150027	0.0135866	0.481527	0.0463514	0.0316577	0	0.022024	0.107812	0.0326186	0.326221	0.0258779	0.078629	0.107298
ENSG00000177989	4.39688	2.01792	3.00125	2.14973	3.02382	5.06532	2.47986	6.07144	5.18334	2.24981	4.87195	3.36316	5.49223	2.89783	4.19493	5.89783	4.30475	6.99927	3.7223	4.55417	6.13693
ENSG00000177990	4.57617	2.2881	3.59258	3.30733	5.33255	2.22648	4.58796	4.60698	2.93662	3.86332	4.51591	3.52759	3.18793	5.2125	3.44139	2.89992	3.43361	1.25011	4.40931	2.1126	3.98431
ENSG00000177992	0	0.0575376	0	0	0	0	0	0	0	0	0	0	0	0.0171965	0	0	0	0	0	0	0
ENSG00000177994	0.788621	0.243191	1.46237	1.04272	1.99252	1.14449	1.92716	2.11447	0.307917	1.34864	0.641315	0.71175	1.49213	1.3317	1.52732	0.383527	0.755931	0.0914967	0.0467299	0.523849	1.14531
ENSG00000178015	1.4299	1.01489	3.54447	3.57402	2.50598	2.96815	2.47378	3.24374	2.30169	1.92017	0.717686	3.91401	3.82856	3.18724	2.91357	1.60321	2.49057	0.993924	0.642083	2.73918	2.90039
ENSG00000178021	0.0124113	0.0166561	0.0154676	0.0138767	0.0279792	0.0262292	0.0134823	0	0	0.0607115	0.0248133	0.0209566	0.014181	0.0645477	0	0	0.0423025	0.0117561	0	0	0.0292536
ENSG00000178026	3.64394	0.7765	2.16497	1.43378	2.37213	2.44587	3.28507	3.21801	3.30204	2.12634	2.95526	2.40916	4.09169	2.70933	3.9834	2.91279	2.06766	3.6318	2.34367	3.43755	3.8388
ENSG00000178028	5.09351	5.2192	4.62509	4.97978	5.45678	4.92029	5.46943	5.59259	5.23234	5.40369	5.67371	4.39587	6.23693	5.76506	5.07227	6.08123	5.6803	5.43007	4.34794	4.8656	5.462
ENSG00000178031	0.208738	4.57472	1.67518	2.55664	0.157125	0.356573	0.742539	0.630001	1.56643	2.35497	0.461802	4.03385	5.45043	4.21319	4.02085	0.726119	3.49996	1.06511	0.281537	0.0853213	2.50117
ENSG00000178033	0.525484	0.333393	0.265825	0.127656	0.166286	0.179915	0.343097	0.64458	0.758579	0.307909	0.969491	0.297171	0.521243	0.568495	0.767403	1.12228	0.29609	0.877114	0.134368	0.138004	1.04728
ENSG00000178035	6.10586	5.75578	6.42266	6.11842	6.89945	6.85808	6.57651	5.85179	6.38658	6.41775	5.93895	5.85035	6.55362	6.09133	5.89318	5.41957	5.81045	6.32757	6.96888	6.47151	6.29612
ENSG00000178038	4.51572	0.780306	2.19964	2.34211	1.35962	1.59499	3.47696	3.20719	3.63286	1.53784	3.78233	1.82257	3.9597	1.7297	3.34725	3.67344	0.998526	3.72241	3.31402	4.54111	3.96553
ENSG00000178053	3.11989	4.39517	3.17698	3.83234	3.78646	5.69157	4.64151	5.3289	3.79969	4.90488	3.89595	4.12751	4.92395	4.4673	3.55573	2.28075	6.43615	3.03911	2.47638	3.4736	3.80216
ENSG00000178055	0.27554	0.0437812	0.0780332	0.106103	0	0	0.0349228	0.179556	0.0990595	0.262404	0.0632337	0	0.240322	0.0985772	0.0510421	0	0.0378784	0.280722	0	0	0.149002
ENSG00000178057	5.6056	6.35112	6.95165	6.38127	6.90305	6.77874	6.61283	5.93593	6.10438	7.06982	6.75699	5.99712	7.35871	7.22547	6.5132	5.38987	7.2946	6.6772	4.37314	7.15551	6.4519
ENSG00000178074	2.16157	3.24011	2.7391	3.19296	4.01468	3.08137	3.44631	3.12963	2.32758	3.4194	3.65236	3.11038	4.06167	3.67807	2.56914	2.13931	3.85526	2.58515	3.15367	2.32293	2.64005
ENSG00000178075	2.46951	3.01217	3.29535	3.24262	2.60882	4.23121	4.27111	4.12274	1.47484	3.08518	1.71849	3.45639	2.96346	3.92665	2.83101	3.01267	4.92965	1.87781	2.80132	2.4477	3.12876
ENSG00000178078	5.29964	0.734635	2.64582	1.85972	2.38855	4.61223	4.19376	2.41026	4.96034	2.85449	3.07854	3.14692	2.91862	3.79012	2.80643	4.17863	1.41865	6.10596	5.53403	4.5677	3.95686
ENSG00000178081	0.321887	0	0.633017	0.462795	2.99894	0.484604	0.16076	0	0.0764674	0.164903	0.555276	0.819461	0.292783	0.139807	0.105756	0	0.111829	0.249716	0.33405	0.200408	1.09992
ENSG00000178082	0.216021	0.0680021	0.140894	0	0	0	0.129727	0.0663042	0.1569	0.0545276	0.0561326	0.0443899	0	0.0600571	0	0.0491707	0	0	0	0	0
ENSG00000178084	0.662648	0	0.139676	0	0	0	0	0	0.0184932	0	0	0	0	0	0.0187566	0.0230793	0	0.0223067	0	0	0.0284136
ENSG00000178093	1.17022	1.89811	2.21275	2.44683	2.6238	1.16305	2.13948	1.39809	1.50051	1.5906	1.7455	1.66151	1.83654	1.985	2.06842	0.810874	1.4645	1.73096	1.34727	0.628398	1.70263
ENSG00000178096	3.32599	3.61174	4.14251	4.0059	4.71224	4.34601	4.51086	4.1084	4.13591	4.15884	4.28516	3.28012	4.99303	4.16786	3.55326	3.33136	4.27662	4.46252	2.97692	4.62071	4.00949
ENSG00000178104	5.31126	8.06667	6.45835	7.40754	7.12742	6.70509	7.71861	7.66226	5.45952	7.4568	6.62468	6.97888	8.11324	7.21667	7.27959	5.78739	8.50317	5.63899	4.85476	5.01311	7.31048
ENSG00000178105	2.86358	3.91427	3.37866	3.35102	3.6898	2.18932	3.65925	3.01702	3.43042	3.38824	2.84383	3.30825	3.25688	2.92587	2.86243	2.07193	3.36351	3.9488	3.39059	3.20433	3.41655
ENSG00000178115	1.35975	0.587978	1.0906	1.21744	2.19192	0.718317	1.71167	0.889959	0.142325	1.4248	1.43469	2.76204	1.08983	1.1885	0.866254	0.919477	2.1371	0	1.52888	0	0.950164
ENSG00000178125	1.58538	1.04542	1.66903	1.548	0.524476	3.72271	2.61414	2.9491	1.03947	0.49127	0.421102	2.14114	0.731454	2.68123	1.75892	0.890929	0	0	0.191287	1.84596	2.49183
ENSG00000178127	5.67952	7.99807	6.5193	6.62644	7.27528	6.90399	7.28641	6.59976	6.63286	7.0794	7.31553	6.82245	7.58101	7.23634	6.58924	5.75159	7.08157	7.15165	5.78344	8.45952	6.62366
ENSG00000178146	0	0.0582167	0	0	0	0	0.0420433	0	0	0.0440737	0	0	0	0	0.0365104	0.0403692	0	0	0	0	0
ENSG00000178149	5.06102	4.62606	4.87967	4.24833	5.36138	4.75048	5.19944	4.48746	5.0458	4.72186	4.74967	4.94785	5.4343	5.28833	4.7694	4.99292	4.24396	4.85735	3.59188	4.95255	4.87913
ENSG00000178150	0.46505	0	0.323352	0.121954	0.0834013	0.11156	0.119113	0.334853	0.232857	0.271764	0.323515	0.231071	0.153748	0.113214	0.295456	0.475786	0.184778	0.59461	2.79165	0.47919	0.232896
ENSG00000178162	6.81421	2.85104	5.00972	4.07745	6.4171	4.9478	6.25105	5.87884	3.97584	4.83284	5.37706	4.30281	7.08388	5.16474	5.36257	5.02517	5.8034	5.18928	3.13462	2.68924	5.47679
ENSG00000178163	1.96132	2.50871	1.61655	3.26623	4.22913	2.0748	0.668503	0.85893	1.91084	1.21144	2.54698	1.82674	1.90319	2.13865	1.1368	2.11765	1.35613	2.05802	1.56356	0.474129	2.06758
ENSG00000178171	2.5061	1.9385	2.33342	2.58087	3.41374	2.55351	3.47751	3.32424	2.31969	3.47305	3.5404	3.09367	4.21355	4.01879	2.49353	2.16094	3.49619	3.20682	2.13801	1.80871	2.44983
ENSG00000178172	0	0	0	0	0	0.117476	0	0	0	0	0.258899	0	0.129414	0	0	0	0	0.109921	0	0	0
ENSG00000178175	1.29623	0.87816	0.91661	1.1485	0.926859	0.892449	1.56326	1.56861	0.888818	1.1136	2.7253	1.59138	1.06875	1.52391	1.568	2.86507	0.466629	1.95608	0.579553	0.310954	1.45875
ENSG00000178177	2.03939	3.21293	2.02797	4.28152	2.88866	2.10533	4.4124	4.27855	3.14601	4.38773	2.1944	2.56029	4.69401	3.87433	2.6762	2.36042	4.14082	3.69078	2.43087	3.25189	3.04869
ENSG00000178184	1.84248	2.69007	0.825455	1.64967	2.63131	2.90751	1.72521	1.97491	1.84454	1.25455	3.2554	2.32376	1.82365	1.6882	1.81738	2.21643	2.06498	1.78854	0.682584	2.882	1.78929
ENSG00000178187	0.528921	1.36161	1.60668	2.16379	1.9705	0.191285	2.22214	1.44145	0.550685	2.07197	1.05453	0.459032	1.91074	2.24056	1.40651	0.38363	1.43163	0.88076	0.267515	0.467714	1.79772
ENSG00000178188	5.3389	4.88354	5.29709	5.35336	5.76426	5.72514	5.87105	5.347	4.94079	5.70391	5.69588	5.09217	6.22957	5.67059	5.59703	5.54255	6.22827	5.70488	5.51232	5.1568	5.91549
ENSG00000178199	0.812676	0.0897259	0.269361	0.220113	0.129021	0.121615	0.227725	0.319232	0.317269	0.15765	0.26209	0.41737	0.323633	0.353097	0.424211	1.51966	0.157463	3.12341	0.138396	0.068159	1.36313
ENSG00000178201	2.19919	2.04327	1.25319	1.88649	2.12735	1.19771	2.69511	2.09652	0.93066	1.23583	1.91006	2.87709	1.96909	1.31181	1.09622	1.00847	1.53466	0.947621	1.16533	1.49788	1.43604
ENSG00000178202	3.2497	2.16262	2.61884	3.14834	2.34119	1.37664	3.56449	2.41764	3.90334	2.38822	3.30489	3.50088	3.41603	1.99961	3.96343	2.73378	3.40206	3.63486	2.64613	2.11307	4.38828
ENSG00000178209	4.2956	3.52225	4.10651	4.18173	5.01899	4.80974	4.64796	4.85515	4.24275	4.16654	5.11978	4.86354	4.75134	3.91709	4.75293	4.04141	4.08257	5.57015	3.90524	3.929	5.28732
ENSG00000178217	0.0798566	0	0.0116531	0.0367424	0.0318073	0.0395315	0.0158115	0.0220752	0.0294345	0.0464659	0.0832651	0.0473681	0	0.0239196	0.0446977	0.0392184	0.0426275	0.107002	0.0294006	0	0.094132
ENSG00000178222	1.13996	4.47955	0.69755	2.64815	4.94846	1.45653	3.6763	3.25787	1.84939	1.66898	3.34526	3.45857	3.15649	2.61449	4.42816	3.04413	4.09493	2.49094	2.3981	6.17691	4.63191
ENSG00000178226	0.962778	0.465399	1.14733	0.939678	0.400565	0.853156	0.273456	0.342589	0.827458	0.376356	0.87945	0.205609	0.653347	0.720124	0.541828	1.04998	0.295986	1.34046	0.127941	0.551184	1.55024
ENSG00000178229	1.44967	2.09357	1.61144	2.1674	2.04897	1.77882	2.35453	1.78114	1.59643	1.92273	1.89197	1.70127	2.21689	2.19379	1.54085	1.22285	2.2033	1.58349	0.583726	1.02796	1.53729
ENSG00000178233	0.966273	0.713894	1.30194	3.75183	2.93245	0.447438	2.3856	3.11298	1.53277	1.60871	3.15036	3.83849	5.84204	5.4437	1.67683	0.453872	0.283116	1.8087	0.720871	1.78468	0.33093
ENSG00000178234	4.59045	5.57422	4.69309	5.86078	7.19284	5.245	4.67135	4.66246	5.17401	5.28803	5.09599	5.20227	5.41946	6.13779	4.59428	3.79849	4.50177	4.18775	4.2185	5.09511	5.32002
ENSG00000178235	1.58973	3.82045	0.891652	0.0315646	1.52281	1.74194	0.168036	1.32385	0	0.527716	3.64321	0.0120766	3.75173	0.184116	0	1.00512	0.00813689	0.00675473	1.11935	0.00493854	0.0248799
ENSG00000178252	7.11795	6.9262	7.68292	6.89159	7.55731	7.35158	7.50983	7.45494	6.47178	7.24701	6.88794	7.49752	8.038	7.8477	7.44082	7.33969	7.35597	6.6638	6.06635	6.11256	7.73952
ENSG00000178257	0	0	0	0	0	0	0	0	0	0	0	0	0	0	0	0.147201	0	0	0	0	0
ENSG00000178279	0	0	0.187189	0.0246587	0	0	0	0	0	0	0	0	0	0	0.0176255	0.0431163	0	0	0	0.0150008	0
ENSG00000178287	0	0	0	0	0	0	0	0	0	0.0921181	0.285362	0	0.125802	0	0	0.0948684	0	0	0	0	0
ENSG00000178295	1.73619	2.61513	1.32772	2.18747	1.63336	2.04796	1.70192	3.25217	0.757414	1.32968	1.90042	2.95605	2.47806	3.40238	1.07228	1.66414	0.917309	1.53909	2.15606	1.07855	1.58362
ENSG00000178297	0.303532	0.0827612	0.0890642	0.262698	0.281856	0.322451	0.028794	0.18269	0.262369	2.94695	0.966001	0.207452	0.41452	0.148266	0.0798867	0.179201	0.225385	0.162134	0.1578	0.199095	0.519403
ENSG00000178301	1.02342	1.72535	1.4991	1.64382	2.84472	1.42951	2.46023	1.94813	0.787639	2.31831	2.63546	2.39664	2.71211	2.53126	1.30282	0.53239	2.12312	1.44828	0.158607	0.409952	1.2498
ENSG00000178307	4.13968	4.49679	4.16878	4.69165	4.24911	4.69158	4.60164	4.32171	4.96435	4.03952	4.05805	3.90335	4.63719	4.29543	4.02911	3.52132	4.47025	4.43984	4.07605	4.97761	4.38462
ENSG00000178338	3.85452	3.00367	2.71384	3.47416	3.47019	2.8656	4.37375	4.35597	2.11058	3.64881	3.48864	3.25388	3.96658	4.59462	2.7792	3.02449	3.81323	3.40435	2.99582	2.33038	3.19075
ENSG00000178342	0.0853471	0.514041	0.039363	0.0951912	0.307558	0.41999	0.305248	0.453033	0.140612	0.819159	0.16987	0.134936	0.183032	0.449168	0.438611	0.121278	0.255439	0.192659	0	0.185086	1.19183
ENSG00000178343	0.0189873	0.323294	0	0.0432885	0.192019	0.23622	0.110427	0	0.348417	0.0601346	0.907544	0.066683	0.489159	0.219174	0.770565	0.627567	1.39677	3.41198	0.481862	0	2.86108
ENSG00000178358	0	0	0	0	0	0	0	0	0	0	0	0	0	0	0	0	0	0	0	0	0
ENSG00000178363	0.0146809	0	0	0	0	0	0	0.0173019	0	0	0.0147124	0.0127389	0	0	0	0.0150251	0	0.0136423	0	0	0
ENSG00000178372	0	0	0	0.0670962	0	0	0	0	0	0	0	0	0.0781904	0	0	0	0	0	0	0	0
ENSG00000178381	4.2772	4.80115	4.35575	5.2919	5.44793	3.93277	4.22605	4.2396	5.47791	4.86364	4.61682	4.69088	4.94462	5.86558	4.30371	3.90082	4.34056	4.92157	4.37864	5.48286	5.10622
ENSG00000178385	1.96003	2.61259	2.90582	3.20649	3.67992	1.95485	4.075	3.14548	2.00838	3.53475	2.96377	3.15144	3.85363	2.68935	3.09902	1.96466	3.61433	2.52021	1.60043	1.67452	3.32412
ENSG00000178386	2.47631	3.03221	2.53029	3.68694	3.07781	2.49038	3.02532	3.08028	1.85847	2.52694	2.57989	2.70288	3.35603	3.46768	2.25226	2.65282	3.07756	2.01667	1.24115	2.11064	2.21855
ENSG00000178394	0.0953438	0	0	0	0.0515767	0	0	0	0	0	0.0660093	0	0	0	0.0178549	0	0	0	0.0215963	0	0.0279226
ENSG00000178395	0.254258	0.111774	0	0.0236571	0	0	0.0501687	0.123009	0.322641	0.0868191	0	0	0.0264148	0	0.389403	0	0.437385	0	0	0.106155	0.907987
ENSG00000178397	0.696793	0.1757	0.152054	0.275709	2.54975	0.607751	0.758976	0.154126	0.22529	1.04464	0.41196	0.282058	0.491048	0.28854	0	0.849454	0.786763	0.825096	0.0980045	0	0.552618
ENSG00000178401	3.07911	7.64213	1.37547	0.40914	3.23779	3.78838	0.993473	2.24145	3.28873	3.31926	1.17392	2.95306	3.28217	0.579757	4.65362	3.8157	3.83623	4.51771	3.53024	2.99446	3.5716
ENSG00000178403	0	0.121667	0	0	0	0	0	0	0.452962	0	0	0	0.0236514	0	0	0	0	0.0184804	0.241773	0.0264361	0
ENSG00000178404	0.111574	0.0290457	0.375058	0.768005	0.454755	0	0.559944	0.592788	0.26603	0	0.191891	0.171828	0	0.231788	0.166447	0.03626	0.109271	0.215148	0	0	0.290075
ENSG00000178409	0.619955	1.2454	0.870979	0.894108	0.93851	0.508557	0.75438	0.714221	0.630201	1.27061	0.91203	0.771356	1.37174	1.54099	0.711157	0.448926	1.18073	0.973579	0.970304	0.477142	1.29055
ENSG00000178425	3.45249	4.37566	3.45375	4.29777	3.68933	2.87679	3.8009	4.43979	3.02201	5.00955	4.60796	3.66261	4.51747	4.6117	3.85554	2.87621	4.96121	3.73961	3.42857	1.99234	4.29544
ENSG00000178429	0.596014	0.888378	1.05371	1.13528	1.30248	0.842611	0.742596	1.19924	0.580951	1.17959	0.606399	0.759657	0.783084	0.540172	0.727073	0.244606	1.16784	0.842867	0.469213	0.359509	1.0958
ENSG00000178445	0.870861	0.0709539	0.423028	0.550678	0.44899	1.1992	0.727954	0.469991	0.829605	1.56109	0.691795	0.2362	1.87163	1.02787	2.53634	0.892424	0.775642	1.91991	1.15667	0.995342	0.707707
ENSG00000178449	6.83935	7.27756	6.39308	7.54435	6.85262	7.85002	7.30794	7.41113	7.73134	6.82569	6.99788	6.07925	7.03339	8.07112	6.44221	6.1402	6.61653	7.23397	5.79982	6.90044	7.11048
ENSG00000178458	0	0.298591	0	0.265019	0.255942	0.542069	0	0.838095	1.07645	0.712671	0.916699	0	0.558015	0.517209	0.191158	0.217264	0.291408	0.719378	0	0.154702	0.267233
ENSG00000178460	1.38043	2.12656	1.76479	1.94631	2.57582	1.80484	2.74049	3.1	1.2811	1.81377	1.70147	2.21581	1.66821	2.30848	1.16438	0.781916	1.85005	1.4559	0.703608	1.21619	1.32335
ENSG00000178462	0.0795317	0	0.0536605	0	0	0.134672	0	0.12427	0	0	0.0219089	0	0	0.0280075	0.0212978	0.0260054	0	0.0461068	0.577745	0.0200975	0.0855348
ENSG00000178464	2.01747	0.668033	0.699076	1.37074	0.92941	1.06426	1.29413	1.04531	1.50755	1.42227	1.16391	0.883051	1.47449	0.823951	1.57966	0.882746	1.39258	2.3817	1.26666	1.5917	1.51624
ENSG00000178467	6.40433	6.69871	7.7248	8.66335	7.50135	9.27757	7.83706	7.57184	6.74431	7.73341	6.37147	7.29599	7.71107	8.06725	6.87734	6.49693	7.59944	6.28553	5.20103	7.48974	6.84725
ENSG00000178473	7.97404	7.68952	5.5641	0.867189	0.321476	5.74717	7.80972	8.59862	6.90839	4.19612	5.44571	6.17012	10.3911	4.95855	7.69667	6.31115	6.02124	6.23506	0	6.60074	8.26952
ENSG00000178498	6.23277	6.07693	5.8622	6.20527	6.47501	6.07055	6.87647	6.94341	6.09368	6.12721	6.14505	6.41345	6.7753	7.08255	5.97689	5.90888	6.46007	5.02165	4.86272	5.10205	6.49727
ENSG00000178502	2.18274	3.11318	2.35172	3.20817	2.92942	3.73471	3.74529	3.09306	2.35125	2.87544	2.93199	3.0058	3.58505	3.25416	2.54082	1.69378	2.76256	1.86631	1.21115	2.86821	2.49373
ENSG00000178503	0	0.0709979	0	0	0	0	0	0	0	0	0	0	0	0	0	0	0.0617942	0	0	0	0
ENSG00000178522	0.053078	0.035866	0.0478776	0.0297709	0.187508	0	0	0.0310493	0.422748	0.0523018	0.0527275	0.0456582	0.0305889	0.160141	0	0	0.0442304	0.169675	0.15478	0.0196179	0
ENSG00000178531	2.19004	4.00281	3.84004	4.31821	4.98059	5.71988	5.19949	4.63049	5.10783	2.61262	2.58572	3.61725	4.57269	4.64035	3.1605	2.8269	1.72563	4.14237	0.764021	5.68674	4.12657
ENSG00000178537	3.63661	3.74141	4.01197	3.52048	4.05395	5.33338	4.38106	4.21759	3.24725	4.08196	3.72611	3.78502	4.63208	5.11323	3.26158	3.80854	3.76808	4.02519	2.6743	3.3849	3.54961
ENSG00000178538	4.63522	5.9961	6.32038	6.61814	7.03014	5.19055	3.39899	2.07192	2.54205	5.11212	3.48134	5.05052	0.227391	1.64518	3.06601	2.45724	0.795416	3.8018	1.79014	0.926066	3.54723
ENSG00000178556	0	0	0	0	0.421994	0	0	0	0	0	0	0	0	0	0	0	0	0	0	0	0
ENSG00000178562	0.119432	0.0107283	0.0497325	0.0445578	0.0436357	0.436429	0.19181	0.196338	0.150866	0.163085	0.136677	0.052139	0.174855	0.188865	0.0640647	0.880965	0.0431695	3.45704	0.0874112	0.0299913	0.402052
ENSG00000178567	3.3769	4.03419	4.07813	3.95934	4.47124	4.18243	4.41167	4.26446	2.62391	4.17899	4.49112	4.13811	4.67411	4.58935	3.3582	2.90695	4.61794	3.0812	3.21087	2.61287	3.51316
ENSG00000178568	0.345086	0.0609729	2.58908	2.70493	0.209319	0.0255561	0.35659	0.0252386	0.19054	0.286772	0.212185	0.0102986	0.139094	2.43543	0.145574	0.114792	0.0396662	0.247784	0.119932	0.0940158	0.454088
ENSG00000178573	2.65838	0.871423	2.95994	1.27017	1.50949	1.72531	1.71275	2.23483	3.57051	2.59974	2.64012	4.44981	3.05197	3.57538	2.68954	3.48157	1.99557	4.24146	1.02267	1.59341	3.01544
ENSG00000178585	3.04492	4.90578	3.48299	3.53285	5.45441	3.5464	4.74264	3.7736	3.81787	4.98324	4.74335	5.0021	4.6383	4.84216	4.52814	3.33314	5.10815	4.26831	2.77215	3.2524	4.55622
ENSG00000178586	0	0	0	0	0	0	0	0	0	0	0	0	0	0	0	0.041934	0	0	0	0	0
ENSG00000178591	0	0	0	0	0	0	0	0	0	0	0.0867919	0	0	0	0	0	0	0	0	0	0
ENSG00000178596	0	0	0	0	0	0.176875	0	0	0.0346285	0	0.0434453	0	0	0	0	0.0420517	0	0.0418387	0	0	0
ENSG00000178597	0.0083621	0	0	0	0	0	0	0	0	0.0080379	0.0941185	0	0	0	0.00648331	0	0	0.0151821	0	0	0
ENSG00000178602	0.0950886	0	0	0	0	0	0	0	0	0	0.266556	0	0	0	0	0	0	0	0	0	0.112976
ENSG00000178605	4.5623	4.86338	4.26126	5.08865	4.95525	3.4543	4.99481	4.05473	5.59991	4.78047	4.72578	4.40653	5.46856	5.50995	4.47955	4.2635	5.78735	5.19424	5.71898	4.08284	4.98237
ENSG00000178607	3.13911	3.41616	5.55244	5.76963	3.50429	4.67627	6.19762	4.4389	4.5262	6.01491	3.74685	3.45671	4.04372	3.03487	2.88614	2.50863	5.67511	3.80771	4.59464	4.24301	2.807
ENSG00000178623	2.65876	0.832861	1.44736	1.01801	0.856061	0.482916	0.332011	0.256731	1.12429	0.797981	1.39233	2.27361	1.33757	0.570905	1.61562	2.33576	0.919117	3.54207	2.05096	0.835552	2.52537
ENSG00000178631	0.845358	0.516478	0.922173	0.938707	2.51937	1.59231	0.867821	0.604139	0.231155	0.862284	0.948745	0.891723	0.855222	1.41025	0.618679	0.232479	1.10396	0.291939	0.417396	0.162241	0.704476
ENSG00000178636	0.0358407	1.35163	0.213485	0.0856408	0.834736	0.056596	0.27766	0.288373	0.0847147	0.289901	0.526788	0.332808	0.0412009	0.0394108	0.0434621	0.0527734	0.42541	0.463187	0.100779	0.044804	0.040647
ENSG00000178645	0.0544095	0	0.201907	0.375044	0.542483	0.257352	0.0722897	0.124949	0.0267547	0.148702	0.113738	0.864427	0.287671	0.22823	0	0.127621	0	0.0173946	0.234827	0.0139524	0.0445326
ENSG00000178654	0.0913194	0.228952	0	0	0.215944	0.43096	0	0	0.0748164	0	0	0	0	0.114259	0	0	0	0.126343	0	0.125982	0
ENSG00000178660	0	0	0	0	0.105856	0	0	0	0.0803029	0	0	0.140048	0	0	0	0	0	0	0.104657	0	0
ENSG00000178662	1.41145	2.19728	3.37628	4.09289	4.52196	1.31334	3.96861	3.08873	1.5609	2.56973	3.09943	3.12115	3.60495	3.75884	1.89851	1.34094	3.42361	0.144651	1.01055	0.109486	2.12724
ENSG00000178665	1.17243	1.90017	1.43711	1.98114	2.96336	0.999296	1.66137	1.85442	0.900835	1.18157	2.24483	1.73143	2.12347	2.98289	0.84405	0.921365	1.65669	0.80276	1.26334	0.45086	1.64646
ENSG00000178685	5.36467	4.56799	5.33424	5.56282	6.85976	5.3385	4.767	5.23856	5.49873	5.26711	5.72498	5.99554	5.18504	5.37456	5.27582	6.19274	5.53983	6.14921	4.18981	2.73252	5.63218
ENSG00000178690	0.0562159	0	0	0.0415696	0.0213802	0.0395553	0.0419396	0.0221064	0.0453423	0.0191254	0.076555	0.0325227	0	0.020537	0	0	0.0424342	0.0364822	0.0845242	0.0365061	0.0421961
ENSG00000178691	3.56772	4.14816	3.16724	4.11763	3.83415	4.26842	4.88474	4.14844	3.75678	3.81885	3.80558	3.95372	4.24696	4.30384	3.58309	3.17021	4.51029	4.0523	2.92077	2.9505	4.05966
ENSG00000178694	2.00544	2.86243	2.97125	2.93615	3.73921	2.87136	2.71367	2.6259	1.78716	3.16288	2.84697	2.82096	3.14168	3.61118	2.4166	1.90866	3.78322	2.55738	1.52689	1.23112	3.12303
ENSG00000178695	5.15133	1.24245	2.78925	4.08051	2.82093	4.85907	4.40811	5.11252	6.93434	4.01818	4.40675	2.54365	5.6987	8.10558	3.7848	4.5168	6.08514	7.59097	3.14765	4.50938	4.83303
ENSG00000178700	1.76219	2.94379	2.87321	2.89696	3.39479	3.24675	3.04049	2.67391	1.41536	3.02825	2.65318	2.72439	3.44472	3.37513	2.41655	1.78897	3.54454	2.34654	1.04725	1.43575	2.42377
ENSG00000178715	0.467774	0.591219	3.73701	0.40427	0.612019	4.56426	2.19431	3.37898	3.36219	3.63791	3.18636	2.52277	2.67962	2.01026	3.40903	1.78872	3.0317	4.71423	0.555147	3.60216	2.87072
ENSG00000178718	2.76143	1.16848	3.74674	3.00444	2.87735	1.57369	2.63611	2.29444	2.4648	3.45384	1.74788	1.50316	1.46903	2.51596	4.19683	1.20186	1.51081	3.8815	3.51745	2.65327	4.75205
ENSG00000178719	6.25834	7.45838	5.73546	6.34446	7.24622	6.75298	7.29277	7.00912	6.34196	6.88611	7.29676	6.2225	6.57132	7.32425	6.7215	6.91673	6.92146	7.71908	7.11904	5.15709	7.07517
ENSG00000178723	0.145102	0	0.0458972	0	0	0	0	0	0	0.108729	0	0	0.203542	0	0.0300874	0.0724283	0.0435097	0.0709141	0	0	0.0448235
ENSG00000178726	2.58934	1.51055	6.28401	3.46442	3.03339	2.66437	3.21217	2.92444	4.23953	7.30327	4.21527	2.46161	3.00812	3.6272	4.00616	3.81026	3.46846	4.32455	0.718535	1.38695	4.24168
ENSG00000178732	0.111222	0.0154833	0.0419368	0.0254909	0	0.172252	0.0908873	0.143339	0.255899	0.0586961	0.115354	0.0807354	0.0951521	0	0.984901	0.0594605	0.0133079	0.572234	0.0224175	0.0167516	0.493742
ENSG00000178741	6.65669	7.50147	6.91597	7.54034	8.18105	8.79847	6.43335	6.37713	7.11814	7.66325	7.70756	6.71251	7.60801	7.79067	7.33187	5.98986	7.45246	7.96244	8.42764	7.54301	7.49997
ENSG00000178750	0.545859	0.362741	1.27005	0.752537	0.297001	0.239301	0.0398571	0.197136	0.0275844	0.235005	0.107938	0.223451	0.356724	0.0392142	0.374569	0.0340269	0.832062	0.733661	0	0.115639	0.40176
ENSG00000178752	0.479336	0.328796	0.566223	0.205284	1.91984	1.23623	1.5132	0.674486	1.00744	1.33424	0.426954	6.54109	2.35644	0.152635	0.907369	0.613699	0.192553	1.50858	0.684206	0.217071	0.54126
ENSG00000178761	4.98877	5.2389	5.3164	5.3151	6.70925	6.0977	5.45729	4.71242	4.30369	5.92429	5.98834	5.76432	6.24528	5.77383	5.10032	4.46389	5.82754	4.81794	4.41702	4.22159	5.40619
ENSG00000178762	0	0	0	0.267231	0	0	0	0	0	0.242994	0	0	0	0	0	0	0.284128	0	0	0	0
ENSG00000178764	2.70387	2.96763	3.27505	3.39959	2.98397	3.22052	5.57252	2.74841	3.10313	3.68407	2.6819	2.6147	3.12163	2.78361	2.62277	2.59	3.93064	3.90347	2.51734	1.63439	3.18711
ENSG00000178772	0.147591	0	0	0	0	0.295939	0.0217057	0	0.0395357	0	0.0126731	0	0	0	0.0101654	0.16851	0	0.047336	0	0	0
ENSG00000178773	3.64286	0.144882	0.648997	4.2953	6.1112	1.16717	1.03872	2.38338	4.13304	3.00938	5.0756	0.380701	1.03752	1.40792	1.66113	4.35502	1.6871	4.1277	4.65046	3.46741	3.65954
ENSG00000178776	0.473635	0	0	0	0	0.175217	0.0962308	0	1.74959	0	0	0	0.190715	0	0.0803957	0	0.115197	0.376993	0.683322	0	1.02627
ENSG00000178789	0.493806	0	0.041735	0.21564	0.0381412	0.171335	0.237884	0.551052	0.79001	0.0811583	0.24729	0.0844317	0.219801	0.258777	0.128338	0.502629	0.474952	1.4	0.0492223	0.0992508	0.528298
ENSG00000178795	0.287797	0	0.238967	0.0662546	0.111606	0.0478985	0.0957597	0.112473	0.167023	0.0153805	0.14581	0.353444	0.141513	0.0482766	0.891825	0.200866	0.0340368	0.200339	0	0.14748	0.118
ENSG00000178796	4.32354	3.89433	2.92222	3.93477	3.67494	4.40878	4.94049	5.09683	4.30386	2.5997	3.72719	3.83119	4.93057	4.83112	4.84412	3.5291	3.32126	2.21737	2.25519	5.16757	4.57013
ENSG00000178802	4.59822	4.44243	4.40137	4.50688	6.14055	4.70574	4.53231	4.18375	3.89799	5.48813	5.27735	4.1191	5.40519	4.81306	4.2173	3.95641	5.1525	4.73453	4.37749	3.95256	4.53457
ENSG00000178804	0	0	0	0	0	0	0	0	0.0402837	0	0	0	0	0	0.0405011	0	0	0	0.499641	0	0.121876
ENSG00000178809	4.13283	1.43045	1.62551	2.81292	2.4211	2.64486	1.23346	2.12301	1.09387	2.07332	2.33785	2.74057	3.19882	1.43439	1.75467	1.93339	2.00334	2.51003	2.73669	1.96871	2.18073
ENSG00000178814	1.82995	0.189529	2.29146	1.10478	0.585613	1.13399	0.448392	1.68421	1.83455	1.33176	0.8819	0.756595	0.911555	0.443272	1.28664	1.42888	0.711387	1.97859	4.1233	0.758366	1.3872
ENSG00000178821	0.28666	0	0.393025	0.0580712	0.927977	0.932057	0.281807	0.138499	0.309524	0.330056	0.520904	0.0873922	0.83297	0.488217	0.239255	0.105882	0.233671	1.37503	4.78058	0.956484	0.355696
ENSG00000178826	2.2869	1.21658	0.990643	0.252612	0.740186	0.357036	0.166727	0.354153	0.716017	1.08216	0.338262	0.244536	1.43255	1.42141	1.87101	0.404725	0.556807	3.67182	0.564285	0.204315	1.4012
ENSG00000178828	1.32458	0.177392	0.37441	0	0	0.140796	1.16334	3.18046	3.44123	1.38737	0.818398	0.775866	0.61235	0.0703673	1.5174	0.70408	1.22132	2.32898	0.517893	0.552043	1.47325
ENSG00000178836	0	0	0	0	0	0	0	0	0.0760295	0	0	0	0	0	0	0	0	0	0	0	0
ENSG00000178852	2.96616	0.790804	2.77356	1.89391	0.857772	1.77139	4.04634	3.97392	1.19547	1.95724	3.51132	1.99173	2.65832	2.60265	1.98811	2.04233	3.61124	2.03743	2.05281	2.48165	1.70382
ENSG00000178860	1.85257	0.451361	1.13192	0.978836	0.513479	0.827742	1.06761	0.955144	2.95105	1.05197	3.00569	1.56979	2.00148	0.97996	2.6181	1.77055	1.67146	5.2434	1.89841	1.71762	3.72237
ENSG00000178878	4.19754	3.74682	3.23671	5.27383	4.81667	4.84084	5.48651	6.58197	4.96166	5.20504	5.44427	4.77231	4.07964	5.42151	4.48942	6.51487	3.3983	3.98159	2.18038	2.68741	5.2055
ENSG00000178882	1.63939	1.33635	0.345915	0.385641	0.707381	0.210698	2.31273	1.25404	1.87528	0.386789	1.61974	2.18319	0.912017	1.5611	0.161152	1.13161	0.0817459	1.33876	2.14081	0.998611	1.7376
ENSG00000178896	4.40767	4.82939	4.48078	4.87061	5.45305	5.93129	4.85077	4.83089	4.6243	4.7476	4.14885	4.44675	5.15174	5.22094	4.30719	3.97228	4.70479	5.35947	5.06815	4.36817	4.59777
ENSG00000178904	3.22383	2.99146	2.65998	4.13583	3.12457	3.97477	3.96306	3.67066	2.64753	3.28498	2.95689	2.86736	3.6865	3.31727	2.46316	2.39109	2.60437	2.49831	3.61626	2.64692	2.99291
ENSG00000178913	6.34717	6.34818	6.1239	7.08795	7.19679	6.84158	6.41949	6.87497	6.60361	6.06592	6.0367	6.4506	6.4894	6.91989	5.52936	4.82199	6.93325	5.85929	5.53849	6.29092	5.81667
ENSG00000178917	1.72628	1.91537	2.42427	2.32272	2.64322	2.63456	2.0392	2.23909	0.916967	2.20097	2.37174	2.10305	2.56164	2.76651	1.78112	1.30955	2.92593	1.86663	2.27822	0.931114	1.98229
ENSG00000178919	0.0787574	0.363297	0	0.0150465	0.0302216	0	0	0	1.29371	0.149778	0.0155803	2.61414	3.90908	3.29136	0.281299	0.0470092	0.0154076	0.0142253	0.0773374	0.234656	2.31718
ENSG00000178921	3.73788	2.56746	3.08665	3.53783	3.08926	2.77855	3.6551	3.62255	2.85404	3.55485	2.95219	2.53097	3.58359	2.68395	2.98784	2.65157	2.68389	3.41441	3.29754	3.07387	3.29156
ENSG00000178922	5.65997	5.51868	5.52099	5.00763	5.49327	4.16654	5.92901	5.40872	5.78652	5.07335	5.51421	4.75768	6.94855	6.0306	5.49382	5.90341	6.78056	6.88245	4.87269	5.78297	6.04669
ENSG00000178927	5.843	4.98573	4.88031	5.14074	5.20117	5.4697	5.97352	5.42418	6.23441	5.77727	5.39957	4.81265	5.57736	6.12685	5.00621	6.04579	5.85693	6.94129	4.40949	4.6253	5.82602
ENSG00000178928	0.0218947	0	0	0	0	0	0	0.0342411	0	0	0	0.019245	0	0	0	0	0.03462	0	0.0192963	0.0156988	0
ENSG00000178934	0	0	0	0	0.238574	0	0	0	0	0.140348	0	0.199481	0	0	0	0	0	0.345676	0	0	0
ENSG00000178935	2.69128	2.64269	2.15797	2.09647	2.30799	2.11759	2.55833	2.21926	1.55251	2.97142	2.74916	2.48019	3.75717	3.27045	2.46563	2.2719	3.295	2.60747	2.38522	2.96329	2.26681
ENSG00000178947	1.64741	0.399884	0.718052	1.81831	2.92433	0.71208	1.63224	1.75772	2.11	1.49152	2.91285	1.96355	2.68698	1.57203	0.942984	1.15233	1.74047	0.750312	1.54185	2.84441	0.502922
ENSG00000178950	5.41351	5.31332	5.37655	5.86187	6.02652	5.75401	6.35417	6.1249	6.44813	5.52121	5.46131	6.42771	6.07435	5.88816	5.47079	6.28497	6.22479	6.38998	6.0698	6.59822	5.79284
ENSG00000178951	3.59561	4.20298	3.79232	4.49022	4.82357	4.01852	4.81089	4.53323	3.34966	4.45147	4.52445	3.93536	4.15988	4.35858	3.70603	3.1194	4.895	4.19579	3.82211	3.53079	4.36422
ENSG00000178952	6.3964	6.49108	6.81776	6.93004	7.22219	7.75503	7.00207	6.42892	6.6383	6.94846	6.62163	5.99147	7.33264	6.71872	6.72355	6.32467	6.68244	7.28281	5.72792	7.03335	6.8428
ENSG00000178965	1.23331	0	3.6657	3.54996	4.88405	0.340616	1.44656	2.94252	1.27934	0.104122	1.6543	2.11204	3.21034	0.281438	0.0301906	0.455886	0.107482	0.187641	0.0221022	0.318278	0.0349115
ENSG00000178966	1.87011	3.2182	2.82839	4.05429	4.07624	2.72736	3.46919	3.67777	2.13782	2.60698	2.96518	3.08087	3.39918	2.92703	2.45899	1.52494	3.89988	2.57856	1.68626	1.66606	2.6525
ENSG00000178971	5.21151	3.5534	3.86204	4.4005	4.77766	4.50731	5.23888	5.20404	4.64605	4.65973	4.7093	4.69118	5.58749	4.1784	3.91631	4.46535	5.47309	4.87933	4.94036	4.13426	4.48567
ENSG00000178974	2.87805	2.78853	3.8459	4.01877	4.37375	3.99736	4.37991	3.46579	3.15383	3.44872	3.73809	3.71249	5.02025	3.21899	2.74117	2.76126	3.62384	4.4071	2.26914	2.97546	3.13514
ENSG00000178980	7.16561	8.84319	7.33838	7.38584	7.65204	7.99877	8.34001	8.11999	8.1494	10.4735	7.91001	7.89581	8.09097	7.35113	8.78197	7.58326	8.77417	8.94457	7.28032	7.22232	8.65801
ENSG00000178982	7.89594	8.01761	7.48254	8.05245	7.72701	8.17933	8.0595	7.91807	8.14226	7.96235	7.94403	7.28921	8.16119	7.46401	7.6551	6.75208	7.87541	8.17003	8.74567	8.44566	7.61326
ENSG00000178988	4.77496	6.21407	6.00463	6.5311	6.80851	6.38067	7.29829	6.67231	5.83734	5.83008	5.9199	5.86113	6.18445	6.56967	5.71043	5.32861	6.08785	5.71188	4.4776	6.32243	5.79119
ENSG00000178996	2.82083	3.5356	3.50178	5.32079	2.8633	3.12772	4.17856	3.84523	2.91516	3.05502	3.00353	4.03774	2.96092	3.2786	2.72191	2.7151	3.3876	3.26739	2.53625	2.38175	3.5252
ENSG00000178997	0.0985274	0.0436189	0.0612661	0.0728947	0.385289	0.286617	0.0543526	0.288194	0.0644939	0.191238	0.050609	0.262687	0.147865	0.138841	0.130381	0.0484608	0.0555539	0.0473946	0.0464464	0.0957611	0.204409
ENSG00000178999	0.958748	0.403048	1.63858	0.585736	0.995649	2.58713	1.08489	0.607652	4.05705	0.490334	1.65441	1.78218	0.743518	1.08736	0.985761	1.43838	0.751324	4.43456	1.99761	0.745821	1.55527
ENSG00000179002	0	0	0	0	0	0	0	0	0	0.0149237	0.0150536	0	0	0	0	0.0149451	0	0	0	0	0
ENSG00000179008	0.0260536	2.7566	0.655051	0	0.188759	0	0	0.126216	0.0945834	0	0.113284	0.0112738	0	0	0.021204	0.0251777	0	0	0	0.0144096	2.3542
ENSG00000179010	6.56986	8.9198	9.33772	9.1291	8.82086	8.19971	9.13813	8.3319	8.02835	8.11967	8.0706	7.67869	8.33039	8.69057	7.87435	6.95927	8.36921	7.53743	6.40786	7.65644	7.99354
ENSG00000179021	2.29435	3.8567	3.51899	3.52213	3.86789	3.38476	3.56652	3.39281	2.20285	3.39335	3.39291	3.24934	3.62073	3.59325	3.19427	2.74511	3.70308	3.44568	2.09154	1.86199	3.27857
ENSG00000179023	1.52915	0.744308	0.542279	0.00847398	0.0920586	0.00798339	0.0166917	0.00890849	2.52982	0.689925	0.494658	0	0.940734	0.428562	0.52885	0.503467	1.74662	0.490215	0.0216148	0.0110089	1.16835
ENSG00000179029	3.81601	3.90156	4.5681	5.58442	4.34866	5.47987	4.81099	4.78454	3.88761	4.50412	4.54147	4.08208	4.83236	4.35041	3.94255	3.62675	4.94937	4.26598	2.10324	3.78236	4.34859
ENSG00000179031	0.218167	0	0	0	0	0.429207	0	0	0.0477757	0.0851608	0	0.0746931	0	0.0620623	0	0.269598	0.245305	0.215356	0	0.0389446	0.128891
ENSG00000179038	0.0318525	0.042119	0	0.036177	0.139989	0.0908114	0.0359645	0	0.0251408	0.0328118	0.0663538	0.0806072	0.036561	0	0.0259104	0.091299	0.106761	0	0	0	0.160405
ENSG00000179041	2.89756	3.06942	3.41447	3.35634	3.58834	3.58243	3.31608	3.58347	2.91459	3.94737	2.98824	2.38664	3.22602	3.83175	3.11822	2.21688	2.81999	4.04127	4.58706	3.59951	3.13447
ENSG00000179044	2.72137	2.84467	2.97643	2.51068	3.09703	2.21863	2.80485	2.84696	2.3822	2.74584	4.48074	3.08041	3.18948	3.21029	3.78214	3.94619	2.08291	2.81505	1.25451	1.94405	3.368
ENSG00000179046	0	0	0.766035	0.307617	0.286687	0.0353959	0.204591	0.220064	0.0680599	0	0.308304	0	0.0998163	0.192295	0.151217	0.186617	0.435127	0	0	0.0629133	0.563714
ENSG00000179051	3.61968	3.08781	3.03664	3.10701	3.87208	3.22211	3.62533	3.34421	4.10539	5.16435	4.14125	2.94547	3.96085	3.46	3.73991	4.00302	4.87527	5.59182	3.05665	2.52537	4.2001
ENSG00000179055	0	0	0	0.0502398	0	0	0.0413776	0	0	0.0461502	0	0	0	0	0.0369745	0.0374441	0	0	0	0	0
ENSG00000179057	2.62603	2.57873	2.42548	2.15078	2.00076	2.58917	2.5072	2.31852	1.94693	3.12475	1.72145	2.27764	2.29601	1.92061	1.41137	2.20683	2.82395	2.41187	0.267767	2.62547	2.7989
ENSG00000179058	0.195789	0	0.124942	0.718071	0.930323	0.0806317	0.0279226	0.20989	0.152956	0.417146	0.0963064	0.55741	0.614906	0.499991	0.0695949	0.111217	0.0933438	0.082614	0.0725847	0.227012	0.331618
ENSG00000179059	0.114015	0	0.0213561	0	0	0.0521181	0.0359842	0	0.0513888	0.0661484	0.108263	0.0141282	0.0188734	0.0357309	0.0266358	0.0323943	0.0188691	0.0318158	0	0	0.0196222
ENSG00000179071	1.20092	0.132982	0.247486	1.13796	0.136627	0.0352072	0.221648	1.04952	1.96093	0.175845	0.24036	0.589934	0.594885	2.70635	0.377463	0.0936183	0.264913	0.265483	0.0195696	0.051528	0.557786
ENSG00000179073	0.0411827	0	0	0	0	0	0	0	0	0.163047	0	0	0.172621	0	0.0321107	0.0418219	0.386411	0.247432	0	0	0
ENSG00000179083	0.668006	0.623166	1.02374	1.33499	1.34545	0.331055	0.633638	0.41398	0.431251	0.479913	1.26096	0.178336	1.39246	0.566174	1.04184	0.310475	0.0749219	0.0543484	0.292053	0.174262	1.30492
ENSG00000179085	6.96348	6.40026	6.7136	8.11243	7.23578	9.12372	6.79822	6.58578	6.80544	7.34269	6.68761	6.08448	7.26171	7.05912	6.79356	6.52891	8.07469	7.02974	5.10505	7.32872	6.67407
ENSG00000179088	0.036907	0	0.216564	0.407103	0.232355	1.15834	0.202938	0	0.781588	0.61477	0.143574	0	0	0.222856	0	0.122271	0.24066	1.87262	0.187965	0.0232823	0.0368043
ENSG00000179091	5.51273	6.33201	5.78758	6.8211	7.26655	7.00627	6.80052	6.17596	6.08105	6.22068	7.22216	5.79508	6.73075	6.84827	5.70314	6.09931	6.27161	6.96577	6.98541	6.04857	5.945
ENSG00000179094	6.34562	6.02293	5.74364	6.56406	6.33881	6.51227	5.32404	6.07775	6.99005	5.87479	6.35945	5.5684	6.1521	5.44474	5.85582	6.59722	6.69619	5.51446	6.5869	6.82671	6.83485
ENSG00000179097	0.140462	0.0162952	0.0641944	0.224894	0.0296239	0.201809	0.176924	0.282729	0.073051	0.198531	1.67365	0.249882	0.190899	0.453823	0.846611	0.769894	0.104876	0.0577982	0.046797	0.0746904	0.17099
ENSG00000179101	0.195731	0.255947	0	0	0.217761	0	0.216876	0	0.16073	0.196569	0.573037	0.173695	0.646759	0.20891	0.160142	0	0.474193	0.563498	0.192204	0.283618	0.233868
ENSG00000179104	2.08506	3.67297	3.1671	4.5285	2.92376	1.51168	2.18566	2.37687	1.57456	1.73119	1.412	2.87073	0.84866	0.761442	2.46812	1.96361	1.81247	1.10526	1.55572	0.287743	3.57101
ENSG00000179111	1.05765	0	0.653596	0.151282	0.721194	1.26058	0.0732225	0.133445	0.652676	0.2662	0.734916	0.694752	0.959007	0.0947955	1.01335	0.304252	0.377974	0.338176	2.08004	1.62936	1.68646
ENSG00000179115	5.04538	5.76969	5.27635	5.65518	5.70733	5.78834	5.89462	5.2815	5.36323	5.49274	5.29078	4.86375	5.64482	5.2233	5.32099	4.39368	5.52279	5.54696	6.02163	5.10069	5.50766
ENSG00000179119	2.10739	3.75392	2.15023	2.97135	3.20153	2.06355	3.19015	2.62783	1.97215	2.84551	2.89064	2.55394	3.2272	2.90431	2.18421	1.74112	3.58975	2.94823	1.61283	1.27406	2.65815
ENSG00000179131	0.631499	0.221904	0	0.599195	0.516898	0.353598	0	0.704235	0.148069	0	0.182755	0	0	0.743471	0.405592	0.472377	0.388044	0.177312	0	0.330183	0.203417
ENSG00000179133	0.0136766	0.236757	0.0829832	0.145778	0.0903413	0.339718	1.11661	0.808383	0.0711064	0.105358	0.374792	0.623283	0.068075	0	0.0437504	0.0744424	0.379103	0.0129605	0.0804762	0.0309194	0.0313952
ENSG00000179134	6.58221	7.04137	6.87707	7.35703	6.45031	6.68871	7.14638	6.87778	7.01232	6.87887	6.08341	6.28543	6.77904	6.62871	6.40155	5.92385	7.32867	6.50802	6.6497	7.39795	6.82806
ENSG00000179142	0	0	0	0	0	0	0	0	0	0	0	0	0	0	0.0204019	0.0378531	0	0.012234	0	0	0.15205
ENSG00000179144	3.61247	2.38986	3.52533	2.6548	2.83932	3.09448	3.54174	3.51692	3.344	3.09569	5.52915	3.78612	3.06946	4.06891	4.12633	5.35757	2.07087	6.52703	0.869015	2.53903	3.52445
ENSG00000179148	1.51114	0.0814883	0.482409	0.372756	0.499063	0.909673	0.151135	0.422295	0.645272	0.438306	0.0732664	0.648361	0.432163	0.0736256	0.685066	0.0667078	0.02863	0.0774714	0.306464	0.377089	1.20337
ENSG00000179151	3.95804	3.67639	3.71701	3.59852	4.79148	4.1427	3.89854	3.50735	3.00498	3.71043	4.07877	3.96017	4.23183	3.72032	3.42417	3.39041	4.85325	3.66513	3.73392	2.51334	3.91022
ENSG00000179152	2.92421	3.69458	3.77367	4.69966	4.35782	4.55791	3.60784	3.47455	2.67808	3.80526	4.04593	3.73942	3.82504	5.55218	3.26178	3.10103	3.9387	3.43456	2.75035	2.79115	3.4079
ENSG00000179157	0.064658	0	0	0.0707534	0.13773	0	0	0	0	0.061396	0	0	0	0	0.0492028	0	0.145997	0	0.0605856	0	0.161387
ENSG00000179163	4.99006	7.19288	4.78618	7.59778	6.11638	7.27172	5.11092	5.20479	5.59588	4.71805	4.59591	4.80847	5.40906	6.09965	6.60817	5.54547	5.65488	5.502	2.6596	5.81453	7.05335
ENSG00000179165	0.155919	0.0491749	0.090405	0	0.10244	0.0197475	0.0405334	0.0435447	0.029344	0.0916308	0.179249	0.0631301	0.042472	0.0200292	0.102414	0	0.34012	0.104256	0.0779676	0.0253492	0.412426
ENSG00000179168	1.27884	1.10942	1.07762	1.21136	1.54252	1.734	1.16377	1.89264	1.53565	1.84238	1.57989	0.738131	1.98356	1.70347	0.535663	0.575293	2.17907	1.14114	0.744626	1.70689	1.32336
ENSG00000179170	0	0	0	0	0	0	0	0	0	0	0	0	0	0	0	0	0	0	0	0	0
ENSG00000179172	0	0.101216	0	0	0.199964	0.0404324	0	0.0447047	0	0.0381482	0	0.0332334	0	0.0802265	0	0	0.159867	0.0723871	0	0	0.0452095
ENSG00000179178	4.56867	2.45035	3.38278	3.4414	2.83377	5.6741	3.20427	4.26169	4.5275	3.91222	3.79374	3.31458	5.09843	4.08219	3.10814	4.81224	4.83049	4.04103	4.26808	4.01125	3.50168
ENSG00000179195	5.15964	6.67856	5.96971	6.27511	6.44154	6.54405	6.78162	7.21466	5.80574	5.97762	6.14357	5.73371	6.41494	7.23314	5.7412	4.28326	6.49243	5.88782	5.88543	4.73799	6.71764
ENSG00000179213	0	0	0	0	0	0	0	0	0	0	0	0	0	0.0543512	0	0.0503039	0	0	0	0	0
ENSG00000179218	8.64896	9.83878	8.25971	9.58495	8.54197	9.45916	8.7843	8.93466	9.1348	8.81953	8.49216	7.95861	8.55973	9.2153	8.61918	8.2895	9.08213	8.91077	7.70924	9.84704	8.82371
ENSG00000179222	6.88614	7.40432	6.50798	8.43608	8.65374	7.98376	7.53254	6.6765	7.50185	8.47866	7.78268	7.26214	7.59393	7.05925	7.12139	6.04837	7.78626	5.84716	6.40693	7.56763	7.35891
ENSG00000179240	1.83852	1.99409	1.77955	1.9337	3.57809	0.782799	2.64279	2.5641	1.25185	2.48706	3.07958	2.48189	2.55099	2.01702	2.04534	0.977169	1.9536	1.51625	2.88942	1.34492	2.05085
ENSG00000179241	2.04982	1.27151	2.96648	2.55508	5.15432	1.32454	1.24921	1.96083	1.58724	5.27177	3.3125	4.50063	1.95931	1.27935	3.77189	2.40277	0.357665	2.73011	1.63178	0.845723	3.73169
ENSG00000179242	1.94862	0.0280952	0.145291	0	0.0170696	0.0489127	3.67303	2.52209	0.316497	0.542109	1.02701	0	0.151043	0	0.160524	0.243951	0	2.33651	0	1.4039	0
ENSG00000179256	0.756031	0.282816	0.84482	0.511395	0.319714	0.411887	0.373007	0.95914	1.73652	1.14225	0.633188	0.378809	1.42177	0.529508	0.748482	0.530704	0.53835	0.672842	0.0837008	1.1369	1.70959
ENSG00000179262	6.02169	6.30645	6.17761	6.66963	6.4323	6.73643	6.58171	6.42189	6.3926	6.1739	6.30155	5.82612	6.53376	6.46516	5.99497	5.53109	6.66035	6.65759	7.23317	6.65705	6.14977
ENSG00000179270	0.0102886	1.04761	0.0251692	0.131665	0.00577651	0	0.00551209	0.00597336	0	0.0395357	0	0.00433455	0	0.0105579	0.693261	0.0150179	0.00597767	0	0.00502049	0.0075816	0.504484
ENSG00000179271	5.44142	5.22725	4.90164	5.38596	5.26131	5.67172	5.44046	5.02152	5.89656	4.72935	4.5231	4.7786	5.36349	4.93835	4.70823	4.42742	4.8684	5.5426	4.28127	6.76502	5.12373
ENSG00000179277	2.63735	2.74914	3.26913	3.30706	3.4474	2.00088	3.34139	2.5494	1.97301	1.85645	2.2566	2.97065	1.60705	1.08336	2.65063	1.5621	2.9686	1.6435	1.79628	0.195872	3.3825
ENSG00000179284	0.381642	0	0.215911	0.115977	0.444843	0.0251876	0.218942	0.343594	0.346546	0.211954	0.236583	0.245488	0.159441	0.314786	0.0524062	0.515316	0.31286	0.374621	0.175669	0.234364	0.144852
ENSG00000179292	3.26862	3.34823	3.00546	3.68149	3.87053	3.81887	4.39685	3.80035	3.73281	2.93015	3.75571	3.6912	4.28555	3.16053	2.53044	2.0855	2.76148	2.60239	3.15192	4.56354	2.58457
ENSG00000179295	4.21486	5.8739	5.3043	5.77513	5.46772	5.28795	5.88299	5.82499	4.65308	5.3604	5.24961	4.84878	5.18204	5.96291	4.94352	3.51164	5.40831	4.67142	3.99884	3.48577	5.39649
ENSG00000179299	2.1447	1.77042	2.65361	3.40383	2.92173	0.457722	2.92985	2.76349	2.21049	2.47813	1.48659	2.96209	3.71503	3.53363	1.90579	0.818511	2.87759	2.55539	2.57043	0.0633773	2.83725
ENSG00000179300	0	0	0	0	0	0	0	0	0.0341481	0.0288633	0.0146295	0	0.0166803	0.0457225	0.134669	0.0143853	0	0.0682099	0.029778	0	0.149536
ENSG00000179304	5.41035	3.17548	2.7436	3.2916	3.22625	3.62482	3.29746	3.0783	4.52274	4.00229	3.10888	3.7593	4.02975	1.74986	3.73722	4.02786	2.72587	3.99587	3.5323	5.00332	4.1688
ENSG00000179314	3.81246	1.24238	1.4449	2.96024	5.25279	4.83524	2.19986	3.76123	2.96427	1.39143	1.79467	2.74556	2.26828	2.25895	1.64063	1.70276	1.66478	1.17306	0.95736	3.37394	2.53791
ENSG00000179331	0.758469	2.69444	0.954223	2.09346	2.75073	1.14058	2.53351	2.10118	0.659598	1.65068	1.42425	1.65602	1.57624	2.4695	1.36608	1.01481	3.47705	1.27296	1.26006	0.311296	1.4241
ENSG00000179335	6.07934	4.88593	5.30433	5.49465	6.45807	5.64694	6.42721	5.41675	5.32231	6.11225	6.43596	5.46024	6.49053	6.40031	5.33453	5.56331	6.44355	5.98002	5.69699	5.19135	5.77093
ENSG00000179342	0.39901	0	0	0.0461278	0.0462661	0.1266	0.0438344	0	0.180684	0	0	0.13214	0.0912015	0	0.063039	0.287802	0.0962011	0.0751081	0	0.271473	0
ENSG00000179344	4.18726	0.0965533	4.72394	3.47768	2.55414	3.14923	0	4.93433	7.04867	2.68539	3.99755	5.57517	2.54771	4.66876	4.06183	0	3.8224	0.0759187	0	4.29311	6.7766
ENSG00000179348	3.38369	1.08093	1.34773	1.4078	0.824762	1.27521	2.11209	2.19956	1.58658	1.0564	3.38724	2.22311	2.06106	2.152	2.4796	2.91175	0.596191	1.71575	2.8323	0.775295	1.89931
ENSG00000179361	2.54941	2.20009	1.55239	1.66346	1.80187	1.69042	3.1303	2.17624	1.67952	3.21685	2.37628	2.24912	3.58995	3.06465	1.74322	2.40005	3.67313	3.06155	1.6418	1.69168	2.06859
ENSG00000179362	1.44815	1.21825	1.20067	0.516852	1.75838	0.808055	1.66789	1.59292	0.516196	0.919622	1.36781	0.859571	1.45479	1.81162	0.747823	1.10492	3.06442	1.02779	0.261747	0.49311	0.979837
ENSG00000179363	0	0.23172	0.40526	0.0696114	0.375285	0.130367	0.423535	0.0741834	0.0512969	0.0643338	0.184822	0.0549818	0.272268	0.781992	0.101799	0.236565	0.204406	0.177493	0.996473	0.124828	0.271678
ENSG00000179364	5.58574	4.69895	4.95093	5.3767	6.07127	4.64205	6.83674	5.8131	5.41974	5.16563	5.54362	5.3545	6.07837	6.01433	5.05994	5.85404	5.63783	4.88685	4.55641	5.07784	5.53083
ENSG00000179381	0	0	0	0	0	0	0	0	0	0	0	0	0	0	0	0	0	0	0	0	0
ENSG00000179387	3.17647	3.67934	3.90849	4.2518	4.60819	4.16976	4.7566	4.95648	3.54422	3.91837	3.63776	3.76838	4.32516	5.08446	3.27224	2.92138	4.10701	3.10173	2.17509	3.25967	3.64515
ENSG00000179388	1.94731	2.23204	0.801266	2.60742	3.70896	4.63139	2.55972	5.26071	2.5844	0.344094	1.39558	2.77643	2.63061	2.73404	2.68252	1.78805	6.48287	2.54934	0.739838	2.00975	1.20574
ENSG00000179397	0.850037	0.528551	1.35953	0.731415	1.22729	0.658773	0.844063	1.09993	0.267211	0.970239	1.1099	0.668245	2.12106	1.04645	1.22977	0.349412	1.61186	0.648129	0.466502	0.311704	1.77453
ENSG00000179399	0.646719	0.0597761	0.111501	0.294203	0.198397	0.170542	0.328	1.64423	0.622493	0.026742	1.73716	0	4.04803	0	0.0939766	0.17424	0.548429	0.831744	0.649499	0.0172478	0.0303488
ENSG00000179403	6.94256	6.89203	5.20928	5.37587	4.56565	7.70048	6.96928	6.76165	7.80253	7.18662	8.49071	6.25274	7.38114	7.39816	7.37774	7.48758	6.34575	6.87783	4.99219	6.38275	7.67988
ENSG00000179407	0.0162324	0	0	0	0	0.0171138	0	0	0	0	0.0314827	0	0	0	0	0.0627006	0	0	0	0	0
ENSG00000179409	2.90799	2.56906	2.46101	3.18653	3.42607	3.05198	3.7082	3.15402	2.54206	3.56037	3.08714	2.74822	3.27139	2.70545	2.48321	2.14007	3.44555	3.19262	2.2125	2.22585	2.73366
ENSG00000179412	0	0	0	0.0555719	0	0	0.0544887	0	0	0.0500767	0.0504627	0	0	0	0	0	0	0	0	0	0
ENSG00000179431	1.69912	1.32799	2.05657	2.41658	5.20727	2.92473	1.45311	2.21966	2.31517	3.00003	3.25205	3.04155	1.64254	2.32714	2.42681	3.70341	0.548044	2.28431	2.39062	1.05303	3.02695
ENSG00000179443	0	0	0	0	0	0	0	0	0	0	0	0	0	0	0	0	0	0	0	0	0
ENSG00000179454	2.30413	2.50151	2.63235	3.33064	3.60995	2.72347	4.28647	3.01737	1.96356	2.51608	2.74228	2.78916	2.78377	3.2326	2.19235	1.97177	3.64274	2.02668	1.32931	1.17939	2.7576
ENSG00000179455	0.240345	0.153284	0	0.364321	0.0889801	0	0.0901353	0	0.341697	0.278718	0.0343481	0.0291291	0.159813	0	0.0674928	0.258445	0.0367396	0.620616	0	0	0
ENSG00000179456	2.96231	2.64987	2.47416	2.62696	2.95	2.40937	2.58757	2.69933	2.3454	3.17881	3.14309	2.42322	3.85368	2.87371	2.60532	2.42323	3.34973	3.85155	2.87625	1.50376	2.96168
ENSG00000179460	0	0	0	0.0408896	0.040985	0	0.0399974	0.0432633	0.0297568	0.0374834	0	0	0.0428418	0.0394641	0	0	0.041749	0	0.113654	0	0
ENSG00000179476	2.10918	1.79282	1.97995	2.64498	2.2743	1.94342	3.01854	2.27947	1.70919	1.88128	2.42178	1.83865	2.18448	2.52478	1.92453	1.50139	2.22536	1.76094	1.46866	1.98855	2.10072
ENSG00000179477	2.27996	1.59098	3.38975	2.11341	1.04991	3.0525	0.944559	2.21368	2.69676	2.69497	0.234446	2.54212	3.28343	2.15042	1.87936	1.65022	2.12636	1.1852	0.191227	3.07608	1.5137
ENSG00000179520	0.163789	0	0.0244871	0.0108758	0	0.0100794	0.0206878	0.0339198	0.0149251	1.74529	0.0195183	0	0.0107956	0	0	0.0371123	0.021302	0.0980718	0	0.00621184	0.0222513
ENSG00000179526	5.29748	5.4863	5.31822	5.56708	6.16765	6.31791	6.14526	5.86094	5.69995	5.34807	5.32391	5.25226	6.084	5.94632	5.3393	5.63488	5.6236	6.10555	6.13368	5.52107	5.63013
ENSG00000179528	1.71059	0.343208	0.703176	0.31464	0.104766	1.63855	0.246368	0.423453	2.30379	1.71508	0.942391	0.374889	1.13235	1.8016	1.33248	1.1145	3.31419	2.53669	1.77298	0.91211	1.85075
ENSG00000179532	2.94879	2.0895	1.06874	1.6743	1.78828	1.93765	2.00201	1.64951	1.7245	2.12434	2.34421	1.69373	3.02204	1.74183	2.82908	2.94319	2.63558	3.34389	1.79411	2.1124	3.44404
ENSG00000179542	0.0472941	0.0955964	0.310932	0.153059	0.0352171	0.0472801	0.0284546	0.0156003	0.49327	0.532956	0.0359772	0.0775698	0.256121	0.0239097	0.324845	0.186092	0.159966	0.173024	0.590827	0.196786	1.04944
ENSG00000179546	0.526683	0.875576	0.112197	0.0149694	0.102469	0.775978	0.0289552	0.0311439	0.313289	1.07676	0.039815	0.110688	0.814564	0.350311	0.254858	0.569778	0.118926	0.0254045	0.0806645	0.303068	0.193507
ENSG00000179562	2.92996	3.84667	2.94485	4.01146	4.52039	3.65364	3.21824	2.90847	2.88761	3.09979	3.12722	3.18051	3.73761	4.23696	3.02933	2.09911	3.46486	3.23384	1.92878	2.4378	3.52702
ENSG00000179564	0.0325805	0.0907464	0.161773	0.0754149	0.0732252	0.219526	0.139177	0.188814	0.107285	0.218734	0.533991	0.158986	0.22686	0.100485	0.100452	0.313493	0.113647	0.217691	0.054497	0.0264913	0.199282
ENSG00000179571	0	0	0	0.0405179	0	0.0386539	0	0	0.0570371	0	0.0368142	0	0.0624934	0.0194713	0	0	0	0	0	0	0
ENSG00000179580	0.245637	0.0875742	0.375424	0	0	0.231176	0	0.153737	0	0.121155	0.137077	0	0.593567	0.141286	0	0.531331	0.153725	0.183128	0	0	0.287638
ENSG00000179583	2.3742	1.02832	1.26956	1.13807	0.653021	1.16001	1.52074	1.6027	2.46643	0.998151	2.5323	0.784447	1.61095	2.26862	2.22334	4.14068	1.89988	5.09844	1.75436	0.857459	3.25841
ENSG00000179588	1.7067	4.24124	2.71528	0.485109	1.17834	2.04764	2.15362	2.28518	3.06304	4.90541	2.82657	0.532213	3.98677	3.03529	2.49495	1.95651	4.84868	4.47046	2.78895	2.98739	2.7652
ENSG00000179593	0.521715	0.0978494	1.46928	0.270176	0.110806	1.04013	0.46128	0.061808	1.11287	1.40599	0.113262	0.144562	1.03899	0.0942415	0.716872	3.90469	1.64966	3.19537	0.167141	0.0855552	1.46572
ENSG00000179598	3.55476	2.34154	2.29072	3.54961	2.60282	3.09727	3.07382	3.5581	3.06168	1.94023	2.57265	3.64867	2.20843	2.93338	2.2207	2.32315	1.02693	1.95991	2.39386	3.75612	2.653
ENSG00000179600	0.158378	0	0	0.178664	0	0	0	0	0	0.155827	0	0	0	0	0	0.0914751	0	0	0	0	0
ENSG00000179603	1.12517	0.804065	2.66185	1.13901	0.102294	1.71987	2.53384	1.5408	0.500667	1.36682	2.72836	0.26142	0.454663	2.11715	0.522439	1.33852	0.0421414	0.130313	0	1.92539	0.347125
ENSG00000179604	4.34156	3.393	7.29562	7.02376	4.12947	4.9051	5.9211	5.78728	4.72268	5.69374	5.02686	3.92706	5.52304	6.00567	4.96413	3.82892	4.76075	4.77791	2.83251	3.051	5.19727
ENSG00000179611	0.0478134	0	0.059329	0.081056	0.081251	0.023173	0.0232227	0.0868585	0.0520973	0.0209637	0.070175	0.0997234	0	0.0217356	0.0569331	0.0736571	0.0254569	0.0193489	0.0452193	0	0.057514
ENSG00000179615	0.292536	0.281697	0.1536	0.506264	0.428738	0.209195	0.376253	0.511435	0.140349	0.200502	0.623732	0.170265	0.373758	0.397423	0.101997	0.249836	0.367191	0.255744	0.190866	0.370352	0.528078
ENSG00000179626	0.0217896	0	0	0.0166946	0	0.0306539	0.00816128	0.0262434	0	0.0225184	0	0.0123355	0	0.00817276	0.00594462	0	0	0	0	0	0
ENSG00000179627	1.5897	1.38924	0.993529	0.763542	0.841739	2.85697	1.68046	1.47433	1.85453	1.72211	1.52698	1.33385	1.35296	0.734616	1.33105	1.24813	1.89559	2.60319	1.37009	1.75671	2.02929
ENSG00000179630	2.11197	2.02126	2.70747	2.89798	2.7363	2.25425	2.13703	2.64433	2.01708	3.28119	2.4185	3.13807	2.49149	3.21567	2.25533	2.25697	2.65127	2.11307	0.880439	2.28644	2.3967
ENSG00000179632	5.31455	6.23117	5.60009	6.21284	6.83256	6.6135	7.13942	6.17463	6.11066	6.00338	6.1446	5.68683	6.54896	6.48696	5.6754	5.57394	6.9538	6.86282	5.77583	5.2498	6.02718
ENSG00000179636	0.254646	0	0.10689	0	0.183229	0	0	0	0.0593871	0.0658039	0.137711	0.0651283	0.118182	0.0729866	0.140698	0.0677282	0.0784636	0.08738	0.778802	0.0215565	0.16072
ENSG00000179639	2.9129	0.177674	1.03004	0.222448	0.390362	0.0630279	0.754075	1.91247	1.34791	0.118417	1.22057	0.201709	1.02232	1.97982	1.08914	0.478017	1.82413	0.635968	0.319078	0.275664	3.13562
ENSG00000179673	1.54056	0.138185	0	0	0	3.58733	0	1.31006	3.21277	1.05666	0.0718835	0	0	0.424674	2.08003	1.06105	1.36269	3.58033	2.31054	2.73619	2.4297
ENSG00000179674	1.41952	0	0.313002	0	0.560282	0.032682	0	0	1.81601	0.152452	0.0636396	0	0.377738	0.0340607	0.856591	0.0303205	0.0351199	4.40813	0	0.0190429	0.477623
ENSG00000179695	0	0	0	0	0	0	0	0	0	0	0	0	0	0	0	0	0	0.0448487	0	0	0
ENSG00000179698	1.74619	1.56442	1.17032	1.60481	1.36326	2.06678	2.19855	2.49873	0.956391	1.41364	2.4679	1.54501	1.81439	1.48863	1.44499	2.18269	1.90019	1.47781	1.22562	0.550151	1.56262
ENSG00000179709	0.00955643	0	0	0	0.0106825	0.0201188	0	0.0111564	0.00847255	0	0.0095636	0	0.0325128	0	0	0.0190215	0	0	0.00957076	0.00704189	0
ENSG00000179715	1.89391	0.374269	1.46437	2.05475	0.215133	0.408025	0.443079	0.506264	1.23943	0.94241	1.20996	0.310126	1.05521	0.639085	1.25841	2.47883	0.245548	4.13739	0.517564	0.312733	2.16841
ENSG00000179750	0.555759	0.459119	1.23584	0.632747	0.369646	2.29733	1.03303	0.76795	2.74762	0.806227	1.01134	1.02232	0.476865	1.03101	0.432529	0.616721	1.03399	2.16348	0.277787	0.157935	1.20922
ENSG00000179751	0.190889	0.130661	7.11002	0.308099	0.314064	0.103792	2.28716	0	1.45586	4.02046	2.12585	0	0.431278	0.203938	3.38952	0.467177	0.121189	1.37151	0.648274	0.0688716	2.86816
ENSG00000179761	4.27108	4.68976	5.11519	6.6999	5.72298	5.90891	3.52773	3.38207	5.66593	2.53498	3.44085	5.55599	2.01408	2.73052	3.90732	1.33448	1.70941	2.44884	0.386049	1.7398	3.9146
ENSG00000179766	0.217794	0.704405	0.120474	0.161756	0.157724	0.14886	0.0998971	0.184067	0.110072	0.18631	0.12311	0.156192	0.294271	0.0594993	0.11072	0.108919	0.291558	0.207758	0.846556	0.119821	0.34826
ENSG00000179772	2.57423	2.0625	1.09275	1.35872	1.0392	1.29566	1.83399	0.868699	3.90362	2.47332	1.99871	2.23174	2.07024	1.83065	3.16346	2.52086	1.37757	4.28287	1.43238	2.13362	4.07268
ENSG00000179774	0.747668	1.12778	0.818819	0.256367	0.402398	0.350423	0.82209	0.505274	0.505603	0.434097	0.437467	0.668323	0.44112	0.477193	0.55376	0.0995551	0.564524	0.778114	0.591038	0.448151	0.612785
ENSG00000179776	3.52059	2.64057	2.93421	3.74421	2.93391	3.2215	4.36993	4.09441	4.06103	3.28512	5.44694	4.36755	3.40343	4.10048	4.31425	5.54497	2.11595	3.93467	2.283	1.62755	4.74495
ENSG00000179796	0.347218	0	0.235236	0.120509	0.0288167	0	0.306301	0.0902857	0.016502	0.0210845	0.0266103	0	0	0.0632434	0.0855919	0.0992359	0	0.0050248	0.054836	0	0.0237266
ENSG00000179799	0.0411729	0	0.0497688	0	0	0	0.211686	0	0	0.0409219	0.0414098	0	0.0812128	0.0435615	0.02891	0.0792696	0.0472187	0.0780605	0	0.0569109	0.0388983
ENSG00000179813	0.0332757	0	0.0557149	0	0	0.0238515	0	0	0.364931	0	0	0	0.0258467	0	0	0	0.0623152	0.472578	0.0509209	0.0217398	0.012909
ENSG00000179817	0	0	0	0	0	0	0	0	0	0	0.0279821	0	0	0	0	0	0.0327159	0	0	0	0
ENSG00000179820	5.08109	5.99384	3.81368	5.18239	5.11458	6.16114	6.63692	6.04173	6.47459	4.80953	6.0635	5.13085	5.38618	4.83398	5.52031	4.65255	5.25309	6.52456	4.75197	4.47855	5.54281
ENSG00000179826	0.117121	0.0510741	0.0860133	0	0.192021	0.0273565	0.0556149	0	0	0.0355	0.117493	0.0814978	0.181343	0.0885555	0.121168	0	0.163558	0	0.0303841	0	0
ENSG00000179832	4.56514	4.56454	3.93212	4.4972	5.23183	5.2164	5.1531	4.88642	6.63946	4.51647	4.74508	4.42454	4.40298	5.6092	4.08718	4.5666	4.71262	5.16542	5.63506	4.82816	4.59391
ENSG00000179833	1.95994	2.33359	1.04004	1.80882	1.86147	1.89418	2.77998	2.5191	2.4577	3.02619	2.83216	1.90835	3.14917	2.08429	2.49859	2.13451	3.35999	3.39491	2.42984	0.988219	2.41628
ENSG00000179841	0.572766	0.156353	0.312105	0.364653	0.679047	0.397758	0.679017	0.29832	0.511924	0.307864	0.617559	0.650235	0.720852	0.382095	0.31749	0.345484	0.564864	0.827847	0.0741917	0.169073	0.302582
ENSG00000179846	0.196888	0.291707	0.293396	0.166199	0.149054	0.0707809	0.142825	0.396727	0.211184	0.435315	0.637183	0.482773	0.595875	0.168546	0.125264	0.240964	0.0232071	0.149919	0.218858	0.140584	0.576215
ENSG00000179855	1.65221	0.690794	1.00529	1.06745	0.594385	0.90424	1.36028	1.47228	2.07049	0.978961	2.40504	1.34249	1.06056	1.47259	1.87128	2.62386	0.889017	2.0868	0.671976	0.878475	2.03145
ENSG00000179859	2.02373	0.96901	2.86215	2.96289	2.71438	2.54896	2.34414	2.18292	2.98973	2.70564	2.4007	2.3852	2.77275	2.45639	2.50517	1.41236	2.17379	2.25918	2.28177	2.85956	2.55016
ENSG00000179862	5.25751	1.44017	4.29218	3.27651	2.35996	2.09832	2.81338	2.08166	3.04125	5.25039	1.93004	2.74307	5.4476	3.35567	4.56069	4.36893	3.0109	5.20736	1.88551	1.8576	4.35333
ENSG00000179869	0.180414	0.0820622	0.0937332	0.0403272	0.275859	0.111205	0.106506	0.1378	0.0229884	0.0188578	0.140314	0.103997	0.210657	0.0180216	0.117047	0.121697	0.0833305	0.102114	0.0285974	0.0543039	0.167616
ENSG00000179873	0.137744	2.71216	0.137291	0.0534353	0.0393757	0.118705	0	0.462845	0.235025	0.186001	0.012397	0.228351	0.0556746	0.418553	0.0682787	0.0603601	0	0.742931	0.320017	0.132483	0.0838928
ENSG00000179886	1.89912	1.9898	2.38919	2.68701	4.0006	3.07992	2.7245	2.63474	1.92032	1.80069	2.54194	2.00551	2.58625	2.42352	2.11622	1.46574	2.31722	2.27966	2.44464	1.917	2.52391
ENSG00000179889	4.43411	5.49365	5.56772	6.2642	6.03465	5.94197	5.75026	5.80972	5.30063	6.10078	6.36806	5.53515	7.24547	5.63939	5.3278	5.48045	7.07537	6.15326	3.99208	3.86623	6.15706
ENSG00000179899	1.78576	1.67362	2.11131	3.03394	3.44509	2.03095	3.13656	2.5819	0.523271	2.18573	2.27677	3.40061	2.64082	2.85899	1.28124	1.4919	2.17695	0.733872	2.34156	0.195438	2.34878
ENSG00000179902	2.11136	1.06064	1.29935	1.22342	3.19455	4.95633	2.1664	1.77001	1.94664	1.22932	1.37448	1.54493	2.90554	1.42578	1.98781	0.711474	1.6673	0.78434	0.491972	1.48585	1.89524
ENSG00000179909	3.03348	3.40332	2.14832	1.69354	2.70317	0.468492	3.47651	3.48425	1.11577	2.35782	3.03462	3.15355	3.18554	2.22487	2.38134	1.5271	3.69442	1.92118	0.361324	0.407582	2.83183
ENSG00000179912	5.28257	4.73499	4.84334	5.09604	5.09964	4.72269	5.977	6.23468	4.74923	5.67367	5.42649	5.03971	5.68907	5.68591	4.24089	4.6116	6.34659	5.02896	5.34516	3.77848	5.25481
ENSG00000179913	3.91182	2.14779	3.5025	0.294486	0.813005	5.29738	1.92618	1.49745	5.72596	5.59502	0.217032	0.0758311	2.3658	0.160527	3.36352	1.17082	4.60873	5.03253	1.16081	4.51975	3.96126
ENSG00000179914	1.23728	0	0.240609	0	0.0938238	0	0	0.0412276	0.0874588	0	0.107345	0	0.190582	0.112177	0.62993	0.322572	0	0.272527	0.0342608	0	0
ENSG00000179915	1.81361	3.84732	4.07358	4.90455	5.2845	1.81869	4.6693	4.17975	1.67535	3.19889	4.50115	3.4618	4.88628	5.09007	4.05762	1.91529	3.78004	0.222748	2.14453	1.41896	4.02321
ENSG00000179918	4.1994	4.82492	4.66989	4.88234	5.30771	6.26265	5.29781	4.78823	4.99054	5.52243	4.82233	3.86582	5.54223	6.39207	4.49913	4.66625	5.55521	6.71931	3.91846	4.34878	4.80458
ENSG00000179919	0	0	0	0	0	0	0	0	0	0	0	0	0	0	0	0	0	0	0	0	0
ENSG00000179921	2.83606	0.484815	1.43091	1.12837	0.212259	2.5593	1.95768	2.29197	6.05832	3.78751	1.24015	1.48656	6.64478	4.26794	3.85435	3.1444	3.36278	6.48419	0.601447	1.1419	4.87059
ENSG00000179922	3.15395	3.74337	2.46664	2.97613	3.26382	2.90267	4.18204	3.56627	3.07734	2.62912	3.27701	2.91999	3.70343	3.19548	2.56505	2.82115	3.41198	3.1202	3.35442	2.54087	2.75294
ENSG00000179930	0.0107741	0.176804	0.0261655	0	0.0121338	0	0	0	0	0.970404	0.278634	0.0735625	0	0.0227428	0.422322	0	0	0	0.0108214	0	0.432858
ENSG00000179933	4.57654	4.87352	4.48277	5.4911	5.50285	5.63724	5.94894	4.87941	4.97873	4.73251	4.88206	4.79188	5.19986	5.29079	4.48363	4.57034	4.95005	5.45535	3.98292	4.32974	4.86719
ENSG00000179934	0.15006	0	0	0	0.106935	0.0348299	0.0706353	0.336314	0	0	0.116115	0	0.0380006	0.0693791	0.0320218	0.627287	0	1.17185	0	0	0.162864
ENSG00000179938	0.756133	0.223954	0.284271	0.265434	1.01415	0.36132	0.339464	0.326923	0.0711544	0.341669	0.527947	0.256159	0.471461	0.434876	0.391829	0.503927	0.51043	0.0590133	0.179312	0.0437043	0.729008
ENSG00000179941	2.8139	4.12376	3.25493	4.02885	4.16294	3.41759	4.33698	4.34145	2.62166	3.22017	3.56078	3.67321	4.04551	3.90687	3.27293	2.26454	4.07903	2.56545	2.07453	2.80398	3.48047
ENSG00000179943	3.85175	4.79099	3.98475	4.18018	3.95936	4.08828	4.61502	4.64277	3.72238	4.15223	4.27429	3.80207	4.70014	4.05768	3.76992	3.3354	4.58725	4.11	3.26102	3.74256	4.14334
ENSG00000179950	4.12042	5.41057	4.64296	5.05105	6.30064	5.2979	5.99304	5.73447	4.34871	5.16213	4.96678	4.61585	5.12528	5.98651	4.55426	4.6997	4.96362	5.36422	4.52717	2.08916	4.3718
ENSG00000179954	2.86149	1.59399	2.0014	4.62162	6.78149	2.67491	1.16367	0.848565	3.99297	1.18887	2.47783	4.60494	2.38289	0.997951	3.07064	1.32491	1.03641	2.53779	1.3663	1.93259	3.45482
ENSG00000179958	3.39773	3.23089	4.39856	3.96691	4.46329	4.67415	3.80892	3.78352	3.88649	4.51365	4.44551	2.68345	4.21798	3.9652	3.21608	3.79856	4.13864	5.18415	3.8279	2.68346	3.75852
ENSG00000179965	2.14042	2.60803	2.76492	2.69353	3.05793	3.65362	2.62384	2.2143	2.49925	2.26155	2.5837	1.31646	1.97224	2.57007	2.39414	1.78243	2.60936	2.41386	2.42038	2.90753	2.86852
ENSG00000179967	0	0.253146	0.212351	0.200655	0.204102	0.196062	1.07444	0.41537	0.810769	0.529809	0.83406	0.783318	0.459328	0.894985	0.67198	0.855832	1.00344	1.61373	0.701321	0.56304	0.215126
ENSG00000179978	0	0	0	0	1.02785	0	0	0	0	0	0	0	0	0	0	0	0	0	0	0	0
ENSG00000179981	2.87035	5.13478	3.88117	3.66179	4.80376	3.98759	5.75553	4.48977	3.11865	4.67577	4.04562	3.64835	4.11641	4.90739	4.00507	2.64653	5.16433	3.88218	1.39928	3.18618	4.18615
ENSG00000179988	1.81802	3.33436	2.71022	3.18353	3.66999	2.03213	3.85398	3.57316	1.96475	2.68418	2.96472	3.05869	3.40254	4.16193	2.41824	1.71439	3.03426	2.42382	2.80673	2.607	2.62093
ENSG00000179994	0	0	0	0	0	0	0	0	0	0.0592847	0	0.0496224	0	0	0.0407606	0	0	0	0	0	0
ENSG00000179997	0	0	0	0	0	0.187227	0	0	0	0	0	0	0	0	0	0	0	0	0	0	0
ENSG00000180008	2.70856	3.27832	2.15987	2.88974	3.65282	3.47409	3.5405	2.78959	2.32449	3.60479	3.06491	2.89044	3.21328	3.55351	2.90002	2.5054	3.61863	2.85218	1.75742	2.22023	3.19281
ENSG00000180011	3.36358	5.0609	4.10847	4.26063	4.88921	4.03652	5.89776	4.81145	3.48314	5.01246	4.66614	4.08974	4.65548	5.28684	4.33166	3.3379	5.5018	4.07202	2.74165	3.30043	4.36361
ENSG00000180015	0.668014	0.145139	0	1.16438	0	0	1.56614	0.697025	0.0437043	0.865167	1.20606	1.27118	0.880049	1.90315	0.486863	0.778516	1.62728	1.39538	0	0.276336	0.861866
ENSG00000180016	0	0	0	0	0	0	0	0	0	0.0618467	0.093118	0	0.0357464	0	0	0	0	0.0592805	0	0	0
ENSG00000180019	1.93816	1.00669	0.955927	1.29548	0	0	0.57804	0	0	0.924972	0.919627	0.469789	1.01298	0.553701	1.05002	1.18086	1.03029	0.503046	0	1.45416	0.98162
ENSG00000180035	2.16139	2.8409	2.86282	2.73486	3.34221	3.31442	3.30499	2.9139	2.30658	3.39551	3.01919	2.09333	3.59897	2.99924	2.64316	2.13414	3.09045	3.22989	2.38147	2.16478	2.62803
ENSG00000180042	1.09713	0	0	0	0	0	0	0	0	0	0.286255	0	0	0	0.194085	0	0	0	0	0	0.124294
ENSG00000180043	0	0	0	0	0	0	0	0	0.0720454	0	0	0	0	0	0	0	0.021501	0.0114226	0	0	0
ENSG00000180044	2.81392	0.373682	0.191602	0.228224	0.0711023	1.39074	0.477652	4.08229	1.41695	0.160985	1.78766	0.294474	1.18132	3.58339	0.871803	0.765581	3.17619	0.603973	0.358504	0.70845	1.33567
ENSG00000180053	0	0	0	0	0	0.122026	0	0	0	0	0	0	0.0850303	0	0	0	0	0	0	0	0
ENSG00000180061	0.228958	0	0.349341	0.179393	0.159948	0.756391	0.696111	0.675577	0.7994	0.163324	0.516079	0.314232	0.0791002	0.533108	0.113454	3.25114	0.839935	2.96562	0.263396	0.265113	0.705461
ENSG00000180068	0.0280104	0	0	0	0	0	0	0	0	0	0	0	0	0	0	0	0	0	0	0	0
ENSG00000180071	1.92003	0.013428	1.63088	1.36426	0.865301	2.86862	1.72608	1.4573	2.40559	1.54932	1.25039	3.19548	1.88985	1.89466	1.63932	0.101364	2.47205	2.49038	2.31611	1.02517	2.02977
ENSG00000180083	0	0	0	0	0	0	0	0	0	0	0	0.128249	0	0	0	0	0	0	0	0	0
ENSG00000180089	5.28709	5.04746	2.42178	2.73244	3.15035	5.57853	6.45099	6.78236	5.26409	3.25884	4.40804	5.0008	6.41643	6.26157	3.12991	5.19361	3.16691	6.47254	3.59265	4.28394	3.89371
ENSG00000180090	0.761666	0	0	0	0	0	0	0	0	0.0704415	0.3252	0.0206764	0	0	0.0935331	0	0.0530321	0	0.0248133	0	0.0834544
ENSG00000180096	2.28429	1.08009	2.4338	1.48409	2.30686	2.36598	1.95514	1.48202	2.42299	2.61955	2.92558	1.04178	2.61549	1.87829	2.38736	3.20686	2.643	6.01838	2.2199	2.40866	2.37525
ENSG00000180098	2.88542	2.96695	2.6426	2.87906	3.39066	3.19725	3.72018	3.40709	3.08948	3.52737	3.44014	2.98076	4.2169	3.15174	3.23942	3.4598	3.93245	4.19837	2.85659	2.65992	3.76173
ENSG00000180104	5.90961	5.48298	5.37308	5.71597	6.01177	5.83688	6.77691	6.63719	5.3385	5.36757	5.69509	5.9743	6.22661	5.94649	4.93662	6.17705	6.16107	5.44587	4.30257	5.60404	5.30863
ENSG00000180105	0	0	0	0	0	0	0	0	0	0	0	0	0	0	0	0.126032	0	0.0598426	0	0	0
ENSG00000180113	1.84777	0.425863	1.43077	0.699613	0.341878	0.63689	0.807987	1.00798	0.264536	1.69958	0.334516	1.89449	1.66322	0.847175	1.72229	1.8847	0.607759	1.10875	1.40487	0.757454	2.13966
ENSG00000180116	0.0119135	0.0183735	0	0	0	0	0	0	0.0094733	0	0.0124643	0.0319033	0	0.0154705	0	0.0469799	0.0270833	0.0247806	0	0	0
ENSG00000180138	0.0470679	0	0	0.0527706	0.0890425	0.0168129	0.0857849	0	0	0.0477785	0.0324676	0.0270507	0.0717091	0.067574	0.012859	0	0	0.0152207	0	0	0
ENSG00000180150	0	0	0	0	0	0	0.491445	0	0	0	0	0	0	0	0	0	0	0.427226	0	0	0
ENSG00000180152	0	0	0	0.0615965	0	0	0	0	0	0	0	0	0	0	0	0.0555497	0	0	0	0	0.0626274
ENSG00000180155	3.31017	0.619874	2.9784	3.11193	3.74722	3.05279	2.30979	2.85654	2.25584	3.01326	3.78623	2.03651	3.40223	2.27548	2.6566	2.49808	3.22169	3.78158	4.39996	1.95056	3.18776
ENSG00000180172	0.150089	0	0	0	0.313897	0	0	0	0.12604	0	0.155897	0.135146	0	0	0.12629	0	0.175647	0.28766	0	0	0.174061
ENSG00000180176	0.0691797	3.48673	4.69824	2.5918	1.10607	0	0.067753	0	0.459331	0.171363	0.0939063	3.03435	12.5508	0	4.4196	1.69254	0	1.47277	0	0.042084	4.13516
ENSG00000180178	1.88331	0.0754697	0.825031	0.38957	0.26381	0.637722	0.727871	1.60438	3.65543	0.423716	0.427247	0.0488542	1.60142	0.932599	1.0758	2.45272	0.463337	0.102736	1.03398	0.468597	2.98261
ENSG00000180182	3.79403	4.47307	2.90838	3.85793	4.36873	3.2023	4.20612	3.85357	3.40624	4.28922	3.69836	4.20274	4.40982	3.86404	3.56107	2.9159	4.63224	3.81105	4.2776	2.36511	4.34365
ENSG00000180185	3.68322	4.17769	3.74746	4.1311	3.73088	4.93059	4.06241	4.17353	3.29934	3.24132	3.83433	3.03784	4.58001	5.00961	4.09259	3.64498	3.48953	3.93102	2.92803	3.844	3.78373
ENSG00000180189	0.559944	0.822345	0.441265	0.673217	0.611829	0.325141	1.32695	1.18679	0.372211	0.634189	0.384324	0.392294	0.431199	0.716804	0	0.441066	1.10846	0.160538	0	0.26212	0.350186
ENSG00000180190	3.2666	5.6095	3.3041	4.00472	4.63398	4.84334	5.45108	5.53218	3.37721	3.66417	4.28116	4.38263	5.14382	5.77541	3.36615	3.77072	5.35088	2.29211	3.60007	2.35641	3.69025
ENSG00000180198	3.23972	3.08242	3.26977	3.03673	2.92735	4.37575	2.607	3.11444	3.4289	3.40391	3.49263	2.9555	3.21526	2.62807	2.54482	2.44056	3.42082	4.47835	4.21631	2.64657	3.59182
ENSG00000180205	0	0	0	0	0	0	0	0	0	0	0.0741629	0	0	0	0	0	0	0	0	0	0
ENSG00000180209	0.971985	0.183697	1.35532	0.797792	0.750439	1.88922	0.429904	0.526607	1.52025	0.283174	1.10031	0.62002	0.62354	0.297119	0.497416	0.473404	1.1164	1.27701	0.199193	0.602567	0.663855
ENSG00000180210	0.115602	0.113864	0	0.0951372	0.0486993	4.05555	0.217521	0.387296	1.7513	0.940924	0.0628567	0.171968	0.209991	2.57204	0.030716	0.619255	0.310753	0.853228	0.397995	1.65665	0.0932627
ENSG00000180211	0.605282	0	0	0.303569	0.298428	0.54387	0	0.463727	0.422491	0.40143	0.400652	0.126349	0.31587	0	0.11703	0.139264	0.460389	0.140326	0.274016	0.278377	0.315866
ENSG00000180219	0	0	0	0	0.0694698	0	0.0229089	0.0727726	0	0.0209267	0	0.0182695	0.0480757	0	0	0	0	0	0	0	0
ENSG00000180221	0.299383	0	0	0.425314	0.118489	0.112556	0	0	0	0.211205	0	0	0.124652	0	0	0	0	0.205067	0	0.201264	0
ENSG00000180228	4.06825	5.71367	4.26154	4.8568	5.52736	4.59273	5.07003	4.94458	4.21058	5.08367	5.37665	5.13844	5.57106	5.30375	4.81078	3.93371	5.25222	4.7932	5.31239	3.80329	5.10949
ENSG00000180229	4.44369	5.01606	3.5179	4.92971	4.95371	3.92729	4.87156	6.12752	2.79887	4.04516	4.4058	4.88176	5.18249	5.10915	4.66792	4.73575	5.97732	2.66222	3.15896	1.24577	4.16057
ENSG00000180230	0	0	0.0930747	0.0854383	0	0	0	0.0917865	0	0	0	0	0	0	0	0	0	0	0	0.0528708	0
ENSG00000180233	3.26537	4.4082	3.62687	4.47206	5.09904	5.2087	3.79856	3.73677	4.2277	4.9615	4.11564	4.35201	5.05956	5.09394	3.68582	3.14508	5.19014	3.59297	2.96184	3.33962	4.19777
ENSG00000180245	0.177802	0.332688	0.222892	0.115735	0.0923644	0.0821003	0.33991	0.495038	0.0981864	0.161165	0.196453	0.228634	0.309714	0.184575	0.236693	0.133552	0.015055	0.244725	0.0292423	0.147692	0.162344
ENSG00000180251	0.360892	0.27499	0.0774946	0.309757	0.371	0.203767	0.42404	0.226599	0.173597	0.301349	0.164624	0.187521	0.544616	0.256214	0.196525	0.253676	0.59577	0.161751	0.139528	0.156633	0.363818
ENSG00000180257	3.00414	2.94585	2.39291	2.74372	2.95182	1.76569	3.73877	3.06535	2.24861	3.54017	2.73696	2.39258	3.54095	3.09642	2.55465	1.89783	4.31799	2.96043	2.0357	1.08311	2.71389
ENSG00000180263	1.16632	3.00806	0.799591	0.71689	0.620438	0.861243	1.29843	1.32987	1.4253	2.12157	1.87536	1.19149	1.52161	1.78371	1.32763	1.65121	2.76723	1.34279	3.20449	0.320457	1.85046
ENSG00000180264	0.0872999	0.0493687	0	0	0.393357	0.0934561	0.077943	0.0434439	0	0.0443521	0.0182781	0.0400872	0.0619586	0.111847	0.0577026	0	0.0213802	0.0173476	0	1.41069	0.065633
ENSG00000180269	0	0	0	0	0	0	0	0	0	2.16626	0	0	0	0	0	0	0	0	0	0	0
ENSG00000180279	1.07715	0.405653	0.665275	0.475055	0.463765	0.208029	0.185504	1.01969	0.322123	0.375851	0.0886708	0.730236	0.332232	0.0598868	0.605189	0.220289	0.0988372	0.639153	1.46942	0.16914	0.483341
ENSG00000180284	0	0.387296	0.555446	0	0.189335	0.184395	0.377374	0	0	0.490369	0.935255	0.408107	0.37815	0.196602	0	0	0.676322	0	0	0.103781	0
ENSG00000180287	0.15132	0.380134	0.0829287	0.156956	2.80891	0.0590063	0.0321615	0.37079	0.398701	4.99228	2.50555	0.230278	0.497409	0.0451312	0.537531	0.0896676	1.95677	0.818794	0.166805	0.0103301	1.66684
ENSG00000180304	5.65625	6.49077	6.71705	6.89787	7.67638	6.93881	7.07284	6.7273	6.09883	6.73822	7.46546	6.85985	7.35199	7.3547	6.45796	6.43485	6.7322	6.14449	4.72973	5.5853	6.55108
ENSG00000180305	0	0	0	0	0	0	0	0	1.09957	0	0.56292	0	0.126316	0	0	0.297392	0	0	1.06858	0.220849	0
ENSG00000180316	0.087012	0.0224687	0.118834	0.0185801	0	0.0283881	0.0531155	0.076061	0.0259104	0.0483757	0	0.0140996	0.0848643	0.0172877	0.0517897	0.116178	0.0387255	0.03123	0	0.024043	0.0586144
ENSG00000180318	0.225706	0	0.0374131	0	0	0	0	0.104853	0.526033	0	0	0	0	0	0	0.0297497	0	0.113383	0.0323195	0.310039	0.199865
ENSG00000180329	3.44171	3.12443	3.45287	3.65123	3.58545	3.68274	3.72884	3.69673	3.26169	3.10717	3.93751	3.45564	3.88593	3.53	2.92712	2.86758	3.75892	3.51365	2.76015	3.487	3.26949
ENSG00000180332	0.0406147	0.0269799	0.44479	2.32106	0.0933682	0.0217029	0.0229245	0.024453	0.0163038	0.454097	0.042706	0.385675	0.0921722	0.0451144	0.0333349	0	0	0	0	0.0491763	0.0684356
ENSG00000180336	0.555929	0.439473	0.836196	0.708585	0.47274	0.544429	0.443815	0.503983	0.396135	0.292078	0.423375	0.460301	0.936427	0.600225	0.265254	0.835444	0.207782	0.318804	0.0519205	0.530375	0.4779
ENSG00000180340	1.24392	0.0853471	0.582983	0.856103	0.207237	0.273973	0.10071	0.0262661	1.91788	0.701498	0.328207	0.0575542	0.203285	0.44478	0.755494	1.06528	0.361799	2.53083	0.204063	0.261329	2.38278
ENSG00000180346	1.95842	2.41411	2.10609	2.51555	3.5782	2.23262	2.70589	2.64241	2.01697	2.19797	2.49317	1.95529	2.9762	2.50928	2.07542	1.64065	2.54659	1.96882	1.65931	1.67456	2.18902
ENSG00000180347	0.95962	0.119745	0.711953	0.144211	0	0.0415682	0	0.0209352	0.021167	0.0809932	0.00837215	0	0.0885799	0	0.245104	0.0474658	0.0132807	0.0094432	0.103545	0.0146067	0.150545
ENSG00000180353	3.70049	1.80834	2.91657	2.38775	1.82613	2.76077	3.55973	2.68807	4.61167	2.91625	3.81756	2.72651	3.81599	3.23868	4.28699	5.76744	3.97933	7.25811	2.16189	1.85559	5.37006
ENSG00000180354	4.21591	5.56365	2.98457	5.46175	6.31177	4.98811	4.90105	4.79894	3.74971	5.34532	4.86438	5.18508	5.29131	5.5513	4.17061	2.87723	6.04424	2.68334	2.28224	4.41691	4.62726
ENSG00000180357	2.59232	2.43939	2.70339	2.86882	3.67813	2.98392	3.59542	3.03727	2.28749	3.48873	3.44418	3.07683	3.26912	3.32067	2.7866	2.48736	3.95063	2.85827	3.34451	1.14822	3.13835
ENSG00000180370	3.13459	3.28676	3.08075	3.56809	4.17904	3.92418	3.83141	3.82642	3.52307	4.50488	4.40767	3.69934	4.0937	4.18357	3.25836	3.66208	4.97816	4.74646	3.61424	2.4612	3.84051
ENSG00000180376	3.67673	3.56396	3.34094	2.96562	3.18766	3.69746	4.18803	4.8185	2.34815	3.81958	3.77248	4.08734	4.60947	4.04836	3.1726	3.26363	4.46927	3.55831	4.31628	2.32671	3.53044
ENSG00000180383	0.653127	0.646282	0	0	0.52024	0.0922643	0	0.568825	0.852922	0.746895	1.439	0	0.210927	0	1.33185	0.659546	0.102212	0.510176	0	0.304872	1.19655
ENSG00000180385	1.39003	0.717838	1.1016	1.15293	1.52077	1.72884	1.18643	1.45264	1.58376	2.16798	2.08057	1.72171	1.35314	0.879629	0.792745	1.29405	1.30105	1.49575	1.58103	1.14837	1.606
ENSG00000180389	0	3.07885	4.44717	4.40855	4.32538	1.94297	1.21051	0	1.8718	4.32319	3.26079	2.42339	4.48874	1.18753	2.79626	0	3.47159	2.16228	0	1.15673	3.05331
ENSG00000180398	4.87312	5.62715	4.65413	6.07336	5.3909	5.6549	5.1068	5.24895	4.54648	5.367	5.36285	4.67616	4.86461	5.21089	4.83773	4.47755	5.14666	4.74348	4.7014	4.14903	5.12236
ENSG00000180409	0	0	0	0	0	0	0	0	0	0	0	0	0	0	0	0	0	0	0	0	0
ENSG00000180423	1.23419	2.7773	1.52327	1.39761	2.08917	1.4183	2.27151	1.75637	1.09594	2.06572	1.83748	1.36876	2.14987	2.34638	1.61289	1.37828	1.946	1.95212	0.481714	0.909795	2.12096
ENSG00000180424	0	0	0	0	0	0	0	0	0	0	0	0.166471	0	0	0	0	0	0	0	0	0
ENSG00000180425	3.48262	4.54997	5.04343	4.42937	4.92812	3.87755	4.68906	4.22489	3.10562	4.70334	4.76267	4.36999	5.30229	4.23254	4.10103	2.52666	4.75877	3.49032	2.62808	3.41488	4.29543
ENSG00000180432	0.0837144	0.0129104	0.0117675	0.0941577	0.0212608	1.12626	0.0304166	0.0436595	0.0509154	0.158375	0.0822843	0.016057	0.0425897	0.253577	0.0296875	0.165195	0.204862	0.0785593	0	0.315412	0.120104
ENSG00000180433	0	0	0	0	0	0	0	0	0	0	0	0	0	0	0	0.0354677	0	0	0	0	0
ENSG00000180437	0	0	0	0	0	0	0	0	0	0	0	0	0	0	0	0	0	0	0	0	0
ENSG00000180438	0.156624	0.0502537	0	0	0	0.0584467	0.147974	0.113756	0.233709	0.119943	0.0907044	0.06367	0.0873026	0.195402	0.228826	0.304794	0.377755	0.322687	0.1011	0.0895497	0.427597
ENSG00000180440	3.35414	0	0.104059	2.20996	1.18847	0.669866	0.0397111	1.40528	0.455062	0	5.18358	0.504925	0.352952	4.39632	0.0386679	2.94638	0	0.312367	0.439275	0.00726871	0
ENSG00000180447	0.980128	0.568394	0.838273	0.619793	0.799177	0.337	0.815436	0.584436	3.74878	2.04023	1.09322	0.601998	1.09977	0.975928	2.03216	0.503079	1.06904	4.17549	1.50551	0.649754	2.71939
ENSG00000180448	3.94527	4.32437	3.20422	2.49938	3.90287	3.2648	3.40178	3.94226	3.99234	3.10783	4.49544	3.49171	3.70641	2.6997	3.63846	4.39824	3.69966	6.83287	4.71277	2.85012	4.0263
ENSG00000180475	0	0	0	0	0.137391	0.044604	0	0	0	0.119486	0	0	0	0	0.0330289	0	0	0	0.0399217	0	0
ENSG00000180479	2.55043	3.38287	2.48452	2.73634	2.7495	2.37444	3.47003	3.44485	2.02448	2.88754	2.2387	2.77323	3.2063	3.07713	2.27413	2.05815	3.01027	2.02604	2.63128	2.15177	2.40358
ENSG00000180481	2.08468	1.55271	1.44603	2.53882	3.08781	2.10357	2.87377	2.23492	2.46695	1.0684	1.11861	2.5987	1.91097	0.764374	2.26024	0.709256	1.55522	0.573326	0.747485	2.48367	1.95752
ENSG00000180483	0	0	0	0	0	0	0	0	0	0	0	0	0	0	0	0	0	0	0	0	0
ENSG00000180488	2.50153	3.30021	3.10799	3.62082	4.56449	3.70287	4.15264	4.23411	2.55209	3.87605	3.98433	2.86664	4.06864	4.0511	2.78855	2.21383	4.12033	2.53237	2.16332	2.01782	3.03208
ENSG00000180509	0.167156	0.0263567	0.252348	0.206916	0.0551346	0.0609439	0.236704	0.308777	0.172069	0.116775	0.149817	0.0882393	0.157273	0.0974908	0.15715	1.66862	0.409157	0.839961	0.0542956	0.0372374	0.543946
ENSG00000180525	2.36035	4.02434	1.00731	0.659036	0.0945996	3.48479	2.69317	3.52396	1.87104	3.37154	2.42984	2.64522	2.95826	3.67209	1.90308	3.35615	4.23083	1.90638	4.85641	2.65085	2.74338
ENSG00000180530	2.5978	3.0795	2.51257	2.62238	3.31911	3.56592	2.4995	3.81159	2.3112	2.95662	3.20978	2.15409	3.31253	3.67983	2.10133	2.33781	3.23994	3.23196	1.80003	1.08826	2.71737
ENSG00000180532	0.192676	0.130273	0	0	0.0219899	0.0207504	0.219453	0.111356	0.0157131	0.0199125	0.116	0.0825813	0.0883289	0.190234	0.108305	0.219339	0	0.635447	0.0553789	0.0522698	0.0884564
ENSG00000180535	1.64946	1.3445	1.76658	2.81931	2.78955	4.93166	2.6313	1.95775	1.52127	1.1893	1.0221	1.24347	3.12079	1.41379	0.999696	0.378169	0.106598	2.17922	6.45809	2.6375	0.775651
ENSG00000180537	2.6205	0.0671789	2.68776	2.32554	0.102209	0.386749	0.277561	2.77278	1.42257	0.381682	1.47413	0.207388	2.6378	2.56467	0.0630998	0.264708	0.0489978	0.0849582	0.273052	0.714201	0.0764592
ENSG00000180543	3.7005	3.70586	3.28396	5.10997	4.88506	0.550972	4.75205	2.41556	2.91609	3.58084	3.7838	3.29346	4.43262	4.81992	2.66669	1.20682	4.56947	2.48341	2.53485	3.15174	3.69699
ENSG00000180549	0.156391	0.247386	0.0980584	0.123581	0.335936	0.165485	0.616037	0.242157	0.0871559	0.0810873	1.08256	0.449248	0.160916	0.0510296	0.157851	0.441482	0.198269	2.09381	0.0330839	0.0485989	0.554149
ENSG00000180573	2.87076	6.61411	3.89429	5.64025	6.35432	6.69222	3.16391	2.67302	2.96397	6.34101	3.94457	5.7183	4.7467	5.94461	4.80368	3.12446	7.47161	3.24453	4.0441	2.68305	5.03975
ENSG00000180574	0	0	0.0335717	0	0	0.0642138	0.0303417	0	0.0218961	0.058998	0	0.0237564	0.0976189	0.0298133	0	0.0269587	1.48178	1.11652	0.285455	0	0.462244
ENSG00000180581	0	0	0	0	0	0	0	4.52726	0	0	0	0	0	0	0	0	0	0	0	0	0
ENSG00000180592	0.712021	0.493791	0.404705	0.0507218	2.19142	0.243111	0.745398	0.83251	0.121615	0.831053	1.06487	0.54504	0.859892	0.367601	1.0919	0.702816	1.67624	0.28636	0.318805	0.125426	1.04701
ENSG00000180596	0.841261	4.95182	2.63257	5.96752	4.29139	6.30166	3.00379	2.27152	1.71711	4.534	2.79222	5.51217	3.36319	5.69936	2.3858	2.294	5.72983	1.40995	1.66212	0.836251	2.41671
ENSG00000180610	0.351045	0.335032	0.264839	0.20811	0.17036	0.120652	0.309997	0.405284	0.146136	0.375378	0.113024	0.0666899	0.289014	0.479324	0.031014	0.215856	0.220935	0.140972	0	0.0283556	0.340347
ENSG00000180611	1.32228	3.26912	1.19847	1.89812	2.9786	1.47231	1.94442	1.48287	2.10434	2.83937	2.7805	2.23082	3.07662	2.74798	2.54697	1.99871	2.89344	3.06875	0.658875	1.05472	2.44185
ENSG00000180613	0.101949	0	0	0	0	0	0	0	0.0424482	0	0	0	0	0	0	0	0	0.0372655	0	0	0
ENSG00000180616	4.93851	3.02319	0.311805	0.864652	0.433838	5.39973	4.00699	5.02414	5.15402	2.34687	2.96366	2.78815	6.1146	4.57386	3.74145	3.5222	5.23445	4.57339	0.266176	5.82734	3.92167
ENSG00000180626	3.19973	2.42026	2.98019	3.09617	3.41313	2.79832	3.36375	3.60346	1.80401	2.81429	3.08317	2.76139	3.34445	2.76013	2.21485	2.13278	3.43402	1.66782	1.33993	2.06301	2.49625
ENSG00000180628	3.36406	4.45317	3.60821	4.11907	5.05704	4.32588	5.10039	5.44707	3.46176	4.87541	4.9728	4.59196	4.88291	5.33319	3.85336	3.82601	5.12222	4.64691	4.3731	2.93794	4.34981
ENSG00000180638	0.197426	0.0444221	0.30829	0.0915739	0.195981	0.431434	0.208392	0.342393	0.107372	0.0172677	0.0346862	0.059232	0.310096	0.106445	0.125563	0.0861125	0.172924	0.0445914	0.019682	0.126956	0.118644
ENSG00000180644	1.0559	0.351719	0.7277	0.452384	0.28617	0.989547	0.624715	1.13174	1.14545	0.640891	1.35816	0.367145	0.740762	1.90999	0.483593	2.4488	3.82789	4.13987	0.0754272	0.355207	0.954677
ENSG00000180658	0	0	0	0	0	0	0	0	0	0	0.178154	0	0	0	0	0	0	0	0	0	0
ENSG00000180660	0.16091	0.0686708	0.124885	0.112919	0.0865188	0.0136395	0.133548	0.48783	0.049706	0.556258	0.0257843	0.0850221	1.51889	0.26215	0.0801255	0.132501	0.127549	0.0364724	0	0	0.131663
ENSG00000180662	0.101029	0.233718	0	0.223112	0	0	0.204	0.21963	0.174492	0.0992615	0	0.0839608	0	0	0	0.0958758	0.352395	0	0	0.0642303	0.306608
ENSG00000180663	0	0.0622654	0.533372	0.152282	0.0526204	0	0	0	0	0	0.0479111	0	0	0	0.11268	0	0	0	0	0	0
ENSG00000180667	1.8422	2.57886	1.55296	2.11993	2.27223	2.27475	2.35517	2.44608	1.33885	2.21406	2.14065	1.81408	2.58106	2.63345	2.07132	1.93537	2.3527	1.79027	1.22796	1.0732	2.37965
ENSG00000180673	0	0.0260748	0.0240884	0	0	0.0213703	0	0.0234143	0	0.0202782	0	0.0170596	0	0	0	0	0.0454472	0	0	0.011799	0
ENSG00000180694	2.95375	4.44083	4.47778	4.51021	4.76814	3.26162	2.81969	3.5708	2.4714	3.42315	3.69359	3.81611	3.19809	3.60549	3.51763	2.40179	4.89751	2.5731	2.97518	1.43612	4.26528
ENSG00000180697	0.0227896	0	0	0	0.0253889	0	0	0	0.104125	0.0641958	0.148866	0.160257	0.0530668	0	0	0.110132	0	0	0.126123	0.0675713	0.258395
ENSG00000180708	0	0	0	0	0	0	0	0.0150907	0	0	0	0	0	0	0.0106954	0	0	0	0	0	0
ENSG00000180714	0	0.0617859	0	0	0	0	0	0	0	0	0	0	0	0	0	0	0	0	0	0	0
ENSG00000180720	0.328203	1.43829	0.309621	0.0920978	1.01501	0.885426	1.71819	2.97817	0.241158	0.880043	0.972006	1.67778	0.319436	0.423296	0.0437714	0.25435	0.482999	4.01124	0.199199	0.0204218	0.384972
ENSG00000180723	0	0	0	0	0	0	0	0	0	0	0	0	0	0	0	0	0	0	0	0	0
ENSG00000180730	2.0171	0.0726492	0.69331	0.795479	0.221271	0.261657	0.663955	1.56262	3.41009	2.32572	0.377178	0.384314	0.46323	0.0446823	0.815857	0.483607	1.59686	1.97636	0.298031	0.399665	1.54357
ENSG00000180739	1.35558	0.298589	0.754545	1.7848	0.132673	0.838415	1.26105	1.42242	1.52626	0.425942	1.02123	1.7205	0.310893	0.959099	1.16408	0.725741	0.263388	1.79585	0.315136	1.31116	1.15521
ENSG00000180745	2.49071	0.341175	1.97785	0	0.261936	0.671968	0	0.201656	3.95657	0.870781	0.141664	0	3.78514	3.68934	1.51824	1.04354	2.64715	5.48729	0.0767082	1.34084	0.869284
ENSG00000180747	2.32274	3.07943	3.5102	3.29322	3.56671	2.82373	3.65245	3.33739	1.90975	2.59318	2.83771	2.48539	2.39643	2.81568	3.01799	1.98635	3.83635	2.72793	2.39706	0.19698	3.31392
ENSG00000180758	1.23634	0.188145	0.279023	0.154783	1.40668	1.16102	0.931651	2.49937	1.07407	0.995696	1.24004	0.694281	1.43045	0.410461	0.416019	1.21105	1.15744	2.52021	1.8812	0.650104	0.833694
ENSG00000180764	0.244933	0.427908	0.253234	0.311054	0.583791	0.127748	0.489072	0.332091	0.0339367	0.36719	0.310541	0.226009	0.161054	0.392731	0.243074	0.242749	0.525782	0.208033	0.229259	0.0547221	0.244443
ENSG00000180767	0.232707	0	0.033583	0.061367	0.123832	0.409239	0.229792	0.844983	0.586734	0.0668497	0.548601	0.299066	0.121555	0.932787	0.335666	0.204917	0.0980166	1.29387	0.753428	0.102047	0.40495
ENSG00000180770	0	0	0	0	0	0	0	0	0	0	0	0	0	0	0	0	0	0	0	0	0
ENSG00000180772	0.0386399	0	0	0	0	0	0	0	0.0102127	0	0.0272022	0	0	0	0.14142	0	0.126828	0.244149	0	0	1.0547
ENSG00000180773	3.12765	5.06255	3.99426	5.38768	5.47165	4.32225	4.99557	4.08523	3.15232	3.72633	4.79937	4.48069	5.12646	4.06427	4.20747	2.47288	5.0251	2.49254	2.52594	2.96142	4.10053
ENSG00000180776	3.95158	4.89493	4.30063	6.14013	4.58935	4.34005	5.41124	4.72603	4.59717	4.53598	3.81628	5.24896	4.94846	4.67152	3.70187	3.77194	5.35297	5.50746	2.66573	3.4496	4.1318
ENSG00000180777	0.16273	0.0701131	0.0396017	0.036907	0.0603255	0.186937	0.0591462	0.122239	0.034551	0.194915	0.133613	0.0187054	1.81488	3.03323	0.0494621	0.0813764	0.0601027	0.0312173	0	0.0645863	0.0805922
ENSG00000180785	0.319322	0.617108	0.35311	0.284043	0.255553	0.385642	0.428722	0.505871	0.453365	0.352242	0.59947	0.368603	0.480287	0.510248	1.04344	1.39468	0.132235	0.299008	0.191484	0	1.28166
ENSG00000180787	2.68731	2.31662	2.27759	2.54468	3.11148	0.520163	2.64928	3.00429	1.81015	2.0944	2.57813	2.46908	2.89642	2.43677	2.01383	1.16608	2.01202	2.25305	2.26456	2.70055	2.06147
ENSG00000180801	1.14686	0.286163	0.366853	1.88127	1.18985	1.78017	0.279921	0.365899	1.38819	1.14855	2.80534	0.197068	1.57821	0.493798	1.07759	1.13251	5.38609	0.989133	0.584317	0.867857	1.95354
ENSG00000180803	0.142308	0	0	0.664743	0.156369	0.148473	0.933522	0.165306	0	0.13987	0	0.536421	0	0	0	0.132373	0	0	0	0	0
ENSG00000180806	0.0597803	0.117933	0.356175	0	0.0957894	0.0632503	0	0	2.44444	0.126179	0.0950494	0.0282282	0.0996911	0.160492	0.0697214	0.378812	0.478833	3.71628	2.86396	0.281937	0.26413
ENSG00000180815	4.74332	2.34151	3.19651	2.67901	4.43953	4.0618	3.89326	4.86789	1.89929	0.393515	2.07805	4.0667	1.43968	3.3227	2.89336	3.32709	0.261217	0.0873827	2.15929	1.61465	2.77554
ENSG00000180817	5.56196	7.03395	7.11739	6.89414	7.98228	6.80509	7.21472	7.12252	5.69425	7.61249	7.08967	7.2502	6.89939	7.27918	7.0295	5.53529	7.1479	7.39522	7.6226	5.99869	6.83098
ENSG00000180818	0	0	0.0248884	0	0	0.0214328	0	0	1.22245	0.0941415	0	0.132826	0.0907762	0.109722	0.0162182	0.0595519	0	4.18353	3.87464	0	0
ENSG00000180822	3.71184	4.62681	4.36059	4.76588	5.2537	3.48333	3.48585	3.49969	4.21727	4.40158	4.1116	4.28063	4.90358	4.43898	4.29673	3.18464	4.48132	4.43669	2.91824	4.69577	4.57735
ENSG00000180828	0.213592	0.187079	0.082456	0.0456373	0.0624133	0.123375	0.289061	1.48671	1.48892	0.121294	0.66015	0.0899022	0.512294	0.411416	1.19636	0.377089	0.0308784	2.20273	0.0709306	0.0939103	2.11758
ENSG00000180834	1.01038	0.769322	1.313	1.31599	3.0955	1.07079	1.13461	0.910706	1.79627	0.798219	1.52926	1.73093	1.6822	1.62724	1.04174	0.985038	0.3961	1.54327	1.32251	0.89644	1.68228
ENSG00000180855	1.76375	1.95521	0.998278	1.51617	1.59601	1.70409	1.90983	2.11217	1.37148	2.05135	1.68477	2.03465	2.11643	1.9987	1.37606	1.59261	1.37568	1.90656	1.53275	1.40232	1.66461
ENSG00000180867	2.04085	3.41294	2.20069	2.59033	3.48186	1.81994	3.16941	2.63947	1.59339	3.42311	2.70634	2.52842	3.42059	3.26707	2.31961	1.50993	4.33847	2.06765	2.02974	0.669196	2.61951
ENSG00000180871	0.275555	0.0178906	0.20047	0.0870391	0.0590576	0.0140639	0.0429665	0.759651	0.0515962	0.0262165	0.276909	0.0113854	0.0342721	0.240958	0.06921	0.386879	0.406642	0.288135	0.0408826	0.028282	0.0617223
ENSG00000180872	0	0	0	0	0	0	0	0	0.0179931	0	0	0	0	0	0	0	0	0	0	0	0
ENSG00000180875	2.4162	0	0.078051	0.490237	0	0.684188	0.0494133	0.0320049	0.832878	0.106206	6.00083	0.181893	0.0813533	0.346294	0.2365	0.0179205	0.0309956	0.587701	0.18201	0.207176	0.578754
ENSG00000180878	0.371636	0.326412	0.405555	0.201338	0.537788	0.153716	0.753112	0.780561	0.0864495	0.358942	0.418277	0.261996	0.682419	0.545622	0.295107	0.206258	0.682431	0.229731	0	0.054454	0.400095
ENSG00000180879	10.7612	9.06669	9.81981	10.5763	9.68774	9.95854	10.5495	10.1833	11.2199	10.4351	9.08187	10.2547	10.0358	9.804	10.4233	8.25672	10.67	9.57257	9.52972	12.0107	10.0213
ENSG00000180881	3.31075	3.59147	3.54862	3.03049	3.68828	3.23665	3.59075	4.35015	2.52857	2.18147	3.5163	3.10199	3.22209	3.92177	2.56703	1.44003	3.47004	1.3585	1.89255	2.23899	3.48124
ENSG00000180884	1.24505	0.818101	1.19008	1.68742	1.55013	0.864446	1.80261	1.68453	1.40102	2.31983	2.15365	1.5091	1.47071	1.46362	1.43299	1.41212	1.56852	2.32796	1.57436	0.502204	1.5932
ENSG00000180891	5.51241	4.57194	5.19547	5.39084	5.5998	5.15471	6.19312	5.5645	5.49296	5.21004	5.17881	5.12829	6.2794	5.41763	5.2312	4.2577	4.60933	5.11534	3.57971	4.69865	5.36504
ENSG00000180900	4.85437	4.94844	4.87068	5.47573	6.2431	5.55231	5.37891	5.16183	5.1148	4.69777	5.09692	4.92006	5.00628	5.71594	4.81826	4.60413	5.13117	5.6887	5.58372	5.27855	5.33802
ENSG00000180901	3.97801	3.67135	4.21077	4.32633	5.33082	4.46472	4.81595	4.20895	3.96344	4.12014	4.61197	4.27071	4.86782	4.20389	3.95717	3.07837	4.5817	3.83397	1.97064	3.61521	4.09821
ENSG00000180902	4.68692	3.82373	4.87929	4.5533	5.5966	3.71974	5.24604	4.89408	4.04861	5.33443	6.03781	4.32785	5.19007	4.74847	4.54533	5.30868	5.63402	4.49753	4.68659	4.14471	4.96525
ENSG00000180909	0	0	0	0	0	0	0	0	0	0	0	0	0	0	0	0	0	0	0	0	0
ENSG00000180910	0	0	0	0	0	0	0	0	0	0	0	0	0	0	0	0	0	0	0	0	0
ENSG00000180913	0.045784	0	0	0	0	0	0	0	0	0	0	0	0.103815	0	0	0	0.0528165	0	0	0	0
ENSG00000180914	0.702982	0.0473415	4.39312	1.2032	1.00298	3.78861	0.801596	2.42519	0.717707	0.24081	1.12238	0.27879	2.69807	2.23972	0.371257	0.802499	0.363862	0.864282	0.14609	3.27243	0.517024
ENSG00000180917	2.87364	3.50685	3.28359	3.06061	3.39336	2.82754	3.29876	3.37068	2.30004	4.33514	3.55442	2.66292	4.20125	3.92168	2.98518	3.10419	3.85086	3.65945	1.93317	1.3878	3.52907
ENSG00000180919	0.106205	0.18516	0	0.0796969	0	0	0.152444	0	0.0842004	0.0713096	0.10673	0.0930666	0.160453	0.113104	0	0.0705116	0.556092	0	0	0	0.166349
ENSG00000180921	1.78031	0.714187	1.32408	1.35412	2.09582	1.1575	1.26466	1.95689	2.15284	0.499572	1.15403	0.454828	0.579559	1.48095	0.880975	1.8938	0.996934	3.50506	0.764212	2.99032	3.11686
ENSG00000180926	0	0	0	0	0	0	0	0	0	0	0	0	0	0	0	0	0	0	0	0	0
ENSG00000180929	0	0.150176	0.210361	0.0262533	0.175083	0.905861	0.0326228	0.085528	0.0428124	0.236706	0.133571	0.163992	0.492154	0.109784	0.207512	0.312185	0.131517	0.660206	0.0216631	0.0353719	0.368402
ENSG00000180934	0.0170254	0.0112867	0.00536693	0.00478757	0	0.0045129	0	0	0	0.0129762	0	0	0.0145924	0	0	0.00844816	0.0143267	0	0	0.00273132	0.00973127
ENSG00000180938	0.71294	1.28842	1.4717	0.807207	2.16322	0.825083	1.40234	1.3997	0.381813	1.30076	1.20067	1.13311	1.65564	1.53462	1.05593	0.595762	1.11407	1.26357	0.952347	0.345643	1.24317
ENSG00000180953	3.93189	3.89283	3.87694	4.11132	4.72354	4.58837	3.23954	2.66626	3.64854	4.0303	3.30918	3.71217	4.02343	4.09608	4.10543	4.22397	4.16635	3.83236	4.86165	3.37561	4.69665
ENSG00000180957	3.79734	4.50268	4.79454	4.80178	4.44405	4.15702	4.77526	5.14164	4.19635	4.43739	4.52235	4.09545	5.19643	4.64013	4.35402	3.82315	4.98432	4.77605	4.00439	3.24636	4.8499
ENSG00000180964	5.61639	5.88366	5.42786	6.50891	6.66618	6.34036	6.41182	6.35048	6.24653	6.74296	6.19331	6.23618	6.67572	6.88592	6.28341	5.07722	6.56958	5.61578	5.60809	6.23803	6.36225
ENSG00000180974	0	0	0	0	0	0	0	0	0	0	0	0	0	0	0	0.0124528	0.0282183	0	0	0	0
ENSG00000180979	2.56984	2.91931	2.70255	2.47629	4.35416	3.34472	3.23754	2.96396	2.02559	2.9776	3.25553	2.81962	3.26425	2.75994	2.74781	2.37498	3.87915	2.96703	2.47009	1.47573	2.4407
ENSG00000180988	0	0	0	0	0	0	0	0	0.186809	0.682571	0	0	0	0	0	0.0402107	1.22463	0.0395652	0	0	0.0952183
ENSG00000180992	3.7301	5.24187	3.92769	5.01852	5.24799	4.71784	4.78638	4.18152	4.70231	4.83885	4.48135	4.53203	5.28632	4.99538	4.42296	3.68996	4.37229	5.59732	3.69089	4.41021	4.99889
ENSG00000180998	0.233787	1.85483	1.13149	0.705651	1.57332	0.438797	1.99909	0.380426	1.04115	0.992565	1.16331	1.23197	0.929847	1.88226	0.336468	0.682346	0.826647	0.437678	0.456047	0.71929	0.734837
ENSG00000180999	0.0430393	0.108471	0	0.0932194	0	0	0	0	0.0395174	0	0	0	0.137977	0.129876	0	0.0830704	0.828685	0	0.0868924	0	0
ENSG00000181001	0	0.0392914	0	0.0345918	0.0398234	0.0181214	0.0351833	0.0534562	0.0255009	0.176983	0.0157174	0.0157644	0.0180459	0.0198812	0	0	2.14407	0	0	0	0.0238884
ENSG00000181004	2.13745	1.82233	1.94475	2.22405	2.87715	2.46202	3.35553	3.94291	1.8331	1.85934	2.02051	2.25304	2.364	2.56431	1.81606	1.86371	2.33797	1.42664	0.645228	2.18156	2.03351
ENSG00000181007	1.90994	3.02954	2.44756	3.07834	3.0075	0.302953	3.39577	3.38324	0.922186	2.48932	1.98403	2.60142	3.0061	2.93464	2.07829	1.1215	2.19963	2.37092	0.115896	0.372038	2.40401
ENSG00000181009	0.0141067	0	0	0	0	0.0147566	0	0.0483087	0.0109015	0.237674	0	0	0	0	0	0.0814146	1.55829	0	0	0	0
ENSG00000181013	0.495859	0.141846	0.313992	0.499074	0.548701	0.333962	0.906627	0.148804	0.31172	0.696029	0.398313	0.300906	0.403744	0.333521	0.320203	0.137966	0.414321	0.204499	0	0.0401167	0.399682
ENSG00000181016	2.39949	1.00913	0.912674	1.88426	0.545094	1.48871	0.850466	1.21458	2.39969	0.901948	1.14183	1.14806	1.64431	2.0325	0.952853	1.89261	0.831368	1.90016	1.43173	2.78081	2.52557
ENSG00000181017	0	0	0	0	0	0	0	0	0	0.0314644	0	0	0	0	0	0.0150993	0.068298	0.0148323	0	0	0.0350566
ENSG00000181019	4.42095	3.08637	4.40937	2.4706	3.32558	3.4281	3.44951	3.64208	3.13098	3.61708	3.80188	3.59942	3.47908	3.87851	4.07141	4.78827	3.17818	4.55144	1.87913	1.78741	4.14722
ENSG00000181023	0.0377083	0	0	0	0	0	0	0	0	0.0381145	0	0	0.0216076	0.020392	0	0.0188079	0.0801023	0.0840411	0.0210632	0	0.0220837
ENSG00000181026	3.99864	4.31489	2.67733	3.14897	4.35687	4.41388	3.49978	3.72289	3.40323	4.59705	4.65938	2.57961	4.57005	5.47437	3.65995	3.39031	4.80378	3.58976	3.8848	2.66657	3.8684
ENSG00000181027	4.15092	4.62607	3.90108	3.96464	4.54774	3.84933	5.74747	4.69596	3.39735	3.98203	5.03394	4.01241	4.63718	4.55627	3.5811	3.89273	4.26661	3.43274	2.40756	3.33999	3.82262
ENSG00000181029	6.72897	6.2564	5.68817	6.51506	5.85417	6.87384	6.33858	5.96084	7.12289	5.63497	5.84038	6.07497	6.18848	5.80305	5.57357	5.86369	5.82837	7.06705	5.58187	7.38453	6.10632
ENSG00000181031	4.02577	6.09771	2.70513	5.59678	5.6303	6.85236	6.00091	5.52821	4.74019	3.29234	5.07464	5.32009	3.41889	3.38717	4.39282	3.13432	5.50944	3.81094	1.43675	4.39376	4.67314
ENSG00000181035	3.52686	3.56583	4.19503	4.80701	4.40992	4.27175	5.29401	4.31581	3.8221	5.3471	4.27854	4.31032	5.30852	4.59959	3.15505	2.66549	3.02794	2.93454	3.58262	3.27481	3.07443
ENSG00000181036	0.388972	0.0878443	0.38522	0.0700843	0.14263	0.153534	0.155593	0.228847	0.183315	0.0954978	0.451442	0.0723295	0.202182	0.566268	0.0469827	1.54238	0.193183	2.02927	0.252046	0.0293511	0.303292
ENSG00000181038	4.79926	4.89906	4.99678	5.8644	5.48412	5.634	5.33262	4.9087	5.08488	6.23071	4.83358	4.92169	5.34144	5.57756	5.06425	4.03311	5.87364	5.1045	3.91912	5.44566	5.4843
ENSG00000181045	5.47929	3.86557	4.31452	5.15378	4.89896	5.47874	6.42142	6.24563	5.20638	4.99995	4.99412	4.91101	5.23782	5.26593	4.45541	5.05914	4.94926	3.6897	3.0105	4.57734	4.88022
ENSG00000181061	5.19422	5.93839	7.06014	6.68861	4.57485	8.79567	6.9999	6.86505	5.66904	7.89424	6.91569	4.61192	6.76336	8.86104	6.05898	5.86429	8.68948	6.31612	5.75218	6.07707	6.16319
ENSG00000181072	0.106052	0	0	0.101861	1.28284	0.0192721	0.138411	0.0612633	0.00478181	0	2.69762	0	0	0.0067174	0	0.0297342	0	0.0729688	0	0.0189418	0
ENSG00000181074	0.230011	0	0	0	0.0898127	0	0	0	0.0509948	0.212867	0.0416944	0	0.242102	0.133074	0.0840779	0.265861	0.106654	1.21199	0.121714	0.0294246	0.185119
ENSG00000181085	3.74229	0.246981	1.21391	0	0.819845	3.30869	3.30202	3.66946	1.56925	0.984357	0.844484	0.0499959	2.22625	0	1.58091	0.358975	0.0682099	2.79907	2.68635	0.459505	1.22095
ENSG00000181090	5.18055	5.78909	4.61708	5.51281	4.92514	5.21213	5.52971	5.32271	4.48781	4.86463	4.51798	6.11535	4.92297	4.62937	4.83433	5.14764	6.77693	5.16448	5.09021	4.87432	5.44366
ENSG00000181092	0.00835924	0.0217853	0.0103115	0	0	0.00863748	0	0.00962236	1.05914	0	0.0998917	0.0219842	0.0281957	0.407733	0.00708065	0.0339804	0.039408	0.297171	0	0	0.0199538
ENSG00000181101	0.20317	0	0	0.0478315	0.0479934	0.217115	0	0	0.066464	0	0	0	0	0.0441577	0.130778	0	0	0	0	0	0.0511883
ENSG00000181104	4.66395	2.22093	2.45554	2.60418	1.92937	3.11765	3.21513	3.9905	4.75184	3.28707	4.67839	3.23458	3.1943	4.23603	4.90903	4.94473	3.40285	4.67731	2.48576	2.39198	5.00996
ENSG00000181109	0	0.0602895	0	0	0	0	0	0	0	0.0874112	0	0	0	0	0.0359349	0	0.768665	0	0	0	0
ENSG00000181126	0.102827	0	0.0311891	0	0	0.0369168	0	0	0.0391595	0.083182	0.201229	0.0153919	0.346991	0.0468933	0.239838	0.0894859	0.171203	0.0263468	0.0891429	0.0211485	0.243734
ENSG00000181135	2.6362	3.39053	2.33008	2.91877	3.73524	3.70163	3.86788	3.76212	1.63062	2.66396	3.13396	2.99802	3.35931	3.11455	2.43971	2.84663	3.19482	3.69774	1.85485	1.41428	3.08648
ENSG00000181143	2.2003	0	0.0564559	0	0.209732	0	0	0	0.123616	0.0040526	0.0179931	0	0.010343	0	0.459059	0.0239891	0.0216346	0.0139696	0.0365343	0	0.28053
ENSG00000181163	8.92578	8.95393	8.9723	9.78831	9.50068	8.83762	10.4059	10.1979	8.63031	10.3008	9.00806	9.17393	9.20841	9.24105	8.9026	7.48695	9.54698	9.34408	10.3483	8.29111	8.84972
ENSG00000181191	4.55142	4.32956	4.00886	5.44579	6.26647	3.54499	5.53025	4.77102	4.41161	4.82556	4.80531	4.73525	4.7747	4.63596	4.87194	3.76028	4.52398	3.64619	3.23602	3.87789	5.30794
ENSG00000181192	2.27308	3.07052	2.8924	3.25938	3.92234	3.85732	3.98323	2.96049	2.60382	3.437	2.96819	2.82638	3.65905	3.84001	2.84252	2.37228	4.40606	3.12079	3.03646	2.17465	3.13737
ENSG00000181195	0.134807	0.135545	0.441739	0.149664	0.0391665	5.02662	0.0755285	0.0809482	6.39467	0.101911	4.10922	0	0.617326	0.346234	1.45864	3.89765	0.106726	1.54754	0.204941	0	3.05634
ENSG00000181201	0	0	0.136207	0	0.138605	0	0	0	0.169603	0	0	0	0	0	0	0	0	0.19214	0.189817	0	0
ENSG00000181214	0	0	0	0	0	0	0	0	0	0	0	0	0	0	0	0	0	0	0	0	0
ENSG00000181215	0.0717846	0.183011	0.279345	1.05099	0.408242	0.0426387	0.207473	0.683274	0.013255	0.693153	0.298891	0.187863	1.51074	0.326997	1.37199	0.0529876	0.149253	0.0604819	0.0154019	0.00851557	1.78176
ENSG00000181218	3.63971	0.265095	4.64937	3.18371	5.05649	4.60351	1.27005	0.289995	3.67778	1.11812	3.44179	4.43998	0.986717	0.259838	1.89466	2.15847	0.489387	3.21888	4.705	4.33323	1.45109
ENSG00000181220	3.79513	3.45473	3.50066	4.21052	4.39124	3.44485	3.95788	3.63546	3.26443	3.47999	3.54909	3.48182	3.89467	4.37249	3.23813	3.27986	4.00834	3.55141	2.74318	3.2994	3.95987
ENSG00000181222	4.62822	5.11873	4.46196	5.27513	4.49918	4.78046	5.64068	5.34742	4.80996	5.18174	4.90064	4.86221	5.41085	4.91727	4.71239	4.69158	6.21313	5.63736	3.80609	2.95064	5.2412
ENSG00000181227	0.93598	0.681885	0.708627	0.86579	0.863794	0.504197	0.9002	0.855909	0.117821	0.875791	1.04565	0.671167	0.993982	1.24006	0.740899	0.511437	0.831454	0.387377	0.310275	0.168177	0.670293
ENSG00000181234	1.06015	0.283419	0.48443	0.260114	0.0261187	0.370632	0.0727959	0.414522	1.93459	0.487536	0.231416	0.366524	0.855855	0.573008	1.13856	0.143429	0.0614334	1.91984	0	0.451064	2.88924
ENSG00000181240	0.362545	0.229275	0.120369	0.295181	0.475233	1.34627	1.07921	0.612394	0.483555	0.539603	0.697854	1.05818	0.369982	0.580805	0.817697	0.694837	0.30075	0.198176	0.700161	1.57224	1.31866
ENSG00000181260	0.0866588	0	0	0	0	0	0	0	0	0.0442234	0	0	0	0	0.035714	0.0435293	0	0.0839037	0.0469045	0	0
ENSG00000181264	2.13396	1.92396	2.12372	2.26556	1.9432	1.08748	3.22054	2.43349	2.47195	2.98049	3.12312	2.29292	3.00873	2.52709	2.22905	1.86986	3.20419	2.48589	1.83017	0.846953	2.24745
ENSG00000181273	0	0	0	0	0	0	0	0	0	0	0.316513	0	0.0489838	0	0	0.0423277	0	0	0	0.0273409	0
ENSG00000181274	2.02606	1.80573	2.57224	2.03377	2.23246	2.12349	2.76577	2.38256	3.4392	3.44128	2.45817	2.60688	2.87571	1.63485	2.74207	2.26565	3.10507	3.79949	3.4679	1.80773	2.78536
ENSG00000181282	0	0	0	0	0	0	0	0	0	0	0.124681	0	0.104284	0	0	0.0305889	0	0	0	0.0190571	0
ENSG00000181284	2.15004	0.17747	1.64698	0.873056	1.0027	2.37313	0.423528	0.641257	2.89564	2.802	1.00522	1.12833	1.74219	1.56299	1.11198	1.37319	2.52569	3.44384	1.38603	1.8902	1.27658
ENSG00000181291	1.0868	0.366906	0.876473	0.474657	0.0840248	0.315577	2.60233	0.632466	1.84943	3.93469	0.622024	0.213239	0.132722	1.78832	0.114347	0.368347	0.0231489	4.31693	0.169258	1.16581	1.19285
ENSG00000181315	2.78561	4.45757	3.48205	4.25576	4.79123	3.16328	4.26245	3.82839	2.89186	3.83804	3.82516	3.35122	4.11867	4.67324	3.43352	2.62951	4.17459	3.30945	2.54614	2.23571	4.28592
ENSG00000181322	1.46694	2.42249	1.89204	1.5033	2.89566	2.31363	1.43958	1.55482	1.05104	1.23028	2.27278	3.6336	2.2645	1.40206	1.40199	0.786162	1.40019	0.751925	0.102986	1.16457	1.91556
ENSG00000181323	0	0	0	0	0	0.0908534	0	0	0	0	0.0839431	0	0	0	0	0	0	0.0403033	0	0	0.0525202
ENSG00000181333	0.0536952	0.0796232	0.0583996	0	0.0459475	0	0.0518509	0.0474463	0.0633718	0.067596	0.061732	0.124303	0.0387677	0.114019	0.147346	0.0268425	0.0971429	0.14425	0	0.0226519	0
ENSG00000181350	6.44455	5.80199	5.78976	5.92832	6.04226	5.12856	6.43793	6.51907	5.88563	6.30073	5.53242	5.89209	6.23077	4.70067	5.61947	4.40915	5.32734	5.20953	1.77518	6.52519	5.5432
ENSG00000181355	0	0	0	0	0	0	0	0.141841	0.0688029	0	0	0.0357675	0.391161	0	0	0	0	0.0252783	0	0.00933857	0.139649
ENSG00000181358	0	0	0.058854	0.0183294	0	0	0	0	0	0	0	0.013558	0	0	0.0125715	0	0	0	0	0	0
ENSG00000181359	1.46553	2.39336	2.69681	3.60798	2.93765	3.12533	4.22745	3.25713	2.97443	2.35233	2.66949	2.06692	2.23027	3.53417	0.0493868	1.57318	2.88405	0.118143	0.0726642	0.450009	1.73585
ENSG00000181371	0	0	0	0	0	0	0	0	0	0	0	0	0	0	0	0.0395764	0	0	0	0	0
ENSG00000181374	3.54449	0.138216	1.07911	3.83715	0	0.358406	2.01119	4.51662	0.0851568	0.0714922	0.473183	0.704516	0.158085	2.59987	0.0437588	2.4768	0.156782	1.66738	0	0.551694	0.438277
ENSG00000181378	1.65854	0.992983	1.28834	0.756375	1.34816	2.62646	1.81405	3.49978	0.987594	1.67195	1.38346	1.02355	1.58014	1.50852	0.819682	1.14115	1.02127	0.650483	0.86628	2.98813	0.757899
ENSG00000181381	2.64393	2.25104	1.2508	2.85238	3.76812	2.03309	1.8803	2.33664	2.7293	2.29446	3.09358	3.15109	2.65715	3.55426	2.14656	3.56714	3.70286	2.99704	1.31153	2.39585	3.11739
ENSG00000181392	4.62869	4.4183	3.91769	3.89352	4.39225	4.84738	5.41112	5.68153	4.63207	4.50237	4.93672	4.71217	4.74133	4.93994	3.75555	4.79238	4.20705	3.77509	4.72412	4.61989	3.40513
ENSG00000181396	5.94891	5.4484	5.39116	6.64999	5.15945	6.16554	6.16092	5.88109	5.88155	5.77371	5.17377	5.16933	5.40922	5.63204	4.59384	4.10555	5.93877	5.22241	3.63971	5.16858	5.04635
ENSG00000181404	5.171	4.25582	3.58928	4.11062	3.62249	3.69159	4.04236	4.29265	4.69124	4.04862	4.14108	3.06194	4.46548	3.6247	3.13195	4.86414	4.01371	4.80998	4.01792	4.57836	4.84565
ENSG00000181408	0.164193	0	0	0.0484203	0.14306	0	0	0	0	0.0637031	0.0602965	0	0	0	0.0489113	0.0682746	0.194124	0.279598	0	0	0.146771
ENSG00000181409	5.07675	2.98453	1.07032	4.22642	4.52135	4.97127	5.60719	4.66726	4.08668	5.00407	5.16388	4.09772	4.40546	4.33557	3.54478	4.26402	2.83663	3.62471	2.85752	5.00486	4.2322
ENSG00000181418	0.187853	0.0737023	0.117871	2.30522	1.63355	1.09174	0.0520806	2.17459	0.817233	1.50726	0.186651	0.960722	3.11668	3.82992	0.961236	0.25322	0.0639999	0.842271	0.892316	0.207529	0.547768
ENSG00000181433	0	0	0	0	0	0.0139424	0	0	0.0672766	0	0.0435167	0	0.0247225	0	0	0.0131978	0	0.0207063	0.259599	0	0.34122
ENSG00000181444	4.39208	3.68144	2.72045	4.71488	4.16552	4.12177	4.45269	4.85488	3.93238	4.59096	4.41646	3.53047	3.98934	5.71133	2.55759	4.28012	2.42165	4.16076	4.16043	4.5123	3.6743
ENSG00000181449	0.0162053	0	0.020547	0.018459	0.056535	0.0171822	0.411203	0.694016	0.0382592	1.41032	0.0842208	0.0285451	0.0948198	0.0186328	0.0799413	0.0168015	0.037631	0.0464561	0.0674818	0.0208073	0
ENSG00000181450	1.17809	1.98839	1.72919	2.25548	2.52292	1.33928	2.36305	1.81688	1.09977	2.18713	1.80523	1.24412	2.11956	2.58358	1.13725	1.11503	2.73226	1.54637	1.95406	0.528745	1.74574
ENSG00000181458	2.92689	1.10551	3.73375	5.20032	3.21044	3.31091	3.9489	2.94581	4.38364	1.50436	3.36303	4.50069	2.90843	1.85171	4.34011	1.96749	3.53031	3.0129	2.71389	1.03491	4.63581
ENSG00000181467	2.03763	0.498784	1.3337	1.40958	1.54815	1.65627	1.8951	2.61946	2.39627	0.979283	1.54077	1.13045	1.48484	2.65797	1.34628	2.46724	1.08156	2.8756	0.843567	1.01843	1.94683
ENSG00000181472	1.92242	2.3804	1.90006	2.62528	2.24797	1.76931	2.58275	2.14161	2.55424	2.39042	2.51597	2.31106	2.9317	3.24347	1.89829	1.95059	2.87838	3.49285	2.55449	1.79531	2.76347
ENSG00000181481	2.57514	3.06522	2.71195	1.7499	3.41013	1.32595	2.53852	3.46191	3.02936	2.22028	2.7413	3.61805	2.41612	2.22904	3.30663	3.22277	1.46479	3.73599	2.85305	1.08665	3.72131
ENSG00000181499	0	0	0	0	0	0	0	0	0	0	0	0	0	0	0	0	0	0	0	0	0
ENSG00000181511	0	0	0	0	0	0	0	0	0	0	0	0	0	0	0	0.442854	0	0	0.250092	0	0
ENSG00000181513	4.84249	3.4057	4.22426	4.45664	4.28211	5.14193	4.99562	4.52555	4.49118	4.42084	4.63703	4.15811	4.84249	4.40333	4.57169	4.51372	4.80001	4.96506	4.20539	4.67241	4.47121
ENSG00000181514	0	0	0	0	0	0	0	0	0	0	0	0	0	0	0	0	0	0	0	0	0.037371
ENSG00000181518	0	0	0.0330712	0.0294557	0	0.0409163	0.0145096	0.0155861	0.0101783	0.0266627	0	0	0.086633	0.0144467	0.0105836	0.0425519	0	0	0	0.00783417	0.0147709
ENSG00000181523	5.13086	4.09092	4.40439	5.43239	4.96387	5.27827	5.3988	5.44826	5.22206	4.68737	5.02558	4.45524	5.04208	5.0674	4.3886	5.02463	4.58073	4.73827	4.55327	4.46894	4.66598
ENSG00000181524	0.913015	1.21954	1.27969	1.29456	1.84123	1.71855	0.818942	1.05847	1.09137	1.44827	0.846184	1.44961	0.368517	1.18613	1.18807	0.453537	1.74522	0.897308	1.46487	0.660774	1.43475
ENSG00000181541	0	0	0	0.0611333	0	0	0.0149879	0	0.709826	0.168809	0	0.0232539	3.82678	0.164748	0.0542678	0.0675176	0	0.0767109	0.159455	0.0196834	0.127274
ENSG00000181544	0.171464	0.136227	0.195484	0.104066	0.306662	0.146718	0.21335	0.184631	0.332803	0.0275617	0.474551	0.148544	0.0813969	0.130706	0.322953	0.258296	0.0701653	0.838175	0.219827	0.035942	0.562652
ENSG00000181552	0	0	0	0	0	0	0	0	0	0	0	0	0.0557204	0	0	0	0	0	0	0	0
ENSG00000181555	3.29404	4.05158	3.83307	3.99209	4.56917	4.09847	4.68028	3.99882	3.18458	4.25034	4.20519	4.16715	4.61851	4.8497	3.50717	3.0475	5.06934	3.96199	2.58317	2.5327	3.86831
ENSG00000181562	0	0	0	0	0	0	0.0511827	0	0	0	0	0	0	0	0	0.0465008	0	0.0894683	0	0	0
ENSG00000181577	0.407157	0.671679	0.158034	0	0	0.0276127	0.193363	0.217113	0.260663	0.67937	0.465596	0.11129	0.732283	0.0305762	0.670046	0.0816437	0.0763607	0.200135	0.014201	0.0479836	0.797678
ENSG00000181585	1.86876	0.154363	1.72135	2.74585	3.36743	0.658996	3.80685	2.28454	2.43463	0.75223	1.66758	3.59727	4.51499	1.55534	3.53623	1.36295	1.25355	0.425292	0.0933601	2.90172	3.27694
ENSG00000181588	2.92607	3.50093	2.5908	3.68686	3.31258	3.99416	3.6296	3.38552	4.24215	3.32646	3.62405	2.70412	3.82373	4.23425	2.56294	2.80673	3.79584	3.38919	3.19663	3.20994	3.654
ENSG00000181609	0	0	0	0	0	0	0	0	0	0	0	0	0	0	0	0	0.0457966	0	0	0	0
ENSG00000181610	4.54058	5.03911	5.16371	5.1882	5.34854	5.33145	5.35568	5.30572	4.63945	5.53496	5.00296	4.85537	5.30956	5.2118	4.6167	3.80445	5.30176	4.99702	3.28488	4.08593	4.66417
ENSG00000181616	0	0	0	0	0	0	0	0	0	0	0	0	0	0	0	0	0.133644	0	0	0	0
ENSG00000181617	0	0	0	0.0980543	0	0	0.0975258	0.538874	3.25255	0	0	0	0.102044	0	0.0727946	0	0	7.8235	0.0990245	0.475538	2.12551
ENSG00000181619	2.83924	1.3284	1.78363	3.30114	3.79923	2.83268	3.03737	2.72152	1.70352	1.76403	2.07102	2.13159	2.74103	2.28052	1.51505	1.59056	2.21058	0.758522	1.11962	2.23671	2.21236
ENSG00000181625	3.96073	3.24005	3.45955	2.50952	3.63944	4.8521	4.68007	4.04545	3.33457	3.48074	3.88007	3.8982	4.0813	4.67703	4.47541	4.58303	4.184	5.32945	3.27766	1.50496	4.12205
ENSG00000181626	0.0484162	0.0128032	0.0123069	0.0326538	0.0227059	0.0402795	0.0354423	0.0455436	0	0.294388	0.0604016	0.0269742	0.0224246	0.0326186	0.0155504	0.052868	0.0108729	0.0614887	0.0147095	0.0174858	0.0217171
ENSG00000181631	1.25297	0.0694973	0.407645	0.34747	0.307184	0.260633	0.664942	0.646567	0.610999	0.342452	0.814495	0.23472	0.415415	1.34658	1.43702	3.31816	0.651455	3.03965	0.30922	0.310888	1.99593
ENSG00000181634	0.659074	0.2405	0.155766	0.0734665	0.180312	0.168855	0.281252	0.167507	0.338503	1.4494	0.659195	0.171189	0.292062	0.299703	0.491749	1.23983	0.186919	0.905128	0.299691	0.0439506	0.717479
ENSG00000181638	2.85198	3.18889	3.01587	3.7634	4.6975	4.41236	4.58775	3.72993	2.61821	2.60965	3.37968	3.29659	3.57977	3.9361	2.64471	1.97561	3.09967	3.25693	2.51921	2.44914	3.08347
ENSG00000181649	2.56147	0	0	1.12499	1.22302	4.60211	0.925954	0.929984	2.16272	1.2063	1.42376	1.35733	1.46735	0.737829	2.67555	0	0.639913	3.60541	3.3243	3.93659	3.67668
ENSG00000181652	2.01096	1.04255	2.06058	2.32661	1.53159	4.14286	1.54449	2.73721	1.52878	2.10021	1.43208	0.91949	1.44034	2.02868	0.828725	2.05311	0.149356	2.76289	0.737701	3.52021	1.46869
ENSG00000181656	0.161213	0	0.0742985	1.26283	0.0142139	0.269063	0.103827	0	0.0699496	0.130715	1.37033	0	0.321458	2.55197	0.142504	0.0396031	0.0139724	0.08389	0	0.054315	0.0951845
ENSG00000181666	4.83498	5.40387	4.99267	5.28393	5.5595	4.21166	6.04904	5.66391	4.65577	5.25272	5.06348	5.39197	5.81541	5.26418	4.87238	4.75207	5.63693	4.72041	4.64798	4.92829	5.4095
ENSG00000181690	0.182715	2.62791	2.93305	2.50229	0.331948	0.0711229	2.83366	1.24418	0.257557	1.7863	2.42834	0.205234	1.29367	2.36588	0.695384	0.24148	0.298338	0.804628	0.0419775	0.0485752	1.86481
ENSG00000181693	0.026293	0.0351382	0	0	0	0	0.0145881	0	0.0102385	0.0136352	0.0139167	0	0	0.0147538	0.0107526	0.0253804	0.0148209	0	0	0.00765336	0.0300351
ENSG00000181698	0	0	0	0	0	0	0	0	0	0	0	0	0	0	0	0.0261414	0	0	0	0	0
ENSG00000181704	4.14028	4.89055	3.79786	5.15865	4.92622	4.75484	4.527	4.61361	4.18744	4.76322	4.68022	4.78034	4.78333	4.83494	4.30278	3.32566	5.32978	3.48376	3.94004	4.12401	4.33522
ENSG00000181705	0	0	0	0	0	0	0.688854	0	0	0	0	0	0	0	0	0	0	0	0	0	0.662568
ENSG00000181718	0	0	0	0	0	0	0	0	0	0	0	0	0	0	0	0	0	0	0	0	0
ENSG00000181722	1.68841	3.60123	3.20389	3.51462	3.20217	1.94978	2.70417	2.35384	1.36088	3.04538	2.89089	2.74786	2.81906	1.72133	2.58205	1.9629	4.08718	1.92272	1.4121	0.975282	3.12847
ENSG00000181733	0	0	0	0.0455171	0	0	0	0	0	0	0	0.034713	0	0	0	0	0.0479166	0.021511	0	0	0
ENSG00000181741	0.203696	0.391035	0.138053	0.225835	0	0	0.236739	0.128303	0.265456	0.113227	0	0.0984762	0	0.1154	0	0	0.119895	0.41114	0	0.0737037	0.122875
ENSG00000181744	2.18114	2.46993	2.1455	1.93704	2.29586	2.67697	2.18677	2.39112	2.68899	2.4867	3.83039	1.2064	2.70776	2.33212	2.55907	2.48764	1.94568	3.05878	1.86777	3.26665	2.74614
ENSG00000181751	2.57451	3.38046	5.56431	6.16072	5.40009	1.29413	5.48807	3.67339	2.15416	4.38121	3.49141	4.9794	2.99803	2.69383	3.90963	1.9493	3.14944	1.84692	2.93721	0.936935	3.41651
ENSG00000181752	0	0	0	0	0	0	0	0	0	0	0	0	0	0	0	0.0463416	0	0	0	0	0
ENSG00000181754	1.99114	4.86406	2.77057	3.44147	4.468	2.69266	3.37502	3.40012	1.19361	6.28199	4.52299	3.71613	3.6171	3.25512	4.69627	1.3526	4.92079	2.52777	2.54277	2.00026	4.51335
ENSG00000181761	0	0	0	0	0	0	0	0	0	0	0	0	0	0	0	0	0	0	0	0	0
ENSG00000181767	0.0127031	0	0	0	0	0	0	0	0	0	0	0.0103989	0.013951	0	0	0.040675	0	0.0242303	0	0	0
ENSG00000181773	0.535739	0.68526	0.133894	0.669105	0.606764	2.17983	0.607337	0.336963	0.923633	0.977021	2.65285	0.668792	0.755329	0.996347	0.79911	1.10883	0.388398	1.02066	2.18709	1.03956	0.834219
ENSG00000181778	0.508656	0.396317	0.0800286	0.0373021	0.0374061	0.0692815	0.139188	0.148751	0.666276	0.242276	0.779851	0	1.30035	0.396109	0.33014	0.152586	0.0766685	0.122686	0.0669613	0.0707836	0.755258
ENSG00000181780	0	0	0	0	0	0	0	0	0	0	0	0	0	0	0	0	0	0	0	0	0
ENSG00000181781	0.475429	0	0	0.190198	0.24957	0.303489	0.297802	0.175043	1.29307	0.189065	0.190802	0.0886491	0.538691	0.0676415	0.132514	1.58571	0.124754	0.0675341	0.446899	0.469368	0.661716
ENSG00000181785	0.0944645	0.061761	0.0290118	0.0516046	0.0638218	0.0618508	0.0850833	0.170953	0.0253846	0.104571	0.0974004	0.0576776	0.116123	0.19004	0.05129	0.106015	0.0878199	0.0611223	0.0376577	0.0342228	0.0991605
ENSG00000181786	0.0729523	0	0	0	0	0	0	0	0	0	0	0	0	0	0	0.0339255	0	0	0	0.0225553	0
ENSG00000181788	2.67809	4.98273	2.76662	3.71029	3.54413	3.48883	3.7424	3.36086	3.56177	3.43327	3.47877	3.16525	3.83861	3.52778	3.67571	2.84362	4.402	4.33987	3.47802	2.18288	4.14901
ENSG00000181789	6.34248	7.26534	6.3986	7.41542	6.48823	7.96699	6.92368	6.46292	6.75236	7.47677	6.59982	6.80668	7.34975	6.93491	6.99971	5.9077	7.05232	7.00636	5.17274	7.1337	7.02656
ENSG00000181790	1.13248	0.0766015	0.468803	0.572714	1.01469	0.354398	0.172656	4.17138	0.676245	4.1137	0.71714	0.285236	0.181472	0.248117	2.50757	0.537876	0.174381	1.7764	5.0814	0.337507	0.356278
ENSG00000181803	0	0	0	0	0	0	0	0	0	0	0	0	0.049713	0	0	0	0	0.0414364	0.0859154	0	0
ENSG00000181804	1.47634	0.929833	3.07664	1.62817	0.8774	1.10918	0.730453	0.74019	1.9337	0.795425	2.21318	1.10327	1.52565	0.9834	2.09227	2.12446	0.489611	3.04263	0.559506	0.289914	2.69258
ENSG00000181817	4.11395	4.72353	4.23722	4.97552	5.16959	5.64761	5.15644	4.57253	5.15581	5.19936	5.1608	4.05946	5.61524	5.19611	4.46401	4.71593	5.12807	5.90136	4.16484	5.3418	4.69641
ENSG00000181819	0	0	0	0	0.0545804	0	0	0	0	0	0	0	0	0	0	0	0	0	0.0502119	0	0
ENSG00000181826	2.07817	1.74674	2.2099	3.64763	1.48376	3.19414	3.98037	2.97997	3.37424	1.54003	3.20099	2.72112	3.75533	2.19088	2.15819	3.37589	2.52874	3.31368	2.45208	2.61263	2.86834
ENSG00000181827	1.7735	1.77161	1.91956	1.902	3.41326	1.46842	2.50393	2.22954	0.969272	2.26225	2.28919	2.17326	2.458	2.47086	1.98406	1.32329	2.53125	1.8312	1.75558	0.37364	2.2206
ENSG00000181830	3.26664	3.9196	2.30929	3.13702	3.20695	2.62183	3.05384	2.59392	2.94974	2.96333	2.75026	2.81617	3.35876	2.72894	2.96927	2.53545	3.1517	4.18687	2.28913	2.34874	3.34025
ENSG00000181837	0	0	0	0	0	0	0	0	0	0	0	0	0	0	0	0	0	0	0	0	0
ENSG00000181847	0.318608	0.115281	0.634861	0.392052	0.1223	0.178518	0.0690394	0.140599	0.446332	0.0837008	0.180914	0.0540066	0.225127	0.112723	0.099885	1.58236	0.561181	3.71698	0.174371	0.0512579	0.358603
ENSG00000181852	4.09345	5.81002	4.40693	5.28376	5.81995	5.1446	5.82893	5.78382	4.46297	5.04796	5.11032	4.48999	5.17712	5.53227	4.08039	3.27927	5.13264	4.63043	4.47725	2.93352	4.95186
ENSG00000181856	0.38224	1.15042	0.391531	1.04114	0.895257	1.10627	1.04261	0.600638	0.51261	1.24857	2.0154	0.653863	1.12959	0.402789	0.687712	1.60857	0.270286	1.10369	0.365287	1.54899	0.775485
ENSG00000181867	0	0	0	0	1.20531	0	0	0	0.0429525	0	0	0	0	0	0	0	0	0	0	0	0
ENSG00000181873	1.13366	2.57052	1.82787	1.0375	1.48854	1.14945	2.20944	1.68841	0.961052	0.860592	1.39134	0.857824	1.63227	1.09504	1.00322	0.924117	1.26807	1.28769	1.16595	0.759357	1.578
ENSG00000181885	5.99579	4.69514	5.89644	6.0212	5.06996	8.11751	6.43346	6.08466	7.60732	3.25998	6.08633	4.64114	5.77534	4.86092	6.02818	5.31458	6.23052	6.58148	6.34476	6.57144	6.25816
ENSG00000181894	2.99037	3.62624	2.59017	3.29201	3.54588	1.87765	3.6021	3.37948	2.49089	2.94956	2.92659	2.93023	3.59668	3.50054	2.39122	1.90193	3.15627	2.73508	1.41368	1.99881	2.86751
ENSG00000181896	2.11304	2.54829	1.95732	2.53193	1.90236	2.2604	2.26906	2.15345	2.29027	2.36394	1.67282	1.93887	2.01621	2.10646	1.61926	2.19857	2.51734	4.28675	0.998089	2.14437	2.33476
ENSG00000181903	0	0	0	0	0	0	0	0	0	0	0	0	0	0	0	0	0	0	0	0	0
ENSG00000181904	4.13136	4.58769	4.04394	4.93943	5.03021	4.87419	6.02271	5.32706	3.86484	4.86692	4.54938	4.92742	5.02154	5.61783	4.11314	3.8991	5.3817	4.10923	4.29103	3.47223	4.46484
ENSG00000181915	2.70261	3.30466	3.09591	3.03772	3.55062	2.43204	3.86016	3.83833	2.95046	3.83426	3.83733	2.93184	3.88896	3.64943	2.93935	2.40713	4.02895	3.63686	3.01821	1.86	3.27991
ENSG00000181924	5.04402	6.17301	5.0206	5.46933	5.7234	4.77055	5.97745	5.52158	5.37502	5.94103	5.42842	5.05844	6.40448	6.15458	5.32711	4.30543	6.02653	6.07272	5.50106	5.47795	5.67715
ENSG00000181927	0	0	0	0	0	0	0	0	0	0	0.0189233	0	0	0	0	0	0	0	0	0	0
ENSG00000181929	5.52427	5.89904	5.15686	6.03685	5.83627	5.78716	5.78075	6.26307	5.56943	5.64209	5.4235	5.44745	6.2731	6.39296	5.35039	4.68047	5.56893	5.47259	5.73803	5.44163	5.71677
ENSG00000181938	1.03061	1.55599	3.28332	2.40047	3.66358	1.37495	1.49738	1.79356	1.92898	1.5327	2.2565	1.32075	1.29939	1.36517	0.921954	1.54681	0.994766	2.43183	0.835373	1.61802	1.32646
ENSG00000181939	0	0	0	0	0	0	0	0	0	0	0.0463821	0	0	0	0	0.0893029	0	0	0	0	0
ENSG00000181943	0	0	0	0	0	0	0	0	0	0	0	0	0	0	0	0	0	0	0	0	0
ENSG00000181950	0	0	0	0	0	0	0	0	0	0	0	0	0	0	0	0	0	0	0	0	0
ENSG00000181958	0	0	0	0	0	0	0	0	0	0	0	0	0	0	0	0	0	0	0	0	0
ENSG00000181961	0	0	0	0	0	0	0	0	0	0	0.188626	0	0	0	0	0	0	0	0	0	0
ENSG00000181963	0	0	0	0	0	0	0	0	0	0	0	0	0	0	0	0	0	0	0	0	0
ENSG00000181965	0	0	0	0	0	0	0	0	0.0658976	0	0	0	0	0.116297	0	0.0301001	0	0	0	0.0385177	0
ENSG00000181977	0	0	0	0	0	0	0	0	0	0	0	0	0	0	0	0	0	0	0	0	0
ENSG00000181982	3.23119	4.23848	3.5746	4.4871	4.96242	3.0716	5.04753	4.17912	3.54003	3.77447	3.953	3.39221	4.07252	3.6558	3.54773	3.42433	4.31184	2.53563	3.61354	3.15564	4.00323
ENSG00000181984	0.0323308	0.118725	0.0308855	0.0140967	0.0816996	0.136273	0.0619006	0.0881036	0	0.401878	0	0.372658	0.0760295	0	0	0	1.26374	0	0.0437434	0	0.621951
ENSG00000181991	5.12967	5.45274	4.99388	5.07474	5.90389	5.91812	5.16037	4.6333	5.04237	5.34521	5.09155	5.05342	5.39445	5.47125	5.13936	4.63883	5.16927	5.27071	5.05354	4.57896	5.3133
ENSG00000181995	0	0	0	0	0	0.120142	0.0610794	0	0.130228	0.4252	0.111365	0.0773893	0.0636258	0	0	0.141352	0.160106	1.40408	0	0.0886192	0
ENSG00000181997	0	0.220652	0	0	0	0	0.267995	0.261725	0	0	0.0801787	0.0527289	0	0	0	0	0.161515	0	0	0	0
ENSG00000182000	0.147789	0	0	0.165255	0.162925	0	0	0	0.125096	0.155047	0.154078	0.132864	0.598657	0.161582	0.12502	0.148732	0	0	0	0	0.170266
ENSG00000182004	5.76016	6.35785	5.90095	6.35682	6.79956	5.97036	6.38811	6.14402	6.03254	6.43366	6.33257	5.09955	6.54977	6.3134	6.03801	5.7208	6.99876	6.74944	5.99613	5.66222	6.34397
ENSG00000182010	0.116059	0.464318	0.876531	0.796063	2.24069	0.901654	1.06045	0.316274	1.14692	0.533485	2.96168	0.770448	0.317776	0.72607	0.234045	0.590763	0.582551	1.54329	1.21926	0.247567	0.551427
ENSG00000182013	4.59787	5.05273	5.30687	6.17243	6.16174	5.95482	6.65591	6.35281	5.14346	3.34381	5.08389	5.3343	5.65141	5.38484	4.28449	2.63191	4.44483	2.26282	3.58858	5.09287	4.8913
ENSG00000182021	0.102306	0.152546	0	0.0565253	0.134776	0.0721195	0.221043	0.459345	0.0433683	0.202143	0.0833468	0.057977	0.156592	0.0539746	0.0672532	0.418392	0.149306	0.0234442	0.191386	0	0.452634
ENSG00000182022	1.97284	0.817842	1.47762	1.56674	0.824475	0.784794	1.55808	1.37387	2.56961	1.59218	2.61964	1.19227	1.56113	1.98442	2.53473	2.29751	1.39468	3.42003	1.33749	0.616781	2.77178
ENSG00000182035	0	0.0809441	0	0	0	0	0	0	0	0	0	0	0	0	0	0	0	0	0	0	0
ENSG00000182040	0	0.0912286	0.0141339	0.0380737	0.0515712	0.0241594	0	0	0.0176882	0.592438	0	0.0292083	0.0340396	0.0354029	0.00924396	0.0468975	0.0329599	0.0820703	0.0721483	0.00837932	0.0275419
ENSG00000182048	0.138066	0	0	0.0136509	0	0.0377983	0	0.0828729	0.301947	0.0683668	0.0688207	0.0587307	0.191094	0.0722773	0.213763	0.375322	0.041962	0.217921	0.162443	0.0263227	0.356409
ENSG00000182050	1.20477	4.4138	3.70658	4.52488	1.34721	1.57349	3.64443	3.6543	0.604979	0.0498803	2.78518	0.0300041	0.0630528	0.199495	0.152878	0.564766	1.27297	0.0183422	0.0219672	0.0222385	0.331531
ENSG00000182053	0	0	0	0	0	0	0	0	0	0	0.1095	0	0	0	0	0	0	0	0	0	0
ENSG00000182054	4.13022	3.27357	3.33609	3.76875	3.88286	5.36178	4.75576	3.60827	5.64142	6.25319	6.37998	3.55297	5.20001	5.65685	5.05045	4.61218	4.75338	6.64577	6.2363	4.13889	5.60921
ENSG00000182070	0.0352945	0.0105077	0.0455744	0.0266783	0.0549818	0.0563796	0.0302231	0.0652993	0.0151521	0.0359856	0.0405867	0.0261768	0.0175599	0.063514	0.0378461	0.0341368	0.059574	0.0185772	0.0947198	0.00463945	0.0699729
ENSG00000182077	0.0107498	0	0	0	0	0	0.0472522	0.319535	0	0.180274	0.0220823	0.0181769	0	0.0232042	0	0	0	0.0793146	0	0	0
ENSG00000182083	0	0	0	0	0.0306553	0	0	0	0	0.0267137	0	0	0	0	0	0	0.0312865	0	0	0	0
ENSG00000182087	8.29695	6.94967	7.04264	7.15011	7.38046	7.13733	8.01726	7.7315	7.92114	7.33818	7.79766	7.33647	7.85602	7.55807	7.20154	7.56792	7.61958	7.54008	7.78155	7.27679	7.48326
ENSG00000182093	3.86779	5.20321	5.18426	6.13328	6.51647	6.93138	6.17167	6.43581	4.74872	4.9511	5.63203	6.196	5.99394	6.01041	5.02416	4.17717	5.33555	4.18558	3.93953	4.12451	4.94649
ENSG00000182095	4.60434	4.71602	4.52172	4.95499	6.43636	4.78181	4.98346	4.4895	3.81866	5.6304	5.60737	4.7477	5.67525	6.44717	4.83555	4.41149	6.20999	4.72627	3.99201	3.49393	5.64073
ENSG00000182103	0.72702	0.137334	0.232257	0.545101	1.75805	0.612654	0.556823	0.591575	0.657618	1.62064	0.822036	0.0987551	0.169443	1.7124	2.39192	0.199472	0.0366159	4.12616	0.45022	0.0222599	2.37783
ENSG00000182107	3.83913	5.07633	4.77673	4.91707	5.5753	4.18266	4.76984	4.55439	3.42317	5.16415	4.77554	4.73408	3.66106	4.64477	4.97363	0.609538	6.37235	5.74249	2.55407	0.609003	5.11331
ENSG00000182108	4.42277	4.70504	4.48858	4.858	5.39827	5.65515	5.23527	4.60691	4.87871	4.78935	5.15057	4.17935	5.26594	5.1858	4.71231	4.39547	5.23929	5.00392	2.82475	4.63574	5.09339
ENSG00000182111	0.0490215	0.0094561	0	0.0449858	0.0251677	0.0148466	0.0156203	0.0423053	0.00547473	0.00726297	0.0293709	0.00593744	0.01593	0.0311354	0.0171209	0.0612495	0.0158515	0.0068136	0.017138	0.0209836	0.00809816
ENSG00000182117	5.83222	6.09135	6.10546	6.44264	7.01571	7.27678	6.11327	5.78722	6.30345	6.26105	6.10591	6.09304	6.47484	6.73279	5.74757	5.88622	6.11684	7.26081	6.86736	5.89601	6.25739
ENSG00000182118	1.99749	2.38385	1.64503	3.0375	1.45952	1.91137	1.18618	2.34097	2.88899	2.3752	1.54552	1.19814	1.16845	2.69625	3.66066	2.65784	0.956807	2.44923	3.56019	2.94309	3.98132
ENSG00000182132	1.43006	0.0897517	0.288557	5.3861	1.23073	0.0649877	4.52052	0.951861	1.20108	1.51083	1.01906	0.249521	0.452684	0.824016	0.826205	1.03248	1.32692	1.13279	0.185483	0.918907	1.25343
ENSG00000182134	2.39863	2.62621	2.4151	2.73573	3.22316	2.60666	3.47369	3.57671	1.97341	3.39388	3.26955	2.16024	3.37257	4.06658	3.25733	2.74842	3.15034	2.45446	2.7084	2.03214	3.14276
ENSG00000182141	2.45677	3.12588	2.49159	3.01025	3.6467	2.40573	3.94871	3.27636	1.64731	3.05572	2.84299	3.07411	3.25812	3.34984	2.30678	1.76102	3.35313	2.39296	2.26491	1.74029	2.49283
ENSG00000182149	6.46289	7.33848	6.78418	6.74883	7.34846	6.48184	7.7053	7.49901	6.05703	7.43861	7.57359	6.51947	7.80958	7.49592	6.67495	6.61177	8.0829	7.07693	6.19661	5.04868	6.911
ENSG00000182150	2.53698	3.37916	2.93583	3.25614	3.54334	2.51779	3.05306	3.171	2.18939	2.44404	3.01893	2.89848	3.06533	2.58109	2.79972	1.89728	3.17261	2.5134	2.02439	1.54631	3.24569
ENSG00000182154	6.91184	6.90589	6.32714	7.08559	6.6587	8.03174	6.15348	6.95124	7.46469	6.18572	6.87705	6.81457	8.00359	6.91509	7.22205	6.02218	7.00304	6.87254	6.72951	9.09839	7.74254
ENSG00000182156	0.0410579	0	0.100823	0	0	0.670735	0	0.0251011	0.242511	0.0421008	0	0	0	0	0	0.0601097	0	2.84028	0.038866	0	0
ENSG00000182158	3.67959	6.07034	5.03854	6.6892	3.54796	3.87599	5.03073	4.63521	4.34523	5.19961	4.24533	4.25135	6.33986	5.43575	5.12961	3.55765	5.38081	3.94898	4.06961	3.42046	5.8014
ENSG00000182162	0.997107	0.842255	0.54705	1.15672	1.18508	1.5409	2.11994	2.27853	1.82754	1.52122	3.31085	1.78131	1.42235	2.95591	2.71087	2.73973	1.07456	4.42287	0.402683	0.450261	1.8946
ENSG00000182168	0.622374	0.133909	1.57708	2.09019	0.663548	0.383313	0.202933	0.20556	0.931334	0.424051	0.938078	0.218258	0.301873	0.218042	1.13698	0.813255	0.0823729	0.447531	0.0250373	0.268323	0.472399
ENSG00000182170	0.123682	0	0	0.0708949	0.0727177	0	0	0	0	0.0755354	0	0.131475	0	0.075104	0	0	0	0	0	0	0
ENSG00000182173	5.86152	4.74244	4.60876	4.83735	5.17036	5.55144	6.30993	5.81236	5.85891	5.78507	5.8037	5.7062	6.63327	5.85459	5.76333	5.64285	6.21702	5.79717	4.76727	6.34314	6.33258
ENSG00000182175	0.81237	1.36603	0.832656	0.289077	1.05073	0.0969014	0.694249	0.251976	1.48642	1.99974	1.87293	1.0405	1.46563	0.54449	2.44528	0.625103	1.95225	2.77735	0.220273	0.184588	3.61579
ENSG00000182177	0.327238	0	0	0.0113783	0	0.0216474	0	0	0.0510184	0.0307881	0.0208428	0.0176583	0.0118148	0.0110075	0.00837358	0.0304929	0.0344383	0	0.0110719	0.00703041	0
ENSG00000182179	5.64111	1.50371	3.66629	2.93592	3.83851	3.84524	4.03427	4.49299	5.83855	4.38901	4.58341	3.6953	4.24732	3.87448	4.30172	6.54769	6.12247	6.51674	2.7149	3.81083	5.10271
ENSG00000182180	5.01426	5.45529	5.1642	5.32325	5.88033	5.16187	5.98566	5.6454	5.16025	5.62415	5.38375	5.11309	5.99961	6.40455	5.44891	4.25878	5.75136	5.79265	5.2945	5.24994	5.51481
ENSG00000182183	0.768612	1.64134	0.639601	2.17103	0.363339	0.0622143	0.564128	0.351689	0.980484	0.364068	0.740322	0.35727	1.8113	2.95987	0.746006	0.997563	0.926368	3.20285	0.0399946	0.740915	1.07253
ENSG00000182185	1.73974	0.916325	2.13649	2.61763	2.46684	1.9088	2.74125	2.01819	2.1627	1.77298	1.79335	1.62226	1.38033	2.47439	1.13547	1.57021	1.4094	2.30509	1.13461	1.29266	1.67554
ENSG00000182187	0	0	0	0.169108	0	0	0.163215	0	0	3.5507	0.14941	0	0.0884415	0	0	0	1.50897	0.610393	0	0	0
ENSG00000182195	5.48585	5.92642	4.8436	5.76759	6.83332	5.39774	5.53288	5.21161	5.03152	5.98133	5.73987	5.25326	6.9455	5.14628	5.90106	3.28295	5.82449	4.46119	5.13443	6.01042	5.3042
ENSG00000182196	7.53798	7.49605	7.67488	7.92999	7.29886	8.24375	8.28848	7.96888	8.26899	7.3022	7.32851	7.39117	8.2351	7.90778	7.13616	7.2681	7.78006	7.80909	7.30756	7.54122	8.02292
ENSG00000182197	3.38	4.57624	3.2756	3.66545	4.00562	5.3243	3.27629	3.2589	4.10215	3.91693	3.28717	3.02851	3.59079	4.05949	3.72723	3.2161	3.85978	4.17924	3.56399	2.69389	4.63181
ENSG00000182199	4.65755	4.53799	4.95745	5.22308	4.21972	5.89896	4.83057	5.82857	5.31508	4.61266	4.7425	4.1975	4.67594	4.21661	4.19407	4.20479	3.86588	5.74754	6.57878	3.49831	4.87289
ENSG00000182208	4.20523	5.31257	3.54651	4.15063	4.59562	3.25681	5.83247	4.99687	4.80078	4.64953	5.15178	4.98662	5.34991	4.49948	4.60768	4.35909	4.91086	5.38261	3.76511	3.47855	4.77527
ENSG00000182218	0.661033	0.112866	0.385805	0.184205	1.11501	0.354689	0.17339	0.707938	1.18977	0.480962	0.721049	0.156901	0.388149	0.681676	0.562726	0.787735	0.272601	1.01382	0.325217	0.266556	1.38642
ENSG00000182220	7.20477	8.12847	6.87037	8.8006	7.22763	8.65258	7.43666	7.85509	8.55772	7.37499	7.35199	7.10541	7.25975	7.76855	7.61265	6.20456	7.56241	6.60111	5.35709	8.00878	7.55159
ENSG00000182223	0	0	0.098557	0.0955869	0	0	0	0.0577622	0	0.138423	0	0	0	0	0	0	0	0	0	0	0.0496935
ENSG00000182224	4.06502	3.75184	3.96067	4.3219	4.50153	4.9533	3.96208	4.19294	3.51108	3.43045	3.6734	3.87585	4.18598	3.071	3.46638	2.91859	2.75897	2.54573	3.07052	3.90099	3.54117
ENSG00000182230	3.52462	1.55018	0.771608	1.40443	0	2.5509	2.39602	3.19243	0.297997	3.97731	2.96573	0.951908	1.63016	0.609332	3.38392	2.87123	1.61125	0.969233	3.63355	0.939891	3.82055
ENSG00000182240	3.81463	1.15259	3.99839	5.93968	2.78388	5.5312	2.37961	2.91986	5.20378	5.32282	3.00796	3.30512	2.38179	2.27285	3.23906	3.16866	1.19183	5.47359	5.24393	5.05405	4.35684
ENSG00000182247	2.27808	1.98963	4.90046	4.47573	5.3365	4.23025	4.45717	4.81807	4.18365	2.76691	4.6432	4.0552	5.25018	3.79045	3.00391	4.47192	3.19409	4.46707	3.07926	2.27198	4.69959
ENSG00000182253	1.48901	2.6861	1.51504	3.13813	1.24827	3.58796	1.86918	2.59714	1.58336	3.49426	3.74889	2.22401	1.99048	1.82455	3.86413	3.06367	2.826	2.35721	0.260636	0.400049	3.00565
ENSG00000182255	0.0180188	0.117038	1.98633	0.81381	0.0611153	0.0376858	0.193316	0.0317283	0.165805	1.5481	0.123135	1.51403	3.03152	0.0382311	0.0215934	0.0176041	0.652233	0	0	0.182475	0.0105894
ENSG00000182256	0.0357112	0.00897158	0.00858011	0.0303982	0.015449	0.665652	0.0117489	0.386431	0.0396845	0.0852193	4.26985	0.0122311	0.0444781	0.0187225	0.0139896	0.164206	0.165666	0.0449494	1.35245	0.00440215	0.0117647
ENSG00000182261	0	0.0228635	0.0107455	0.0201203	0.0103129	0.0290896	0.0349411	0.0506257	0.0133979	0.0441311	0.0376563	0.0146438	0.0498161	0.0531864	0.0138153	0.0338381	0.031892	0.0325946	0.0379346	0	0.0409878
ENSG00000182263	0.885966	0.160319	1.20174	2.40401	0.169507	1.16018	1.8337	0.607391	0.946637	0.726244	0.479762	0.139129	0.447528	1.09522	0.665492	0.410966	0.311045	0.666811	0.777625	0.166808	1.34455
ENSG00000182264	0.483925	0.295463	0.548429	0.131586	0.496075	0.19688	0.827018	0.81193	0.196812	0.178924	1.21754	1.86456	0.856958	1.19201	0.812128	0.939433	0.488683	0.997782	0.484563	1.20869	1.05432
ENSG00000182271	0	0	0	0.0751629	0.347662	1.09623	0	0	1.53249	0.0383421	0	0	0	0	0	0	0	1.57471	0	0.0855253	0
ENSG00000182272	3.2932	0.0702299	3.3815	3.72663	5.69352	3.69121	3.34651	4.40638	4.46044	2.7684	5.19474	5.91914	4.80214	2.81113	0.744415	4.26331	0.091578	1.10192	3.87293	5.21916	1.97165
ENSG00000182287	3.98259	6.28019	3.12787	4.19547	5.3251	3.67215	3.65455	4.14105	3.81702	5.13917	4.46993	5.50166	5.07812	5.4279	3.93331	3.9095	6.39877	5.20308	3.70608	2.3217	4.82655
ENSG00000182307	3.83924	5.22891	4.42843	5.20422	5.83932	4.90744	4.79882	4.52589	4.07377	4.55832	4.64525	4.10759	4.80267	4.96559	4.19224	3.19042	4.40251	4.2446	4.48006	2.91404	4.5908
ENSG00000182308	0.371937	0.653837	0.322428	0.395074	0.137594	0.147597	0.280334	0.189331	0.201699	0.231724	0.359072	0.24648	0.235118	0.197469	0.394654	0.304627	0.40511	0.127336	0.0438708	0.27195	0.874452
ENSG00000182310	4.07621	3.91572	2.82152	3.25313	2.74482	3.21174	4.25811	3.66233	3.64762	3.51305	4.50109	3.52017	4.21853	2.91345	3.33191	4.44801	3.4964	3.79993	2.78615	4.05527	4.08703
ENSG00000182315	0	0	0	0	0	0	0	0	0	0	0	0	0	0	0	0	0	0	0	0	0
ENSG00000182318	1.89694	1.90883	1.5722	2.15268	1.76394	2.05915	2.50992	2.20106	1.13033	1.30705	1.66796	1.92148	2.08419	1.90426	1.48681	1.38743	1.71764	1.5474	1.04639	1.7148	1.58001
ENSG00000182324	2.18712	0.675457	0.538243	0.716347	0.929656	0.908333	0.205067	0.732662	0.69197	0.319154	0.464151	0.871676	0.784626	0.496828	0.290057	0.655027	0.588127	0.439096	0.419336	1.81677	0.819859
ENSG00000182325	4.11712	4.39153	3.75028	4.00452	4.8563	4.8466	5.02468	4.55245	3.62064	3.91551	4.37787	4.4627	4.83549	5.22575	3.93123	5.31108	4.21197	5.40424	4.41811	4.28095	4.05092
ENSG00000182326	6.92898	3.30085	3.8413	2.73179	2.71697	3.14474	4.0555	2.94725	7.44707	4.4712	4.47692	3.39924	6.52906	5.28893	6.99935	5.59641	5.14896	7.81231	3.48218	3.1056	8.41744
ENSG00000182327	2.42467	2.77088	2.88997	2.66236	3.60133	6.1198	3.00823	4.3295	5.5707	2.73468	3.0913	2.51483	5.48781	4.19088	3.85973	3.00975	3.38575	4.04458	1.02302	6.95432	4.1333
ENSG00000182329	0.271228	0.0460859	0.081446	0.100928	3.68968	0.0192977	0.0582874	0.074019	0.171175	0.0681301	0.032012	0.129553	2.9188	0.152121	0.0400774	0.0891401	0.0443032	0.0710693	0.0157673	0.0698781	0.1563
ENSG00000182330	0	0	0	0	0	0	0	0	0	0	0.362363	0	0.0244289	0	0	0	0	0	0	0	0
ENSG00000182333	0	0	0	0	0	0	0	0	0.200499	0.0646663	0.160015	0	0	0.0341199	0	0.0322631	0	0	0	0.0179077	0.0357801
ENSG00000182334	0	0	0	0	0	0	0	0	0	0	0	0	0	0	0	0.033621	0	0	0	0	0
ENSG00000182346	0	0	0	0	0	0	0	0	0	0	0	0	0	0	0	0	0	0	0	0	0
ENSG00000182347	0.14405	0.141162	0.0456345	0.0413299	0	0.0397462	0.0408784	0.08669	0	0.112078	0.0381805	0.0952763	0.0434075	0.259924	0.0904565	0.0746411	0.198622	0	0	0	0.125719
ENSG00000182348	0	0	0.0098416	0	0	0	0	0.0556233	0	0.00821579	0.0095077	0	0	0	0	0	0.010333	0.00890276	0	0	0
ENSG00000182351	0	0	0	0	0	0	0	0	0	0	0.441017	0	0.505698	0	0	0	0	0	0	0	0
ENSG00000182359	1.92166	3.22146	2.96355	3.40048	3.35717	2.61075	3.52743	2.66004	1.87579	3.20587	3.19496	3.00201	2.56526	2.67163	2.48143	1.46785	3.80038	1.43582	1.20493	2.65295	3.26424
ENSG00000182362	4.58448	3.72633	4.29869	4.19349	5.18051	6.24116	3.75326	4.32669	3.6784	5.51785	4.43221	4.50488	4.5882	4.49662	3.70013	3.11766	4.37108	3.47076	4.70574	4.41827	4.07372
ENSG00000182365	0	0	0	0	0	0	0	0	0	0	0	0	0	0	0	0	0	0	0	0	0
ENSG00000182372	0.689303	2.10051	0.246418	0.323287	0.802933	1.609	0.96159	0.991242	1.63135	0.533142	1.34461	0.597892	0.915808	1.64018	0.59544	1.13457	1.57373	1.8639	1.68683	0.0781002	1.07597
ENSG00000182378	2.14022	1.47236	1.29966	2.26316	2.61963	1.47657	3.53759	2.02297	3.01922	2.30355	3.92556	2.78544	3.24096	3.29333	1.18821	2.8503	3.17164	2.93075	3.3639	1.41418	1.22181
ENSG00000182379	3.11813	0.287832	0.654483	0.806308	0.0581849	4.01238	0.235245	1.18322	4.04678	0.845609	3.22896	1.68199	5.9797	0.212853	0.595691	1.67638	0.0305762	0.644376	2.94311	2.62063	1.05965
ENSG00000182383	0.447115	1.54555	0.147927	0.268516	0.138153	0.254286	0.266109	0.149412	0.101825	0.4496	0.12701	0.111618	0	0	0.450939	0	0.283684	0.122881	0	0.0906434	0.721211
ENSG00000182389	0.814765	0.116285	1.17196	0.722543	0.222797	0.0835987	0.338354	0.283272	0.506919	0.386288	1.34562	0.995664	1.86783	1.20962	0.168258	0.215406	0.368062	0.426689	0.424346	0.167385	0.688487
ENSG00000182393	0	0	0	0	0	0	0	0.0742437	0	0	0	0	0	0	0	0.124143	0.0749684	0.169291	0	0	0
ENSG00000182397	0.301394	1.23926	0.271969	0.0597637	1.52841	0.27144	0.706275	0.0496391	0.206779	0.302589	0.354143	0.121481	0.541842	0.325709	0.460579	0.0855701	0.208548	0.257113	0.26625	0.0215593	0.604314
ENSG00000182400	3.74846	4.35671	3.80157	4.71509	4.7756	4.2099	5.30068	3.91831	3.72394	3.9253	4.01014	4.32081	4.14781	4.69597	3.60332	3.59824	4.11601	3.39698	2.46839	3.45643	4.19412
ENSG00000182405	1.50094	0.819733	1.28027	1.27437	1.99662	1.80325	0.992774	1.42537	0.51001	0.863942	1.21903	1.23522	1.32605	1.17896	0.64927	0.909192	0.922269	1.03556	1.80256	0.463657	0.841174
ENSG00000182415	0	0	0	0	0	0	0	0	0.0317777	0	0	0	0	0	0	0	0	0	0	0	0
ENSG00000182446	5.48417	5.00504	4.72967	5.33133	5.24474	5.67159	5.69952	5.42343	4.94506	5.05502	5.23031	4.92754	5.52623	5.85615	4.74509	5.12078	5.53393	5.21902	3.63337	4.6995	5.50324
ENSG00000182447	0	0	0	0	0	0	0	0	0	0.0279679	0.374777	0	0.0642814	0	0.0226079	0.0276452	0	0	0	0.0207902	0
ENSG00000182450	0	0.0455087	0.09298	0.0398389	0.118877	0	0.104228	0	0.154597	0.179236	0.365041	0.0550818	0.0497534	0.0810478	0.0396143	0.104869	0.0991619	0.290133	0	0	0.274636
ENSG00000182459	0.0411953	0	0.0253634	0.0683365	0.0461152	0.260916	0.0654579	0.0477924	0.303832	0.0397462	0.02019	0	0	0	0	0.0199709	0	0	0.0590493	0.0152521	0
ENSG00000182463	2.31788	0.728392	1.32116	0.726803	0.983834	0.138741	3.47669	2.78081	3.28245	3.68055	1.92107	3.2743	0.641484	1.69946	2.45818	0.802497	0.227126	4.10754	1.79687	1.85915	3.1058
ENSG00000182472	2.26644	0.0510881	0.446537	0.611122	0.759183	0.264402	2.4157	1.65987	1.55685	0.70941	1.28947	0.990444	3.13497	2.20881	2.20969	1.40143	1.54956	2.50559	1.73691	3.01137	1.49678
ENSG00000182473	6.07121	4.86197	5.38016	6.04243	6.35014	5.45294	6.47185	6.26982	5.30315	6.18955	6.29812	5.89039	6.3511	6.12358	5.44755	5.8709	6.43195	5.37787	4.89778	5.17083	5.90641
ENSG00000182477	0	0.118006	0.109961	0	0.0512176	0	0.0504404	0	0	0.04679	0	0.040177	0.0533839	0.0494286	0.0376788	0.133871	0.0522434	0	0.0481915	0	0
ENSG00000182481	4.03673	4.62491	3.90704	4.28627	4.77408	5.57133	5.1543	4.47803	5.32763	4.4101	4.74388	4.54193	4.98197	4.5288	4.0654	4.10763	4.76254	5.57581	3.09782	4.78834	4.38474
ENSG00000182484	6.17032	4.96624	4.98758	4.86517	4.84804	4.32274	5.76917	5.16604	5.27563	5.34007	5.69596	5.61962	5.56864	5.15841	5.02588	6.13896	5.45737	6.32867	5.43553	5.12179	6.34215
ENSG00000182487	1.14412	0.0831276	0.446742	0.114788	0.0623262	0.375188	0.400234	0.683767	1.34288	0.348013	1.11248	0.050361	0.533763	0.722093	0.63922	3.26793	0.976515	4.93132	0.50021	0	1.24565
ENSG00000182489	0.604032	0.215452	0.0325974	0	0.0586213	0.589148	0.0982592	0.10538	0.0313994	0.0903833	0.0658342	0.0453675	0.0592459	0.048578	0.103632	0.292705	0.288381	0.354918	0.144172	0.0747438	0.298052
ENSG00000182492	8.02108	6.52661	5.84338	5.71783	4.25137	5.87611	6.91038	6.31907	9.92626	6.75602	7.18906	6.71364	8.04226	6.93663	9.1651	6.78658	6.8591	8.85112	6.40697	7.73372	10.3056
ENSG00000182504	1.28748	2.05125	1.7993	2.29659	2.89231	2.78602	2.75022	2.26261	1.2246	2.30665	2.57241	2.53394	2.61478	3.06797	1.61901	1.36339	2.75398	1.76091	0.909991	0.935129	1.63137
ENSG00000182508	0.737774	0.224324	0.412153	0.400539	0.472198	0.408696	0.370746	0.938816	0.154842	0.342097	0.254177	0.367567	0.520899	0.560432	1.38861	0.161654	0.168383	0.0723405	0	0.221674	1.2179
ENSG00000182511	3.59328	1.80998	2.03736	2.14521	2.29446	2.39508	2.75803	3.12403	3.31059	2.08418	3.22224	2.69117	2.86965	2.32553	2.99119	4.50732	2.95366	4.267	1.42878	1.32811	3.90108
ENSG00000182512	5.33799	5.61041	5.48892	6.00211	6.29637	6.13854	6.46461	5.32375	6.16328	5.5767	5.94585	5.58379	6.26298	6.23474	5.37007	4.86999	5.82677	5.72917	4.70634	6.07379	5.52521
ENSG00000182518	4.15295	4.13938	3.90431	4.37242	5.02238	4.55626	4.40378	4.46536	4.70599	3.98667	4.3361	4.19529	4.96617	4.49777	3.75877	3.57694	4.31909	4.03379	4.18997	5.13098	4.26325
ENSG00000182521	0.95653	0.385776	0.790442	0.70046	0.785042	0.924445	1.32858	0.88531	0.553257	0.740029	0.962932	0.554841	0.492175	1.00393	0.617013	1.14847	1.06582	0.380411	0.962107	0.86766	0.795544
ENSG00000182531	0.041742	0	0	0	0	0.708794	0	0	0.0336337	0	0	0	0.0537105	0	0.0660561	0.573075	0	0.117039	0	0	0
ENSG00000182533	0	0.0887549	0.159946	0	0	0	0	0.0811623	0	0	0.0558606	0.0602895	0.109804	0.145726	0.0562894	0	0.0386623	0.193802	0	0.0715664	0
ENSG00000182534	6.39023	10.2903	9.53452	9.27245	9.46605	6.19179	9.14317	8.32479	6.35528	9.39011	8.33061	8.85105	8.23205	7.7522	8.92572	5.51105	9.8076	6.35892	3.98739	6.07621	8.54006
ENSG00000182541	3.58168	3.62687	3.56295	3.49535	3.25751	3.63883	4.14447	4.85202	3.53679	4.2744	3.74444	3.45555	4.23526	4.30168	3.35694	3.62076	3.62624	4.68171	1.90554	1.8854	4.69571
ENSG00000182544	3.55872	4.10624	3.57395	3.78548	4.01706	4.12928	4.51669	4.48073	3.97573	3.92148	4.23034	3.76064	4.35789	4.4099	3.93293	3.25056	4.06832	4.77917	3.10319	2.89695	4.51049
ENSG00000182545	0.746692	0.860004	0.398369	0.692782	0.82209	0.578937	1.27628	0.587859	0.580416	0.623383	0.73111	1.16087	0.962647	0.790393	1.02722	0.923003	0.920945	0.807849	1.10594	0.424341	1.11106
ENSG00000182551	4.57279	5.65337	4.34112	4.33491	5.01334	5.23166	3.92545	3.92189	4.39049	5.4291	4.11034	4.35	4.40855	5.11218	4.6245	3.96676	4.30426	5.26406	4.13184	2.89784	4.98509
ENSG00000182552	3.53319	6.34911	5.27765	5.79471	5.42531	4.51653	5.53575	5.36862	5.09455	4.40918	3.81593	4.77165	5.06493	5.55383	4.58195	3.22515	5.92251	3.94944	3.83892	4.0039	4.73401
ENSG00000182557	1.233	0.088721	0.364123	0.240158	0.234711	0.148859	0.175901	0.175521	1.07774	1.52076	0.511686	0.595457	1.36819	0.360859	1.46693	0.736593	0.518687	2.04946	0.129766	0.245693	1.13678
ENSG00000182565	0	0	0	0	0	0	0	0	0	0	0	0	0	0	0	0	0	0	0	0	0
ENSG00000182566	0.55318	0	0.152377	0.595335	0.176496	0.194567	0.14123	0.589289	0.0987914	0.0642538	0.299644	0.0281575	0	0.465348	0	0.304597	0.150439	1.34924	0	0.135415	0.200267
ENSG00000182568	3.76908	3.79916	4.26313	3.79901	4.98308	3.2082	4.58477	4.04745	3.17312	4.19302	4.4579	3.94159	4.98661	4.74566	3.71173	3.28239	5.17536	4.3671	2.75837	1.39856	4.16338
ENSG00000182574	0.217212	0	0	0	0	0	0	0.105898	0.0736928	0	0.0467062	0	0	0.097159	0.108272	0.214064	0.152408	0.170107	0	0	0.244886
ENSG00000182575	2.08648	1.23741	1.68821	2.91665	4.13734	2.1931	3.69503	2.9281	2.17521	2.42494	1.7537	3.98307	1.04758	3.41484	2.54792	1.07052	1.24598	2.61722	0.264823	1.6789	3.18036
ENSG00000182578	3.01924	0.934896	1.89061	1.74162	1.39419	1.99846	2.76429	2.33183	4.13456	1.97106	3.16974	1.51217	2.41462	3.12363	3.57376	4.64045	3.159	5.20745	2.30019	1.63809	4.95452
ENSG00000182580	1.64889	0.137751	0.472415	0.335898	1.43151	0.472914	0.467626	0.171724	3.34935	2.356	1.83325	0.163398	1.36419	0.230985	0.496552	0.306087	1.09976	4.99032	1.65333	1.3257	1.37504
ENSG00000182583	1.05807	0	0	0.0856041	0	0	0.0876027	0	1.28136	0	0	0.056578	0.0556371	0.049253	0	0.326971	0	0.0965641	0.213962	0.245133	0.187413
ENSG00000182584	2.3438	1.17523	0.981885	1.54572	0.240468	1.52303	0.759388	0.945957	1.39557	0.675913	0.994192	0.353459	1.01707	0.472571	1.86664	0.23937	1.16934	2.49802	0.776086	2.62983	2.36387
ENSG00000182585	0	0	0	0	0.0385415	0	0	0.206361	0	0	0.0697352	0	0.0778391	0	0	0.0340931	0	0.128771	1.17352	0	0.0384151
ENSG00000182591	0	0.127566	0	0	0	0	0	0	0	0	0.093836	0	0	0.0500391	0	0.0907003	0	0	0	0	0
ENSG00000182600	1.69252	0.989215	1.09219	0.90495	1.66555	0.92255	0.967062	1.50892	1.64271	0.836847	1.22073	3.77243	1.31986	0.564738	0.950066	1.7264	0.414254	1.7586	3.10248	2.00501	1.84837
ENSG00000182601	0	0	0	0.0158786	0	3.00182	2.64317	0.987428	1.562	0.227784	0.104393	0	1.65777	3.50125	0.0366552	0	0.0163394	2.37237	0.0138467	0.0731813	0
ENSG00000182606	4.40747	4.78754	5.59964	4.67293	5.2307	4.66161	4.54704	4.99736	4.07801	5.20984	4.72875	5.07787	4.51304	6.01773	4.35221	3.75244	5.55015	4.69058	2.95275	3.01556	4.75029
ENSG00000182612	1.02216	0.521165	1.08797	1.30292	1.24382	0.852205	1.27058	1.12214	0.529011	0.698859	1.1197	0.45759	0.952993	0.606849	1.86611	1.36306	0.334762	1.056	0.20063	0.419011	1.78215
ENSG00000182613	0.0331093	0	0	0	0.018721	0	0.00910921	0	0	0.00833915	0.0334054	0.0396157	0	0.00888268	0	0.00823588	0.0188734	0	0.0088282	0.00579807	0.00972123
ENSG00000182621	2.53931	0.82989	2.05907	1.31798	4.48991	4.21416	4.02582	3.80635	3.40327	1.69592	4.39725	2.47495	1.23187	2.36137	1.86442	3.87932	5.25568	1.84714	3.49053	2.17445	2.11557
ENSG00000182625	0	0	0	0	0	0	0	0	0	0	0	0	0	0	0	0	0	0	0	0	0
ENSG00000182628	3.93593	4.72789	4.48509	5.04398	5.30596	4.79488	5.5564	4.50253	5.07911	4.81931	4.72134	4.80865	4.80735	4.55928	3.90108	3.77958	4.85887	4.5405	3.95852	4.3125	4.27367
ENSG00000182631	0.113048	2.10062	0	0.0260266	0.550205	0.0487077	1.60898	2.25974	0.205476	0.336836	2.09052	1.21635	0	0.309226	1.23516	0.0243424	1.29978	0	0	0	2.07867
ENSG00000182632	0.0437574	0.153346	0.549835	0.0124156	0.670168	0	0.0728289	0.0390682	0.00877371	0.0667368	0.0343425	1.38028	0	0.0243225	0.349364	0.0433613	0.188235	0	0.706755	0.0178264	0.432656
ENSG00000182634	0	0	0	0	0	0	0	0	0	0	0.0459741	0	0	0	0	0.0106309	0	0	0	0	0
ENSG00000182636	5.15965	5.27039	7.57701	7.06739	5.50556	4.74899	6.81281	7.15898	4.20937	3.82178	5.29927	5.77036	5.51919	6.31757	4.79681	4.10004	6.39137	4.20376	0.721054	1.95191	5.54186
ENSG00000182645	0	0	0	0	0	0	0	0	0	0	0	0	0	0	0	0	0	0	0	0	0
ENSG00000182652	0	0	0	0.0195966	0	0	0	0	0	0	0	0	0	0	0	0	0.0198499	0	0	0.0329768	0
ENSG00000182667	3.06576	0.738361	1.18462	4.62577	3.737	1.16952	0.751225	0.396708	4.0682	0.621579	4.48671	0.893504	5.12282	1.41092	2.74184	0.827717	0.271017	3.76835	1.69348	1.48468	4.91137
ENSG00000182670	5.38327	6.28962	6.22815	7.7591	7.7117	7.54379	6.65691	6.84619	5.18077	5.89039	6.12398	6.95492	6.50924	6.31412	6.2452	4.85005	5.73245	5.01322	5.11555	4.44507	6.1973
ENSG00000182674	0.732772	2.96016	2.56402	2.25818	1.80182	2.88366	3.39966	2.75825	0.782523	0.881095	1.92931	2.76317	0.0590285	4.56505	2.13663	0.322925	4.48336	0.432465	0.616548	0.24865	1.72371
ENSG00000182676	0.30964	0.237626	0.0726917	0.0336788	0.335257	0.123127	0.266892	0.402008	0	0	0.171845	0.162322	0.075356	0.0314644	0.195721	0.192842	0.0356816	0.0280938	0	0.088721	0
ENSG00000182685	5.49112	2.74308	2.51182	2.82958	3.83669	4.24176	3.90155	3.67027	4.16981	3.17895	3.98832	2.91006	3.8953	3.43072	4.7768	5.80247	3.36166	3.23686	1.79431	3.87461	5.37011
ENSG00000182687	0.320336	0.139513	0.084365	0.187665	0.119146	0.504244	0	0.313688	0.16743	0.0774344	0.038873	0.0684878	0	0.0785156	0.598038	0.271502	0	0.246254	0.0623801	0.284146	0.0420994
ENSG00000182698	0.153415	0	0	0	0	0.0825146	0.08515	0.134969	0.406304	0	0.114607	0.147766	0.271444	0	0.0470958	0	0	0.108954	0	0.0575986	0.0698575
ENSG00000182700	3.61015	3.32647	3.99674	4.90794	4.10477	3.98552	4.91202	4.18624	3.00064	4.34241	3.4337	3.97301	3.87393	3.97594	3.80505	2.58954	4.29366	2.64774	2.65202	2.73443	4.3218
ENSG00000182704	2.6185	0.899016	1.79516	2.31476	1.71486	1.33566	1.25621	1.69734	3.88188	2.6083	3.28292	1.8623	2.09158	1.85383	2.65243	1.86729	1.12167	3.70346	1.29511	0.784221	3.95511
ENSG00000182707	0	0	0	0	0	0	0	0	0	0	0	0	0	0	0	0	0	0	0	0	0
ENSG00000182712	3.19716	3.93758	2.91978	3.99346	4.58122	4.21113	4.12797	3.53563	4.51803	4.20411	4.96549	4.04632	4.54526	4.15621	3.35608	2.86759	4.48271	3.76912	3.50702	4.67103	3.72282
ENSG00000182718	7.52783	4.12911	7.151	5.81018	7.60502	8.10841	5.71952	5.2433	8.03668	6.42935	6.13313	7.81566	7.00033	5.52579	7.77452	7.64415	4.39055	8.44626	5.4192	6.035	7.93272
ENSG00000182722	0.0892446	0.2262	0.108292	0.320467	0.580931	0.140357	0.272617	0.104342	0.235977	0.292506	0.507659	0.586865	0.637336	0.808649	0.447325	0.2511	0.101778	0.167664	0	0.270607	0.71612
ENSG00000182732	0.340858	0.47248	0.0532838	2.50161	3.56654	0.0581627	0.302822	0.102389	0.104086	0.108274	0.474663	0.229184	0.0658742	0.323635	0.146995	0.510902	2.5582	0.162593	0.0724694	0.059664	0.311371
ENSG00000182742	1.56382	0.742406	1.02159	0.592464	0.575335	0.555446	0.893656	4.21967	2.63382	1.3318	1.93752	1.01184	5.42424	1.09823	1.8112	1.55898	0.709751	2.05286	0.590554	0.572205	2.4224
ENSG00000182747	0.036741	2.91261	5.24711	6.16358	4.36833	0.542796	1.44241	1.06873	0.126566	4.09918	2.51501	2.56682	3.58786	0.0398978	4.72299	0.0940212	3.22372	0.287401	0.196869	0.0843378	4.57898
ENSG00000182749	2.86498	1.59806	2.08579	2.06895	2.47084	3.16467	3.03334	3.03698	2.75807	3.20889	3.06585	2.2746	4.06555	3.15699	3.17344	2.24439	3.75578	3.46239	1.72815	2.95186	3.42956
ENSG00000182752	1.81229	0.33892	0.076046	0.28882	0.0273707	0.319523	0.129683	0.200647	1.03862	3.94189	1.39922	0.0718533	0.472958	0.214907	0.899469	0.395891	0.131337	0.625299	0.228858	0.107882	1.49407
ENSG00000182759	0.30006	9.45098	3.6232	5.03213	6.33869	0.0449508	0.0592999	0.480411	0.381248	1.70291	1.2611	6.21995	0.0914358	0.196975	7.51396	0.478819	0.0250572	0.0899957	0.0403356	0.499757	7.97553
ENSG00000182768	5.64694	6.35144	6.12243	6.11207	7.18793	6.64824	6.57157	6.26133	5.74886	6.11601	6.56624	5.97912	6.92409	6.12807	6.21231	4.99481	6.13811	5.52905	4.74244	4.92188	6.12309
ENSG00000182771	1.77276	0.361197	2.83635	3.16387	1.05929	3.3459	0.58999	0.869205	2.06643	1.80982	2.73216	4.75522	0.838442	0.315236	3.53664	1.77362	0.0710597	0.633413	2.46799	3.62708	2.91484
ENSG00000182774	10.866	9.59304	10.2591	10.0625	10.4323	10.7048	9.60263	9.84022	10.2272	10.3938	9.93406	10.4089	10.4138	9.32239	10.4353	8.98515	10.2933	11.1212	11.7863	9.91087	10.3724
ENSG00000182782	0	0.0258297	0.04641	0.0212821	0	0.0400115	0.193755	0.0867077	0.913365	0.0782669	0.174644	0.141171	0.0431583	0.0747205	0	1.04633	0.148058	0.659059	0.0188578	0	0.0617403
ENSG00000182783	0	0	0	0	0	0	0	0	0	0	0	0	0	0	0	0	0	0	0	0	0
ENSG00000182791	0.922473	0.840628	0.392404	1.18257	1.96223	0.22508	1.76074	0.558196	0.701695	0.572472	1.09198	1.15536	1.23476	1.0091	0.838108	0.175583	0.43394	0.507002	0.149652	0.860446	0.623451
ENSG00000182793	0	0	0	0	0	0	0	0	0	0	0	0	0.069298	0	0	0	0	0	0	0	0
ENSG00000182795	3.16186	3.94036	2.94555	3.46395	2.20841	3.94187	2.84555	2.97279	3.5626	4.06475	3.66783	2.88896	3.75897	3.33958	4.46315	2.64645	3.2561	3.0634	0.301428	2.46487	4.51445
ENSG00000182796	6.0931	4.08955	4.20616	4.40668	4.67825	5.2495	4.72539	5.13151	4.35769	4.84542	4.43697	4.38426	5.20269	4.75092	4.38448	4.54768	4.55513	4.78131	5.56716	3.05945	5.19844
ENSG00000182798	0.468394	0	0	0.0321587	0.157679	0	0.0321291	0	0.321785	0.395047	0.140652	0.023948	0.184489	0.147202	0.044229	0.0274924	0.312613	0.28227	0.0575681	0.107774	0.0681714
ENSG00000182809	7.95058	6.86791	6.19127	6.49375	7.79644	7.82747	8.42551	7.88367	8.28602	5.90708	8.64258	7.59255	6.77839	7.3661	7.56586	7.98315	7.52316	7.4848	4.76468	7.92759	8.20962
ENSG00000182810	2.38219	2.7388	3.09321	2.99717	3.31068	3.39158	2.89557	2.64755	2.37966	2.81266	3.13857	1.76189	3.29701	3.31235	2.68173	2.37621	2.78289	3.47454	1.32647	2.43725	2.90432
ENSG00000182814	0	0	0	0	0	0.327123	0	0	0	0	0	0	0	0	0	0	0.127753	0	0	0	0
ENSG00000182816	0	0	0	0	0	0	0	0	0.118647	0	0	0	0	0	0	0	0	0	0	0	0
ENSG00000182827	3.84344	5.21793	4.17253	5.22942	4.87192	5.04769	4.92823	4.78922	4.21705	4.65482	4.52127	3.79136	5.14425	4.61186	4.39013	3.12164	5.23282	4.31378	4.36047	2.88513	4.84705
ENSG00000182831	3.27929	4.66853	4.10275	4.26278	4.77992	4.70811	4.56374	4.18239	3.6387	4.55798	4.35074	3.4149	4.75027	4.54886	3.99788	3.40763	5.00186	4.06849	2.56371	2.72895	4.43937
ENSG00000182836	2.4379	4.05254	4.7165	1.26949	1.04446	1.16207	7.00366	6.88583	1.35068	4.32229	5.01072	0.135636	0.837943	0.766038	5.51258	2.03762	5.06469	0.544182	1.32756	1.34361	5.64509
ENSG00000182841	4.20146	2.9549	3.00071	2.67489	2.36085	3.03217	4.18303	4.39827	2.98776	3.57247	3.91848	2.31281	4.74331	3.29319	3.09267	2.95911	4.3576	4.14619	3.32386	2.90402	3.73005
ENSG00000182853	1.81772	0.752217	1.65447	1.78611	2.45695	2.7605	1.53062	1.48911	3.69633	2.37112	1.95351	1.63524	2.59381	1.81511	2.27051	2.72914	1.80987	4.96918	1.42997	3.7181	3.22098
ENSG00000182854	0	0	0.0223394	0	0	0.0190856	0.0198698	0.021258	0	0	0.0185188	0	0	0.0195496	0	0	0	0.0174032	0	0.0117303	0
ENSG00000182858	3.22428	3.95558	3.59527	3.38132	2.76693	3.40672	3.98245	4.77436	3.73614	3.62979	3.7679	2.40516	3.91452	3.78495	3.64615	2.74277	3.83345	4.07046	2.35305	2.90306	4.0251
ENSG00000182866	1.11898	0.0511744	0.423404	0.348288	0.105131	0.520178	0.434424	0.695335	1.07591	0.124349	0.811561	0.262073	0.728096	0.866272	0.624547	2.91978	1.07879	5.89619	0.136015	0.30642	1.25086
ENSG00000182870	0.172201	0.181924	0.580098	0	0.160459	0.0498552	0	0	0.227755	0.15584	0.0447592	0.0381988	0.1208	0	0.0606534	0.198844	0.0528499	0.308995	0.103394	0.064567	0.174671
ENSG00000182871	5.09126	5.73086	5.66008	7.73314	3.84656	4.47926	5.62017	5.10864	7.29847	7.68845	5.32626	4.96642	6.33125	4.72226	6.9872	6.97798	5.21365	6.74968	5.61534	5.31867	7.63864
ENSG00000182872	5.62122	4.7203	4.16311	4.89391	5.08219	4.84466	5.32578	4.96536	5.23377	4.70345	4.48584	4.74778	5.77315	4.85296	4.41068	4.95998	5.54756	5.1319	4.84632	5.3232	4.80005
ENSG00000182885	0.448181	0.0471182	0.315266	0.0977685	0.0979263	1.41845	0.295696	0.480945	0.886577	0.121204	1.50722	0.147206	0.469691	0.679296	0.108787	0.306548	1.82546	1.00976	0.126189	0.701582	0.294705
ENSG00000182888	0	0	0.146255	0.136674	0	0.131795	0.135608	0.326978	0.119978	0.129313	0	0	0	0	0	0	0.270096	0.156312	0.132566	0	0
ENSG00000182890	0.565388	0.14479	0.159677	0.10512	0.792486	1.82474	0.504226	0.715179	0.858723	0.0938468	0.238536	0.229733	0.186593	0.734682	0.328792	0.48413	0.0984802	0.312226	0.988211	0.906837	0.261401
ENSG00000182896	0	0	0	0	0	0	0	0	0	0	0	0	0	0	0	0	0	0.0758283	0	0	0
ENSG00000182898	0	0	0	0	0	0	0	0	0.00813546	0	0	0	0	0	0	0	0	0	0	0	0
ENSG00000182899	9.3243	9.64327	9.05799	9.37514	9.49132	9.79603	9.44536	9.28229	9.30791	9.86205	9.1936	9.64936	9.92474	9.11889	9.62175	8.37163	10.045	10.3022	9.89346	9.00713	9.70761
ENSG00000182901	2.18687	3.68139	4.09969	3.98645	2.93009	1.75287	4.31515	3.18807	2.103	4.19517	4.45903	1.5477	3.89093	3.22424	2.90244	1.17134	5.63197	3.68208	3.30491	2.71494	2.84425
ENSG00000182902	0.512364	1.01474	0.572728	0.506964	0.494635	0.86447	1.0596	0.792873	0.445004	0.624191	1.0008	0.768759	1.21517	0.581572	0.960408	0.365245	0.434856	0.604662	0	0.498603	1.11973
ENSG00000182903	2.98865	3.67085	4.15236	4.42103	5.1385	4.03465	5.17243	5.07531	3.73464	4.51107	4.27962	3.83127	4.60674	5.10001	3.15215	3.2134	4.84852	4.21646	3.99687	1.97364	3.34962
ENSG00000182916	0.988455	0.837298	0.601721	0.907312	1.25801	5.17069	5.6101	5.44244	3.05101	2.35324	1.90103	1.39593	5.78421	7.14338	2.27135	0.786876	1.48835	2.11363	0.592916	0.81375	1.93424
ENSG00000182919	3.74686	5.48945	3.63317	3.23962	4.08774	3.26506	5.6615	5.20759	3.25395	4.42622	4.01179	4.21048	5.37657	5.1866	4.21276	2.76822	5.58547	3.94816	2.73003	2.69523	3.97529
ENSG00000182921	0	0	0	0	0	0.0597789	0	0	0	0	0	0	0	0	0	0	0	0	0	0	0
ENSG00000182923	4.00197	3.78821	3.64817	4.29872	4.73537	4.87038	4.78024	4.37259	3.62647	4.37709	4.13848	3.71392	4.14689	5.06951	3.56637	3.87779	4.16543	3.59256	3.511	3.31533	3.98028
ENSG00000182931	0	0	0	0.128072	0.16607	0	0	0	0.0949603	0	0.221079	0	0	0	0.0622088	0.113927	0	0.317929	0.0764784	0	0.176648
ENSG00000182934	5.82431	7.96938	5.86908	6.46544	6.54975	6.2162	6.93002	6.38473	5.89852	7.19755	6.7089	6.17963	6.82199	6.61726	6.7421	5.15056	7.38707	6.59967	5.20859	5.9729	6.70421
ENSG00000182938	0.154508	3.89213	0.115445	2.69845	0.0518565	0.232026	0.0250657	0	0.0247381	4.76491	0.0158757	0.0193105	3.10639	0.0699042	0.236707	0	3.37565	3.92013	0	1.43603	1.59274
ENSG00000182944	6.81967	7.14885	6.89923	6.81266	6.60847	6.57271	6.83979	7.60041	6.61359	7.15477	7.34866	6.72778	7.85267	7.37286	6.8153	6.36695	7.38218	7.59046	6.43542	6.42905	7.4398
ENSG00000182950	1.3203	0.325345	0.258828	0.649981	1.03704	3.167	0.39152	1.59375	2.43672	0.107168	0.6493	0.431507	1.1786	0.463053	0.475127	1.02112	0.431442	1.6074	0.66299	1.96574	0.854396
ENSG00000182952	4.38349	5.031	4.89767	5.21811	5.74793	5.10106	4.73471	4.83612	5.01986	5.12084	5.15808	5.20165	5.44569	5.5223	4.90301	4.33289	5.71659	6.4005	4.11386	3.34858	5.61302
ENSG00000182957	3.83277	4.38509	4.98123	4.30119	3.29188	2.36862	3.38645	4.13894	3.39397	4.26994	2.72774	5.95965	4.77864	3.89529	3.32845	2.87206	5.14811	3.96339	3.04373	2.8682	3.85822
ENSG00000182963	2.47918	2.29764	1.52761	1.96022	1.41504	1.39421	2.39593	2.39235	1.96079	2.95351	3.19614	2.51654	2.12289	2.42385	3.14405	3.17708	0.676666	1.79683	0.770191	0.70802	3.20039
ENSG00000182965	0	0	0.0607143	0	0	0.0530543	0	0	0	0	0	0	0	0	0	0	0	0	0.163128	0	0.0566127
ENSG00000182968	0	0	0	0	0	0	0.0225468	0	0	1.10107	0	0	0	0	0	0	0	0	0	0.0241906	0
ENSG00000182973	3.68061	4.51238	4.36279	3.71034	3.8967	4.01639	4.14525	4.19365	3.57274	4.17234	3.85617	4.16282	4.99782	4.52673	4.16518	3.99465	4.47041	4.44638	3.0499	3.51212	4.67502
ENSG00000182974	0	0	0	0	0	0	0	0	0	0	0	0	0	0	0	0	0	0	0	0	0
ENSG00000182979	6.81685	5.26421	5.8277	5.86838	6.7079	5.84975	7.49774	6.55013	5.88644	5.96828	6.41945	6.38445	6.70244	6.55196	5.8933	6.60809	6.61737	6.15903	6.40583	6.47409	6.35202
ENSG00000182983	3.10658	2.45431	2.66435	0.86258	1.74167	0.349076	2.48293	2.59489	1.27258	2.86705	2.69849	1.50518	3.1126	3.33685	1.98883	0.807432	2.60752	2.2018	0.0937224	0.572937	2.17459
ENSG00000182985	4.8926	8.65346	7.702	8.88731	6.94415	2.85177	6.99539	4.92774	4.8979	7.88425	5.22252	7.16863	4.83689	5.85224	7.1394	2.79007	6.45596	3.04542	3.87136	3.12419	7.08434
ENSG00000182986	3.9063	3.71252	2.90341	3.53176	4.16451	2.98388	4.16404	4.36249	2.25136	3.62954	3.90919	3.29321	4.13304	4.28854	3.04905	2.44317	4.09655	2.7435	2.09881	0.265954	2.97788
ENSG00000182993	1.6052	2.61319	3.49993	3.8786	1.83141	2.24398	1.9326	3.21155	1.87515	4.16659	1.72473	1.6843	3.6468	2.23898	2.48589	1.37105	2.84825	1.49627	0.607556	1.83126	2.57138
ENSG00000183010	3.90459	2.76735	3.42179	5.4403	3.5326	5.56188	2.4187	3.9963	4.12384	1.51259	2.73864	2.31565	2.03678	2.35653	2.68447	1.5277	0.550854	3.64053	5.46341	4.50163	4.32897
ENSG00000183011	7.06354	6.49766	6.67464	7.49324	7.15361	7.9677	6.87753	6.75218	7.7282	6.93392	6.72951	6.69178	7.55709	6.65121	6.68994	6.50633	6.88059	6.76107	5.50684	8.1385	6.48879
ENSG00000183018	3.1027	1.8313	2.57483	1.69077	1.67612	2.13796	1.96248	2.31092	2.57059	4.61198	3.54725	3.52144	3.30417	2.53797	4.11242	3.27836	1.9842	3.3618	0.825387	0.978434	3.3075
ENSG00000183019	0	0.0312427	0.0282311	0.132052	0.0257319	0	0.0733075	0.219186	0.0180216	0	0.363647	0.0521056	0	0.0239324	0	0.227328	0.0790661	0.581559	0.094632	0.0688991	0.203886
ENSG00000183020	3.80279	4.58112	4.44228	3.41283	3.95522	3.61256	3.92766	4.65963	1.52556	2.73279	3.92363	3.64801	2.26684	2.89017	2.26672	3.45834	3.09982	4.79345	1.5351	0.288122	3.98858
ENSG00000183022	0	0	0	0	0	0	0	0	0	0	0.0762362	0.0658921	0	0	0	0	0	0.918646	0	0	0
ENSG00000183023	1.57528	0.534412	3.56777	4.01044	4.17194	1.03841	3.75496	3.45914	1.49719	2.72057	3.99118	4.40192	4.23232	1.53931	3.16305	1.80527	0.718666	2.33373	0.37774	0.116192	2.57243
ENSG00000183024	0.203043	0	0	0	0	0	0	0	0	0	0	0	0	0	0	0.0422507	0	0.041264	0	0	0.0512788
ENSG00000183032	1.80427	0.497208	1.8284	1.44339	0.520375	1.33078	0.876039	1.55265	1.25144	0.861446	1.70408	0.635454	2.02662	1.84477	1.46715	0.832373	1.23728	0.421563	0.56689	0.659176	1.35906
ENSG00000183034	0.0315434	0	0	0.102668	0	0	0	0	0	0.0372908	0	0	0	0	0	0	0	0.017892	0	0.014261	0.0233221
ENSG00000183035	0.0173404	0	0	0	0	0	0	0	0	0	0	0	0	0	0	0	0	0	0	0	0
ENSG00000183036	6.53309	7.85396	7.7232	8.97869	7.1058	8.11432	5.81288	8.42274	8.87595	3.06249	3.98205	8.92898	8.21737	8.13473	6.24536	4.42424	2.34914	1.47467	1.35465	6.42171	5.85802
ENSG00000183044	4.728	6.99425	5.60252	7.15265	7.20471	7.38888	7.17807	6.69704	5.33252	5.52506	6.73807	5.00551	6.60535	7.1733	5.232	3.3568	6.26138	2.77755	3.03487	4.59591	5.11936
ENSG00000183048	4.35156	4.11538	4.35831	4.31475	4.80666	3.967	3.97056	4.26794	4.47953	3.50943	5.04314	4.71488	3.70056	4.49689	4.70112	3.69688	2.86271	4.45263	4.47374	4.32105	5.09901
ENSG00000183049	1.53069	0.762801	2.58592	2.73183	3.96086	2.97161	3.08671	3.03189	2.3308	3.86517	3.1979	2.63113	5.32633	1.12287	2.87459	2.67662	4.4546	3.11699	3.51169	0.536494	3.13544
ENSG00000183054	4.09519	4.4489	3.43025	4.37335	3.70664	2.93066	4.3641	4.45192	3.21803	4.67612	4.34114	4.91921	4.80311	4.36185	4.01382	3.59008	4.94688	2.85424	4.26449	2.47639	4.48817
ENSG00000183055	0.0634477	0.174337	0.169621	0.300868	0.45696	0.150144	0.227455	0.168275	0.0528457	0.140569	0.281246	0.116423	0.154285	0.227593	0.214771	0.130628	0	0.308283	0	0.0362445	0.148311
ENSG00000183060	2.76841	2.92646	2.29932	2.21525	2.85394	2.64364	3.0237	2.37235	1.6877	2.89881	2.94526	3.24867	3.32595	2.7198	2.72753	2.19564	3.15589	1.9884	1.51663	2.48062	2.61919
ENSG00000183066	1.92845	2.14784	2.47595	1.23429	1.941	1.17918	1.59793	2.33501	0.448517	1.74106	1.43609	1.26941	2.13984	1.13698	0.975703	0.253554	2.55768	1.21146	2.03667	1.39496	1.59328
ENSG00000183067	1.26869	0.0823865	0.575	0.270382	1.23027	1.33843	1.42758	1.00882	0.429066	0.109611	1.32291	0.920665	1.70437	0.0398697	0.358218	1.63822	0	0.677331	0.622396	0.551113	0.106036
ENSG00000183072	0	0.0410102	0	0.0536994	0.0346749	0	0	0.0720605	2.25743	0.101229	0	0	0	0	0.0781152	0	0.0720674	0.189636	0.0795986	0.147941	0.171063
ENSG00000183077	3.93573	1.04595	2.59404	1.32672	3.18054	4.2292	4.39079	3.76699	4.2005	4.76647	3.17418	2.9042	3.68801	3.88378	2.98431	4.23186	4.97099	4.82357	4.83207	1.99954	3.77168
ENSG00000183087	5.71588	5.04831	5.04025	7.04255	7.25852	5.79616	5.66353	4.75615	6.87856	4.96996	7.24987	5.46727	6.57124	5.92539	6.44707	5.66245	3.66316	5.82757	4.71438	6.1089	6.89916
ENSG00000183090	0.0494551	0	0.013791	0.0185202	0.166167	0	0.036644	0.0130634	0.0305579	0.276273	0.150691	0.00486521	0.0129991	0.0118749	0	0.00565006	0.241026	0.0158829	0.00561413	0	0
ENSG00000183091	0.786588	0.0823851	0.425922	0.474018	2.14637	0.475077	0.172888	0.372499	3.6303	0.897782	0.761992	0.112503	1.43179	0.546253	0.518576	0.626014	1.36981	0.791102	0.12563	0.980139	1.23308
ENSG00000183092	1.25277	0.412869	0.372903	2.61202	2.76186	4.4677	2.46617	0.405895	2.94514	3.826	1.1961	0.393523	1.45726	0.661067	2.36775	0.615239	0.29861	0.91208	4.73235	3.23624	1.34897
ENSG00000183098	2.75261	1.06578	3.30541	4.39967	3.84666	2.89018	4.05961	1.91709	3.11909	2.53162	3.75331	1.0694	2.57726	5.03881	2.44222	1.77382	4.44254	1.63706	1.66504	2.33517	2.98891
ENSG00000183111	3.21441	2.6671	3.81141	4.92966	4.08721	4.4595	4.81489	4.22933	2.31419	4.26902	2.93164	4.46029	3.08977	5.48805	3.71373	3.04758	2.82724	1.86214	1.66957	3.38494	3.77796
ENSG00000183114	0.692759	0.451486	0.534891	0.840246	0.237588	1.19053	0.703632	0.965463	1.82446	0.257647	1.03058	1.27249	1.09015	0.211959	1.29132	0.391487	0.139083	1.96736	0.179222	0.78251	1.683
ENSG00000183117	0.0647642	0.0896771	0.0186627	0.0100537	0.139727	1.15617	0.0173989	0.558402	0.0300662	0.114132	0.0278405	0.0758571	2.17401	0	0.931023	0.675419	0.0102528	1.20161	0	0	0.00636266
ENSG00000183122	0.0222016	0	0	0.025138	0	0.0480576	0	0	0	0	0.0457924	0	0	0.0242729	0	0.130422	0	0.0213802	0	0	0
ENSG00000183128	0.194623	0	0.0624741	0	0	0	0.238712	0	0	0.123244	0.215623	0.186534	0.895681	0.377421	0.041142	0	0.0607945	0.0236968	0.0705611	0	0.148449
ENSG00000183134	3.48581	2.3426	3.3398	3.67374	0.498732	0.43762	2.93223	2.58148	3.81665	2.47479	1.42692	1.48925	4.44718	3.73165	1.59789	1.76223	2.97912	1.74475	0.515219	0.831585	0.539128
ENSG00000183137	2.49314	3.47975	2.95174	4.00017	2.99854	3.00393	3.32944	3.01383	2.76338	2.98585	3.32035	3.3212	3.77657	4.16504	2.64274	2.7092	3.6336	2.38014	1.87197	1.72416	3.15155
ENSG00000183145	0.347644	0.241733	0.345737	1.56319	1.04644	2.51439	0.700472	0.434795	3.02468	0.101979	1.03264	1.3483	0.340986	1.34347	0.217561	0.182725	0.371063	1.41419	0.527565	0.278597	0.096811
ENSG00000183148	0.385442	0.313228	0.345752	1.09141	1.03461	0.453414	0.543874	0.808448	0.759106	0.480971	0.462204	1.08591	0.293999	0.494547	0.877157	0.303518	0.639673	0.122645	0.200717	0.0686089	0.997024
ENSG00000183150	0.693216	0.248458	2.83148	3.8476	3.57756	2.42471	1.92113	2.84827	0.305288	0.573877	1.59217	3.3175	1.45936	3.10521	0.828746	1.79663	0.10587	1.13136	0.346034	0.319287	1.72774
ENSG00000183153	1.66224	0.526109	3.2073	2.06436	3.33376	3.56992	2.04759	2.84943	2.73653	1.83785	3.3387	1.86143	2.15397	1.60036	2.0731	2.15561	0.785731	2.80172	0.134802	1.08677	1.96451
ENSG00000183155	1.71073	3.23085	1.62191	2.53347	2.77296	2.15981	3.02033	2.3061	2.26772	2.18468	2.4199	2.13944	2.87983	2.81623	2.61616	2.21214	2.44833	2.87929	2.66936	1.83372	3.07574
ENSG00000183160	4.23238	2.62679	2.00846	0.926707	0.942328	0.7574	1.29368	1.16609	6.08109	1.68047	2.36546	2.18849	4.31855	2.65353	4.83358	0.915311	3.93117	5.65519	2.3416	2.46523	6.74684
ENSG00000183161	2.92496	3.65338	3.66248	3.87644	5.12139	1.97469	3.80738	3.45314	3.28876	4.99919	3.20972	4.0133	4.41364	3.68358	3.72061	1.72903	3.3531	3.55613	2.75758	3.06407	3.8731
ENSG00000183166	0.156256	3.78481	0.0777694	0.107032	0.0310451	0.00648618	4.52822	0.116138	0.128722	0.146658	0.685781	0.0469171	0.545993	0.016405	0.547037	0.0113425	0.118966	0.0415584	0.0307584	0.0244885	0.0917201
ENSG00000183169	0.159935	0	0	0	0	0	0	0.0332503	0.0547526	0	0.0230239	0	0.0268454	0	0.0195767	0	0.133362	0.0224289	0	0.0183151	0.0595671
ENSG00000183171	0.733804	0.0466377	0.0868001	0.223843	0.0606022	0.0941577	0.0976391	0.10426	0.263325	0.268232	0.406079	0.045819	0.138735	0.131589	0.112739	0.217563	0	0.0514932	0.397047	0.934961	0.712736
ENSG00000183172	5.5135	7.29542	6.80384	6.67048	6.57607	6.60268	7.29757	7.10287	6.51581	7.49327	7.41064	5.99215	7.75325	7.16095	6.57685	5.23282	7.69261	7.10705	5.30482	6.49566	6.58644
ENSG00000183185	0.00760313	4.37615	0.00969974	0.232119	0.11315	0	0.326491	0.251323	0	0	0.028794	0.0128175	0	0	0.0968016	0.0148951	0	0.0146324	0	0.0183678	0.0424762
ENSG00000183186	0.850866	0.392652	0.464617	0.316109	1.34897	0.468442	0.448562	0.755896	1.44932	3.21776	1.01588	0.89391	3.32044	0.430331	0.384038	3.00777	2.2935	0.845183	0.892071	1.51537	0.986497
ENSG00000183196	0.113532	0.0243736	0.0168315	0.0201572	0.269294	0.0705982	0.0854124	0.0814364	0.223764	0.715347	0.0377955	0.127348	0.0945698	0.0380583	0.0321587	0.174745	0.0389137	1.59457	0.0176141	0.0549013	0.229833
ENSG00000183199	0.0921885	0.294172	0.328851	0.449391	0.567154	0.390952	0.277369	0.260705	0.168944	0.241202	0.18722	0.181899	0.20086	0.40109	0.226285	0.0371952	0.377418	0.152634	0.312579	0.0131464	0.264756
ENSG00000183206	0.0812905	0.0223096	0.00689114	0.0669681	0.19801	0.0991632	0.0061041	0.0768792	0.0261768	0.00658097	0.307441	0.0610006	0.651886	0.12474	0.0694506	0.0724338	0.0440639	0.005308	0.0058929	0.0154947	0.0129448
ENSG00000183207	5.50605	6.29551	5.46657	5.60764	5.65045	6.5154	6.17852	5.61507	6.26578	5.23045	5.26974	5.47652	6.00455	4.91531	4.89477	4.86392	5.81534	5.95004	5.51609	6.41647	5.11082
ENSG00000183208	1.67372	2.3697	2.01535	1.51566	3.19016	2.37971	1.92608	2.20471	0.912211	2.55913	2.07814	2.07961	2.4189	1.86961	2.28133	1.20987	2.16404	2.03543	1.37056	0.752654	2.25616
ENSG00000183214	1.3728	0.0649863	1.10289	0.80968	0.663159	1.23067	1.09139	0.224013	2.5901	0.764367	0.204326	0.810664	0.343716	0.649553	1.35644	0.0977942	0.204087	0.261244	1.90946	0.113315	1.95958
ENSG00000183230	0.42659	2.12414	1.24299	0.249937	1.52749	0.0245183	0.258545	0.151612	0.0611817	0.817129	0.267724	0.616498	1.01752	0.0220993	0.92848	0.0881416	0.297657	0.0782669	1.48391	0.010035	0.90496
ENSG00000183239	0.239288	0.162197	0	0	0.263539	0.131737	0	0	0	0	0.44157	0	0.14233	0	0	0	0.149008	0.11977	0.120223	0	0
ENSG00000183246	0.0571078	0	0.467189	0.464472	0.582319	0.178892	0.284079	0.19342	0.117252	0.29528	0.193571	0	0.610263	0	0.934064	0.0382339	0	0.319277	0	0.114442	0.918016
ENSG00000183248	4.12157	3.52466	4.2042	4.47132	4.4899	4.21576	5.28427	4.59736	3.50564	4.22091	4.02525	4.03108	4.60818	3.94756	3.95712	4.53337	4.80824	2.92318	4.56855	4.19801	4.00476
ENSG00000183249	0	0	0	0	0	0	0	0	0	0	0	0	0	0	0	0	0	0	0	0	0
ENSG00000183251	0	0	0	0	0	0	0	0	0	0.136512	0.221949	0	0	0	0	0.0461809	0.0526524	0	0.0488974	0	0
ENSG00000183255	6.22079	6.57071	6.37829	7.69008	6.82291	8.15522	6.66843	7.2492	6.94931	6.16606	6.17094	7.21908	6.61215	7.07575	7.00611	6.30615	6.46953	6.77495	5.60067	6.01293	7.52727
ENSG00000183258	5.78699	4.72392	5.33631	5.30692	5.34431	4.9797	5.89755	5.66578	5.59483	5.969	5.29519	4.79208	5.62486	6.02544	4.89793	5.25417	5.83043	5.73861	4.63035	5.93395	5.29342
ENSG00000183260	3.30628	3.34301	3.26325	3.3652	3.82946	2.9234	2.50145	3.38527	2.84	3.17668	3.96751	3.13453	3.44402	2.82943	2.47708	1.83257	3.64548	2.90388	0	3.1266	3.13636
ENSG00000183269	0	0	0	0	0	0	0	0	0	0	0	0	0	0	0	0	0	0	0	0	0
ENSG00000183273	0.336737	0.300264	0	0	0	0	0.140208	0	0.0125315	0.3669	0.292375	0.0759666	0.147188	0.0167174	0.293771	0.0156431	0.152987	0.0772266	0	0.0365132	0
ENSG00000183281	3.10211	2.9069	2.80153	1.8908	2.76382	1.77318	3.34178	2.60082	1.70487	2.60525	3.09468	2.89634	2.99916	3.26145	2.97565	2.82166	4.05968	2.13424	3.17444	1.41892	3.59938
ENSG00000183283	6.51988	7.67574	6.11823	6.33583	6.48634	7.0982	6.94135	7.14733	7.26649	6.75143	6.85678	6.20226	6.96213	7.4671	6.56189	6.14912	7.47123	8.08928	6.08347	4.89297	7.21458
ENSG00000183287	0.84074	0.103726	0.435624	0.433147	0.133541	0.213263	0.244003	0.32723	0.425641	0.271322	0.200836	0.3807	0.308016	0.362106	0.218649	0.350481	0.251162	0.625593	0.0904619	0.168238	0.247266
ENSG00000183291	6.23887	8.12703	7.2686	8.21531	7.85417	7.71712	7.74865	7.60336	6.49435	7.10758	7.0897	6.62225	7.45753	7.58167	7.30626	5.92136	7.58989	7.12769	4.81183	5.61867	7.42105
ENSG00000183292	0.501713	0.0563255	0.224765	0.147348	0.0399203	0.406459	0.0446739	0.320591	0.342984	0.0802565	0.246723	0.106201	0.600081	0.0427228	0.112675	0.394528	0.208819	0.525846	0	0.348193	0.168917
ENSG00000183298	0.292679	0.150584	0.264308	0.24479	0.557864	0.543003	0.280014	0.214543	0.578684	0.56655	0.16775	0.293938	0.405832	0.325496	0.0978966	0.0587806	0.407242	0.315099	0.0786932	0.240937	0.337958
ENSG00000183303	0	0	0	0	0	0	0	0	0	0	0	0	0	0	0	0	0	0	0	0	0
ENSG00000183304	0	0	0	0	0	0	0	0	0	0	0	0	0	0	0	0.0259558	0	0	0	0	0
ENSG00000183305	0	0	0	0	0	0	0	0	0	0	0.0744328	0	0	0	0	0	0	0.163604	0	0	0
ENSG00000183307	0.665167	2.12473	0.961256	1.17858	0.770227	0.84943	2.17677	2.16567	0.85192	1.41918	2.12103	1.02492	1.49103	2.08615	0.749898	1.14207	1.39871	2.04568	0.901752	0.786684	0.964297
ENSG00000183309	1.43389	1.49709	1.0323	2.78742	1.92383	2.43122	1.93647	2.35459	0.767704	1.40291	1.96102	1.90286	1.69014	2.60984	1.48583	1.38427	2.33123	2.15983	1.84871	1.19456	1.24872
ENSG00000183310	0	0	0	0	0	0	0	0	0	0	0	0	0	0	0	0	0	0	0	0	0
ENSG00000183311	4.5437	3.77284	4.14285	0.279885	5.57252	0	0	0	0	0	4.51073	0	0	0	0	4.18563	3.55155	0	4.25603	0	0.441875
ENSG00000183313	0	0	0	0	0	0	0	0	0	0	0	0	0	0	0	0	0.0882352	0.036876	0	0	0
ENSG00000183317	2.73369	2.83745	2.63968	3.37657	3.97162	2.85481	4.12192	3.56753	3.40848	4.01183	3.90345	2.81722	5.47838	3.35554	3.91189	3.51977	4.21189	4.37062	3.85675	2.10535	4.30181
ENSG00000183318	0	0	0	0	0	0	0	0	0.0742328	0.135293	0	0	0	0	0	0	0	0.0450585	0	0	0.166129
ENSG00000183323	2.82944	1.91831	2.08909	2.39393	2.17861	2.65988	3.15707	3.0371	2.17096	2.80403	1.79517	1.5279	2.7273	2.40868	1.5403	1.71958	2.41504	2.20642	2.69474	1.81607	2.24464
ENSG00000183324	0	0	0	0	0.0602259	0.164011	0	0.06305	0.0427424	0.104684	0.155747	0	0	0.163722	0.0848018	0	0.209401	0	0	0.0382493	0.109779
ENSG00000183336	1.41767	1.4116	1.56172	2.34327	2.08184	2.077	2.22992	1.8909	2.02347	2.35742	1.93332	1.81939	2.26482	2.01877	1.51091	1.1255	1.90138	3.36386	2.23059	0.584543	1.62917
ENSG00000183337	3.62953	3.73636	1.80698	3.24758	3.66477	2.71619	4.60896	3.8069	3.8986	4.36596	4.32309	3.47307	4.92043	4.21929	3.5737	3.10087	5.85072	4.42971	2.79448	3.31174	3.90449
ENSG00000183340	2.24092	2.87339	2.72743	3.07715	3.16193	1.58789	2.5559	2.54507	2.02138	2.83505	2.78079	2.94033	2.66821	2.70627	2.49632	1.73344	2.8345	2.552	2.64496	1.84234	2.70446
ENSG00000183346	1.59775	0.232851	2.93735	0.720794	3.57291	0.897582	2.6593	3.19983	1.27292	1.22645	0.731407	2.48136	2.34325	1.22486	2.53569	0.65712	2.61309	0.0302428	0.60652	1.95426	2.46676
ENSG00000183347	0.0125215	0	0.0312625	0	0.0285946	0.026463	0.0409191	0	0.0196436	0.0402584	0.0753807	0.0109517	0.0706119	0.0151193	0.0103187	0.362715	0.0143124	0.116228	0.0136609	0	0.0146024
ENSG00000183354	3.19653	3.55024	2.93355	3.9753	3.91347	3.17873	3.9079	4.18046	2.13538	3.33659	3.54358	3.60434	3.49617	3.99712	3.55935	2.6373	4.7073	3.12412	2.27893	2.18352	4.12576
ENSG00000183378	0	0	0	0	0	0	0.0248827	0	0.03217	0	0.04571	0	0	0.0481776	0	0.0201829	0.0515893	0	0.0692581	0	0.22924
ENSG00000183379	1.14971	0.190328	4.95981	4.47697	4.95053	0	0.997284	0.183084	0.20234	0.0476933	0.40843	0.0138924	0.0557787	4.41567	1.2711	0.110286	0.0387297	0.140578	0.0614154	0.012151	1.24489
ENSG00000183386	2.82404	1.73602	1.73333	2.28469	0.692606	1.80387	2.32872	1.92369	4.35142	2.55597	3.182	2.6847	2.88062	2.36595	3.08227	2.51321	1.68344	5.326	2.35509	2.27231	3.83597
ENSG00000183389	0.0206096	0.0841527	0.0780824	0.0957462	0.144738	0.0433501	0.0241835	0.0922913	0.0480325	0.0928177	0.114006	0.019968	0.110029	0.0954802	0.0363247	0.107204	0.0480157	0.0485166	0.0678039	0.0396915	0.103405
ENSG00000183395	0.0413271	0	0.144861	0.0704883	0	2.2227	0	0	0.0597484	0	0.143566	0.0662945	0	0	0.0515419	0	0.0824151	0.603412	0	1.04748	0.626891
ENSG00000183396	0.152421	0	0	0	0	0	0.0873338	0.264631	1.55714	0.584567	0.355482	0	0.0914873	1.29722	0.240693	0.482909	0.350671	1.22683	0.203187	0.299204	0.261818
ENSG00000183397	3.62069	5.04615	3.58623	3.13672	4.10828	3.96648	3.78267	3.76724	2.30449	4.41059	4.16953	2.97493	4.18828	3.26569	3.52172	4.45322	3.98132	2.9275	1.64149	1.32015	3.15124
ENSG00000183401	6.58483	5.39539	4.82726	5.60993	4.66267	5.88112	6.07519	6.36319	5.59323	6.15084	5.67114	5.02967	6.16669	5.95663	5.50286	5.66882	6.22201	6.18869	5.63398	6.03042	5.6465
ENSG00000183421	2.95458	2.77733	2.85146	3.35889	0.449834	4.44008	3.55114	4.01276	3.5986	3.72798	1.76428	3.94159	4.26006	4.05943	2.32486	1.22855	3.17007	2.49853	2.7279	1.92304	3.00272
ENSG00000183423	0.352096	0.0819913	0.0905554	0.167778	0.161363	0.107032	0.173249	0.332433	0.129606	0.0828116	0.0426822	0.240737	0.140035	0.143073	0.0855769	0.173649	0.0118005	0.198057	0.0578342	0.116896	0.273334
ENSG00000183426	6.35727	4.67341	6.30872	5.90695	5.84058	4.91709	5.97459	6.56924	6.01717	5.59838	5.20177	7.20676	6.82047	4.9431	5.74469	6.1371	6.20927	5.51613	4.99282	4.45986	6.56027
ENSG00000183431	4.41429	4.91254	4.70225	4.95367	5.39275	5.28784	5.07952	5.18087	4.19929	5.24026	5.25288	4.08762	5.46494	5.88086	4.77171	4.78785	5.1114	5.38271	4.24743	3.87389	5.05753
ENSG00000183432	0	0	0	0	0	0	0	0	0	0	0	0	0	0	0	0	0	0	0	0	0
ENSG00000183434	0	0.0315081	0	0	0	0	0.0256752	0	0	0.0689762	0.0236358	0	0	0.0249281	0	0	0	0	0	0	0.0544401
ENSG00000183439	0.562959	2.64943	1.94991	3.93252	2.58535	0.396111	0.636943	0.510247	0.601174	0.382072	1.73732	0.125586	0.419835	0.311052	1.58335	0.188406	0.218599	1.2163	0.148496	0.121533	1.34437
ENSG00000183444	1.9053	2.00301	0.894098	0.795749	0.676018	0.98924	0.352948	1.16137	1.91464	2.38248	2.04194	0.431212	1.70265	2.63843	1.37028	1.46415	1.44172	3.36524	3.05778	1.94626	2.47991
ENSG00000183454	0.0796655	0.157775	0.9925	0.496019	2.04929	2.78252	0.0164635	2.47992	0.118704	0.052075	1.09764	0.0380245	0.363651	0.412644	1.51743	1.00123	0.00282348	0.0330952	0.00549054	0.773606	1.54543
ENSG00000183458	3.07821	1.37309	3.18971	2.88913	3.82353	2.98174	3.66883	4.11272	2.33719	2.88239	4.195	3.47784	5.12966	3.93401	2.75788	2.50524	3.9414	2.85309	1.56172	0.707974	3.02919
ENSG00000183463	0.166408	0	0.134468	0	0.5472	0.175089	0	0	0	0.13926	0.135924	0.122344	0.797271	0	0	0	0	0.236262	0	0	0
ENSG00000183474	2.36085	2.48412	1.93476	2.62512	3.05755	3.77776	3.69075	3.90833	2.31592	3.72179	4.38632	2.28193	3.30248	4.22347	2.67513	2.11769	3.36214	1.78005	3.97902	1.278	2.62035
ENSG00000183475	1.9694	2.45458	2.31217	2.3667	3.39976	2.24533	2.40828	2.23704	1.50881	2.54209	2.43676	2.35589	2.77436	2.46999	2.13625	1.69158	2.71446	2.53962	1.51494	1.42506	2.41719
ENSG00000183476	1.09499	0.0199182	0.832873	0.0656137	0.247287	0	0.0768505	0.033917	0.0339649	0.0689019	0.112481	0.290214	0.217087	0.0731498	0.286374	0.0428866	0.125029	0.0810273	0	0	0.32041
ENSG00000183479	1.10294	0.195031	0.133586	0.309932	1.05485	0.954718	0.17659	0.175887	1.24058	0.226259	0.449494	0.531343	0.559268	0.232382	0.428204	0.648671	0.176593	1.22934	1.05133	0.771786	1.1243
ENSG00000183484	0.693158	0.0630114	0.239009	0.118823	0.150187	0.268389	0.12135	0.132316	0.741292	0.172141	0.506219	0.120271	0.491974	0.319589	0.66686	1.89185	0.618398	3.70046	0.0886762	0.113292	1.07022
ENSG00000183486	2.03762	0.833306	1.19402	1.92172	0.51461	0.897611	1.13349	1.15066	2.66382	1.50813	2.20819	1.53023	2.1016	2.07376	3.22582	3.60815	1.48855	4.41304	2.07003	1.52147	4.07682
ENSG00000183495	3.9881	3.99219	3.54565	4.06845	3.67874	3.40218	4.71628	4.50693	3.67917	3.37822	3.55507	4.03378	4.28616	4.11978	3.67248	3.18279	3.7814	3.88598	3.89747	4.59308	4.65514
ENSG00000183496	1.02426	0.794502	1.51997	1.21554	0.936235	0.90459	1.5863	1.28294	1.44689	1.70978	1.22279	1.64935	2.45606	1.39716	1.19399	1.0586	0.774753	1.89465	1.45179	0.13805	1.25436
ENSG00000183506	4.27016	3.24777	4.07208	3.82418	2.68452	3.94949	4.72251	5.12952	3.06314	4.15716	4.88268	3.83662	4.97849	4.821	3.83453	4.60564	4.96468	4.13188	4.64138	2.53801	4.26164
ENSG00000183508	5.44162	2.97454	3.42652	3.77545	3.77545	6.98293	4.20231	5.03754	3.92256	2.77815	4.78713	4.8366	5.62673	4.45652	4.26659	3.43596	2.53858	3.63195	1.94595	6.21334	3.96886
ENSG00000183513	4.58576	5.27202	5.03237	5.36274	5.59439	5.1898	5.47688	5.29138	4.39973	5.61945	5.65299	5.29603	5.92725	5.80608	4.8288	4.43083	5.88609	4.69025	4.51763	4.38422	5.11796
ENSG00000183514	0	0	0	0	0	0	0	0	0	0	0	0	0	0	0	0	0	0	0	0	0
ENSG00000183520	3.20604	4.266	3.28215	4.35119	4.17132	3.797	4.28884	3.84967	3.49033	4.44515	4.29101	3.20977	4.75217	4.32839	3.74919	3.35145	4.48681	4.45502	3.62412	3.32569	4.12934
ENSG00000183527	4.01098	5.39713	4.77425	5.24341	5.93045	5.44039	5.25408	5.18059	4.16373	5.41295	5.24115	5.65215	6.01781	5.23191	4.60416	3.93352	4.93165	5.2477	5.88458	4.42604	4.62555
ENSG00000183530	2.49888	3.17377	2.90965	2.64735	2.65324	3.35367	3.45058	3.56429	1.92844	2.89147	3.05229	2.48363	3.3758	3.42435	2.85314	2.00918	3.14031	3.035	1.65237	2.15576	3.24082
ENSG00000183542	0	0	0	0	0	0.743364	0	0.116607	0.170879	0	0.577089	0.0801378	0	0.37316	0	0.827285	1.11493	0.693214	0.36851	0.0309702	0
ENSG00000183549	0.498989	0.108272	0.127367	0.045907	0.106013	0.188836	0.360277	0.162138	0.923428	0.24383	0.391695	0.19646	0.450831	0.685179	0.74164	1.40113	0.620818	0.650085	0.264403	0.0734501	1.125
ENSG00000183559	0	0	0	0	0	0	0	0	0	0	0	0	0	0	0	0	0	0	0	0	0
ENSG00000183560	0.0579465	0.077604	0	0	0	0	0	0	1.34983	0	0.160036	0	0	0	0.0439786	0	0	0.105964	0	0.0416972	0.0682003
ENSG00000183566	2.21447	0	0	0.0984842	0	3.44384	0	0	1.4166	0.38783	0	0.0781166	0.154367	0	0	1.36576	0	0	0.105879	4.42898	0
ENSG00000183569	1.17451	0.835265	0.881102	0.684342	0.944325	2.73803	1.18738	1.87338	0.724456	1.44671	1.88905	0.570527	1.52462	1.21344	1.01707	0.905341	1.33321	1.61079	2.0642	2.21922	1.31848
ENSG00000183570	2.18997	4.42696	3.71895	4.17798	4.46734	3.56798	3.00782	3.48686	3.60871	2.32603	3.55586	3.30424	4.9233	2.53658	2.55007	2.39213	6.79246	4.19869	7.11647	2.94694	3.32259
ENSG00000183571	0.728296	0.250281	0	0	0.0494231	0	0.0636092	0	0.0344792	0.155586	0.0431863	0	0	0	0.0460146	0.0783776	0.196995	0	0	0	0.150888
ENSG00000183576	4.40088	5.10028	4.56355	5.06863	5.63341	4.84908	6.00407	4.63176	4.93657	5.04274	5.62056	5.06909	5.28375	5.45291	4.60019	4.07265	5.25782	4.71973	3.77889	4.86801	4.88001
ENSG00000183578	0.716362	0.429242	0.219222	0.238426	0.7687	0.609458	0.549553	0.250652	1.92755	0.802776	1.16133	0.55979	1.34431	0.675815	1.56541	0.333412	1.44578	2.86524	0.106796	0.121667	2.22508
ENSG00000183579	1.39464	1.35574	1.19223	1.52726	1.93084	0.919637	2.43885	2.62705	1.41627	1.9512	2.97095	2.12696	3.22416	2.74469	1.52458	0.556424	1.73336	1.44726	1.32582	0.85895	1.51996
ENSG00000183580	2.04057	0.76164	0.845958	1.33832	0.696473	2.22545	3.58688	2.29394	2.41541	1.3309	2.4188	1.12386	1.12165	1.34951	1.67985	2.49248	3.84025	1.89166	0.745317	2.75206	2.58994
ENSG00000183586	0	0	0	0	0	0	0	0	0	0	0	0	0	0.683538	0	0	0	0	0	0	0
ENSG00000183597	4.01874	5.82031	4.51168	5.83524	3.34445	4.60675	6.74308	6.06702	3.8634	4.93125	4.99707	5.57226	6.13306	5.35524	4.34258	4.41027	4.98753	4.24198	2.9976	3.59158	4.753
ENSG00000183598	0.544389	0.630595	1.22798	0.713672	1.11281	0.34857	0.235793	0.274845	0.431629	1.16904	0.752615	0.193215	1.22693	0.54356	0.925686	0	2.1546	0.666902	0	0	0.230379
ENSG00000183604	1.70761	1.9204	2.39258	2.44347	2.55639	1.86088	2.31278	1.9792	1.56044	2.30504	2.79197	2.09452	2.74621	2.77523	2.09692	1.89788	2.49573	2.88906	1.73739	0.827635	2.1061
ENSG00000183605	4.38059	3.67346	4.13698	5.25523	4.95815	4.6966	4.96508	5.38576	3.83901	4.40822	4.91295	4.4381	5.35025	5.24406	3.99307	4.07342	4.08502	4.65316	6.25672	4.97099	4.48525
ENSG00000183607	0	0	0.247367	0	0	0	0	0	0	0	0	0	0	0	0	0	0	0.1799	0	2.06868	0
ENSG00000183615	3.40318	2.04545	3.10402	2.80942	2.04473	3.69847	3.10671	3.65273	3.28091	2.82276	4.70421	2.54624	2.62508	3.81396	3.54699	4.85338	1.80472	3.69516	2.78614	2.64872	4.43965
ENSG00000183617	6.4215	6.93352	6.39523	6.82311	6.24531	7.34195	6.63138	6.54557	6.7559	6.21444	6.06612	5.87542	6.65753	6.10667	5.48749	5.6075	6.37652	6.76714	5.4887	6.80402	5.87255
ENSG00000183621	1.70074	1.84294	2.07469	2.1616	1.92656	1.54715	2.5161	2.68665	2.17163	1.49325	2.09575	1.65721	1.98973	2.68312	1.86821	2.20504	1.55958	2.26688	1.61407	1.42638	2.64953
ENSG00000183624	3.98116	4.55536	3.96132	4.09821	5.26894	5.07192	5.27443	4.94654	4.16462	5.22361	5.65003	5.08851	5.71314	5.31768	4.48267	3.96744	5.75426	5.28245	3.18161	3.63914	4.66583
ENSG00000183625	0.12841	0	0	0	0	0.0366454	0	0	0.0306341	0	0.0247253	0.0571175	0	0.067468	0	0.154187	0	0.409657	0	0.0173176	0.0813724
ENSG00000183628	0.646422	3.31876	1.99753	2.08818	1.73969	2.31632	3.14626	3.44633	2.74214	1.98627	2.56163	2.32005	3.38759	2.22358	3.03379	2.90692	1.64041	1.94735	3.22176	2.93913	3.05616
ENSG00000183629	0.0507872	0	0	0.0394697	0	0	0.0119464	0	0	0.0358491	0	0.0428124	0	0	0.0125944	0.044541	0	0.00968254	0	0	0
ENSG00000183631	0	0	0	0	0	0	0	0	0	0	0	0	0	0	0	0	0	0	0	0	0
ENSG00000183632	0	0.281461	0.212221	0.669297	2.49312	1.04079	0.570422	0.3332	0.203121	0	0.706269	0.065462	0.710288	0	0.156975	0	0.259699	0.964573	0	0.0842548	0.0859399
ENSG00000183638	0.0990474	0.0567847	0.0738326	0.121363	0.0421722	0.0560133	0.196108	0.288372	0.0414098	0.0549651	2.30162	0.124384	0.202588	0.0821753	0.0236542	0.0605856	0.0314065	0.0578689	0.0788789	0.0356549	0.595674
ENSG00000183640	0.0923698	0	0	0	0	0	0	0	0	0.0910553	0.0917283	0	0	0	0	0	0	0	0	0	0
ENSG00000183644	0.198517	0.062282	0	0.0344679	0	0.0399624	0.0635319	0.0141824	0.478407	0.0482264	0.0893002	0.0600405	0.0569261	0.0644249	0.118614	0.179898	0.0866384	0.106536	0.202297	0.0404885	0.0859589
ENSG00000183647	2.29159	2.28587	1.19348	1.88855	1.72112	1.49317	2.1277	2.04489	2.66432	1.76665	2.20902	2.60166	1.95165	1.80117	1.62626	1.3277	1.37604	1.95569	0.634263	2.12981	1.97508
ENSG00000183648	7.78285	7.90443	7.6855	8.47967	8.70264	8.83241	8.97902	7.74883	8.34762	8.37277	8.45389	8.03343	8.86436	8.88572	7.9324	7.43798	8.58218	8.25066	7.15164	9.74317	7.98611
ENSG00000183654	1.75453	2.60838	0.70137	0.659803	1.08001	2.84942	5.94068	3.47645	2.24911	2.959	3.45373	3.15223	0.55716	0.222729	2.17318	0.532365	0.0976876	0.421906	0.463103	3.74264	0.990087
ENSG00000183655	2.50241	1.96461	1.14057	1.47434	2.27522	3.41411	2.33674	2.16498	3.0906	2.75964	2.52789	1.73062	2.3563	1.31678	2.46423	2.05727	2.39285	3.24668	1.10287	1.88023	2.84596
ENSG00000183662	0.254912	0.246685	0.0739737	0.191523	0.274927	0.0833264	0.190045	0.132812	0.291028	0.748616	0.357441	0.323055	0.275362	0.728094	0.280652	0.33807	0.18646	0.316026	0.0226178	0.161747	0.411991
ENSG00000183663	0	0	0	0	0	0	0	0	0	0	0	0	0	0	0	0	0	0	0	0	0
ENSG00000183665	2.41375	3.7476	2.54417	2.92133	3.94827	4.17394	3.79989	3.83196	2.19015	3.18864	2.52951	2.68746	3.43473	3.77627	2.67768	2.43372	2.67066	3.15731	2.18294	1.84287	3.09738
ENSG00000183666	3.66042	3.27919	2.47927	3.28181	3.6152	2.95269	4.06457	3.90283	2.78259	2.68118	3.69018	2.79955	3.68077	4.49766	2.90042	2.67728	3.48335	2.68748	2.57406	2.36621	2.78896
ENSG00000183668	0	0	0	0	0	0	0.325565	0	0.0172335	0.845748	0.0418878	0	0	0.103567	0.0332024	0.036772	0.967001	0	0	0	0
ENSG00000183671	0.206727	0	0.175799	1.09959	0.370996	0.302559	0.197058	0	0.790336	0.0186085	0.102901	0.121261	2.71942	0.124741	0.107865	0.299976	0.133757	0.452858	0.125852	0.0123112	0.433052
ENSG00000183682	0.949777	0.875873	1.15113	1.25997	1.2675	2.05266	3.63225	2.7104	2.04279	1.87582	2.15137	2.14958	2.53254	1.4711	2.78919	2.28061	1.46205	2.12667	0.739021	0.449575	2.81248
ENSG00000183684	5.33649	5.39029	5.26417	5.60376	5.30712	5.99809	6.14017	5.46778	6.27643	5.53731	5.57708	4.96483	6.17517	5.47302	5.40604	5.0997	5.90482	6.39897	3.97065	5.21652	5.75006
ENSG00000183688	2.8281	3.54244	1.9401	2.77703	1.94052	3.40956	2.00163	3.13898	2.5046	2.46771	3.94332	4.52265	2.3586	3.3147	3.51276	3.31331	1.67199	2.90464	1.82439	3.73138	4.0038
ENSG00000183690	1.28468	1.82344	0.471487	0.937709	1.32873	2.30166	2.03738	2.48514	0.48982	1.79365	0.059412	1.58285	0.486383	1.08902	0.298269	0.121949	0.206296	0.160733	0	0.0933452	0.228364
ENSG00000183691	1.04315	0	0.119148	0.135926	1.71402	2.2426	0.390516	0.0914087	1.37504	0.0588761	0.0865963	0.0500921	0.314565	0.0302838	0.257148	0.0588346	0	1.18575	0.0497813	3.13612	0.810348
ENSG00000183695	0	0	0	0	0	0	0	0.0224701	0	0	0	0	0	0	0.0152606	0	0	0	0	0	0
ENSG00000183696	4.282	4.19616	3.0503	3.5964	3.76862	3.88649	4.16939	3.4413	4.65518	2.90442	5.33291	3.48257	5.26435	3.28944	5.13916	4.74975	3.60274	5.05392	4.02196	3.83102	5.74347
ENSG00000183704	0	0	0	0	0	0	0	0	0	0	0	0	0	0	0	0	0	0	0	0	0
ENSG00000183706	0	0	0	0	0	0	0	0	0	0	0	0	0	0	0	0	0.05258	0	0	0	0
ENSG00000183709	0.0663786	0	0	0	0	0	0	0	0	0	0	0	0	0	0	0.129534	0.156209	0	0	0	0
ENSG00000183715	0.104088	1.31569	0.145782	0.0870541	1.70919	0	0.0922304	0.0187153	1.71891	0.141285	0.0432213	2.06289	0.451921	0.0284022	3.17029	0.0287657	0.0370687	0.0102599	0	0.0039519	1.01912
ENSG00000183718	4.82184	4.13834	4.02872	4.61539	4.68944	4.29035	5.11171	4.97748	3.355	4.51723	4.79652	4.62646	4.94121	4.71452	3.8303	3.72778	4.53036	3.69892	4.58256	3.99336	4.39191
ENSG00000183722	4.72939	3.43624	3.77925	4.33888	3.04634	3.26251	4.2015	4.21817	5.82469	4.92114	5.54592	4.07837	4.43323	4.85286	5.13213	5.24534	3.17181	5.31722	2.34716	3.62188	6.15784
ENSG00000183723	3.79604	5.04398	4.4713	4.95396	5.63275	4.85602	5.06024	5.15973	3.33858	4.8863	4.37564	4.10382	5.36661	5.17458	4.92876	2.96169	5.05786	3.07663	3.08215	4.11255	5.17475
ENSG00000183726	5.05363	5.87228	5.01607	5.51966	5.86323	5.65113	6.10692	5.58863	5.62794	6.35079	5.90651	5.07109	6.36327	6.14938	5.93416	5.58066	6.97098	6.56445	5.06724	5.11051	6.31885
ENSG00000183729	0.0309307	0.0209793	0.110414	2.34485	0	0.0643987	0.174091	2.22616	0.0123756	0	0.0322306	0	3.27098	1.95043	0.149036	0	0	0.0146952	0	0.021916	0.75591
ENSG00000183733	0.308174	0.397402	0.158203	0.0747945	0	0	0.0762102	0.0799754	0.208711	0	0.0695592	0	0	0.208436	0	0.135326	0	0.128788	0	0.0487523	0.226047
ENSG00000183734	1.80033	5.75567	0.39873	0.0651573	0.129505	0.0307175	0.303432	1.45151	0.786597	3.96145	0.371233	5.02798	6.75147	0.180908	4.94209	2.49225	0.19616	4.40366	0.0781453	0.169285	5.3076
ENSG00000183735	3.74645	4.65158	3.54702	4.4591	4.2481	4.00827	4.81775	4.75244	3.38442	4.21296	4.1875	4.0703	4.38152	5.18058	3.68062	3.5787	4.83718	4.19797	3.14154	3.86122	4.30874
ENSG00000183741	4.45905	4.93377	5.35439	5.11227	5.11049	5.08057	5.84884	6.33198	3.87407	5.89754	5.58547	4.46427	6.30188	6.80969	4.93501	4.29383	5.89561	4.98299	3.53445	3.47002	5.63507
ENSG00000183742	0.998128	0.161801	0.847394	1.06761	0.400043	0.949259	0.252649	0.313738	0.732215	0.206281	1.71145	0.145337	0.965894	1.56893	0.422042	0.975772	1.7748	0.627908	3.2336	0.677133	0.877495
ENSG00000183747	0.116904	0	0	0	0.0173689	0.0478999	0	0.0180117	0.0749383	0.0754245	0	0	0.0331685	0.479424	0.260064	0.0670191	0.0173618	0	0.107353	0	0.0175899
ENSG00000183751	4.30241	4.49843	4.44714	4.33313	4.62914	4.9204	4.78132	4.40298	4.47041	4.87356	4.69527	3.89014	5.63383	4.88379	4.51328	4.52834	5.38041	5.52606	3.55834	4.6968	4.64985
ENSG00000183760	0.191728	0.0184049	0.682253	0.0743396	0	1.12829	1.7738	2.95767	0.547937	1.18125	1.36055	0.252846	1.83874	2.86991	0.0105994	1.03871	1.87883	0.586195	0.0258396	0.229994	0.0749794
ENSG00000183762	1.73623	1.62044	0.935627	1.11429	2.02014	1.35284	2.47059	2.30571	2.06326	2.26422	3.4635	2.18851	2.77152	1.38691	1.03236	1.1844	2.15623	2.01705	1.04579	1.54331	1.41863
ENSG00000183763	1.23275	0.888968	1.26961	1.56237	2.12122	1.65978	1.92725	1.94462	2.00032	0.436685	1.67831	1.46986	1.30923	1.50868	1.10547	1.58444	1.13195	2.03589	1.59648	0.935743	2.20449
ENSG00000183765	1.77737	2.45738	1.33891	1.29369	0.78631	0.736319	0.93157	1.80133	2.32001	0.99607	1.61665	1.10709	0.956935	1.28248	1.00681	1.63077	1.30265	3.26134	2.52601	0.944679	2.63734
ENSG00000183770	0	0.022024	0.0393027	0	0.0186854	0	0	0	0.125373	0.0759556	0	0.0169512	0.0233803	0	0	0.0201999	0	0.0168614	0.213762	0.0120795	0.0755422
ENSG00000183773	3.80383	1.47313	0.891183	0.898317	1.95992	3.34781	0.732941	3.95427	3.82173	4.50517	4.32856	3.15902	4.82367	3.98428	2.19191	4.34011	4.66494	2.54308	2.69568	3.51433	3.11315
ENSG00000183775	0.360528	0.034048	0.797644	0.603431	0.580573	0.137164	2.48541	0.594544	0.11983	0.1844	2.31438	0.38902	0.295402	0.143196	0.721298	0.122219	0.906022	0.0471475	0.0499458	0.0219317	0.410299
ENSG00000183778	2.38364	0.00742229	2.82061	0.723926	2.61646	4.10376	1.97541	1.82762	3.17896	0.321271	2.71335	1.92633	3.08172	0.0763484	0.888345	1.10049	0.0187823	2.73132	0.649612	1.01474	1.04476
ENSG00000183779	3.74157	2.29963	1.93445	2.78209	3.42648	5.44765	3.67272	3.99414	4.35732	4.30497	3.3867	2.48942	2.59085	4.03056	3.38554	3.8478	3.55749	5.76036	4.00975	4.73161	4.5843
ENSG00000183780	2.13611	3.07404	4.74729	4.92713	5.38718	4.37533	5.39103	3.47495	4.27473	5.43578	3.06064	1.49812	4.83723	5.13298	3.69089	1.99804	6.54162	1.42317	1.84786	3.36574	3.62013
ENSG00000183783	0.503587	3.05589	0.0808855	0.849936	4.19195	0.694516	2.55246	1.58087	0.0646222	0.704057	0.261839	0.0293963	0.0201046	0.073003	2.28456	0.742297	4.05769	0.0318878	1.20246	0.0802784	2.64879
ENSG00000183784	0.712804	0.128476	0.256791	0.263543	0.185267	0.449607	0.252387	0.275932	0.826618	1.74688	0.83424	0.14695	0.653755	2.36902	0.257352	0.68685	1.2886	0.823977	0.0612218	0.314024	0.302376
ENSG00000183785	1.95643	1.908	2.79517	2.5288	0.466943	2.08684	2.14141	3.28116	3.37363	3.25716	2.83274	3.17943	5.85437	3.91688	3.31103	2.23843	1.97454	2.94847	3.29904	1.30701	3.06875
ENSG00000183791	0	0	0	0.0522976	0	0	0	0	0	0	0.0547401	0	0.0293624	0	0	0.0754026	0	0	0	0.195768	0
ENSG00000183793	1.81795	1.958	0.763571	1.04513	2.92253	3.54267	5.36236	4.46613	1.4378	1.23837	4.32616	3.88447	3.42198	1.17752	1.1415	3.91135	3.29613	1.96596	3.80685	4.20143	0.85044
ENSG00000183798	0.690489	0.545749	0.223734	0.197259	0.2215	0.204564	0.62849	2.21032	1.0846	0.661337	0.213152	0.788118	0.369758	0.161346	4.6109	0.455007	0.0295193	0.203682	0.191484	0.0825268	4.12165
ENSG00000183801	2.62338	1.29367	0.99763	0.876313	0.798114	0.926239	1.2222	1.23451	3.78591	1.61338	2.27538	1.25698	1.7027	4.18194	2.67591	2.47937	4.09926	2.9907	0.986035	1.59466	3.61816
ENSG00000183807	2.03066	1.28827	2.50665	2.43563	0.914384	1.2536	2.40574	2.15424	1.78829	2.02219	3.39423	2.56678	6.0452	3.26349	4.11038	2.89465	0.91013	1.03719	0.229959	0.70739	3.47387
ENSG00000183808	2.44074	3.74376	2.45653	2.90673	4.00017	2.85858	3.62022	3.64119	1.62875	3.52525	3.71959	2.83609	3.43009	3.57243	2.62821	2.43845	4.3864	2.82281	2.90984	0.920412	2.66688
ENSG00000183813	0.135866	0.017845	0.0959717	0.164179	0.0689143	0.102344	0.0684507	0.128317	0.244069	0.0375931	0.0733116	0.042846	0.0562575	0.153401	0.1091	0.900997	0.0427648	3.07268	0.0377097	0.00867333	0.224684
ENSG00000183814	0.868436	1.18851	1.21757	1.12223	1.757	1.10869	1.65713	1.11569	0.857948	1.10406	1.62316	1.13387	1.63212	1.09485	1.15634	0.827172	2.08207	1.55922	1.34184	0.389264	1.25365
ENSG00000183826	1.77415	3.35482	2.89829	3.33022	5.29401	2.28805	2.48994	2.52054	1.814	3.3702	3.30177	2.54188	3.07025	3.10482	2.31821	1.46605	3.11606	2.41082	1.18043	1.24441	3.16055
ENSG00000183828	5.79768	6.11341	5.13794	6.25869	5.04622	4.57903	6.37235	5.81624	6.37777	5.79891	5.37741	4.55487	4.61625	6.29364	5.46941	5.82049	4.47959	6.04132	6.83435	6.32405	6.3889
ENSG00000183831	0.307191	0.199194	0.770704	0.199136	2.28605	0.231258	1.14813	1.34957	0.339896	0.3786	2.78061	0.909727	0.326796	1.63919	0.0930098	0.691911	0.238893	0.0490034	0.553921	0.0269955	0.337023
ENSG00000183833	3.36026	2.46162	3.48061	2.91695	3.65631	4.32731	3.56453	4.21644	2.06223	1.96714	2.91522	3.99068	3.31201	3.37586	2.57413	2.68915	2.47227	1.05737	1.9411	3.62762	2.64895
ENSG00000183837	2.07313	0.0168528	2.84709	2.90537	1.3149	2.24205	1.79227	3.25534	3.17975	0.19989	0.328903	0.201424	0.973884	2.93629	0.130545	2.66752	0.145957	2.50384	0.59624	3.79635	0.213411
ENSG00000183840	1.20403	0.412124	0.774784	0	0.18161	2.31859	0.0399329	0.323946	0.566555	3.24816	0.547665	1.61661	3.16705	0.850855	1.05747	0.634534	3.98612	1.30414	0.473995	0.571664	1.80998
ENSG00000183844	4.17763	4.95502	5.76774	5.74703	1.32309	0.751311	3.87361	5.30264	2.1664	4.64433	0.278206	5.95123	2.81177	5.60514	4.79964	0.257246	0.0576083	6.35576	5.44931	2.0981	4.32283
ENSG00000183850	0.162907	0.317833	0.457306	0.0747589	1.01983	0.0337479	1.16788	1.46896	0.0720276	0.674928	0	1.0124	0.0180758	1.17224	0.758104	0.328756	0.506124	0.438635	0.140304	0.167387	0.9487
ENSG00000183853	2.8147	1.6778	1.37355	1.76529	1.24129	1.57513	2.26632	2.15298	3.4311	2.76717	3.15901	2.00408	2.20752	2.81276	3.17412	3.16816	1.23502	2.71486	1.78255	0.797563	3.95396
ENSG00000183856	0.340729	0.198277	0.850847	0.176789	1.09225	1.61409	0.645618	0.233375	2.40796	0.379357	1.05152	0.945506	0.108487	0.247297	0.273056	1.19689	0.335558	1.59055	2.54502	0.205518	1.0898
ENSG00000183862	0	0	0	0	0	0	0	0	0	0	0	0	0	0	0	0	0	0	0	0	0
ENSG00000183864	3.43106	4.61129	3.73949	4.38293	3.47532	4.33788	4.70985	4.76643	3.48654	4.13418	3.64609	3.43807	4.32984	4.14288	4.35094	3.02533	4.82452	4.34839	2.32868	3.2645	4.61744
ENSG00000183873	0.523841	0.0214087	0.0147809	0.0494189	0.0253053	0.124547	0.0289057	0.327887	0.699747	0.0304067	0.0248913	0.0188222	0.97401	0.447415	0.0877059	0.200206	0.0425393	0.199164	0.0173746	0.871937	0.0480394
ENSG00000183876	0.331292	0	0	0.0583484	0	0.0921384	0.235096	0.991832	1.3867	0.176293	0.147133	0.0777885	0.0768149	0.0813355	0.218243	0	1.21057	0.997185	0.096328	0.0577733	0.910696
ENSG00000183878	0.0390176	0	0.0105693	0.0536883	3.43175	0.336045	3.089	0.00999062	2.16956	2.8853	2.72934	3.06881	3.29236	2.9339	2.42427	0.00735196	3.43333	2.59934	0	0	0
ENSG00000183888	0.0129676	0	0.0155803	0.0556358	0.0144967	0	0.0135809	0.0147666	0.0196393	0.119538	0	0.0422493	0	0.0131692	0.0100078	0.0369759	0.0145367	0.02364	0	0	0
ENSG00000183889	7.13945	5.73422	7.27097	6.45342	7.3372	6.57179	7.45873	7.49752	6.64118	6.05298	7.54323	7.15385	8.26856	6.60365	5.87683	7.34024	7.17306	6.81141	7.82838	7.97599	7.16218
ENSG00000183891	4.1451	4.66209	4.28784	4.13115	4.96925	4.43432	4.62197	4.77048	3.31972	4.94609	5.44599	5.32926	5.63273	4.97567	4.09587	4.38978	6.06378	4.30705	4.38747	3.23727	4.5941
ENSG00000183908	0.0607322	0.0183721	0.191535	0.558543	0.104488	0.0851432	0.114271	0.303906	0.591271	0.191948	5.55141	0.196889	6.79391	0.220861	0.219407	0.167438	0.0616062	0.206524	0.0349045	0.158156	0.280822
ENSG00000183909	0	0	0	0	0	0	0	0	0	0	0	0	0	0	0	0	0	0	0	0.0291079	0
ENSG00000183911	0.118491	0	0	0.131678	0	0.348832	0.132142	0.141536	0.193797	0	0	0	0	0	0.0989989	0	0.136097	0	0	0	0.134836
ENSG00000183914	0.824761	0.15448	0.804716	0.309967	1.57226	1.84093	0.407255	0.860881	0.259039	0.664013	0.640998	0.20836	0.393458	0.224701	0.462111	0.245985	0.0752341	0.269113	0.0491582	0.0909604	0.755822
ENSG00000183918	0.333131	0	0.187492	0.077809	0.0205698	0.0728851	0.0677254	0.19204	0.398948	0.0356436	0.30111	0.0388744	0.134673	0.131406	0.0852316	1.09376	0.436806	3.50437	0.0207717	0.15304	0.244355
ENSG00000183921	0	0.0107684	0.0854845	0.0695015	0.0532796	0.0332856	0	0	0	0.0476626	0.0319301	0.0476738	0.0743547	0.00837358	0.0129176	0.0728851	0.0826672	0.128395	0	0.0116001	0.0929016
ENSG00000183929	0.277656	0.0506953	0	0	0.0422661	0	0.119925	0	0.388456	0.209678	0.0739765	0.0326059	0.0432801	0	0.145139	0.142944	0	0.104067	0.234859	0.159388	0.326119
ENSG00000183935	1.05499	0.461556	1.05955	0.967437	1.63497	0.869932	0.96108	0.590882	0.81489	1.33289	1.49264	1.10137	0.871644	0.889276	0.809553	1.02044	1.26845	0.817684	0.677669	0.298496	1.40762
ENSG00000183938	0	0	0	0	0	0	0	0	0	0	0	0	0	0	0	0	0	0	0	0	0
ENSG00000183943	2.06832	4.92563	2.14972	3.06115	2.73573	1.02443	1.78578	1.49795	1.21367	1.5768	1.73176	2.33355	2.36468	1.41969	3.86706	2.68773	1.28333	2.9784	2.7886	0.365503	4.01984
ENSG00000183955	4.21722	3.54715	3.29615	3.68846	3.69804	4.67097	5.03536	5.68715	4.14696	3.30183	4.36766	3.9783	4.34548	4.77014	3.75415	3.81041	4.17881	4.453	4.94984	3.13524	4.70536
ENSG00000183960	1.80676	0.40387	0.310669	0.602116	0.0960041	1.89494	0.0699922	0.300265	1.65056	2.11831	0.0648953	1.55959	5.69706	0.0980678	2.5362	1.31284	2.18041	1.61533	1.26901	1.10772	2.54732
ENSG00000183963	3.34057	3.03426	2.79	3.19946	2.30121	2.48184	4.05427	3.66165	4.92056	4.12043	4.00697	3.73562	3.80777	3.69303	4.30773	4.34683	2.45634	5.3049	6.89866	3.21045	4.82928
ENSG00000183971	1.45116	8.48395	2.06627	2.05983	1.93211	2.56077	2.90454	2.87427	3.41717	3.74896	2.08018	4.76216	5.41133	0.643105	1.43478	3.67854	9.11721	3.2873	1.35975	5.56417	1.79597
ENSG00000183977	0.292577	0.378982	0.232472	0.215175	0.31412	0.495696	0.140611	0.23427	0.100987	0.418584	0.409807	0.338418	0.460864	0.670343	0.120532	0.16705	0.262169	0.297261	0	0.0970215	0.452553
ENSG00000183978	6.56751	7.20466	5.93316	6.44927	6.38493	7.28144	6.52225	6.66672	7.25099	6.98815	7.5042	7.28069	7.35835	6.83226	6.59684	6.19731	6.73142	6.4935	5.4395	7.63258	6.4505
ENSG00000183979	0.596881	0.335402	0.819729	1.33001	0.264885	0.838355	0.830529	1.29111	0.317886	0.119292	1.07675	0.426596	0.401309	1.27377	0.0559508	0.124059	0.14767	1.31936	0.0639046	3.5672	0.418437
ENSG00000183981	0	0	0	0	0	0	0	0	0	0	0	0	0	0	0	0	0	0	0	0	0
ENSG00000184005	0.664753	0.607907	0.452639	1.269	1.83262	0.485025	2.23641	1.62197	0.608397	0.655613	1.47143	1.29308	0.676106	0.794602	1.2003	1.54329	0.364113	1.26197	0.243174	0.0580103	0.713037
ENSG00000184007	4.9969	6.28799	5.64902	6.21511	5.98368	5.91145	6.28086	5.45609	6.3505	6.19444	5.82456	5.00626	6.34124	6.07847	5.60975	5.32096	6.57679	7.1606	5.71567	4.79231	6.15711
ENSG00000184009	9.63098	10.4286	9.8353	9.65702	9.88711	10.5573	11.2452	10.737	10.9273	10.7077	10.8963	10.4168	10.5384	9.62024	9.83888	8.76206	10.6995	10.9923	10.1337	9.85978	10.0535
ENSG00000184012	4.72784	0	1.80107	0	0.579164	1.9427	0.436708	2.14174	1.17927	1.16645	0.0907532	0	1.59271	3.79542	2.14284	2.00916	1.66696	3.58997	0.803584	1.0854	1.41695
ENSG00000184014	4.01052	4.74242	4.00265	4.48286	4.70507	3.1801	5.21757	4.72845	4.55114	4.77857	5.14222	4.70031	4.84137	4.77858	4.4409	4.56733	5.20109	5.18129	4.33592	3.53165	4.93672
ENSG00000184022	0	0	0.0271979	0	0	0	0	0	0	0	0	0	0.27714	0	0.243138	0	0.0239778	0	0	0	0
ENSG00000184032	0	0	0	0	0	0	0	0	0	0	0	0	0	0	0	0	0	0	0	0	0
ENSG00000184033	0	0	0	0	0.231941	0	0	0	0	0.978589	0	0	0	0	0	0.114055	0	0	0	0	0
ENSG00000184047	4.97082	6.30403	5.3502	6.00368	5.85776	6.02364	6.49271	6.16464	5.88242	5.55839	5.34736	5.9205	5.85842	5.99449	5.52828	4.4692	5.4314	5.53793	5.37886	4.6592	6.29542
ENSG00000184055	0	0	0	0	0	0	0	0	0	0	0	0	0	0	0	0	0.053844	0.1317	0	0	0
ENSG00000184056	4.2607	3.08768	3.08688	3.04049	4.97379	3.49929	3.61403	3.10638	2.57367	3.8928	3.90129	3.84886	4.2832	3.80308	3.31014	3.82068	3.17165	3.88759	2.31505	3.75251	3.62721
ENSG00000184058	1.70523	0	0.877833	1.24159	0.23915	0.072645	0.231275	0.149373	1.07853	0.141522	0.0680076	0.884794	0.288789	0.907102	0.848007	0.314925	0.610848	2.13814	1.91439	0.476788	0.876717
ENSG00000184060	1.74498	2.0426	1.76709	1.91336	2.25483	2.19182	2.3403	2.97257	3.03088	2.14321	3.22088	2.74307	2.39718	2.46906	2.64935	3.58435	1.65152	3.10051	2.51408	1.37847	3.15183
ENSG00000184076	5.56621	6.46307	6.31586	6.6947	5.99153	6.8937	6.54038	6.47297	6.45484	6.41954	7.1536	5.36137	6.77714	6.64256	5.79085	5.2387	6.79672	6.75457	5.99777	6.37517	6.13455
ENSG00000184083	3.0925	3.66514	2.58401	3.19637	3.68279	3.28924	3.2957	2.88218	2.75659	3.2981	3.13566	3.2916	3.41318	2.96619	2.65299	2.14924	3.26824	2.42707	2.3875	3.14269	2.8012
ENSG00000184084	0.241841	0.759331	0	0	0.488981	0	0.501886	0.915958	0.203375	0.255265	1.10773	0.733983	0.286656	1.15052	0	0.628251	1.34659	0.635091	0	0.159516	0
ENSG00000184100	0	0.0303912	0	0.104216	0.0255632	0	0.103271	0	0	0.0476584	0	0.0195852	0.0257617	0.050602	0.0765673	0	0.0534687	0	0	0.0151064	0
ENSG00000184106	0	0	0	0	0	0.0921452	0	0	0.102536	0.0853009	0.0437462	0	0	0	0	0.2369	0	0.236484	0.0437742	0	0.125269
ENSG00000184108	0	0	0	0	0	0	0	0	0	0	0.0333293	0	0	0	0	0	0	0	0	0	0
ENSG00000184110	7.36666	7.47015	7.76795	7.97582	7.89933	7.85433	7.94538	7.73054	7.97006	8.47363	7.73291	6.27862	7.83908	7.82607	6.09896	7.7381	8.15651	8.36517	7.84584	8.2991	8.01156
ENSG00000184111	0	0	0	0	0	0.265989	0	0	0	0.135038	0	0	0	0	0	0.130056	0	0.13058	0	0	0.152333
ENSG00000184113	4.95162	3.48338	4.56343	5.96311	3.02217	4.82221	5.00624	4.97766	5.80645	4.15698	3.61807	4.88161	4.04006	3.50338	4.39439	5.14348	2.98299	5.74719	2.07763	5.14221	5.50187
ENSG00000184115	1.23082	0	0	0	0.0157644	0	0.0186384	0.0984546	0.544728	0.409358	0.0845582	0.0719233	0.20562	0.312052	0.110185	0.28414	0.0932018	0	4.29953	0.117817	1.16572
ENSG00000184117	3.9601	4.76137	5.31745	5.61198	5.38617	6.08105	5.684	6.492	5.09505	5.49133	5.68646	4.09101	6.26154	6.92858	4.22477	3.6913	5.18288	5.14069	4.63537	3.61111	4.3813
ENSG00000184139	0	0	0.105382	0.195101	0.190507	0	0.189735	4.932	1.93706	0.171928	0.175217	2.3445	0.373843	5.0751	0.271861	0.320668	0	0.086474	0	0	0.203915
ENSG00000184140	0	0	0	0	0	0	0	0	0	0	0	0	0	0.0363247	0	0	0	0	0	0	0
ENSG00000184144	0.329116	0.0940563	0.17805	0.129192	0.187785	0.455891	0.299556	0.427458	0.131809	0.522172	0.563146	0.246224	0.457752	0.19212	0.314743	0.748878	0.770801	1.4524	0.110136	0.188687	0.455734
ENSG00000184148	0	0	0	0	0	0	0	0	0	0	0	0	0	0	0	0	0	0	0	0	0
ENSG00000184154	3.03999	4.29032	3.62993	3.72827	4.1434	3.64191	5.24146	4.31603	2.87169	3.52597	3.23384	3.27267	3.9306	3.98304	3.25812	1.70426	3.40864	2.9606	1.79008	2.80426	3.88394
ENSG00000184155	0	0	0	0	0	0	0	0	0	0	0	0	0	0	0	0.0464031	0	0	0	0	0
ENSG00000184156	0.338787	5.29649	0.626177	1.22955	3.52317	0.243838	4.47554	4.78771	0.501464	0.859586	3.3813	0.351228	0.207152	0.225192	1.06943	0.85603	0.0881633	0.356156	0.266282	0.0257135	2.38887
ENSG00000184160	2.20521	1.55948	0.550474	1.02281	0.224728	0.904288	1.34223	1.25183	2.92458	2.40036	2.00326	0.506998	3.1326	1.38244	2.0208	1.53794	1.56064	2.31265	1.62684	2.51982	1.45192
ENSG00000184162	3.86192	4.13237	3.88268	4.35871	3.86926	4.1114	4.34471	3.91618	4.56749	4.00101	3.47983	3.59654	4.31897	3.76195	3.57423	3.09531	3.99945	4.35888	4.32412	4.21785	3.77199
ENSG00000184163	1.32016	0.816237	0.869169	0.718857	0.600566	0.407069	1.96935	1.11536	1.47569	1.20879	2.2688	1.17307	1.36532	1.0527	1.94494	1.85143	0.944435	1.40603	0.347325	0.68154	1.73816
ENSG00000184164	5.79598	5.95611	6.00678	6.87723	4.51846	6.64441	5.68172	6.13648	5.5792	6.34559	5.32483	4.51484	5.63396	5.28217	7.30035	4.35076	6.35251	5.48272	3.42765	6.11498	6.39231
ENSG00000184166	0.0750547	0.13527	0.028132	0.0168571	0.0508151	0.0316704	0.0408307	0.0524006	0.0236698	0.0449089	0.0750547	0.0320373	0.0922819	0.0400606	0.0181641	0.0368395	0.0751944	0.0358449	0.0405853	0.118979	0.0772539
ENSG00000184178	2.19552	2.63826	3.4155	4.12693	4.22883	4.36425	3.34701	3.52918	2.95138	3.58068	2.54737	2.57848	2.69769	3.15221	3.17625	1.95839	2.67809	2.75458	2.93	2.7236	2.93792
ENSG00000184182	4.21124	5.32994	4.8683	5.47434	5.82076	4.85008	5.19178	5.05597	5.41598	5.33606	5.33465	5.49516	6.31869	5.85528	4.95991	4.66495	5.40969	5.55213	5.60265	4.48234	5.20763
ENSG00000184185	0.435074	0.0309956	0.0829437	0.0997261	0.100918	1.08541	4.40335	2.88133	0.663676	0.146655	0.267624	0.0708056	0.170962	0.138307	0.38902	0.377749	0.0704883	0.3167	0.017416	0.258024	0.611715
ENSG00000184188	0	0.0524395	0	0	0	0.232023	0.0416047	0.0446081	0.0302965	0	0.037832	0.0330261	0	0	0.0336126	0	0.0517563	0.0365596	0.0379669	0	0.0899767
ENSG00000184194	2.43926	2.00832	2.64738	2.84007	3.72986	0.373074	3.61917	2.15455	2.38803	3.13758	3.30047	3.87324	3.81535	3.23128	2.90016	0.472303	3.39183	1.33247	0.30144	1.04597	3.72496
ENSG00000184203	4.0732	6.02378	5.16922	5.27708	5.68754	5.51703	5.70594	5.60248	4.50068	5.91195	5.11552	5.1533	6.01936	5.9975	4.72661	4.43202	6.6377	5.46745	3.91394	3.65734	5.19818
ENSG00000184205	7.55019	6.62725	6.31906	7.63077	7.26329	6.79458	7.86616	6.69892	6.37941	7.49664	7.12578	6.77288	7.22951	6.15748	7.00187	6.34056	7.19018	5.49347	6.39955	7.54607	6.80529
ENSG00000184206	3.53492	2.84677	2.8049	1.75039	2.3988	1.91368	2.54464	2.91483	1.8406	2.5305	2.87954	2.8041	3.52186	3.3604	2.8247	3.27078	3.79507	2.31912	2.4839	1.79679	3.38092
ENSG00000184207	4.26712	3.78176	3.28606	3.18555	3.78933	4.22858	4.10646	3.70221	3.94528	3.55252	3.94002	2.70442	3.91153	4.24768	4.82194	4.46978	3.43781	3.74151	2.26561	3.1357	5.15669
ENSG00000184208	2.486	2.44202	3.09461	2.84836	2.79231	3.14278	2.72487	2.89786	1.74699	2.02358	2.28179	1.96932	2.98109	2.73945	1.88036	1.5691	2.16242	2.53987	1.54971	2.12158	2.46018
ENSG00000184209	4.68871	5.03533	4.83829	5.00278	5.16943	5.1133	5.90824	5.67507	5.10787	4.79276	4.86196	5.04077	5.50508	5.86559	4.97722	4.52905	5.21209	5.3081	4.59627	5.13961	5.76647
ENSG00000184210	0.0258297	0.0682237	0	0	0.0287375	0	0	0	0.0204403	0.051134	0	0	0.0297794	0	0	0.0255887	0	0.0247721	0	0	0.0608291
ENSG00000184216	5.12206	4.76497	4.10742	4.85518	5.51604	4.9805	4.08353	4.06123	5.67147	5.18466	4.63445	4.37569	4.75858	3.46318	5.43657	4.07744	5.47128	5.37038	6.02008	5.4817	5.81082
ENSG00000184220	3.43758	4.07952	4.74247	4.59383	4.7717	4.68059	5.04283	4.54903	4.09096	4.49546	4.67139	4.50128	4.55357	3.90553	4.21656	3.13459	3.59887	4.14181	4.27292	4.59647	4.03368
ENSG00000184221	0.508262	6.59187	0	0.0943388	0	0.0464841	0.0588942	0.0789104	1.67567	0	0.190658	0.149938	0.175735	0.124519	6.17147	0.52052	0.0529959	0	2.82847	0.775226	5.92335
ENSG00000184226	0.793855	0.0592016	3.0127	1.5991	2.0518	1.57912	0.605481	0.777968	0.400676	0.966614	3.52901	0.0730689	0.37736	0.205347	0.391381	0.195087	0.00856577	0.406243	0.220835	0.0382311	0.365351
ENSG00000184227	1.5476	1.46988	1.69891	2.42213	3.19593	2.78144	3.10145	1.73573	2.62339	3.43248	1.84348	4.01715	3.4508	3.14976	2.38414	2.79523	1.11964	2.43874	0.389392	2.75651	2.9749
ENSG00000184232	3.77791	1.65876	2.93842	1.95135	1.6602	2.16986	2.11918	2.13694	4.7765	4.28008	3.50707	2.75945	2.94169	3.15393	4.18832	4.25768	1.51726	4.62137	1.96305	2.58935	5.29619
ENSG00000184254	1.93497	0.517443	1.53691	0.575413	0.311242	1.10422	0.777915	0.309226	3.97244	1.19664	1.24469	0.604826	1.12104	0.56893	3.66262	0.659341	0.80983	3.77651	3.05997	0.328762	4.34122
ENSG00000184258	1.1724	0	0	0.182861	0	0.0610255	0	0	0.411932	0.0588083	0	0	0.191931	0.0614638	0.380067	0.0579216	0.244214	0	0	0.22229	0.961564
ENSG00000184260	1.83543	0.635783	0.40051	2.53216	1.21884	2.79554	0.957216	0.896552	2.84499	2.01451	0.818956	0.322271	2.13469	1.16817	1.22057	2.04986	2.50288	1.55599	2.01416	2.37413	1.03214
ENSG00000184261	0.256768	0.271984	0.888863	0.99879	0.283384	1.3992	0.221466	1.04247	0.193415	0.732619	0.187925	0.307799	0.382109	0.355733	1.07681	0.117743	0.154053	0.121944	0.178231	0.942171	0.964829
ENSG00000184270	0.10562	0.139709	0.124586	0.227309	0.118772	0.850796	0.121315	0.126093	0	0.471392	0	0.182617	0.54338	0.112108	0	0	0.936578	0.10075	0	0.146061	0.124341
ENSG00000184271	3.46518	3.84661	3.01079	3.13315	4.11085	2.92887	3.08847	3.7297	3.13999	3.16571	3.54236	3.93538	3.8877	3.63359	2.81729	2.95693	3.515	3.72001	3.90663	2.72152	3.97435
ENSG00000184276	0	0	0	0	0	0	0	0	0	0	0	0.0703069	0	0	0	0.0793296	0.0915211	0	0	0	0
ENSG00000184277	5.63575	5.92431	6.40683	5.91786	6.55516	5.7629	6.71408	6.01944	5.41633	6.13067	6.12167	5.91048	6.1763	6.04727	6.01152	4.75719	6.71365	5.3227	4.54963	4.88828	6.1209
ENSG00000184281	4.89668	6.03874	4.57805	4.96733	5.66381	3.93297	5.22842	4.90608	5.11494	4.65934	4.86282	4.85505	5.85578	4.60896	4.51611	4.08774	5.20592	5.57825	2.89481	5.69236	5.13518
ENSG00000184292	3.97694	0.0735104	3.00266	0.13863	1.81992	0.317188	0.0665756	0.0658342	3.77434	1.48142	0.608653	0.812991	2.75038	0.29684	2.77742	0.571881	0.313448	1.60709	0.38769	0.0526844	3.8854
ENSG00000184293	0.72252	0	0.0830676	0.0771295	0	0.0733815	0.151755	0.206013	0.992279	0	0.147447	0.0692952	0.269237	0.18635	0.427515	2.05368	0.0896324	2.90204	0.15623	0.170293	0.855466
ENSG00000184302	0	6.14527	0	0	0.032249	0	0	0	0	0	0	0	0.0168015	0	0.101442	0	0	0	0	0.0288478	4.92442
ENSG00000184303	0	0	0	0.0329204	0.111082	0	0	0	0	0	0	0	0	0	0	0	0	0	0	0	0.0354691
ENSG00000184304	2.12945	0.624314	4.06638	4.25113	3.75844	3.6398	4.53071	5.18726	2.47374	2.40263	1.96273	2.11743	1.41446	4.52193	1.86219	1.512	0.448642	1.07907	1.17816	1.74062	2.86912
ENSG00000184305	0.432305	2.77295	1.90839	2.71677	2.78402	1.45824	2.0966	1.7801	0.716854	0.0752738	1.80338	0.892221	1.07253	1.50217	1.29472	0.804116	4.09647	1.47465	1.77662	0.287927	1.18161
ENSG00000184307	1.93211	4.83961	1.64249	2.77648	2.97939	3.72088	3.42639	2.99058	1.49763	3.39622	3.61406	2.04773	1.86762	3.39349	2.0254	3.20472	4.29403	1.96003	2.64437	1.88967	2.30467
ENSG00000184313	2.23046	2.17572	1.09608	1.16928	3.34143	0.486715	2.4649	1.77879	0.61625	2.61316	2.86202	1.91962	4.29312	2.89114	1.93135	2.89121	2.6288	3.26294	2.76893	3.25248	3.31582
ENSG00000184319	3.8009	4.41206	4.26143	4.28151	4.0389	3.81185	4.31673	5.04951	4.32135	4.34179	4.40106	3.58038	4.56856	4.70299	3.84398	3.42266	4.15745	3.89493	2.6632	3.41538	4.41642
ENSG00000184321	0	0	0	0	0	0	0	0	0.0364639	0	0	0	0	0.141429	0	0	0	0.0440891	0	0	0
ENSG00000184330	0	0	0	0	0	0	0	0	0.00683227	0	0	0	0	0	0	0.00853422	0	0	0	0	0
ENSG00000184343	2.56802	0.903241	2.95516	3.4077	3.28982	2.11447	0.282294	1.00389	4.00729	2.28519	3.63059	2.37755	3.52395	0.691163	0.468693	2.21681	2.48928	0.850952	1.69211	0.557162	0.546053
ENSG00000184344	0.0985961	0	0	0	0	0.0699372	0	0.0392297	0.0523115	0.0330839	0.0981055	0	0	0.136664	0.0789582	0.715453	0.038734	0.18197	0.0328837	0	0.153543
ENSG00000184345	0	0	0	0	0	0	0	0	0	0	0	0	0	0	0	0	0	0	0	0	0
ENSG00000184347	3.13502	2.49994	4.63011	5.70336	5.24881	2.00708	2.9217	2.32822	2.97081	2.73564	4.78857	3.34889	2.04475	2.86416	3.22864	3.75907	1.97492	3.5205	2.97873	0.498841	4.25717
ENSG00000184349	1.19279	3.61668	4.03152	2.81561	4.89673	0.263746	2.58104	2.52063	1.29338	3.93733	2.91558	1.94968	3.58495	0.396601	2.95467	0.718611	3.71421	0.833833	2.83975	0.358548	3.8943
ENSG00000184350	0.0878226	0	0.129982	0.107965	0.22246	0	0.0113611	0.081116	0.0460733	1.28582	0	0.0429034	0.0584634	0.0816369	0.0871261	0.0104404	0.0119321	0	0	0.262114	0.160063
ENSG00000184351	0	0	0	0	0	0	0	0	0.0581156	0	0	0	0	0	0	0	0	0	0	0	0
ENSG00000184357	0	0	0.166043	0	0	0.146574	0	0	0.21126	0	0	0	0	0	0	0	0	0.190554	0	0	0.0849255
ENSG00000184361	0.326924	0.083133	0.173607	0.333866	0.588172	0.628064	0.20969	0.272558	0.0511869	0.397382	0.210393	0.102831	0.266849	0.201703	0.0643186	0.154244	0.348332	0.484258	0	0.0722911	0.143183
ENSG00000184363	4.71687	4.24668	4.76377	4.51645	5.13939	3.584	3.02831	3.78373	4.45332	3.34459	4.89089	3.48099	4.05403	2.09725	4.95035	3.6693	4.76101	4.76658	4.93069	4.37783	5.5353
ENSG00000184368	4.10997	3.23269	4.81495	5.32174	3.81379	1.41341	3.9171	3.84567	1.09768	3.13206	3.73187	4.23271	3.84005	4.24812	2.48647	0.249859	2.80462	1.51173	0.0978845	0.72124	2.52698
ENSG00000184371	3.66506	1.57817	2.23355	1.87831	1.9311	3.69606	2.8219	2.1192	4.45368	3.36118	3.23406	2.12763	3.88383	3.72868	3.10328	3.65437	3.59982	4.51564	1.73465	2.4425	4.36931
ENSG00000184374	1.2826	0.19153	0.181414	0.381144	0.155343	0.557383	0.507006	1.54751	0.273268	0.38054	0.565471	0.181821	0.215481	1.61598	0.189149	1.32111	0.216682	0.131463	0.180859	0.103095	0.224116
ENSG00000184378	0.816305	0.714277	0.493674	1.13729	1.53153	0.643297	0.577172	0.108495	0.3201	0.536763	0.305821	0.904018	0.818682	0.236185	0.402204	0.199336	0.560042	0.621951	0.375907	0.346204	0.623286
ENSG00000184381	4.98523	4.64596	4.22916	4.22497	3.83861	5.03476	5.69249	6.16434	4.92969	5.76855	5.10592	3.77657	6.04853	4.93945	4.55434	4.93957	6.26393	5.54871	5.26637	3.82125	5.60893
ENSG00000184384	1.84092	2.01928	1.55069	1.92475	0.536507	0.695554	1.63584	2.49059	1.76981	1.50618	1.69632	1.7655	1.29831	2.11441	2.52694	1.80496	0.788629	2.32156	0.57467	0.296999	2.44299
ENSG00000184388	0.446765	0	0	0.0200079	0	0.514367	1.22885	1.58577	0.0861424	0	0.275491	0	0.0845161	1.67267	0.0420601	0.226206	0.0205029	0	0.0464715	0.0126016	0.0211343
ENSG00000184389	0.100678	0	0	0	0	0	0.0724982	0	0.133365	0.175884	0.172142	0.0538356	0.563346	0.425161	0.094278	0.181019	0.178511	0.104057	0.0961755	0	0.174559
ENSG00000184394	0.0171238	0	0	0	0	0	0	0	0	0	0	0	0	0	0	0	0	0	0	0	0
ENSG00000184402	3.26461	3.75967	3.19081	4.00773	3.56114	3.51276	4.23035	4.65438	3.05602	3.38746	3.77402	3.76918	3.84576	3.65652	3.30425	2.97968	4.24336	3.18624	3.30119	3.09519	3.6127
ENSG00000184408	0.483654	0.419533	0.238553	4.51909	0.302174	0.0661857	0.3646	0.124347	0.575199	0.421462	1.81968	0.140325	0.49859	0.232578	0.746388	0.304704	2.8499	0.134335	0.173872	0.219281	1.3091
ENSG00000184414	1.86903	0.352443	0.979635	0.795789	0.409093	0.47176	0.589807	0.435796	1.12999	0.647664	0.58334	0.512201	0.587718	1.26839	0.3454	2.249	0.250155	0.477984	0.321298	2.1181	1.05406
ENSG00000184423	0	0	0	0	0	0.125512	0	0	0	0	0	0	0	0	0	0	0	0.228405	0	0.0803752	0
ENSG00000184428	3.14753	3.00894	3.7732	4.03482	4.55459	3.63075	3.93796	3.62797	3.60067	3.22761	3.58315	3.92517	2.70012	3.52723	3.03435	3.30338	1.63262	4.43756	4.47618	2.94091	3.18501
ENSG00000184432	5.38195	6.70958	5.77869	6.8021	6.38662	6.88973	6.32251	6.28862	5.26724	6.42485	6.08148	6.02051	6.64135	6.66307	6.08043	5.09442	6.39773	6.08045	4.7503	5.25455	6.27631
ENSG00000184434	1.23656	1.06981	0.570755	0.025301	0.405026	0.240668	0.0120337	0.692887	0.0411799	0.206249	0.0452626	0.0440891	0.814268	0.576509	0.545307	0.110402	0.333829	0.0512454	0.0142453	0.0722224	0.386513
ENSG00000184436	4.74571	5.01542	5.07535	4.82551	4.39253	5.4793	5.41725	5.85593	5.04445	4.99105	4.95093	4.16409	5.69357	5.15208	4.87625	4.08977	5.23542	5.49184	4.37489	4.96283	5.16894
ENSG00000184445	2.89787	1.98765	1.48294	2.41527	1.83783	3.03583	2.74696	2.87245	4.16467	1.7764	2.57164	2.19963	2.02298	2.02874	1.6288	2.55404	2.21976	3.44639	3.40016	1.3949	3.03416
ENSG00000184451	1.83524	0.941209	2.8871	0.878023	0.602942	0.458527	0.516023	1.09587	1.71371	1.03969	1.2018	0.695161	1.11051	0.560649	1.30955	0.727442	0.843096	2.49188	0.180376	0.523446	2.98373
ENSG00000184454	1.92676	0.997092	0.867821	1.52398	1.27583	2.10645	0.70175	1.79702	1.20491	0.612198	2.92337	0.728493	1.66739	3.0597	0.865551	1.14278	0.512565	2.08071	1.57667	1.79854	1.53025
ENSG00000184459	0.0637445	0	2.86886	1.83979	0	1.32691	0.0235832	0.0254385	0	0	0.142674	0.0187453	0	0.153198	0.0351636	0	0	0	0	0.015155	0.0253648
ENSG00000184465	4.329	3.95651	3.89757	3.46907	2.37944	2.50208	4.42739	4.60613	3.18197	3.99617	4.06961	3.95686	4.33541	4.31374	3.6652	3.90093	4.50802	4.29522	3.29559	3.56643	4.32983
ENSG00000184470	4.04253	4.34475	4.12267	4.23262	4.09964	4.96708	4.99435	5.26656	4.13115	4.68944	4.7214	3.82016	4.78248	5.00924	4.11535	4.23124	5.02099	4.44217	3.3596	3.81227	4.45311
ENSG00000184471	0.0600723	0.0812483	0	0	0	0.291178	0	0.273388	0.0510602	0.642349	0.0344144	0.430453	0.534349	0	0.135581	0.037565	0.107408	0.272207	0	0.0877235	0
ENSG00000184478	0.0244715	0	0	0	0	0	0	0	0	0	0	0	0.101513	0	0	0.0861316	0.221516	0.0236585	0	0	0
ENSG00000184481	2.64009	2.36589	1.99115	2.65547	2.77394	2.65617	3.7394	3.13783	2.97573	3.45376	2.58209	3.23615	3.50366	2.98197	2.38691	2.35829	4.30525	3.12813	3.20471	2.98808	2.74173
ENSG00000184486	0	0.144279	0.0102757	0.0183108	0	0.0084998	0.0829491	0.20086	1.00045	0.154759	0.0680241	0.0142224	0.58271	0.389741	0.0201914	0.179725	0.0274244	0.0621618	0.00910635	0.0836082	0.072586
ENSG00000184489	5.4701	4.16681	3.76081	4.78815	5.18679	6.23539	4.27375	3.67672	7.05426	4.40764	6.88598	3.89112	3.88505	5.84944	5.14654	5.92777	1.60483	5.07234	8.6729	5.59293	6.78702
ENSG00000184492	0.113356	0.355399	0.155907	0.0688785	0.313595	0.164561	0.182583	0.0605676	0.444832	0.115414	0.343022	0.244261	0.268289	0.319864	0.062405	0.718022	0.0989841	0.209717	0.377309	0.45652	0.237572
ENSG00000184497	3.09476	1.87636	2.43093	2.27218	1.62636	2.14894	3.45893	3.2945	3.68013	2.25575	4.33089	4.03877	4.6892	3.35057	4.03718	4.77407	1.99115	3.79225	2.23243	1.72332	3.99411
ENSG00000184500	3.12999	1.67084	3.13138	1.64509	3.19628	3.90122	2.74701	2.22593	3.66756	3.23358	3.69999	2.53315	4.07129	4.03735	3.17221	4.16711	1.79997	3.73742	2.63228	1.57348	4.09057
ENSG00000184502	5.08618	2.99217	4.36272	6.22393	0.585873	1.21633	6.22344	5.47216	0.643763	16.4612	4.87242	0.199633	0.140332	6.42901	4.34151	0.229798	16.1876	2.51034	0	2.69711	2.59022
ENSG00000184507	0.0532879	0	0.0244473	0	0.0442206	0	0	0.0567708	0	0	0	0.00842522	0	0.0102299	0.0143396	0.00954353	0.0318567	0.00933857	0	0.00752133	0.056836
ENSG00000184508	4.14297	3.54782	4.27165	4.05232	5.5708	4.41692	4.5659	3.72798	3.32435	4.52153	4.51519	3.8563	4.67584	3.86149	3.89249	3.17584	4.16504	4.28207	4.23031	3.7129	3.99106
ENSG00000184515	5.85221	4.6687	4.87113	6.24903	4.44215	6.41245	6.64137	5.66728	5.92014	5.68829	5.52477	5.91622	7.01281	7.00622	7.10563	5.20291	5.90217	3.91444	4.58697	6.5328	6.83361
ENSG00000184517	1.92162	3.31561	3.26378	3.58182	3.73926	2.73764	3.88974	3.58342	2.29357	2.90727	3.33691	2.41634	3.5267	3.40751	2.38349	1.86513	3.73313	2.49377	1.60767	1.63873	2.86572
ENSG00000184523	0.656265	0.466868	1.42674	1.14875	1.17457	0	1.77683	1.15158	0.603608	0.277362	2.31021	1.4294	1.10984	2.00902	0.421353	0.752725	1.86294	0.096328	0	0.222176	1.43392
ENSG00000184524	0.745768	0.600252	2.08797	1.21884	2.82534	0.811039	3.02194	0.857032	1.17258	0.389251	4.86857	0.732293	2.017	0.173483	0.842552	0.960777	0.132814	0.650213	1.36425	3.60237	0.907556
ENSG00000184530	3.72894	0.803968	0.431323	0.370529	0.686128	2.80394	0.579149	1.66952	1.11167	5.57797	2.68373	1.15977	1.06475	1.4933	0.777331	1.01829	11.3383	0.245744	0.118228	4.35417	0.841166
ENSG00000184544	0	0	1.52282	2.18661	0	0	0.0476138	0	0	0.0429973	0	1.48975	0	0	0	0.120526	0	0.0418009	0	0	0.0525675
ENSG00000184545	1.4191	2.07843	4.26928	2.45998	3.12501	1.95642	2.07885	3.57905	1.65721	2.66428	3.02527	4.33186	5.47357	3.22801	3.15641	1.41493	4.94285	1.46809	3.12227	3.82505	1.96767
ENSG00000184557	3.12834	2.82419	2.30378	2.83856	3.2187	5.3304	5.13119	4.24846	5.35948	2.32356	5.26861	4.39922	4.30168	4.13574	3.84011	4.26648	5.36548	5.50623	2.45418	3.36781	5.31747
ENSG00000184560	0	0	0	0	0	0.0275179	0	0.0420237	0.0202938	0	0.101982	0	0	0	0	0.0371657	0.0312343	0	0.0240033	0	0.0312441
ENSG00000184564	1.75614	0.0335957	4.57548	5.02335	5.51517	2.99827	0.0747959	0.429739	1.54187	0.13461	3.33846	0	0	0.0467313	0.0614043	0.219433	0.0567749	0.326465	0.11914	0.669733	0.735334
ENSG00000184571	0.0360982	0	0.04571	0.0407382	0.0141482	0.0130906	0.0403061	0.137498	0.0337014	0.0125172	0.0249494	0	0.0699688	0.0132235	0	0.0123756	0	0.0204147	0	0.00846251	0.0286031
ENSG00000184574	0.923273	0.119838	0.326999	0.207429	0.269464	0.395947	0.232576	0.445432	1.17052	0.51815	0.541977	0.707255	0.434118	0.488936	0.978256	1.18185	0.470378	3.34255	0.533144	0.185406	1.52374
ENSG00000184575	4.0761	4.78833	3.7912	4.68012	4.6963	4.28291	4.58971	5.43732	3.79353	4.20876	4.59929	4.04529	4.1915	4.62175	3.97818	3.2621	4.0475	4.26911	4.67708	3.9025	5.01523
ENSG00000184584	4.45905	2.8292	3.41386	2.60904	2.36479	2.67284	3.52907	3.33353	5.23241	3.11291	5.18652	3.10764	3.87692	3.94423	4.99007	4.96657	3.97506	5.53655	1.60486	1.99813	5.67602
ENSG00000184588	2.36144	1.41415	3.24396	3.49384	3.685	3.4079	1.1164	3.19659	2.24266	3.32921	3.13131	1.12279	4.38602	4.01384	2.70055	2.6973	4.11477	4.41503	0.946348	1.21356	2.61947
ENSG00000184599	0	0.15927	0	0.0460985	0.0463807	0.127213	0	0.149167	0.592514	0.157601	0.156696	0.283534	0	0.12639	0.128937	0.18553	0.0762239	0	0.0938468	1.07612	0.187355
ENSG00000184602	2.35375	2.58743	1.64346	2.82888	3.69483	3.9968	3.49921	2.49743	3.13295	3.17258	3.84427	2.94732	3.80548	4.51382	2.301	3.5932	2.56254	4.1144	1.49286	1.95849	2.80527
ENSG00000184611	0.32361	3.80935	1.06922	0.542589	2.47947	0.0622792	0.0109474	0.246868	0.301002	2.50514	0.434377	1.60002	0.428146	0.160505	0.836507	0.025644	3.42402	0.0246615	1.60141	0.014081	1.34606
ENSG00000184612	0.0600917	0.151778	0.274176	0.066672	0.130833	0.299757	0.128722	0.205113	0.0980921	0.340263	0	0.0525244	0	0.185893	0.0986958	0.119622	0.50445	0	0.354088	0	0.137061
ENSG00000184613	3.34542	7.303	0.576123	0.295104	5.1319	2.23341	1.11281	1.96821	0.700974	2.17191	2.38173	1.71385	0.936561	0.239029	5.38893	1.25771	2.8952	4.10301	1.78792	0.118313	5.46471
ENSG00000184616	0.777455	1.35416	1.12186	1.7712	2.35052	1.05578	0.856771	0.510431	1.08347	1.07239	1.73671	1.79709	1.28154	1.47078	0.931667	0.466279	0.89681	1.20891	0	1.11211	1.38355
ENSG00000184617	0.480396	0.252027	0.219216	0.161392	0.27995	0.0974935	0.143072	0.0664185	0.157595	0.20073	0.304517	0.385744	0.242009	0	0.0456708	0	0.143931	0	0	0.0231063	0.254191
ENSG00000184619	2.19179	1.87361	2.83331	2.82198	3.80481	2.79466	2.52304	2.28285	1.45794	2.3881	2.95435	2.20893	3.12406	2.20528	2.35796	1.07623	2.45677	1.143	1.67843	0.809636	2.55665
ENSG00000184624	0.0197475	0	0	0.163792	0	0.0229686	0	0	0	0	0	0	0	0	0	0.019198	0.0482976	0	0	0	0.0223195
ENSG00000184634	4.46699	3.19384	2.53826	3.7367	3.64648	3.31119	4.66798	4.27631	3.51026	4.11814	4.29424	3.91692	4.66424	4.16632	3.38541	4.31995	4.84629	4.26219	4.87971	4.07232	3.4797
ENSG00000184635	1.38086	2.98653	0.99672	2.466	2.295	1.51419	3.42299	2.77873	1.29842	2.3206	1.31135	2.15647	1.55817	3.0023	2.24339	0.905819	2.41254	1.84742	1.65709	0.533666	1.91364
ENSG00000184640	5.63413	6.09393	3.82368	3.54565	4.76943	6.5676	3.95816	6.29892	6.42557	6.71246	5.69089	3.77526	4.5532	5.62558	4.5631	5.88339	5.68624	7.64865	6.63133	5.43485	5.88628
ENSG00000184647	0.0163679	0	0	0	0	0	0.0176155	0	0	0.0159642	0.0524618	0	0	0	0	0.0314728	0.0252755	0	0.0319033	0	0.0194899
ENSG00000184650	0.0639474	0.0847705	0	0.071208	0.138054	0.0945752	0	0	0	0.0633994	0.0454765	0.0490661	0.209895	0.0481092	0.051347	0	0.0743999	0	0	0.0815987	0.281923
ENSG00000184659	0.0494691	0	0.176344	0.0562603	0.209677	0.231806	0.0483241	0.212536	0.242257	0.234674	0.489934	0	0.344625	0.349314	0.0310691	0.117651	0	0	0.163727	0.18378	0.568043
ENSG00000184661	0.083502	0.399875	0.531168	0.158055	0.523562	1.37007	0.522073	0.173616	0.839056	0.0317283	0.309912	0.323092	0.0609328	0.191645	0.10135	0.327379	0.105101	2.00256	0.871392	0.0285847	0.522541
ENSG00000184669	0.904388	1.87619	0.753894	0.518133	0.402898	0.449836	2.41306	2.197	0.644326	1.68187	0.954834	0.806461	1.32494	2.60333	2.47896	0.728993	1.06212	1.73595	0.45188	0.816285	2.56404
ENSG00000184672	0.893653	0	5.83106	0.994799	6.90775	0.0300733	4.71908	5.48298	0.29332	5.02475	1.69291	3.96347	1.13381	0.0266669	0.725361	0.0278575	0.20417	0.0610476	0.0718793	0.104753	0.273491
ENSG00000184675	0.921672	0.911714	0.308406	0.558777	1.05133	0.312231	0.86717	0.749336	0.576647	0.925117	1.20262	0.64763	1.08575	0.602029	0.745853	0.45243	1.29862	0.921017	0.990913	0.270568	0.841493
ENSG00000184677	2.93477	3.26599	2.77459	2.82422	3.08725	2.30102	3.68767	3.34897	1.94916	3.19138	2.98247	2.73124	3.64158	3.57787	2.90633	2.45168	3.71707	3.05482	1.67139	2.05036	3.18974
ENSG00000184678	2.91309	6.24078	4.98196	5.07163	5.925	7.89837	4.21326	4.31646	3.81057	6.7379	5.67713	5.65004	5.77028	5.53429	5.11119	5.1353	8.0614	2.94662	4.46737	3.91504	4.93965
ENSG00000184697	0.0475202	0	0.276112	0.251686	0.203677	0.126254	0.101603	0.0363697	0.267895	0.135719	0.117247	0.136065	0.149572	0.0489992	0.0948738	0	0.140345	0	0	0	0.176657
ENSG00000184698	0.193021	0.0701681	0.137424	0.0808827	0.0774631	0.140116	0.201059	0.139864	0.0326891	0.187115	0.153172	0.0183507	0.315129	0.0961728	0.171375	0.158073	0.12324	0.0619061	0.0468207	0.0278604	0.118231
ENSG00000184702	6.2084	7.04759	6.19056	6.39142	6.61957	6.17561	6.59499	7.99211	5.88486	6.33153	6.9577	6.54871	7.45411	5.87978	6.39717	7.04778	7.19613	5.81442	3.45772	3.94184	6.73716
ENSG00000184708	3.62334	4.12418	4.13951	4.0595	3.72752	3.81597	4.52601	4.96165	3.05	4.40515	4.51524	3.24383	4.72538	4.36092	3.83354	2.96181	4.73411	3.98633	3.61442	2.79519	4.03175
ENSG00000184709	0.077258	0.219038	1.52786	0.607801	1.21628	2.67769	0	0.083581	0.762009	0	1.54086	0.859431	0.361856	0.110157	0	0.27986	0	1.96244	0.92645	3.51209	0.0684328
ENSG00000184716	0.195864	0.212175	0.479867	0.132577	1.07604	0.489544	0.301597	0.30744	0.285375	0.331846	0.887335	0.367454	0.444883	0.156303	0.126424	0.0283938	0.510501	0.226647	0	0.0679787	0.252612
ENSG00000184719	2.31813	3.3007	3.41963	3.27512	4.46393	2.99609	3.24281	3.93727	2.63623	3.59521	3.06554	3.05758	3.73307	4.59799	2.65484	1.67773	3.87951	1.53639	1.98822	1.89169	2.72837
ENSG00000184724	0	0	0	0	0	0	0	0	0	0	0	0	0	0	0	0	0	0	0	0	0
ENSG00000184730	1.88632	0.0820349	0.653476	0.458643	0.183072	0.539072	0.456561	0.737357	1.84881	0.243067	1.16701	0.302276	0.864101	0.959792	1.03181	2.82824	1.54528	3.60172	0.486463	0.408347	1.80989
ENSG00000184731	3.35992	0.0673689	1.57107	1.72587	0.87597	2.42825	0.718745	1.64136	3.13069	2.70108	3.23481	2.07897	4.09355	2.88661	1.97967	1.97733	3.19059	2.78333	4.24079	1.25447	2.76219
ENSG00000184735	0.00998775	0	0	0.0112809	0.0233107	0.0315872	0	0	0.062235	0	0	0.0085629	0	0.0111034	0	0.176838	0.0113382	0.00970691	0	0.255414	0
ENSG00000184741	0	0	0	0	0	0	0	0	0	0	0	0	0	0	0	0	0	0	0	0	0
ENSG00000184743	2.40096	4.12147	3.44647	3.90547	3.7162	2.4923	4.09763	3.15738	3.56253	3.81005	3.43176	3.12177	3.94965	3.50908	3.67172	3.02356	4.10219	3.77796	2.01807	3.10313	3.93056
ENSG00000184752	5.99439	7.1763	6.13904	6.97926	6.76243	6.98633	7.2273	7.03172	6.79515	6.55964	6.90889	6.52845	7.04908	6.99639	6.47628	6.03182	6.88543	6.51226	7.09685	6.55525	6.75019
ENSG00000184761	0	0	0	0	0	0	0	0	0	0	0	0	0	0	0	0	0	0	0	0	0
ENSG00000184774	0.0539357	0	0.0168315	0	0.074426	0.0144553	0.0147481	0.0159271	0.0107555	0.0403244	0	0	0.0311496	0.0286823	0.010976	0	0.0761021	0.0130148	0	0.0277259	0.0162353
ENSG00000184785	1.93003	1.05509	3.19113	1.83471	0.988915	1.20358	1.51517	2.00164	2.2281	1.94669	2.54908	1.61968	3.25951	1.79347	3.85215	2.44561	1.1907	1.97433	0.465839	1.60109	3.68035
ENSG00000184786	1.7224	2.3183	3.05428	1.92197	1.40845	0.902707	1.94616	2.23654	1.10486	2.05351	2.66807	1.74865	2.82869	2.40494	1.5707	1.83562	2.56052	2.02169	1.53031	1.1756	2.23143
ENSG00000184787	5.07421	5.14585	5.043	5.23875	5.99538	5.47548	5.29989	5.76616	4.30059	5.32433	5.78722	6.08464	5.67799	5.73781	4.91545	4.68225	5.73896	5.17637	5.85688	3.93539	5.4283
ENSG00000184788	0.359	0.333337	0.42417	0.155054	0.599775	0.184256	0.672176	0.330182	0.319191	0.287229	0.472454	0.400001	0.324591	0.2594	0.212674	0.219054	0.320653	0.102021	0.187563	0.205904	0.243129
ENSG00000184789	0	0	0	0	0	0	0	0	0	0	0	0	0	0	0	0	0	0	0	0	0
ENSG00000184792	1.97356	5.44891	2.30266	2.94727	2.53302	2.4395	2.77426	2.88166	2.16976	4.10751	2.88441	1.70389	2.81403	3.42514	2.56998	1.43524	3.1134	2.28818	2.17667	2.42214	2.64554
ENSG00000184795	0	0	0	0	0	0	0.177483	0	0	0	0	0	0	0	0	0	0	0.0989208	0	0	0
ENSG00000184811	0.054961	0.103049	0	0	0	0.0117675	0	0	0.08091	0.0847582	0.0217626	0	0.0505212	0.141549	0.0520193	0.0222897	0.0394164	0.0287983	0	0	0
ENSG00000184814	0	0	0	0	0	0	0	0	0	0.0492376	0	0.0210959	0	0	0	0.0249083	0.0267321	0	0	0	0
ENSG00000184828	0.888714	3.26527	0.753658	0.631745	0.748237	0.145012	0.781683	2.63725	1.17765	0.676861	1.9965	0.674459	1.9825	1.4654	1.78586	0.528692	0.998988	2.11573	0.826773	0.393194	2.25305
ENSG00000184831	4.6291	5.34789	4.09029	5.32915	5.54149	5.27697	5.10451	5.15223	5.135	5.44998	5.63067	4.55497	5.65912	5.10021	4.65391	4.20871	4.99246	4.50811	5.08022	6.19108	4.99166
ENSG00000184838	2.41603	0.649681	1.24853	1.92964	3.67199	1.67749	1.69596	2.14535	2.0057	1.34984	2.19945	1.70691	1.72329	1.47794	2.18775	2.07385	0.899238	1.96945	0.457028	0.666033	2.3296
ENSG00000184840	7.18665	6.82899	5.98229	7.05681	6.23149	8.58226	7.15851	7.04029	8.04757	7.53978	6.67033	6.74243	6.77069	6.93876	6.54885	6.0442	6.47991	7.65926	5.94573	7.75809	6.63978
ENSG00000184844	0.229585	0.291618	0	0	0.8226	0	0	0	0	0.237155	0.578889	0.207752	0.496711	0.248982	0	0	0.281194	0.229437	0	0	0.264841
ENSG00000184845	2.58938	0.156727	0.0351594	0.122402	0.0532685	4.08614	0.425106	0.0110862	1.59362	0.0371432	0.277275	0.194392	0.21825	0.282888	0.387773	1.55231	0.0838683	0.128336	0.0592957	0.530376	0.0961377
ENSG00000184857	2.90445	3.66785	3.87026	3.84314	4.13042	4.37533	4.07498	4.12725	2.64125	3.75657	3.79757	2.67458	4.157	3.8316	3.25957	2.88588	3.7314	3.41147	1.90369	2.73587	3.58888
ENSG00000184860	0.982446	2.36631	1.66078	0.669986	2.46758	0.849077	2.07546	1.94734	1.18707	2.07305	1.83938	1.32223	2.72225	1.84965	1.78837	0.226352	2.43392	1.74095	0.766743	0.504311	1.83299
ENSG00000184863	3.93048	3.14126	3.68244	3.96248	3.92417	3.65054	4.12679	4.25472	3.5251	3.99937	4.09658	3.71213	4.63285	4.47935	3.27479	3.48431	4.67522	3.68101	3.56654	2.69188	4.00044
ENSG00000184867	5.80583	4.88702	4.31387	6.20978	6.25581	4.83966	6.81148	6.0757	4.91742	5.48056	5.56064	5.19602	5.60687	6.04295	4.66808	4.8578	5.82111	3.08309	4.17723	5.02037	4.77756
ENSG00000184887	5.50776	5.10396	4.97679	5.62391	6.53814	5.89041	6.69281	5.12688	5.66014	4.71856	5.69163	5.62113	6.14113	5.2664	5.28034	5.43426	5.13427	5.18602	0.792993	5.76271	5.30664
ENSG00000184895	0	0	0	0	0	0	0.315147	0	2.47304	2.72342	1.27632	1.07115	2.97775	1.27833	1.21133	0	2.75969	0	0	0	0
ENSG00000184897	6.58275	6.38458	7.27545	6.41503	7.08897	7.81342	7.57394	6.96356	7.64345	7.14866	7.36463	7.26813	7.86138	7.40547	6.93137	6.67335	8.30157	7.18124	6.02108	7.18904	7.36243
ENSG00000184898	1.87533	1.03268	2.68574	2.73002	3.57572	1.65156	1.91869	2.08929	1.75958	2.75935	2.853	2.79161	2.5508	2.13465	2.65633	1.93425	3.11288	2.25329	1.60713	0.744281	2.56006
ENSG00000184900	4.56292	5.2099	5.79966	5.95133	6.92506	6.71028	5.74976	5.90009	5.53694	5.49026	6.305	6.26964	6.02652	5.94988	5.44747	4.63283	5.75251	6.20643	5.87386	3.40122	5.9142
ENSG00000184903	3.15541	3.913	3.05727	3.6925	5.03123	3.4955	3.86621	3.73514	3.13119	3.93078	3.92706	2.53371	3.59219	4.94511	3.93778	2.54159	4.08104	2.8859	3.95951	3.14682	4.71524
ENSG00000184905	5.66571	0.195235	5.61985	7.041	3.83918	6.71761	7.44333	6.36968	6.51719	5.73999	6.79499	6.70743	7.362	7.19373	6.50607	5.68796	7.18616	1.40126	0.814079	5.05089	3.90009
ENSG00000184906	0.305543	0.808362	0.517963	0.135058	0	0.4293	0.715819	1.09715	0.0997355	0.396019	0.711742	0.491674	0.218234	0.4381	0.117921	0.271017	0.406698	0.634148	0.201464	0.0822652	1.28812
ENSG00000184908	0.195976	0.159736	0.433531	0.193808	0.229427	0.979824	0.401731	0.447966	0.893708	0.652695	1.63898	0.100765	1.28131	0.630262	0.237861	0.183489	0.0443899	0.198079	0.0594079	0.174025	0.377681
ENSG00000184911	2.79697	3.65515	3.28951	4.51713	4.82741	2.23765	5.28549	3.043	3.94068	4.16795	4.35376	3.61812	5.06333	5.10687	4.08377	3.756	4.25529	2.59332	1.43515	4.54474	4.14095
ENSG00000184916	3.56518	3.79589	4.07819	5.32983	3.96046	3.52328	3.79972	4.09686	4.35263	5.02958	4.92791	3.73731	3.93584	3.89014	4.83411	4.94496	3.50216	3.51839	4.18918	3.69777	5.43274
ENSG00000184922	3.70241	2.65853	3.58877	3.72227	4.05329	4.15385	4.34233	4.18363	3.67399	3.66087	4.39761	3.87662	3.83868	3.96168	4.01287	4.71508	4.20721	6.56327	2.87902	4.08695	4.52603
ENSG00000184923	1.03824	0.382226	1.59179	0.420873	1.7968	1.7595	2.30931	0	0.960412	1.6587	1.44496	2.73383	2.41882	2.79285	1.28156	0.923998	0.836928	1.77241	1.04319	0.977994	1.31214
ENSG00000184924	3.78499	5.11111	4.21838	4.5695	4.57493	4.02654	4.97697	4.66253	4.15119	4.65091	3.88325	4.73014	4.27729	4.28221	3.23083	3.13672	5.14166	4.68183	5.10926	3.91127	4.28221
ENSG00000184925	4.85541	4.23435	5.69676	5.6948	5.0048	3.96438	5.1852	5.66053	4.24633	5.0172	6.64827	2.19306	6.34244	3.49942	5.34811	4.95285	2.14175	4.21957	5.16909	2.4968	6.30482
ENSG00000184933	0	0.0113396	0.0108658	0	0	0	0	0	0	0.00873069	0.0438722	0	0	0	0	0	0.00961376	0	0.0100107	0.00526775	0
ENSG00000184937	0	0	0	0	0	0.0295688	0	0	1.0612	0.437538	0.746786	0.0205911	0.0185858	0.120478	0	0.0600156	0.185376	1.84214	0.141965	0.00873356	0.540866
ENSG00000184939	3.51288	3.43456	3.84093	3.91226	4.66027	3.3566	4.64723	4.49667	3.14153	4.08907	4.40946	3.20837	4.82776	4.67142	3.54981	3.22183	4.549	3.954	3.02447	2.85742	4.19625
ENSG00000184945	0	1.47061	1.87563	0	0	0.0811514	0	0	0	0.0453954	0	0	0	0	0.0375087	0	0	0	7.06427	0	0.261106
ENSG00000184949	1.81143	0.758638	0.584488	0.974406	0.613123	2.6762	1.61228	2.78032	0.516882	0.802372	1.09158	0.584753	1.33259	1.76413	0.81348	0.758232	0.518433	0.395448	0.456459	0.804819	0.967298
ENSG00000184954	0	0	0	0	0	0	0	0	0	0	0	0	0	0	0	0	0	0	0	0	0
ENSG00000184956	4.11652	0	2.19556	0	0.244144	0	0	0	0	0.0458623	0.209443	0	0	0	0	0	0	0.560493	0	0	2.13914
ENSG00000184961	0	0	0	0.303222	0	0	0.273819	0	0	0.237465	1.06501	0	0	1.42847	0.315696	0	0	1.19464	1.25536	0.171832	0
ENSG00000184967	4.26803	3.75558	3.80317	4.01523	3.72303	4.20859	4.54369	4.48139	4.82239	3.82823	3.86218	3.74257	4.44766	4.42502	3.42887	4.37322	4.29422	4.64906	4.81688	5.59471	4.28089
ENSG00000184979	2.55792	4.07268	2.06763	2.40933	1.5112	3.34718	1.63355	3.97647	4.11343	2.96357	2.17909	2.00939	5.5299	6.29378	3.54772	3.74429	3.42713	2.76987	2.23369	2.34413	3.99192
ENSG00000184983	3.47558	3.69523	1.76304	3.06064	2.41054	4.24016	2.17259	3.81594	2.28647	2.6774	3.30234	2.27097	3.47169	2.15609	2.72429	2.61432	2.92033	3.33385	5.50117	5.0883	3.74639
ENSG00000184984	0.527191	0.0623221	0.257463	0.116264	0.96352	0.343964	0.0865909	0.506294	0.0581973	0.0468556	0.235171	0.128903	0.346997	0.142819	0.0325227	0.265034	5.37958	0.0884035	0.0427872	0.0658204	0.151421
ENSG00000184985	0.998191	0.457735	0.37074	2.42182	1.96824	0.101938	1.34902	0.426674	1.42259	4.15463	4.38569	0.45904	2.24395	3.15457	1.26314	1.3031	0.832069	1.63804	1.0034	0	2.56128
ENSG00000184986	2.94261	0.302375	1.86093	2.16184	4.13831	3.19276	3.27928	2.33714	3.45505	0.915561	2.73566	2.03784	1.98925	1.94785	2.33994	1.89741	0.764851	2.14123	1.41672	2.51853	2.35684
ENSG00000184988	1.68782	0.726307	1.41775	0.666221	0.315724	0.648538	1.32726	0.957332	0.956753	1.2231	1.11173	0.900797	0.641557	0.763824	0.971096	2.11679	1.60664	2.33086	1.56335	0.584518	1.96673
ENSG00000184990	6.30178	6.23034	5.83847	6.82837	6.61898	6.91057	6.88285	5.69384	6.83909	6.09386	6.13751	5.87027	6.3827	6.33949	5.91735	5.29684	6.47637	6.47237	3.48871	6.49661	6.42651
ENSG00000184992	2.11271	3.74472	2.65903	3.29588	2.95183	3.54897	3.66699	3.85404	2.81811	3.64425	3.72048	2.39051	2.53304	3.67049	2.35262	1.41163	3.47898	2.93324	2.90553	1.60818	3.02157
ENSG00000184995	0.300865	0	0.0697517	0	0	0	0	0	0.0430491	0	0	0	0.0311651	0	0.303358	0.0268638	0	0.0267108	0	0	0.150366
ENSG00000184999	0.28839	0	0.0221789	0.019692	0.0217029	0.305399	0.0414925	0	4.03584	0	1.23559	0.0488946	0.106786	0.0376057	0	0.421327	0.0429076	0.504024	0	3.38929	0
ENSG00000185000	4.64856	5.38976	4.62896	5.36718	5.61526	6.0346	5.84429	5.3686	5.22413	5.09225	5.8347	4.86673	5.46934	5.74866	4.65015	5.41802	5.21924	6.15074	6.04979	4.87628	4.9134
ENSG00000185002	4.71763	2.94197	3.00549	3.97383	3.28261	4.43564	5.16027	5.27731	5.25306	6.05515	4.39928	4.58304	6.09559	7.13554	4.18553	3.86705	7.24511	5.37926	0.727586	3.10763	4.71777
ENSG00000185008	1.32148	1.01102	4.41927	5.10576	1.3112	0.0953384	5.47877	5.43155	0.999879	0.149305	1.18125	0.0685126	0.267011	4.59	4.3232	0.0803029	0.101805	0.520284	0.0851595	0.0179119	5.78293
ENSG00000185009	3.2215	4.42596	4.1878	4.29228	5.04938	3.5763	5.14928	4.88678	2.87145	4.42486	4.58486	4.01893	5.03243	4.84701	3.99823	3.1169	4.90117	3.84469	4.39897	2.12606	4.06307
ENSG00000185010	1.58095	2.33187	1.65725	2.21567	3.05694	2.25188	2.09922	2.33374	2.02844	3.40125	5.91744	2.64681	2.57661	2.51091	2.22974	3.56942	2.56166	2.33537	1.45798	1.19149	2.2806
ENSG00000185013	0.305966	1.84703	0.134061	0.463408	0.8026	0.474244	0.184309	0.420155	0.292639	0.562674	0.503081	0.442161	0.799712	0.335922	1.12264	0.439967	0.718309	0.18989	0	0.099209	1.92264
ENSG00000185015	1.89778	6.03552	2.29751	3.52043	4.26717	2.62568	3.34125	2.56761	0.759615	2.62204	2.91943	2.93298	3.00648	2.21148	2.807	1.91716	3.42242	1.32985	1.50912	0.441432	2.48529
ENSG00000185019	2.67639	2.94651	2.40114	2.98916	3.02527	2.88167	3.47121	3.31532	2.52872	2.74794	2.67483	2.6485	3.03139	2.91532	2.18032	2.08262	2.95004	3.10348	2.48214	2.44482	2.45356
ENSG00000185022	2.19578	2.14718	1.84208	2.61091	2.02575	3.99142	3.38697	3.5421	4.15225	3.78309	3.64713	1.83781	3.40456	2.94019	2.89326	3.59679	4.87475	4.08659	3.87759	2.64672	2.44875
ENSG00000185024	4.77096	4.10676	4.20294	4.58745	5.55201	4.48739	5.7098	5.08469	4.63676	4.1065	4.46114	4.4793	4.94274	4.77299	4.29249	4.46898	4.33895	4.37449	3.23653	4.56716	4.60386
ENSG00000185028	0.0335999	0.022926	0.060919	0.0374947	0	0.0868761	0.0206067	0.0599588	0	0.053484	0.0704031	0	0	0	0	0	0.0594176	0.0324521	0.0310309	0.0249948	0.0401742
ENSG00000185031	0.205169	0	0	0.0301708	0.0890628	0.0290132	0.142034	0.0319231	0.0217029	0.206302	0.0811105	0.241154	0.121915	0.217166	0.0866764	0.105717	0.119755	0.0519901	0.133908	0	0.240185
ENSG00000185033	5.77368	4.81641	4.72549	4.75391	6.63446	5.86133	5.10021	4.521	4.55703	5.17243	5.5317	5.52413	6.03231	4.15207	4.61696	3.77314	4.73411	4.54239	3.9878	3.65115	5.4645
ENSG00000185037	0.0262179	0	0	0.0584966	0	0.0570565	0	0	0	0	0	0.0226746	0	0	0	0	0	0	0	0	0
ENSG00000185038	0.144441	0	0	0	0	1.0183	0	0	0.867934	0	0.0341185	0	0	0	0	0	0.043903	0.779023	0	0.176781	0
ENSG00000185040	0.347496	0.318056	0.332334	0.404597	0.81008	0.228292	0.128746	0.0588942	0.0594896	0.165695	0.369375	0.383646	0.260106	0.614989	0.208507	0.10838	0.442607	0.24572	0	0.0418906	0.47497
ENSG00000185043	6.27567	6.21509	6.84433	7.20266	6.33965	7.81459	5.16805	4.49115	6.91969	5.88125	5.24896	6.08657	5.74926	5.59532	6.38786	5.23123	5.1477	7.6641	6.29179	6.6006	6.40503
ENSG00000185046	1.55165	0.0740711	4.45366	5.92536	5.62935	1.45949	3.84906	6.46198	3.39734	4.34168	3.19267	4.25082	5.17281	4.49738	1.24482	1.03706	0.282892	0.41001	1.70415	2.22135	1.32964
ENSG00000185049	3.61587	4.84079	4.44705	4.6561	5.26142	4.45317	6.12356	5.63718	4.60638	4.64608	4.60509	4.86397	5.19077	5.14698	4.5889	4.56463	5.00746	4.73943	5.04742	4.51442	4.89668
ENSG00000185052	3.64092	0.873178	1.78561	3.4664	1.86665	4.29898	3.41132	4.26618	3.7503	0.842704	5.07324	3.97305	2.64062	2.96472	1.99709	1.62729	2.86066	1.94611	3.63697	3.54893	2.41207
ENSG00000185053	0.0349439	0.0598522	0.00667575	0.134472	0.414045	0.961577	0.0386033	0.0586628	0.712749	0.128741	0.00531806	1.29978	2.20378	3.11082	0.00812255	0.093717	0.537051	0.00968111	0.00638564	0	0.0284772
ENSG00000185055	1.43885	1.40148	0.357813	1.0471	1.19162	3.70166	1.86503	2.55782	1.21879	1.16883	0.806242	0.768064	1.57458	2.04432	1.878	0.59934	0.762918	0.882757	0.069441	1.48042	2.0353
ENSG00000185056	0.0656771	0	0	0.0390036	0.0206437	0	0.0362051	0.0492223	0.114044	0	0.0347566	0.124949	0.0539135	0.0724612	0	0.0158344	0	0.0745232	0.123607	0.0276382	0.074389
ENSG00000185069	0	0	0	0	0	0	0	0	0	0	0	0	0	0	0	0	0	0	0	0	0
ENSG00000185070	4.27034	0.196879	2.62725	0.180569	0.295754	0.0539885	0.0475872	0.519516	1.67044	1.05398	0.718907	0.0182154	1.62858	0.813315	1.45081	0.698055	0.190727	2.94573	2.12251	0.145392	3.7805
ENSG00000185074	0	0.137635	0	0	0	0	0.0541219	0	0	0	0	0	0	0	0	0	0	0.169663	0	0.037766	0
ENSG00000185078	0	0.112238	0	0.273338	0.0967908	0.0928123	0	0	0	0.0901001	0	0	0	0	0	0	0.281132	0	0.0932978	0	0.100823
ENSG00000185085	2.59448	4.26008	2.86433	3.24382	3.95643	2.85065	4.34631	3.19936	2.60236	3.6252	3.60412	3.05123	3.67136	3.29328	3.10079	2.51892	3.88054	3.89008	1.91017	1.95539	3.42708
ENSG00000185088	6.66147	6.85172	5.81195	5.79866	6.84925	7.21863	5.92516	6.28773	6.54301	6.9921	6.64356	5.88592	7.29263	7.15343	6.71326	6.33069	7.61771	6.72342	6.481	6.35211	6.71719
ENSG00000185090	3.74822	5.15995	3.64622	4.81309	6.29429	4.79392	5.40527	4.86264	4.49426	5.95793	6.00981	4.06895	5.85283	5.62811	4.63464	3.31808	5.99941	4.76299	4.01447	4.00512	4.37931
ENSG00000185100	3.99112	3.27147	0.803156	5.22637	2.29769	4.44399	5.1841	2.9043	3.44914	4.63116	4.76917	3.12727	2.27909	3.83807	4.16244	3.85041	3.18366	3.92077	2.12172	5.56019	4.63195
ENSG00000185101	2.35161	1.49696	1.4936	0.319366	1.6121	1.60272	0.163155	1.32438	3.56461	2.89157	4.16874	1.56819	1.62382	0.396157	1.77857	4.45204	4.07618	5.41514	4.62776	0.252006	2.98014
ENSG00000185104	4.20596	4.97475	4.80994	5.40956	5.34658	5.03114	5.25225	5.10918	4.67844	5.26116	5.30064	3.84956	5.29658	5.57822	4.6596	4.13817	5.26154	4.65407	4.99658	3.6403	5.02954
ENSG00000185105	0.365736	0	0.216889	0.454703	0.483123	0.204335	0.380554	0.280423	0.0655089	0.148565	0.133262	0.101914	0.228244	0.308928	0.0556399	0.0712533	0.0206338	0	0	0.187731	0.100351
ENSG00000185112	1.66362	1.45274	1.68759	2.41248	1.09832	2.57575	1.85234	2.30756	2.22985	2.24242	2.87578	3.17222	3.61173	2.53385	2.9894	2.796	1.44354	3.20729	1.14584	1.40636	2.58552
ENSG00000185115	0.221845	0.123352	0.182978	0.13748	0.800098	0.372547	0.26975	0.211457	0.18691	0.189446	0.412777	0.191948	0.321529	0.405626	0.119358	0.124581	0.212309	0.331162	0.148566	0.111119	0.195462
ENSG00000185122	5.10444	5.44718	5.35665	5.96148	6.25503	6.29386	6.37591	6.01351	5.42993	5.46499	6.06055	5.39501	5.65753	5.94011	5.17535	5.41513	6.15983	6.11463	6.47144	5.09175	5.5255
ENSG00000185127	2.91872	4.62062	3.20571	5.04685	3.31012	3.14603	3.89139	3.7679	2.41324	3.64178	3.69713	3.7169	4.01428	4.2858	3.51618	2.96835	3.99217	3.61464	2.59675	1.65812	3.77301
ENSG00000185129	3.46117	4.09286	3.65562	4.63287	4.42763	3.66907	5.10382	4.68584	3.0462	4.30078	4.03208	3.67341	4.29732	4.46594	3.44058	2.75253	4.99887	3.24501	2.68252	2.84247	3.62787
ENSG00000185130	0	0	1.51498	0.947368	0	1.35857	0.236823	0.258409	0.257082	0.111469	0.916252	0	0.129822	0	0.468465	0.304759	0.390715	0.829057	0.20979	0.226693	0.257842
ENSG00000185133	2.50968	2.95516	3.38998	2.34163	2.12478	2.6806	2.90056	3.34503	2.86208	2.32423	3.06221	1.71391	3.29521	2.62281	2.36447	2.6892	4.06899	2.45792	2.33149	3.26717	2.45219
ENSG00000185149	0.143653	0.571753	0.0149737	0.127467	2.61895	0.0797147	1.34997	0.0137995	0.0697379	0.848861	0	0.00965961	0	0	0.358061	0.0658011	2.18688	0.0110376	0	0.0845487	0.078577
ENSG00000185155	0.0433585	0.0849065	0.436275	0.0641448	0.0834367	0.0456457	0.188592	0.100991	0.0532921	0.110641	0.0675658	0.0959919	0.1752	0.0619545	0.343159	0.117215	0.483624	0.461475	0.107345	0.0158643	0.215357
ENSG00000185156	1.55076	0.283697	1.36598	0.920818	0.16309	0.241263	0.436188	0.442501	0.928396	2.97628	0.0189845	0.459292	0.842328	0.319842	1.63149	0.0923225	0.303802	2.70084	0.053901	0.489411	1.4103
ENSG00000185158	3.83236	3.05968	3.3588	3.69255	3.75598	2.73425	5.35385	4.21303	3.86469	4.09414	3.60337	4.29583	4.79448	4.29698	3.24789	3.80441	5.22512	4.24832	3.15585	4.43788	3.53708
ENSG00000185163	4.15011	3.7336	3.78952	3.87608	3.50241	3.83618	4.60829	5.11263	4.28772	3.75394	4.03821	3.40213	4.60413	4.13817	3.31173	3.89487	4.48801	4.13542	4.26314	5.39412	3.98582
ENSG00000185164	6.18626	5.94845	6.12407	7.95382	5.70679	8.5833	6.04935	5.92973	6.76273	6.65573	6.50667	4.50251	6.10812	5.40316	5.93019	6.05757	5.97359	6.54058	6.47997	6.98973	6.22569
ENSG00000185176	0	1.59488	1.33824	0.21449	0	0	0.0432185	0.0834585	0	0.16385	0.257834	0	0.0153206	0	0.0210205	0	0	0.169778	7.28874	0	0.550832
ENSG00000185177	0.0326919	0	0	0.553392	0	0.0972292	0	0	0	0	0	0.134789	0.0751657	0.10535	0	0.0336154	0	0	0	0	0
ENSG00000185182	0	0	0	0	0	0	0	0	0	0.02506	0.0186897	0.0151279	0.0708097	0	0	0.0178393	0.488759	0	0	0	0.143673
ENSG00000185187	5.4985	3.93492	4.31724	2.60978	3.98284	4.00085	3.31226	5.45705	5.7864	4.73094	5.66515	4.55954	4.53608	2.95523	6.25052	6.19769	5.69129	7.00572	5.03393	5.76726	6.78806
ENSG00000185189	3.80613	2.45942	3.42113	3.64123	4.90663	4.79939	5.47536	4.33542	3.92797	4.01175	5.73249	3.87085	6.14585	4.89014	3.61099	4.76607	4.85722	4.33042	3.79527	3.8693	4.0572
ENSG00000185198	0.272735	0	0	0.0545068	0	0	0	0.0593857	0	0	0.0527358	0	0.0636396	0	0	0.112182	0.260421	0.239338	0	0.0328231	0.0578176
ENSG00000185201	6.63692	4.91555	6.0155	5.75311	4.89896	5.84226	6.15552	5.76475	7.71254	6.13182	7.1857	6.09034	6.59461	6.16631	7.1745	7.38569	5.26403	8.53257	5.2669	5.92925	7.87238
ENSG00000185215	5.75788	2.17113	3.6785	1.46409	3.35322	2.30145	2.77383	3.10132	5.73022	5.61322	4.49519	2.59112	4.908	3.5463	4.98107	6.96529	7.03679	7.44384	1.98612	3.49835	5.55067
ENSG00000185219	2.51274	2.64675	2.40364	2.69329	3.05346	2.23528	3.19635	3.06817	1.85762	3.17588	3.05232	3.0347	3.31291	3.45636	2.19712	2.14355	3.52293	2.06566	1.95261	1.40648	2.44379
ENSG00000185220	1.72348	1.95664	1.77019	1.53034	2.1044	1.82894	1.8818	1.87199	1.35936	1.6141	1.95915	1.16426	2.3753	1.86653	1.66793	1.53877	2.2257	2.46003	1.08988	0.832271	1.86989
ENSG00000185221	0	0.11392	0	0	0	0	0	0	0	0	0.043994	0	0	0	0	0	0	0.0422199	0	0	0
ENSG00000185222	5.34226	5.36097	4.64545	6.47143	5.64845	6.20532	5.77844	5.98548	6.58613	6.70507	5.83116	6.2043	6.40302	7.07117	5.75112	5.02197	6.49789	5.80586	4.95221	6.11527	6.19955
ENSG00000185231	0.0106667	0.0459238	0.0608028	0.047329	0.0370715	0.236535	0.0235251	0.10702	0.0423586	0.0100078	0.0322871	0.0184504	0.177029	0.0853866	0.0352354	0.0967921	0.0930503	0.0304675	0.0222371	0.220964	0.0887386
ENSG00000185236	6.8089	6.97781	6.93772	7.32081	7.0304	7.21267	7.05185	6.93705	7.35726	6.88166	7.22728	6.67247	7.22586	6.8729	6.4358	6.16521	7.31514	7.1136	6.97673	6.70412	6.92648
ENSG00000185238	2.1676	3.10987	2.58193	3.22096	3.39014	2.23475	3.07364	2.89014	2.24044	3.1907	2.87735	2.88123	3.08578	3.42203	2.36002	1.91581	3.1147	3.0373	2.80105	1.95582	2.81401
ENSG00000185245	0.969931	0.410149	0.299088	0.623491	1.3814	1.31485	0.132611	0.672184	0.33128	0.358935	1.79406	0.909826	0.73169	0.0645918	0.364278	2.39455	0.703795	4.01606	0	0.208293	0.673236
ENSG00000185246	5.02107	4.21216	4.13943	4.5187	4.51096	3.75202	5.63703	4.76655	3.65965	4.24585	4.91662	4.68419	5.12621	5.12723	4.14766	4.40674	5.0057	4.01947	4.06695	4.12237	4.75737
ENSG00000185247	2.26659	0	0	0	0.0474058	0.0412444	0	0	1.93632	0	0.0212438	0.0744917	0	0	0	0	0.0130663	0	0	0.0164407	0
ENSG00000185250	1.6307	1.43935	1.8711	2.59204	1.62381	3.46628	2.72201	2.97487	1.09253	1.93531	1.8119	2.01736	2.21359	3.31519	1.45633	1.04555	2.01379	0.965782	1.23585	1.82254	2.09591
ENSG00000185252	2.11976	2.91554	1.87875	2.55117	2.17335	1.96995	2.96377	3.72847	2.32187	2.46527	2.70636	1.755	3.10359	3.38685	2.05059	1.9851	2.78232	2.64331	2.05471	1.9808	2.45582
ENSG00000185261	0.602305	1.9119	0.948468	1.03288	1.49399	1.10589	1.87147	1.60872	0.645028	0.910901	1.1116	1.02923	1.05821	0.764553	0.909479	0.499277	0.934076	0.38821	0.352434	0.555694	0.783797
ENSG00000185262	5.00119	4.13755	4.90412	4.0812	4.58168	5.82724	5.98497	5.34433	5.67617	5.72173	5.46987	4.53295	5.31123	4.27367	4.52816	5.26968	5.28183	6.65148	5.95791	4.59446	5.20511
ENSG00000185264	0	0	0	0	0	0	0	0	0	0	0	0	0	0	0	0.0436385	0	0	0	0	0
ENSG00000185267	1.71993	1.47803	1.98572	2.3025	2.71206	2.35091	1.39154	2.73902	0.441934	2.8466	1.77558	2.44145	3.54289	0.895584	1.54122	1.01614	2.25885	1.40017	2.81593	0.838628	2.35321
ENSG00000185269	0.349989	0.0581391	0.301008	0.24798	0.626745	0.206774	0.0767971	1.0873	1.78732	0	1.75615	0.170862	0.404172	0.364642	0.274187	0.175471	0	0.849578	1.07654	0.567496	0.0258311
ENSG00000185271	0.387067	0.747727	0.914591	0.169819	0.1634	0.22738	0.314126	0.190846	0.196967	0.17334	0.150047	0.127417	0.355881	0.217582	0.351675	0.210557	0.255821	0.670345	0.0684438	0.103315	0.343958
ENSG00000185272	2.41897	1.82128	2.58663	2.95542	3.6268	2.49856	3.40431	3.87843	1.57439	3.5338	3.98481	3.11072	3.38975	2.96306	1.7426	2.30551	3.36651	1.83456	3.78828	1.32266	1.98395
ENSG00000185274	1.26691	1.61039	0.110262	0.163969	5.20716	0.562732	0.194759	0.335732	1.01347	1.95579	0.282376	0.0838996	0.965539	0.104774	1.01911	0.0850752	0.253519	0.452238	3.15505	0.0376676	0.946029
ENSG00000185275	0	0.528289	0	0	0	0	0	0	0	0	0	0.423706	0	0	0	0	0.644021	0	0	0	0.483152
ENSG00000185278	1.13066	0.866758	1.55705	1.06624	1.51261	1.3942	0.837581	0.956446	0.547774	1.63041	1.5745	0.692965	1.41697	1.68291	1.14731	1.367	1.58277	1.05965	0.836607	0.395316	1.72509
ENSG00000185290	0.17276	4.77918	4.65701	0.0989369	0.367978	0	0.218284	3.69499	0.0746835	3.77591	1.52607	1.67924	3.624	5.3868	5.02315	0.100313	4.0655	3.30686	0	0	5.4453
ENSG00000185291	4.06357	1.59577	2.48765	3.07817	3.69388	2.57678	2.48366	2.88118	3.17818	2.77774	4.36233	3.57478	3.34149	2.50671	2.89338	4.40082	2.77893	4.25104	0.738686	1.89025	3.66572
ENSG00000185294	0	0	0	0	0	0	0	0	0	0	0	0	0	0	0	0	0	0	0	0	0
ENSG00000185296	0	0	0	0	0	0.268215	0	0	0.070469	0	0	0	0	0	0	0.0876828	0	0.0836259	0	0	0
ENSG00000185298	3.7508	3.85	3.27249	3.60266	3.7689	3.68997	4.01912	3.66399	3.89833	3.57863	3.5465	3.20203	3.89206	3.42694	3.93752	3.64923	3.81715	4.42916	2.49496	3.35836	3.89189
ENSG00000185303	0.112854	0.202485	0.0914507	0.0407872	0.705874	0	0.164849	0.0666472	0.143438	0	0.534061	0	0.0747329	0	0.142995	0.264606	0.0816014	0.0980894	2.11126	0.0761595	1.13671
ENSG00000185304	3.26944	0.682884	1.10336	1.20054	0.314504	0.0837104	0	2.6002	0.239722	0.0294218	0.479589	0.0085629	3.12646	0.0116058	0.234087	2.12963	2.01281	1.70177	2.69295	0.0334604	1.78018
ENSG00000185305	4.25197	3.63145	3.74841	4.76492	4.66061	4.44134	5.97008	5.90109	4.00691	5.42203	5.42373	3.79213	4.62455	5.04744	4.10282	4.52034	5.74706	3.5018	2.92624	3.34976	4.41796
ENSG00000185306	0.0379135	3.29982	0.1875	0.0634132	0.115269	0.113467	0.0314869	0.103704	0.0302796	0.131042	0.0292564	1.47707	0.124577	0.217412	0	0.0612979	0.0869373	0.0796478	0.0389544	0.0468528	0.0543942
ENSG00000185313	0	0	0	0	0	0.00668149	0	0	0	0	0	0	0	0	0	0.00618742	0	0.0119106	0	0	0
ENSG00000185319	0	0	0	0	0	0	0	0	0	0	0	0	0	0	0	0	0	0	0	0	0
ENSG00000185324	7.13992	6.63377	6.57439	5.80462	6.26739	6.39522	7.53545	8.19848	6.25813	7.01874	6.78182	6.05196	7.47929	7.98633	6.14366	8.04921	7.36397	6.89018	5.28502	6.33524	6.76905
ENSG00000185338	3.07989	0.407753	0.87758	1.27864	0.353141	2.8165	0.570324	1.13114	3.31536	0.457505	1.75741	0.475483	1.36734	1.53805	1.21872	2.87921	2.53496	4.60023	0.288458	2.38901	2.91351
ENSG00000185339	3.3012	4.97811	3.53068	2.0472	2.73243	1.8156	4.24209	4.15345	5.58263	5.03999	3.90417	2.60547	3.7095	6.40769	3.71897	5.42339	3.05132	5.08893	2.83242	0.802986	4.96463
ENSG00000185340	2.88236	2.93806	2.98676	3.33166	3.30005	4.28569	3.95607	4.03759	3.55619	2.76828	4.52734	3.4355	3.25413	3.25208	3.96211	4.08476	2.41161	4.01939	2.38214	3.07068	4.18586
ENSG00000185344	3.14038	3.62803	2.35875	2.98589	2.42738	2.88173	3.34462	3.51246	2.79798	2.78383	2.97252	2.66485	3.29488	3.74096	2.33171	2.52543	3.40229	3.20953	2.07069	1.70078	3.15115
ENSG00000185345	0.926768	1.54671	1.95321	2.01	1.25963	0.868654	1.80091	1.53672	0.600597	1.48956	1.64374	0.845605	1.92538	2.97361	1.21716	0.762208	1.83205	0.979654	0.607604	0.694248	1.7514
ENSG00000185347	3.76126	2.4732	3.3561	3.0173	4.54386	3.11546	4.28984	4.56796	5.03015	2.74061	3.04976	3.24581	3.19988	3.10197	3.64713	3.94536	3.18776	4.19885	1.59721	3.89745	4.3491
ENSG00000185352	2.51351	1.85062	0.0688139	0.506375	0.0517396	3.59828	4.96617	5.3711	1.14562	0.89128	5.14264	1.40134	4.03663	3.58076	2.28117	1.46444	3.80746	0.0435993	0.524199	3.09031	1.84923
ENSG00000185359	6.96083	6.02263	6.69596	6.60413	6.74977	6.22464	6.82002	6.77884	6.69412	6.20435	6.30483	6.57257	6.70012	6.52029	6.40681	6.3929	6.45975	6.62826	5.30294	7.11576	6.8091
ENSG00000185361	1.77137	1.46355	1.35261	1.64226	1.07247	2.43027	2.78537	2.42213	2.57737	1.59322	3.11217	2.46673	1.62274	2.76593	2.59387	3.16051	0.935143	3.13143	2.56698	1.47423	2.64358
ENSG00000185372	0.0157973	0	0	0.0177737	0	0	0	0	0	0	0	0.0267618	0	0	0	0.0149323	0	0	0	0	0
ENSG00000185379	3.10846	3.79304	3.48993	3.48717	3.63944	2.93118	4.31785	3.44305	3.61385	3.46685	3.28339	3.56178	3.10611	3.80436	3.39917	2.50464	3.11795	3.32747	2.37897	2.27599	3.3691
ENSG00000185385	0.0309279	0.0411308	0.025807	0.0116244	0.0355183	0.0542233	0.0341199	0.036516	0.0162481	0.0210504	0.0211926	0.0265961	0.0470274	0.109246	0.0166889	0.0779594	0.0352931	0.0297045	0.0113325	0	0.0119836
ENSG00000185386	4.44945	2.80718	3.79945	3.25694	3.86142	3.88886	4.34004	4.83699	3.77565	3.60089	5.02299	3.36964	4.12172	4.17059	3.49763	4.52758	5.06423	4.92913	2.2824	3.94389	3.90301
ENSG00000185390	0	0	0	0	0	0	0.297418	0	0	0	0	0	0	0	0	0	0	0	0	0	0
ENSG00000185404	2.75615	0.503502	2.2925	1.3382	1.06304	1.12627	1.16901	1.3447	3.07976	1.96072	3.64491	2.5479	1.9461	2.0625	2.7538	3.99104	3.56664	4.65447	1.97176	1.09969	3.56012
ENSG00000185414	3.43715	4.42183	3.86071	4.59432	4.88052	4.14911	4.44669	4.04466	3.64822	4.51692	3.9524	4.22159	4.19046	3.83451	3.98799	3.11688	4.58354	3.85757	4.8994	3.54297	4.08231
ENSG00000185418	3.73573	3.87884	3.4427	3.13335	4.30843	3.09245	4.13939	3.48538	2.66128	3.44621	3.92052	3.5429	4.27374	3.37683	3.64931	2.81132	4.08224	3.06335	4.07065	2.90353	3.93393
ENSG00000185420	3.79776	5.43242	3.26146	4.46552	3.77267	4.09125	3.86969	3.4136	5.17251	3.25726	3.66588	2.23633	4.87092	3.82389	3.93491	2.6777	2.9478	3.63607	5.60436	4.22216	4.43759
ENSG00000185432	6.97864	7.80768	6.77068	7.4968	6.82598	7.45444	6.36014	7.42604	5.44229	5.46688	4.57316	6.56212	6.95171	6.64777	6.10546	4.55122	6.63948	5.35181	3.54357	5.11465	6.50499
ENSG00000185436	1.57197	1.62585	1.45776	1.86299	2.34205	2.07161	2.4469	1.57955	1.54364	1.84813	2.08318	1.45003	2.40339	2.41322	1.21447	0.950922	2.43207	1.83689	1.75424	1.4042	0.875205
ENSG00000185437	2.03952	2.81607	3.78037	4.7052	4.72691	4.65216	3.23009	3.87646	2.16567	3.31337	3.64564	4.15003	3.70694	3.64836	2.62767	2.28573	2.08036	2.01308	1.98716	3.5423	2.2913
ENSG00000185442	5.45012	5.69447	5.71161	5.71241	6.29254	6.42164	6.83653	6.38116	5.76333	6.10536	5.90349	6.33892	6.30197	7.29401	5.45448	4.48753	6.24238	4.76533	4.63248	5.48203	5.80049
ENSG00000185448	0.0309787	0	0	0	0	0	0.0166732	0.0181969	0	0	0	0	0	0.03194	0	0.0150579	0	0	0	0	0
ENSG00000185453	2.43404	2.72928	2.66171	3.2837	3.40652	2.81427	4.08117	3.26404	2.89403	2.52875	2.72163	2.88684	2.88769	2.6712	2.42838	1.93149	2.67515	2.55577	2.06029	2.76964	2.86086
ENSG00000185467	0.256535	0.0311905	0.0282792	0	0.0512593	0.0483883	0	0	0.0536716	0.0225738	0	0	0.126949	0	0.0714538	0.0659459	0.201956	0.31514	0	0.0169783	0.106866
ENSG00000185475	5.01287	6.53345	4.96213	5.16053	5.43682	4.17741	5.74031	4.7913	5.21456	5.71486	4.87887	4.88189	5.70041	5.61509	5.62493	4.9267	6.31024	5.93171	4.31131	4.75799	5.58746
ENSG00000185477	1.90287	2.908	2.95633	3.63348	3.77512	4.29289	4.12603	3.82975	2.65246	2.57428	2.58611	3.28888	3.63984	2.45858	3.3866	2.51848	3.6387	2.58271	2.19432	3.50747	2.83944
ENSG00000185479	0.0343538	0	0.235955	0	0.0194244	0	0	0	0.846168	0	0	0	0.0195667	0	0.279404	0	0	0.0160056	0	0.0125544	2.3297
ENSG00000185480	0.784785	0.897307	1.43776	0.842746	1.4284	1.62798	1.27929	1.32813	2.41856	0.821882	1.3541	1.03823	0.779686	1.12564	0.386493	1.04348	0.637881	1.86075	1.61537	0.348535	1.2049
ENSG00000185482	3.43645	1.21346	1.43887	1.56561	1.05907	1.82524	1.02854	1.83794	2.11729	1.46817	1.03187	1.24098	2.10377	0.878971	2.06382	3.61939	1.53738	2.9815	2.53139	2.33123	3.25323
ENSG00000185483	1.19923	0.220512	2.76332	0.894048	1.87245	1.18324	1.50559	2.69923	1.23894	1.09653	2.57995	0.632444	2.2222	3.11031	2.15693	0.735378	1.48442	0.807376	1.35122	0.203488	2.12249
ENSG00000185485	5.20999	4.54458	4.70532	5.0625	4.83823	5.19014	5.43632	5.19879	4.48461	4.74647	5.65236	5.02548	5.53495	5.26476	4.62673	5.02254	5.43494	5.58108	3.8988	3.68157	5.425
ENSG00000185495	2.83568	4.11643	3.29996	3.48904	3.89745	2.77475	3.95976	4.13106	2.90474	4.2599	4.68316	3.44621	5.30323	2.96118	3.51308	2.31639	5.08246	2.91131	2.73422	2.8274	3.73147
ENSG00000185499	6.16933	2.99055	4.70121	0.984974	2.41743	1.97917	1.83359	1.56158	4.72675	6.23632	1.37833	1.03134	4.85554	3.40954	5.2439	2.47908	10.4271	7.58861	1.96971	0.913061	5.36664
ENSG00000185504	5.02759	4.16686	3.41924	3.88752	4.14902	3.8625	4.6513	4.39334	4.74008	4.51328	4.90609	4.33911	4.86503	4.4871	4.60014	4.72399	4.68252	4.50918	3.50371	4.61838	5.42885
ENSG00000185507	1.62502	1.41637	1.70395	2.4191	1.78812	1.08278	2.0734	2.35297	2.41326	1.11685	1.26955	1.46708	4.38463	2.83795	1.87573	3.63938	1.97808	5.47499	0.352799	1.74132	3.63291
ENSG00000185513	4.30977	3.19414	3.25026	3.54718	4.60282	3.27972	4.78067	4.99116	2.20647	3.64277	4.07906	3.97032	3.99762	3.3336	3.42368	3.82836	3.7347	2.50735	3.77302	2.77155	3.90501
ENSG00000185515	3.08537	3.81635	2.69082	3.48416	3.94737	3.55768	3.75152	3.37514	3.2155	3.69709	2.66796	3.64688	4.01479	3.90192	3.49203	2.80989	3.87823	3.64366	2.93688	3.08154	3.568
ENSG00000185518	0.43071	3.68154	0.630045	0.4858	4.85319	0.00680212	0.247815	0.0343665	4.84788	3.31983	2.12617	1.17295	1.02006	0.297768	2.34201	0.313043	3.10313	1.66501	3.96373	0.25198	0.388389
ENSG00000185519	3.3662	3.85813	5.39014	5.67728	3.20742	5.40245	5.27252	4.9283	4.99041	5.21211	5.40579	1.8836	6.82749	5.76964	4.24222	4.44001	3.93924	3.23362	3.07168	4.72677	4.71831
ENSG00000185522	1.963	0.669997	2.14316	2.81151	3.46532	1.99293	1.00369	2.94691	0	0	5.05485	3.21122	5.72216	3.81522	0	3.87867	0.177373	4.41922	1.21508	0	4.75414
ENSG00000185523	0.861585	0.740153	0.771649	0.873421	0.321671	0.704852	0.502422	0.617653	1.19466	1.93736	0.301098	0.838246	0.765169	0.861171	0.573724	0.797024	1.44488	0.859293	0.112681	0.957132	0.592503
ENSG00000185527	0.658721	0	0.136845	0.238695	0.149063	0.383627	0.0957422	0.258079	0.529796	0.302269	0.284309	0.110067	0.0654951	0.321995	0.13706	3.2346	0.374058	2.76191	0.304043	0.293834	0.388416
ENSG00000185532	1.47475	0.874639	0.738777	0.822397	0.544235	0.622077	1.0557	0.731986	1.88986	1.49274	1.90651	1.14047	1.6769	1.27985	1.89293	1.73173	1.33917	1.18149	1.01898	0.404408	2.29151
ENSG00000185551	4.59386	3.47792	3.03731	3.85094	6.79939	2.54036	3.89665	4.16313	4.58999	4.56965	5.25811	4.68556	3.9728	4.71811	4.14627	4.62741	3.89189	4.97078	3.61931	2.76638	5.24315
ENSG00000185559	2.60774	1.18826	5.86398	9.93374	2.87572	0	0.786653	0	1.30784	5.78367	0.0491805	3.60277	1.16839	1.3959	11.0676	2.36494	0.0402009	0.485761	6.47996	0.496209	10.5
ENSG00000185561	0	0.520577	0.731375	0.548364	0.402422	1.53377	0.903861	0.679735	1.02517	0.980843	1.07403	0.694355	0.98899	0	0.842863	0.564616	0.704771	0	0.299089	1.08948	1.46185
ENSG00000185565	1.47794	6.01786	4.3652	6.1898	5.37754	1.00231	5.03482	1.63165	1.96611	2.40266	4.24521	3.82574	3.99283	0.398742	5.16733	0.377289	0.349489	1.80805	2.78834	2.31062	4.67733
ENSG00000185567	1.23067	0.457327	0.544349	0.0755107	0.609624	1.62298	0.280708	0.0228819	1.99098	0.546171	0.532199	0.204712	0.475642	0.101381	1.70872	0.551812	0.0671678	1.1511	2.75596	0.520967	2.71979
ENSG00000185585	3.54134	2.49683	1.82406	3.21504	1.75868	2.17489	3.29949	3.92815	3.11072	4.95198	3.7073	3.21151	2.88665	2.7732	3.94767	3.88275	1.10058	1.84484	1.55355	1.2141	3.44856
ENSG00000185591	3.32828	3.97049	3.03276	3.4952	3.59601	3.47482	4.002	4.05571	3.34296	3.80784	3.52921	3.61559	3.89175	4.00219	3.26883	3.10844	4.19027	4.26808	4.01677	1.8277	4.02074
ENSG00000185594	0	0	0	0	0	0	0	0.0573602	0	0	0	0	0	0	0	0	0	0	0	0	0.0581641
ENSG00000185596	6.2725	5.68087	5.34156	5.57166	5.89468	5.49785	6.10073	5.78286	6.20641	5.32344	6.07474	6.20746	6.56755	5.55706	5.76909	6.91898	5.80056	6.74494	5.23453	5.99531	6.51375
ENSG00000185607	0.0753218	0.149938	0	0.0426878	0.229331	0.116474	0.0406484	0.0875633	0.0296423	0.0364414	0.107862	0	0	0.0384853	0	0.0703302	0.0905689	0.104416	0.177464	0	0.0887373
ENSG00000185608	4.58638	5.17144	5.16292	5.04914	4.50584	5.52584	5.74441	5.6215	4.93004	5.3424	4.77991	4.14583	5.8395	4.84884	4.73852	4.16523	5.264	5.1471	4.15339	5.87632	4.98752
ENSG00000185610	0.0956099	0	0	0	0	0	0	0	0.0449746	0	0	0	0	0.0159071	0.0235634	0	0	0.027515	0	0	0.224088
ENSG00000185614	1.48223	1.00095	1.45476	1.05368	1.42966	0.668796	1.8626	1.83646	2.0254	1.22616	2.22839	1.5143	1.8375	1.77751	2.43947	2.01946	0.356537	2.43666	0.478716	1.39177	2.79151
ENSG00000185615	0.850327	0.879532	3.11799	2.33825	5.42731	3.84037	0.968025	1.14626	0.948176	2.42737	3.3928	3.27258	1.44956	0.2561	0.836598	3.57198	0.324021	0.606875	3.64317	3.81935	1.98141
ENSG00000185619	4.79079	4.25339	4.51125	4.82083	5.17476	5.03235	5.89455	6.06157	5.39521	4.41669	4.65034	5.1942	5.39659	5.23868	3.93907	5.28413	4.98822	4.81593	4.40518	5.17389	4.94987
ENSG00000185621	1.73919	1.91096	1.9621	2.37201	2.41834	3.17596	2.23281	2.49414	1.14915	1.53217	2.28635	2.18979	2.46148	2.95482	1.52572	1.48492	1.23554	0.963137	0.939719	1.50503	2.11607
ENSG00000185624	8.86493	9.32324	8.44697	10.0367	8.17502	10.6351	8.75343	8.56761	9.52107	9.3917	7.98936	8.0804	8.33042	7.4746	8.81975	7.75775	8.73279	8.70138	9.18272	9.75037	9.10883
ENSG00000185627	5.76849	6.51664	5.32189	5.75452	5.92771	5.02963	6.4735	5.8011	5.94118	6.00618	6.18018	5.8773	6.66902	6.07487	6.16446	5.3913	6.23109	6.77747	4.73608	6.19165	6.69039
ENSG00000185630	3.43479	3.94638	3.89161	3.40112	5.47011	2.63709	4.46424	4.61316	3.52792	5.95729	5.23265	2.96992	6.10781	5.40248	4.5671	3.38988	6.21342	3.69741	5.53558	1.41247	5.01667
ENSG00000185631	0	0	0	0.158271	0	0	0	0	0	0	0.145208	0	0	0	0	0	0	0	0	0	0
ENSG00000185633	4.79878	4.25173	4.47348	5.11145	4.49122	5.52031	5.38175	5.40336	5.27313	5.46575	6.71903	5.56488	5.57645	5.08806	6.40775	6.88655	2.77778	4.46472	3.82984	3.90968	6.35194
ENSG00000185634	0.343469	0.229585	0.694937	0.473934	1.32218	4.60927	0.831615	0.98757	0.69766	2.86579	1.98017	0.647621	0.780357	0.306037	0.517763	0.310837	0.444949	0.145644	0.276671	1.62211	0.683916
ENSG00000185638	0	0	0	0	0	0	0	0	0	0	0	0	0	0	0	0	0	0	0	0	0
ENSG00000185640	0	0	0.0473164	0	0	0.02051	0	0	0.115076	0	0	0	0	0	0.0204773	0.0255689	0	0	0	0.0196735	0.177577
ENSG00000185641	0.223853	0	0	0.246389	0.471642	0.246212	0	0.257413	0.184792	0.645506	0.644723	0.397519	0.254501	0.472725	0	0	0.255938	0	0	0.469348	0.646694
ENSG00000185650	4.96292	2.99203	4.2008	3.66267	4.23814	3.76964	4.30892	4.18272	6.32809	4.71471	5.20089	4.29457	4.5154	4.52018	5.15131	5.16483	4.91169	6.33853	4.23929	2.37274	5.47437
ENSG00000185651	4.15332	5.18994	4.94825	4.93855	4.6162	4.96399	5.17089	5.692	4.74563	5.23709	5.22513	4.36233	5.701	5.3426	4.88523	4.32404	5.53416	5.57385	4.12306	4.28373	5.21351
ENSG00000185652	1.52745	0.956229	0.426534	0.414985	0.366163	0.172144	0.755361	0.379226	0.619249	0.989783	0.678273	0.364379	1.1897	0.99634	1.08436	0.482848	1.28564	0.603151	0.123877	0.202443	1.0223
ENSG00000185658	3.34545	3.6131	3.96242	4.83743	5.4196	5.54882	4.60181	4.76598	3.64393	4.90267	4.85517	5.58879	4.72449	4.80942	3.78692	3.30612	5.18019	4.21009	3.50922	3.1526	3.77341
ENSG00000185662	0	0	0	0.0345637	0	0	0	0	0	0	0.0310705	0	0.0355718	0	0	0	0.0357478	0.0587584	0	0	0.0723212
ENSG00000185664	1.03324	0.366494	0.547733	0.590637	0.28077	1.76697	0.368318	0.651827	1.24042	0.55337	1.34426	0.302619	0.4823	0.486595	0.498534	0.25804	0.355895	1.55821	0.65668	0.138716	0.581407
ENSG00000185666	0.424188	0.302409	0.359482	0.192199	0.325651	2.01347	0.223005	0.2143	0.550259	0.944251	1.71524	0.219836	0.0824737	0.353825	0.536574	0.976175	0.124942	0.730076	0.0476654	0.31459	0.767862
ENSG00000185668	0	3.36027	0.120892	2.47066	0.0881104	0	0.0769038	0.307226	0.0747274	3.36588	0	1.37959	0.192615	0.989808	2.68343	0.03492	0.22807	0.498536	0.399045	0.0397785	2.34784
ENSG00000185669	0.862055	1.2057	0.760871	0.397413	1.22887	0.590611	0.996434	0.836924	0.771521	0.366268	1.89256	0.428034	0.75561	0.806732	0.934855	1.0717	0.619521	2.77331	0.985713	0.427696	1.35175
ENSG00000185670	2.07098	3.02142	2.17929	1.8879	2.34112	1.56887	2.90166	2.65026	1.66339	2.57205	1.98389	2.68417	2.61253	2.39398	2.17402	1.8261	2.73381	2.97546	1.03917	2.25612	2.63206
ENSG00000185674	0.0992521	0.270787	0.172183	1.4514	0.0647918	0.0780141	0	0.134461	0.108626	0.236609	0.20869	0.0862838	0.165127	0.167255	0.242495	0.204995	0.196846	0.43781	0	0.255369	0.327056
ENSG00000185681	0.30559	0.997541	0.892495	0.648637	0.498254	2.79521	0.711538	0.589023	0.571906	0.358769	0.658062	1.32292	0.57759	0.528189	0.251165	0.983495	0.151129	0.111095	1.17185	3.10846	0
ENSG00000185684	3.28449	2.932	2.69522	3.40522	2.47924	3.62893	3.31167	3.64265	3.22466	3.1257	3.05248	2.22754	3.30471	3.42276	2.47589	2.6133	3.44743	2.57481	2.74779	3.46594	3.6412
ENSG00000185686	0	0	0	0	0	0	0	0	0.271008	0.230207	0	0	0	0	0.020857	0	0	0	0	0	0
ENSG00000185689	1.12015	0.249798	0.391327	0.40361	1.08688	1.31894	0.296509	1.41113	0.602171	0.582293	0.388414	0.183024	0.745816	1.04023	0.207663	0.280876	1.32621	0.579116	0.0269162	0.180809	0.550842
ENSG00000185697	0.781455	1.02222	2.28437	2.35873	2.46904	1.93519	2.16292	2.02819	1.42356	1.69772	2.54642	1.5308	1.76501	1.69277	1.16037	1.04853	1.84365	2.708	1.02889	0.416153	1.19271
ENSG00000185701	0	0	0	0	0	0	0	0	0	0	0	0	0	0	0	0	0	0	0	0	0
ENSG00000185710	0.772349	1.86205	1.306	0.729827	0	0	2.18226	0.0885311	0	0.113202	0.336956	0.0782614	0.331088	2.21005	1.83391	1.52516	0.509017	1.85005	0.0243693	0.0588651	1.87258
ENSG00000185716	2.64336	2.94311	3.58377	3.49512	3.46588	3.14833	3.04938	2.88062	2.31494	3.16668	3.42144	3.43766	4.02312	3.09376	3.56228	2.75465	3.8957	3.68921	1.89877	2.00863	3.89376
ENSG00000185721	4.23432	5.4224	4.68616	5.12801	4.07917	4.91561	5.22694	5.49602	4.90494	5.549	4.89367	3.86787	5.24331	4.98388	4.79265	4.03157	5.36742	5.30065	4.71498	4.45691	5.11528
ENSG00000185722	4.09292	3.51939	4.00347	4.44402	4.76128	3.8415	4.83552	4.19812	3.60218	3.97054	3.93398	4.28694	4.92024	4.09514	3.73486	3.67774	4.35406	3.70059	2.1927	3.06407	4.15763
ENSG00000185728	3.46038	5.50331	3.86216	4.92408	5.27014	5.06078	5.06907	4.69979	3.25172	4.30174	4.17348	4.29223	4.68611	4.92655	3.76472	3.46428	4.8852	4.35684	4.12947	2.36168	4.22201
ENSG00000185730	2.05359	3.22309	3.31669	3.32416	4.13815	3.1204	3.50162	3.19353	1.76299	2.52347	2.90553	2.99694	3.02347	3.33168	2.1475	2.05591	2.5681	2.77565	1.90632	1.74776	2.44463
ENSG00000185736	0.739847	3.21623	1.87537	2.52291	0.28455	0.0629713	3.3297	1.73761	0.179193	3.93563	0.075534	0.592162	2.00608	3.87336	1.67096	0.405424	0.214999	0.965111	0.100836	0.0273891	0.901994
ENSG00000185737	0.355869	3.12997	1.59576	0.498538	0.373038	0.0955532	0.0452333	0.167438	0.396744	0.530938	0.30274	0.630822	0.444137	0.0630721	1.94588	0.105615	0.09149	0.116108	0.625471	0.0615301	1.92871
ENSG00000185739	0.387048	0.904073	0.377033	0.618877	0.376925	0.135708	0.459806	0.232059	0.411252	0.63379	0.716979	0.366491	0.342642	0.288796	0.478465	1.06511	0.0893259	0.434409	0.0863694	0.0203166	0.837211
ENSG00000185742	0.107629	0.237208	2.83606	1.8476	0.525171	0.0195938	0.228029	0.00744095	0.492291	0.0566307	1.37491	1.66953	0.267728	0	0.0498524	0.0122726	0.529386	0.147354	0.0216588	0.0186954	0.0280019
ENSG00000185745	2.65558	1.46279	2.94536	2.73457	3.92192	1.68332	3.74401	3.70222	1.9027	3.52456	3.93597	3.19526	3.66023	3.56284	3.20739	2.91135	1.90506	1.55011	2.30699	1.449	3.10585
ENSG00000185753	2.69479	2.06885	1.73805	2.25267	2.88234	2.47345	2.36027	2.39456	2.89517	3.11463	2.73232	2.60784	2.92976	2.72094	2.04139	2.421	3.24478	3.33811	2.33237	1.96163	2.82154
ENSG00000185758	0.306497	0	0	0	0	0	0	0	0.167214	0	0	0.144596	0	0	0	0.084033	0	0	0	0	0
ENSG00000185760	0.74096	2.5189	0.177659	2.33944	0.302221	0.21739	0.247964	0.511279	0.352199	0.379466	0.0189062	0.131136	0.365306	0.1912	1.28051	0.0241126	0.0584024	0.75288	0.887175	0.178155	1.13727
ENSG00000185761	0.992768	0.270293	1.63502	0.825752	1.62059	2.05971	0.125186	0.0552526	0.505686	0.197712	1.71285	0.318331	0.785317	0.725767	0.114684	0.283596	0.159909	0.864414	1.56458	0.788748	0.251282
ENSG00000185774	0.259833	0.125742	0.242112	0.869783	0.439633	0.220995	1.74182	4.15378	0.0433977	0.0397827	4.34964	0.148204	0.543266	0.406959	0.165562	0.296834	0.223797	0.35633	0	0	0.0390303
ENSG00000185775	0	0	0	0	0	0	0	0	0	0	0	0	0	0	0	0	0	0	0	0.013285	0
ENSG00000185787	6.83014	8.41632	8.24869	8.24426	8.90521	7.90026	8.52543	8.10419	7.17554	8.04219	8.5381	7.8465	8.28028	8.05912	7.85839	6.74618	8.45007	7.68837	7.18829	5.52162	8.1631
ENSG00000185792	0.0742862	0.0159357	0.0300804	0	0.0424342	0.0363289	0	0	0	0.0229373	0.0257503	0.0761842	0.0656922	0	0.0563782	0.0378025	0.0287106	0.0437225	0	0.0269303	0.151299
ENSG00000185798	2.58015	2.73977	2.68578	2.52406	3.06526	3.52125	3.23816	3.13708	2.72058	2.95762	2.89729	3.10702	3.48768	3.35311	3.2026	2.73494	2.73173	3.51531	1.54807	2.69488	3.27944
ENSG00000185800	4.60334	4.84747	3.93597	4.47117	4.80298	4.48503	5.35109	5.17109	4.89465	5.03389	4.90164	4.59735	4.8568	4.67411	4.2202	3.98315	4.95551	4.44394	4.04378	3.41135	4.90387
ENSG00000185803	3.8282	4.76824	4.02832	4.99027	4.98226	5.42799	4.66504	4.52958	4.59766	4.40285	4.2504	3.93294	4.46938	5.1433	4.27445	3.82721	4.15865	5.33489	4.12318	4.93049	4.6174
ENSG00000185808	4.57692	5.76448	6.13545	6.98242	6.35682	7.02323	6.17384	6.15954	4.89584	6.09465	5.73872	6.2187	6.57786	5.81687	5.52525	4.06258	6.27387	4.68457	5.33943	5.5579	5.67153
ENSG00000185811	1.54422	0.2116	0.795246	0.23297	0.155089	0.388516	0.390972	0.533746	1.02101	0.303621	0.780168	0.0960378	0.917693	0.733989	1.08028	2.20533	1.04927	5.19307	0.302231	0.278752	1.55904
ENSG00000185813	4.16767	4.23996	3.96385	4.60033	4.15272	4.78484	4.2641	3.59885	4.92585	4.52114	4.41844	3.22575	4.14363	4.84818	3.71766	3.34987	4.6136	4.36471	2.40711	4.90879	3.82185
ENSG00000185818	0.298627	4.01517	2.73514	3.21714	4.24439	3.09793	4.45428	4.34205	1.55632	2.18279	4.93125	4.11807	4.51063	3.63799	4.19575	1.6766	0.136387	2.37719	1.82887	2.6797	3.97668
ENSG00000185821	0	0	0	0	0	0	0	0	0	0	0	0	0	0	0	0	0	0	0	0	0
ENSG00000185823	0.12743	0.162937	0.21139	0.126344	0.0167074	0.0109688	0.109217	0.287445	0.00383103	0.00491841	0.0442304	0.326031	0.189956	0.549312	0.205714	0.0432199	0.179006	0.013951	0	0.150707	0.60033
ENSG00000185825	7.17484	6.97732	6.40867	8.00538	6.99829	7.8985	7.22213	7.07882	7.85209	7.18634	7.02409	7.2144	7.27684	7.18658	7.29698	6.71218	7.05995	7.3099	6.53031	7.96759	7.36816
ENSG00000185829	4.08812	2.71609	2.53779	2.8595	2.66602	2.59119	3.2332	3.0147	2.61184	3.25766	3.46216	1.94442	3.23489	3.11806	2.58679	2.9748	3.14276	3.75997	2.15965	1.78771	4.34785
ENSG00000185834	0.349782	0.448638	0	2.01507	0.817492	2.86313	1.36373	1.38661	2.88095	0.930526	0	0.536577	3.01513	0.648679	0.296014	0.767745	0.656817	0.462186	0.488112	0.93036	1.57793
ENSG00000185838	1.69284	0.659946	0.786092	1.1026	0.886137	1.24027	1.61434	1.75221	1.97518	1.53361	1.57237	0.68905	1.85112	1.93745	1.55175	1.40088	1.58338	3.00723	2.38528	1.81169	1.91735
ENSG00000185839	0.0923076	0	0	0	0	0	0	0	0	0.090157	0	0.0752191	0	0.203048	0	0	0.107729	0.0873691	0	0.0608816	0
ENSG00000185842	3.07377	3.27763	2.4745	3.46727	3.24225	0.490444	3.03922	3.28165	1.39788	3.01191	2.63493	2.39198	4.00502	3.21102	2.43776	0.705837	3.91521	2.08119	4.30557	0.29926	2.73711
ENSG00000185860	0.257915	0.403043	0	0	0	0.0756107	0.0476515	0	0.190395	0.0296847	0.0980759	0.049989	0.033528	0.093003	0.0911582	0.203846	0.242263	0.136701	0.032297	0	0.0345862
ENSG00000185862	2.55936	0.291341	1.45875	0.79088	0.675372	1.00981	1.19761	1.4862	2.58354	0.553608	1.63932	0.452113	1.31094	1.84655	1.93168	4.25337	2.51138	5.76624	1.79642	0.624655	2.92568
ENSG00000185863	0	0.123375	0.119842	0	1.38516	0.519998	0.0565475	0	0	0	0.569586	0.779295	0	0.247898	0.121587	0.144315	0.123848	0.189893	0	0.0738147	0
ENSG00000185864	5.54751	5.06245	5.00773	5.0682	4.34977	4.6797	5.35741	4.8978	3.18449	5.09326	5.01227	4.71663	6.25732	5.11547	4.89617	5.90694	5.72927	5.39111	4.85925	4.00881	5.83782
ENSG00000185869	0.78949	1.90611	1.26383	1.92213	1.6401	1.03134	1.7885	1.81701	0.684328	1.0904	1.1854	1.61164	1.32499	1.466	0.901822	0.645847	1.09671	0.938395	0.983081	0.660417	1.17109
ENSG00000185873	0	0	0	0	0	0	0	0	0	0	0.0304999	0	0.016619	0.0162952	0	0.0571064	0	0.0141053	0	0.00925257	0.0336732
ENSG00000185875	1.30032	2.5979	3.19775	3.13338	4.46581	1.48496	2.48293	2.84769	1.02055	2.98689	2.77779	1.87311	2.85473	3.50935	2.26728	0.962357	2.24546	1.46448	1.99556	0.998395	2.41115
ENSG00000185880	2.91213	2.11688	2.76331	3.02912	4.33108	4.19453	2.72798	2.50457	2.75992	2.59729	3.61073	3.39041	3.28276	3.24749	3.2583	4.01368	2.8265	3.37696	2.81196	3.14163	3.6997
ENSG00000185883	6.81825	8.61147	8.52963	8.4447	8.44319	8.76687	8.10115	8.11875	7.32976	7.96974	8.09936	7.05758	8.24645	8.50655	7.66759	6.90903	8.31829	7.90311	6.91734	7.8782	7.94047
ENSG00000185885	6.23103	3.49928	5.44522	5.35089	4.80951	5.31185	5.79936	5.27049	6.57654	5.84694	6.73836	4.46799	6.14439	5.76185	6.2236	7.69466	4.16844	8.38629	3.96386	5.34518	7.21137
ENSG00000185888	0	0	0	0	0	0	0	0	0	0	0	0	0.0381285	0	0	0.0322532	0	0	0	0	0
ENSG00000185894	0	0	0	0	0	0	0	0	0	0	0	0	0.0396733	0	0.107141	0	0	0	0	0	0
ENSG00000185896	6.60596	8.0559	7.72499	9.14354	7.51523	8.21826	7.65426	7.31083	7.32949	6.93335	6.96898	7.53945	7.29161	8.21489	7.44694	6.37722	7.73868	7.40025	5.04425	6.65172	7.58106
ENSG00000185897	2.26751	2.64229	0.315577	0	0.276028	0.150171	3.32067	2.87269	5.79691	1.2476	2.06596	1.4187	1.02581	2.56884	3.25438	1.59519	3.02631	6.30413	0.0343524	0.413461	3.42442
ENSG00000185899	0	0	0	0	0	0	0	0	0	0	0.0457659	0	0	0	0.0367945	0.0448669	0	0	0	0	0
ENSG00000185900	0.349066	1.62707	1.30053	1.24769	2.22183	1.37145	1.59647	1.04926	0.430895	1.86575	1.73804	1.30681	1.25942	1.91562	0.986387	0.561728	1.7002	1.14193	0.618262	0.0311552	1.19033
ENSG00000185903	0	0	0	0	0	0	0	0	0	0	0	0	0	0	0	0	0	0	0	0	0
ENSG00000185905	0.815731	0.0836423	1.96371	0.0858692	0.0178763	0.202426	0.169622	1.50102	4.18951	5.36367	0.209617	0.054811	5.76772	5.6082	0.508338	1.14698	5.86286	5.63899	0.0598356	0.142104	0.667851
ENSG00000185909	3.41957	3.47226	3.77606	3.80415	4.83478	4.34428	4.04899	4.55572	4.22964	4.53475	4.4661	5.16565	4.62426	4.401	3.74451	4.69758	2.77292	5.373	2.06235	4.821	4.44822
ENSG00000185915	0.109128	0.060118	0.492828	0.109883	1.39104	0	0.392972	0.391718	0.0268171	0.0700801	0.359564	0.118822	0.0550332	0.073036	0.679194	0.0484496	0.0133808	0.143067	0	0	0.0132121
ENSG00000185917	3.20087	3.4039	3.24718	3.85086	4.3652	4.32723	3.98771	4.10069	3.15431	3.35044	3.90589	4.15769	4.14427	4.17075	3.28636	3.12187	3.47118	3.58813	3.27262	2.75749	3.75152
ENSG00000185920	4.04495	4.20941	2.31862	2.59263	2.63245	2.57817	2.58033	3.26861	2.62817	3.29017	2.99276	4.9167	3.89682	2.78482	3.255	1.5854	4.13354	3.36469	4.87435	1.7038	3.64501
ENSG00000185924	2.89207	2.90045	2.8627	2.94668	4.34294	4.08023	3.39199	4.41955	3.25731	3.73293	3.81073	3.52717	4.20542	3.76011	3.64246	2.13442	3.79087	1.53934	0.878352	3.59375	3.74116
ENSG00000185926	0	0	0	0	0	0	0	0	0	0	0	0	0	0	0	0.0916931	0	0	0	0	0
ENSG00000185933	0.148244	0	0.0471098	0.0287007	0	0	0.0960554	0.17185	0.0493547	0	0.0127803	0.011039	0.0148723	0.0266726	0.118744	0.0128218	0	0.0357562	0	0	0.243216
ENSG00000185940	0	0	0	0	0	0.108832	0.529901	0.25409	0.375085	0	0.7754	0	0.908439	4.37975	0	0	0	1.1098	0	1.19784	0
ENSG00000185942	0	0	0	0.214626	1.31016	0	0.0392718	0.0800641	0.0724406	0.493933	0.0469073	0	0	0	0.0378376	0.0382072	0	0	0.0671554	0.031343	0.040459
ENSG00000185946	4.61433	4.31571	3.78018	4.13411	4.29215	3.85897	4.65401	5.33465	2.59703	4.59063	6.0402	2.9146	5.41658	4.21529	3.7155	4.35678	5.48667	3.63604	4.56336	2.04485	4.30066
ENSG00000185947	1.88047	3.05857	2.42179	2.28944	2.82022	2.07449	2.64401	1.97992	1.93966	2.3528	2.2944	1.40483	2.185	2.18813	1.85974	2.52287	2.96353	3.57042	0.968529	0.860601	2.35666
ENSG00000185950	4.06641	3.46153	4.57206	6.20761	4.74086	5.84128	5.44731	4.70705	4.45948	4.44203	3.87945	3.96614	4.9955	4.84427	3.43029	3.18992	3.78593	3.6795	5.50352	5.28633	3.54387
ENSG00000185955	0.655581	0.325956	0.484958	0.676468	0.603106	0.49674	0.65986	0.450384	0.523392	0.635859	0.607725	0.425066	0.724571	1.01852	0.614812	0.720448	0.660557	0.964277	0.478279	0.360663	1.06493
ENSG00000185958	0.496315	0.326426	0.547962	0.0874764	0.248174	0.100827	0.0767	0.474791	0.114873	0.317204	0.521758	0.0710899	0.469918	0.561203	0.513683	0.803652	0.200694	0.318817	0	0.420485	0.903358
ENSG00000185960	0.0880832	0.082802	0	0.0466615	0.154534	0.0447033	0.0598052	0.152956	0.0880724	0.150414	0.0904334	0.0353804	0.173657	0.0636465	0.0249026	0.0221519	0.130043	0.0389867	0.0514723	0.0240374	0.129089
ENSG00000185962	0	0	0	0	0	0	0	0	0	0	0	0	0	0	0	0	0	0	0	0	0
ENSG00000185963	2.96638	3.29844	3.10012	3.75892	3.56218	2.96977	3.32906	4.37933	3.17164	2.94815	3.20329	3.73293	3.52538	3.14351	3.33114	2.8477	3.37005	3.48957	1.99134	2.77327	3.75929
ENSG00000185966	0	0	0	0	0	0	0	0	0	0	0	0	0	0	0	0	0	0	0	0	0
ENSG00000185972	0	0.0276042	0	0	0.0226419	0.0424833	0.0646842	0	0.234793	0.0392283	0.152647	0.0345651	0.0681218	0.0417953	0.0629188	0.0194884	0.11468	0.52772	0.0589689	0	0.183577
ENSG00000185973	2.44453	2.85925	2.35557	3.32555	3.65974	3.12447	3.03359	2.77743	2.70091	3.37852	3.22456	3.18062	3.01681	3.194	2.54491	2.44943	3.72704	2.85406	3.37767	2.18435	2.66756
ENSG00000185974	0.0183963	0	0.033831	0.0507719	0.231253	0.0290245	0.112579	0.0427284	0.0865582	0	0.252309	0.18702	0.286078	0.0644842	1.92108	0.0603103	0.0535326	0.0713632	0.0231276	0.0402304	0.92886
ENSG00000185982	0	0	0	0	0	0	0	0	0	0	0	0	0	0	0	0	0	0	0	0	0
ENSG00000185985	0.999404	0.0194343	0.0222698	0.00538993	0.141843	0.450168	0.0782177	0.263543	0.0232837	2.59891	0.122602	0.00417057	0.136268	0.0308022	0.902202	0.00843526	0.0164949	0.245664	4.50012	0.0255519	0.0248274
ENSG00000185986	4.28065	3.1732	2.94456	3.62732	3.03116	3.07071	4.13348	3.87312	2.65453	2.7608	2.94022	4.10052	3.73299	3.91812	2.65429	2.85872	3.53928	3.55017	4.18838	2.2428	2.93904
ENSG00000185988	0.429955	0.023904	2.55931	0	1.47781	1.37656	0.0201558	0.0908494	0.297706	0.0893232	0.0838097	0.0642427	0.265208	0.603196	0.0709168	0.564667	0.0819572	0.0326172	0.206311	1.24096	0.0620623
ENSG00000185989	2.22944	1.75906	1.02454	1.50594	3.89408	1.22218	1.34616	1.59274	2.95558	1.69742	2.71074	1.62275	3.47982	1.99548	2.4787	2.50502	0.833624	4.82909	3.7797	1.04695	3.06833
ENSG00000186001	3.35809	4.96016	3.22147	3.8668	3.75251	3.59822	3.98638	3.54537	2.46919	4.03067	3.79981	3.79597	4.44666	4.83933	3.35295	3.39462	5.31101	3.76366	3.72242	2.16634	4.41433
ENSG00000186007	0.186783	0.51602	0.833504	1.57168	0.360715	0	0	0.0679594	0.652513	0	0.0472271	0.0988979	0	0	0.152478	0	0	1.8971	0	0.41151	0.314345
ENSG00000186008	0	0	0	0	0	0.186864	0	0	0.0981015	0.0625335	0	0.0537161	0.0712821	0	0	0.0614859	0.136086	0.0600045	0	0.0425323	0
ENSG00000186009	0.106849	0.0370125	0.0338353	0.0610586	0.0916579	0	0.0295617	0.291829	0.0422311	0.0530418	0.155719	0.0456499	0.11993	0.163134	0.0425939	0.0261329	0.0631509	0.0257886	0	0	0.124716
ENSG00000186010	8.919	8.85106	8.78338	9.60623	9.0552	10.6319	9.291	8.81092	9.5569	8.85326	9.00586	8.76385	9.22813	9.0294	8.91985	8.43824	9.09816	8.98694	8.12513	10.0583	8.96126
ENSG00000186017	2.86348	4.20746	2.99706	3.5409	3.22903	1.77817	3.97876	3.60231	2.28118	3.38113	2.63879	3.0596	3.51051	3.43027	2.31406	2.02545	2.91946	2.85059	2.79608	2.83746	2.68587
ENSG00000186020	1.92527	4.016	3.45022	3.74525	3.72787	2.18328	4.26465	4.19254	2.50516	3.34099	3.94225	3.7805	4.11987	3.36631	2.96191	2.33214	3.48866	2.96007	3.26055	1.40958	3.34307
ENSG00000186026	1.18386	1.00912	1.55379	1.76604	1.48945	1.13805	1.72418	1.60673	0.910484	1.41598	1.34162	1.60616	1.87702	1.28139	1.14249	0.988947	1.21878	1.05477	0.800543	0.799833	1.51289
ENSG00000186038	0.160249	0.0282905	0.248102	0	0.0235023	0	0.0451186	0	0.0248062	0.0206153	0.0389867	0	0.0240175	0	0.0658342	0.0360742	0.0423207	0	0	0	0.0736845
ENSG00000186047	0.0711229	0.108962	0.0306482	0.0724283	0.0827366	0.047477	0.225962	0.0491107	0.514033	0.197537	0.142802	0.0823443	0.0956315	0.132285	0.745432	0.596082	1.75626	0.367316	0.153995	0.0504418	3.15898
ENSG00000186049	0.101109	0	0.0212779	0	0.0194728	0.0519205	0.0524215	0	0	0.0306115	0.0337098	0	0	0	0	0.0500015	0	0.901486	0	0	0.0413145
ENSG00000186051	0.401858	0.363381	0.399622	0	0.30627	0.0787	0.0813819	0.248175	0.507607	0.0734268	0.337734	0.402909	1.62043	0.416139	0.171349	0.325424	0	0.140225	0.391342	0.305152	0.250936
ENSG00000186063	3.95597	5.30217	4.30345	4.80024	5.05019	4.5428	5.31933	4.85735	4.83928	5.49578	4.8681	4.40728	5.16193	5.15685	5.21022	4.01013	6.84014	6.2296	5.04784	4.16633	5.4941
ENSG00000186073	1.7282	3.02442	2.40913	2.1628	2.73416	1.96017	2.40138	2.8421	1.77022	2.34015	2.21764	2.45583	3.22737	3.00688	2.08376	1.97619	2.84319	1.47317	2.60333	1.62432	2.59843
ENSG00000186074	1.01106	0.0350608	0.801738	0.466118	0.102591	0.400318	0.298718	0.312285	1.14447	1.01665	0.618202	0.0654165	0.313845	0.497989	0.585926	3.62584	0.528466	3.96682	0.439561	0.281904	1.42238
ENSG00000186075	0	0	0	0	0	0.0333039	0	0	0.0462815	0	0	0	0	0	0	0	0	0.268089	0.105469	0	0
ENSG00000186076	0	0.194401	0	0	0	0	0.386793	0.49524	0.092248	0	0	0	0	0	0	0	0	0	0	0	0
ENSG00000186081	0.0529153	0.0241849	0.163965	0.0629492	0.163989	0	0.22245	0	0.903852	0.164045	0.141585	0.0442906	0.208141	0	1.0253	0.156223	0	1.37156	0.108435	0	1.11892
ENSG00000186082	0	0.0455478	0	0.0375973	0	0	0	0.0392746	0	0	0	0	0	0	0	0.0326778	0	0	0	0	0
ENSG00000186086	0.0195781	0	0.123473	0.121623	0	0	0.024026	0	0.643814	1.15871	0.936706	0	0.0410986	0	0.109015	0.0401981	0	0	0	0	0.0850058
ENSG00000186088	4.83883	4.84543	4.16606	5.04796	5.90768	4.24533	4.45498	4.9045	3.45794	4.99091	5.08755	4.79775	4.95235	6.33792	3.5694	4.71074	6.11293	4.11761	3.6378	4.17861	4.60058
ENSG00000186090	0	0	0	0	0	0	0	0	0	0	0	0	0	0	0	0	0	0	0	0	0
ENSG00000186092	0	0	0	0	0	0	0	0	0	0	0	0	0	0	0	0	0	0	0	0	0
ENSG00000186094	0.781141	2.60847	1.51803	1.3994	2.76523	0.757475	2.95804	1.90695	0.487589	2.2833	2.05251	0.830472	2.13913	1.45573	1.56257	0.77753	2.23696	0.458391	0.191649	0.469282	1.45309
ENSG00000186103	0.0523032	0.127027	0.0384587	0.165732	0.109509	0.0237323	0.0801132	0.0622958	0.0409836	0.0967759	0.0971334	0.0379711	0.107503	0.0795467	0.0884971	0.0791002	0.0747849	0.0429931	0.0833427	0.0542331	0.0899116
ENSG00000186104	3.49803	4.45629	3.27667	3.19809	3.88487	2.40848	4.98328	3.85893	3.3344	3.48393	3.98669	3.95945	2.36274	3.12491	3.46032	2.91461	3.78537	3.95131	2.72158	3.62196	4.15856
ENSG00000186105	1.78542	1.08081	0.380529	0.920374	1.12853	0.670636	1.87855	2.20599	1.76176	1.46291	3.10691	1.64331	1.42947	2.11819	2.03484	3.11903	0.889413	1.60753	0.922734	1.02227	1.86786
ENSG00000186106	3.07995	5.3291	4.35085	5.31647	5.61222	5.12918	6.09292	5.23045	3.09311	4.67048	4.46822	4.69109	5.20257	5.35177	4.70439	2.99641	5.1923	3.74945	3.39003	3.16461	4.35421
ENSG00000186111	4.03912	4.05573	3.3547	3.9226	4.16173	4.02282	4.5714	4.36781	4.14942	3.96594	4.45656	4.05667	4.18185	4.30246	4.0004	4.38589	4.13919	4.20572	3.551	3.94442	4.32834
ENSG00000186113	0	0	0	0	0	0	0	0	0	0	0	0	0	0	0	0	0	0	0	0	0
ENSG00000186115	0.851503	0	0	0.0214044	0.0231744	0.389751	0	1.80444	2.87129	0.0570731	0.0197773	0	0.281079	0.838665	0.0495917	0.846025	0.0751972	5.60024	0	0.059232	0.253741
ENSG00000186118	1.04046	0.839804	1.13738	1.37764	2.9551	0.909994	1.50209	1.05772	0.486872	1.05159	1.16378	1.24707	1.92652	1.65512	0.994038	0.855377	1.20136	0.671676	0.172036	0.68029	1.61467
ENSG00000186119	0	0	0	0	0	0	0	0	0	0	0	0	0	0	0	0	0	0	0	0	0
ENSG00000186124	0	0	0	0	0.0134923	0	0	0	0	0	0	0.0100107	0.0134165	0	0	0	0.0263412	0	0	0	0
ENSG00000186130	2.17294	3.3258	3.01595	3.59557	3.3463	3.07959	3.00193	3.2278	1.99203	2.8611	3.02448	3.14553	3.24703	2.9892	2.87098	1.83885	2.75632	2.64096	1.68999	1.69118	2.96883
ENSG00000186132	2.52509	4.13105	3.42915	3.86001	3.88835	3.29182	3.70614	3.77444	3.24173	4.05077	4.06429	3.7054	3.86377	4.03834	3.68019	2.82633	4.31573	3.51923	3.70455	2.85764	3.94092
ENSG00000186136	0.329494	0	0	0.100606	0.199021	0.0945361	0	0.10664	0.0366271	0	0.0471852	0.0769394	0.0521293	0.0980206	0.0372177	0	0	0	0	0	0.0518175
ENSG00000186141	3.09307	3.84206	3.68299	3.3285	3.57153	3.07571	3.63439	3.39922	2.92454	4.1254	3.84694	2.69426	4.40287	3.90971	3.3507	3.51987	4.00014	3.88062	4.42542	2.03132	3.84944
ENSG00000186143	0.020409	0	0	0	0	0	0	0.0348763	0	0	0	0	0	0	0	0.0397097	0	0	0	0	0
ENSG00000186146	0	0	0	0	0	0	0	0	0	0	0	0	0	0	0	0.501139	0	0	0	0	0
ENSG00000186148	0.310301	0	0.523937	0.084561	0	0.135149	0	1.90816	1.75137	0.416103	0.136425	0.154543	0.193383	0	1.2729	0.67302	0.408526	0.0874615	4.97243	0.155135	2.38444
ENSG00000186150	0.0822312	0	0.033948	0	0.0617693	0	0	0.0322828	0.0844303	0.0787205	0.053452	0	0.0313387	0	0	0.103089	0	0.1009	0.053363	0	0.0333307
ENSG00000186152	0	0	0	0	0	0	0	0	0	0	0	0	0	0	0	0	0	0	0	0	0
ENSG00000186153	3.10836	4.08097	4.31041	4.28754	4.49256	3.35287	4.88476	3.54065	3.67543	4.61288	4.42351	3.3425	5.13201	5.2564	3.74587	3.25207	4.6083	3.98991	2.6339	3.66761	3.80122
ENSG00000186160	0.0531989	0	0	0	0.108083	0.0189261	0	0.021039	0.0786399	0	0.0491568	0.060699	0.119013	0.038106	0.0429651	0.0695138	0.0403201	0.0948198	0	0	0.0535034
ENSG00000186162	3.04289	3.58283	3.44481	3.02034	3.44551	3.78406	3.36266	2.93518	3.72407	3.76673	3.44961	3.73379	3.90733	4.21768	2.97873	3.18874	3.78637	3.53565	2.83075	3.54718	3.57578
ENSG00000186163	0	0	0	0	0.0831385	0	0	0	0	0	0	0	0	0	0	0	0	0	0	0	0
ENSG00000186166	5.22123	4.88077	4.10523	3.99486	4.11724	3.16835	5.30613	4.23102	4.02662	4.67693	4.93518	5.16555	5.55203	4.93713	4.52665	4.80262	4.46056	4.87957	3.73642	4.73738	5.47696
ENSG00000186174	3.41014	3.00674	2.73317	2.72298	3.56033	2.66299	4.00741	4.14129	2.9672	4.42945	3.96331	3.76185	4.02156	3.71226	3.10905	3.18051	4.33238	4.55174	4.2719	0.926072	3.68919
ENSG00000186184	6.57625	6.99423	6.05653	6.96389	6.79679	5.88084	6.98024	6.56508	6.81834	6.83072	6.41049	6.94536	7.24566	6.44505	6.1107	5.66453	7.2843	6.48948	6.59164	6.09059	6.40001
ENSG00000186185	0.396242	0.214515	0.525299	0.268838	0.350957	1.08691	0.45716	0.351789	2.46938	0.223998	0.736491	0.910183	0.802284	0.168926	0.279404	0.666358	0.210873	2.30913	1.96824	0.1471	0.861611
ENSG00000186187	3.44742	3.48611	3.07091	3.29181	3.06843	3.93235	5.23356	4.81126	4.41557	4.82787	4.95274	2.98338	5.44891	5.61481	3.31916	3.74125	5.1137	4.80026	2.64809	3.31813	3.77091
ENSG00000186188	0.255219	0.0285819	2.59586	3.86323	0.213207	0	0.0477924	0.0855593	2.92911	4.2578	0.125105	2.30032	2.28185	0.033924	0.160128	0.310574	0.11788	2.17972	0.104652	0.304023	0.405842
ENSG00000186190	0	0	0	0	0	0	0	0	0	0	0	0	0	0	0	0	0	0	0	0	0
ENSG00000186191	3.58795	0	0.0225993	0.988677	0	7.89582	0	0.201944	2.66606	1.92104	0	0	1.09601	0	0.0680984	0.725491	0	0.0340805	0	2.98605	0.10362
ENSG00000186193	0.800599	0.563453	1.17825	0.595165	1.60547	2.73031	0.504626	1.05645	2.73452	1.15421	3.05107	1.16647	1.17116	1.19392	0.601039	0.830321	0.575611	2.60258	4.21725	2.04612	1.06411
ENSG00000186197	2.55263	5.89338	2.6226	2.15875	4.94888	2.89179	4.08046	5.097	0.778706	5.99472	5.20951	5.14869	0.122821	1.00342	4.81858	1.19194	7.35138	1.86437	0.370822	0.0710528	5.84552
ENSG00000186198	0.26539	0.238989	0.16785	0.249042	0.381663	0.89025	0.242388	0.162272	1.07956	0.74023	1.07922	0.397827	0.918424	0.278593	0.182008	0.54714	0.210258	0.995843	0.714579	0.0663634	0.261924
ENSG00000186204	4.53934	0.302304	1.19025	0.104095	0.270726	3.77253	0.487613	3.18114	3.66731	0.931262	0.906905	0.302091	2.92179	2.60276	1.59339	3.95167	1.59065	2.79566	0.0342284	4.31033	1.60201
ENSG00000186205	2.39034	5.09543	3.07735	2.80007	1.5461	0.754619	3.7848	2.83814	2.06306	4.07858	2.63194	1.8559	3.29222	2.63691	3.95631	2.19797	7.2651	1.91665	2.72982	2.51685	3.16095
ENSG00000186207	0.155918	0	0	0.117652	0	0	0.0596031	0	0.237507	0	0.0538231	0	0.235123	0	0	0.105588	0	0.0506675	0	0.149461	0.124896
ENSG00000186212	0.917859	1.75999	0.576474	0.909891	0.964793	1.61392	2.17133	2.14162	1.211	1.83153	1.51077	0.724269	1.61972	1.79099	1.25237	0.573511	0.659828	1.14062	2.27441	0.397951	1.34042
ENSG00000186222	2.71826	2.62446	2.99714	3.331	3.5907	3.04245	3.55027	3.07172	3.46084	2.99927	3.38349	2.62308	3.26277	3.33905	2.97412	2.59211	2.79421	3.99578	2.81538	2.80724	3.42634
ENSG00000186226	0.137511	0	0	0	0	0	0	0	0	0.0776559	0	0	0.0412907	0	0	0	0	0.0336929	0	0	0
ENSG00000186230	2.64293	2.68693	1.78619	3.7891	4.1598	4.05719	3.61492	2.0357	2.58476	2.09151	2.87997	1.44247	3.08764	3.23589	2.36912	1.20042	2.89654	1.49212	2.48679	3.03315	2.40556
ENSG00000186231	0.802647	3.17729	1.52106	1.66021	1.6408	0.515368	1.92787	2.39644	1.21306	1.87341	1.67516	1.46329	2.51491	1.64787	1.3902	0.775373	1.91748	1.01528	0.380763	0.65957	2.03134
ENSG00000186234	0.0946279	0.138957	0.0629161	0.221735	0.117243	0.0620885	0.0550804	0.0628194	0	0	0	0	0	0.052242	0	0.0495917	0	0	0	0	0.0671417
ENSG00000186244	0	0	0	0.186919	0	0.178193	0	0	0	0	0	0	0	0	0	0	0	0	0	0	0
ENSG00000186260	2.57937	3.47763	3.50427	3.81908	4.57162	3.25889	3.95774	3.32634	2.10179	4.05623	4.07457	3.09585	3.66921	3.86795	2.96647	3.04094	3.94117	2.68545	2.04108	1.11993	3.40211
ENSG00000186265	0.134836	0.0155404	0.306015	0.0694135	0.0547985	0.0124156	0.0649449	0.0958097	0.149334	0.0241523	0.0123899	0.0395961	0.0529806	0	0	0.810831	0	2.92918	0.0696321	0.0877697	0.186424
ENSG00000186268	0	0	0	0	0	0	0	0	0	0	0	0	0	0	0	0	0	0	0	0	0
ENSG00000186272	2.55528	2.72022	2.10675	2.81653	2.6765	2.25376	3.35089	2.92827	2.01914	2.44357	2.64642	2.35942	2.77619	2.4905	1.9196	1.5578	2.74575	2.03393	1.83525	2.05358	2.44647
ENSG00000186280	0.604204	0.296592	0.690716	0.613761	1.03114	0.55228	0.65335	0.848822	0.451593	0.567509	0.918369	0.731255	0.988232	0.600653	0.77864	0.324357	0.3534	0.502578	0.352325	0.256497	0.933098
ENSG00000186281	1.11273	1.20401	0.447244	1.78078	0.764065	1.10281	0.674979	2.03376	2.29419	2.01944	2.48647	0.536466	1.82484	1.24358	2.07441	2.14571	0.268807	2.39761	0.357754	1.69869	2.84246
ENSG00000186283	4.31788	4.39081	4.06202	4.44376	5.00314	4.58391	5.43985	4.87551	4.66436	4.98894	4.77277	4.20424	4.7658	5.06512	4.64738	4.73127	5.59608	5.59277	3.93614	3.61338	5.0582
ENSG00000186288	0.298367	0	0	0	0	0.806624	0.334301	1.59222	0.0227201	0.100347	0.118119	0	0.0536132	1.35323	0	0	0.0199979	0	0.224443	0	0
ENSG00000186297	0.608357	0.0916687	0.175402	0.286979	0.425356	0.820699	0.0387424	0.149508	0.0139567	1.86236	0.10453	0.0770926	0.160689	1.11917	0.0352861	0	3.21552	2.9375	0.892672	0.047978	0.147045
ENSG00000186298	5.50137	7.24819	5.88051	6.54453	6.6193	6.08921	6.89068	6.87013	5.75016	6.46857	6.17678	6.23405	6.60033	6.94722	5.71247	5.09097	6.94346	6.42765	6.30171	4.32673	6.43343
ENSG00000186300	1.493	2.40696	1.15293	2.13243	1.98526	1.75116	2.26481	2.41056	1.43523	1.85745	1.73457	1.54837	1.93586	1.54901	1.38914	0.736988	1.80659	1.45631	1.31365	1.32142	1.67893
ENSG00000186301	2.21591	1.44795	2.826	1.29587	1.62813	1.94529	2.227	1.32778	1.84134	4.42899	1.01126	1.06772	2.06064	2.03325	2.97032	1.40522	1.86448	3.11906	4.59811	1.70446	3.0821
ENSG00000186306	0	0	0	0	0	0	0	0	0	0	0	0	0	0	0	0	0	0	0	0	0
ENSG00000186310	3.42612	4.21452	4.09364	4.73265	5.08688	3.50465	5.24304	3.97684	3.52329	3.96441	5.16632	3.91919	5.38959	4.90679	4.82792	2.21441	2.91252	1.61616	2.01739	3.03581	5.15535
ENSG00000186312	3.62084	4.45308	2.79704	3.48384	3.98821	3.1581	3.03105	3.04678	3.18375	3.63157	3.2744	3.25807	3.41562	3.62038	3.21934	2.53286	5.12955	3.7034	4.19159	2.2506	3.84238
ENSG00000186314	2.05329	1.32693	2.88488	1.92268	2.26273	2.20926	3.06609	2.47434	1.85346	0.583121	1.9963	1.69833	1.66135	2.93959	1.8143	0.899514	0.28126	2.19431	2.95758	1.12772	2.15588
ENSG00000186318	4.89172	5.85921	3.53851	3.76797	4.70713	4.32055	6.14058	5.40725	4.64247	6.93157	6.38166	5.65696	7.18164	6.86238	5.48311	4.35466	6.8689	4.31895	4.80108	3.73359	5.8059
ENSG00000186326	0.0899062	0.301652	0.0553387	0	0.01752	0.139649	0.327871	0.640914	0.812798	0.13469	0.0513415	0.275398	0.355148	0.136245	0.322849	0.070447	0.0536522	0.203935	0.165806	0.26997	0.355343
ENSG00000186328	0	0	0	0	0	0	0	0	0	0	0	0	0	0	0.832737	0	0	0	0	0	0
ENSG00000186329	0.729642	0.644836	0.547196	0.662521	0.741083	0.345302	0.510863	0.544871	0.337915	0.547871	0.640274	0.472306	0.744848	0.689024	0.403344	0.492349	0.682927	0.278173	0.285428	0.437654	0.575988
ENSG00000186334	0.0217284	0	0.0561784	0.0465749	0.0760802	0.0244445	0.017004	0.0269332	0.00950197	0.0154091	0.0108643	0	0.030281	0	0	0.0224388	0.0302626	0.0148809	0	0.022997	0
ENSG00000186335	0.12384	0.0597498	0	0.0376732	0.0505003	0.0243665	0.0862185	0.0268879	0.0092712	0.254405	0.318686	0.039335	0.110784	0.102882	0.0277953	0.161409	0.0632337	0.0538718	0.0561201	0.0408321	0.0788079
ENSG00000186340	3.65088	2.12094	1.96409	1.6841	0.928268	1.99979	1.88966	0.995523	6.46998	1.78543	2.63779	1.99428	3.36441	3.00163	4.35475	0.617616	3.63811	5.50296	3.27186	2.14956	7.38529
ENSG00000186350	4.61689	5.5423	2.52455	3.86081	4.68497	5.09773	6.36961	6.15586	4.26423	4.72973	4.30627	5.03786	5.23347	4.88497	5.41835	4.04514	3.98062	4.24519	3.13004	4.23274	5.62509
ENSG00000186352	3.10003	3.96855	4.11594	5.48771	5.42507	5.18074	4.31073	5.18519	4.99219	3.84754	3.6315	2.93236	3.69276	3.48433	4.09094	3.50562	5.16844	3.74326	2.41225	4.97199	4.64627
ENSG00000186364	2.49859	2.57765	2.62424	2.46719	3.01833	2.52279	2.72306	1.55904	1.98662	4.11673	2.38045	2.34721	4.61448	3.9839	2.26293	3.02338	3.28398	2.94231	2.86782	2.14693	2.27193
ENSG00000186367	0.0635968	0	0.0199011	0	0.0184547	0.0509627	0	0.020355	0.0130949	0.0163822	0.0165976	0.0138953	0.0899889	0.0348538	0	0.063866	0.0715403	0.0459587	0.104856	0	0
ENSG00000186369	3.98545	6.84543	8.85781	10.2349	9.53685	6.02599	6.69216	6.88682	4.40943	4.58468	3.40445	6.58013	6.80872	8.20432	6.2233	3.898	5.3802	0.465841	0.0723679	2.09616	5.77184
ENSG00000186376	3.17975	2.67038	1.90517	2.37117	3.31444	2.31668	2.62796	2.45405	3.05065	2.39957	2.66318	2.8759	2.90903	2.5207	2.51645	2.41882	2.86849	2.95467	2.33475	2.84743	3.01046
ENSG00000186377	2.20199	1.21752	1.09225	0.696988	0.484242	0.50712	1.3795	0.99777	1.10407	1.79756	2.38257	1.50273	3.66247	1.6226	2.56003	1.46345	1.01586	0.689001	0.123922	0.592431	2.06851
ENSG00000186393	0	0	0	0	0	0	0	0	0	0	0	0	0	0	0	0	0	0	0	0	0
ENSG00000186395	6.02102	6.63705	6.52798	7.53205	6.57381	7.95107	6.13219	5.71503	6.57211	5.69278	6.14953	6.31355	6.32664	5.50737	5.91295	5.37001	6.47026	5.88795	3.66502	7.70719	6.24326
ENSG00000186399	2.48526	1.49443	1.79774	1.97324	2.5901	1.5163	1.78754	1.81238	0.627015	1.92136	1.89289	2.14603	2.55564	2.05463	0.972808	1.25486	2.84951	0.530239	1.68155	0.19226	1.8157
ENSG00000186407	0.0948022	0	0	0.116234	0.059509	0.193561	0.165	0.16705	0.167982	0.102745	0.949215	0.0363303	0.141352	0.285588	0.131154	0.901617	1.51159	2.49794	0.0215181	0.023745	0.38519
ENSG00000186409	2.65451	3.50213	2.57157	3.04833	3.81995	3.30917	2.98542	3.32858	1.92751	2.18467	2.61368	2.75833	3.17428	2.69321	2.33632	1.77912	1.73658	1.67412	1.1164	2.496	2.67326
ENSG00000186416	2.59009	2.53514	1.89457	2.93651	3.14185	2.78967	3.10131	2.70063	2.32076	2.93702	2.68892	2.71878	2.87587	2.93318	2.66153	1.90034	3.06085	2.7279	2.69728	2.56965	2.68409
ENSG00000186417	0.935332	0.199728	0.205949	0.195185	0.192656	0.174514	0.403906	0.250346	1.3836	0.181512	0.158457	0.0136881	0.427378	0.340869	0.423928	0.593227	1.2585	0.511156	2.236	0.0759351	0.417679
ENSG00000186431	0	0	0	0	0	0	0	0	0	0	0	0	0	0	0	0.309362	0	0	0	0	0
ENSG00000186432	2.74118	3.93293	2.7886	3.34032	3.86621	3.86986	3.55855	3.84411	3.06879	3.27589	3.30317	3.292	3.4437	4.20226	3.05908	2.74108	3.60664	3.4897	2.81565	2.16128	3.52335
ENSG00000186439	0.0519734	2.80785	0	0.508837	0	0.008408	0.0177666	0.101653	0.838661	0.111098	0.0273367	0	0	0.0851921	0	0.0160655	0.171428	0.0229842	0	0.0505769	0.0396508
ENSG00000186440	0	0	0	0	0	0	0	0	0	0	0	0	0	0	0	0.0446347	0	0	0	0	0
ENSG00000186442	0.0174972	0	0	0	0	0	0	0	0.013458	0	0	0.0147752	0	0	0	0	0	0	0	0	0
ENSG00000186446	1.57307	1.29774	2.45733	1.8073	2.69114	1.12546	2.03666	1.89772	1.11746	1.87632	1.77538	2.05344	2.01648	1.91853	1.74431	0.666296	2.24701	1.41098	0.751247	0.215339	1.72918
ENSG00000186448	2.5206	2.72518	2.89237	3.33677	4.0318	3.34404	3.39302	2.81716	2.11454	3.38278	3.12356	3.21425	3.58639	4.06111	2.52191	1.84637	3.55085	2.73602	1.68199	1.93295	2.99845
ENSG00000186451	0.0867199	0.023843	0.0218293	0.0197147	0	0	0.0381299	0	0.041414	0.034851	0.0176683	0	0	0.0186612	0.0141853	0.149438	0	0.145178	0.0860187	0.0263539	0.0211556
ENSG00000186452	0	0.212038	0.138788	0.063808	0.0659431	0	0.0248402	0.0265338	0	0.0845501	0	0	0.0963644	0	0.0453227	0.0214556	0	0.0526065	0	0	0.125031
ENSG00000186453	0.389022	0.315594	0.0793064	0.176813	0.375018	0.46023	0.560859	0.0621245	0.906357	0.46893	0.206024	0.260599	0.417117	0.485874	0.126776	0.548898	0.5647	0.524923	0.170293	0.353048	0.980744
ENSG00000186458	0	0.144437	0	0	0	0	0	0	0.643941	1.11629	0	0	0.101376	0.0202782	0	0.0179433	0.0209452	0.990368	0	0.0578661	0.0217924
ENSG00000186462	3.55575	3.40311	3.05913	3.95741	4.70535	3.98895	4.8077	4.08249	3.07109	4.82015	4.72287	4.07025	4.9518	3.96233	3.83805	2.48751	4.5105	1.25104	2.6576	3.64958	3.27868
ENSG00000186466	0	0	0.195645	0.0480367	0.0961755	0	0.452603	0.416591	0.128435	0	0	0.0536883	0.139699	0.244299	0.117292	0.240672	0	0.189906	0.083969	0	0.280199
ENSG00000186468	10.7778	10.0712	10.2696	10.6476	10.4909	10.191	10.9691	10.8594	10.5336	10.6962	10.2328	10.3613	10.6012	9.99098	10.4865	9.06658	10.8123	11.2297	11.2466	10.5071	10.2883
ENSG00000186469	5.23825	4.14482	5.7873	6.69939	2.15161	5.60015	7.25608	7.08805	5.52875	6.95809	4.3395	5.58319	6.92672	6.75851	4.40045	4.37885	7.1204	4.29944	1.04825	4.66286	5.23127
ENSG00000186470	3.35864	1.82767	3.41343	3.32741	2.58308	3.08387	2.60901	3.22109	3.61019	3.5536	4.64473	2.67286	3.07542	3.26556	3.3928	5.52358	3.52919	5.98439	3.20612	2.04549	4.54564
ENSG00000186471	0	0	0.318132	0	0	0.0464017	0.0943415	0.323127	0.104102	0.150223	0.0446445	0	0.147068	0.136778	0.0358772	0	0.0900025	0.408705	0.153546	0.170858	0.332841
ENSG00000186472	3.92862	3.87465	3.44049	4.70501	5.2172	3.73286	4.41958	3.86272	3.18632	4.35682	3.49475	3.51852	4.39995	4.53616	3.27542	1.67696	5.97917	0.87937	3.50475	2.52192	3.78925
ENSG00000186474	0	0.0649132	0	0	0	0	0	0	0	0	0	0.030483	0	0	0.0566681	0	0.119037	0	0.978926	0	0
ENSG00000186479	0.884054	2.09675	3.27155	0.565554	4.75991	0.958146	2.3605	4.01271	1.19282	2.83101	3.06043	2.09904	3.77201	2.10781	1.86417	1.05556	0.532698	0.634116	0.306534	0.20131	1.827
ENSG00000186480	3.43559	4.23877	4.12229	4.92868	4.80004	4.05012	3.83985	4.7927	5.05136	4.3971	4.42968	3.96124	3.8003	5.0351	5.04408	3.45574	5.21694	4.14458	2.3376	2.99394	4.90375
ENSG00000186481	1.28562	0.146959	0.788672	0.248021	1.32757	0.255248	0.0606714	0.400041	0.858856	1.36444	1.30754	0.784622	2.14642	1.24605	0.603947	0.642457	0.444078	1.34848	2.95444	0.316325	2.46995
ENSG00000186487	0.423529	4.89404	4.31055	3.88146	4.96148	0.302633	3.14027	2.48647	1.26571	4.54813	2.09873	4.39826	4.76245	3.65586	3.60786	0.639388	0.480148	2.02986	0.217347	0.155201	3.90989
ENSG00000186493	6.55345	0.191026	1.22395	0.163812	0.313796	5.56621	6.55375	6.52931	4.5651	0.568397	7.85006	0.97469	0.435887	7.99382	1.66054	4.96906	0.268866	0.027566	0	4.6374	1.79505
ENSG00000186496	1.9358	2.31301	2.39373	2.5567	2.66557	2.6053	3.15228	2.45768	1.61606	2.52232	2.31796	2.57801	3.05547	3.33088	1.71373	1.92281	2.17861	1.51721	1.30941	2.61102	2.48411
ENSG00000186501	4.81148	5.81182	4.92764	5.19663	5.7123	4.7487	5.4264	5.11188	4.98033	5.48335	5.5077	4.49526	5.86957	5.44398	5.20971	4.35446	5.05237	5.29647	4.03394	4.84751	5.583
ENSG00000186508	0.0485417	0	0	0	0	0	0	0	0	0	0	0	0	0	0	0.0482362	0	0	0	0	0
ENSG00000186509	0	0	0	0	0	0	0	0	0	0	0	0	0	0	0	0.0149408	0	0.0146267	0	0	0
ENSG00000186510	0.703942	0.124726	0.423496	0.407567	1.3694	0.259927	0.507613	0.166039	1.13913	0.985291	6.01902	0.016455	1.42983	0.165791	0.512542	0.166201	0	0.0640592	3.1045	0.853619	0.461794
ENSG00000186513	0	0	0	0	0	0	0	0	0	0	0	0	0.0447914	0	0	0.0289383	0	0	0	0.0567347	0
ENSG00000186517	1.9093	0.411031	1.34961	0.500974	1.25924	1.07475	0.984115	1.25866	1.68085	1.39825	2.56703	0.541411	1.97797	1.64026	1.50713	3.23152	1.7163	5.50675	0.627751	0.312358	2.76633
ENSG00000186522	3.45756	3.81937	3.47143	3.21445	3.81727	3.97237	3.94021	4.55327	3.62109	3.68019	4.59688	3.7058	4.69944	4.7124	3.88951	3.91323	4.37313	3.96378	4.61636	2.34984	3.97992
ENSG00000186523	3.95939	2.51863	3.23843	4.0297	4.81455	4.14166	5.79873	4.23401	2.39616	3.89085	3.77057	3.81289	4.49023	4.43524	3.35594	3.10719	3.54697	2.13114	3.80403	2.33831	4.59956
ENSG00000186526	0.0605649	0.0325001	0	0.027825	0.0941847	0.0129047	0.013235	0.0565988	0	0.0597415	0.0243835	0.0309039	0.122086	0.0509042	0.00970261	0.0463989	0.0554497	0.185868	0	0.0167416	0.0696211
ENSG00000186529	4.61725	0.0196706	1.1201	0	0.317984	5.84729	1.33551	6.97125	5.45674	1.2193	0.0718025	0.0429539	5.07476	5.54888	0.595614	5.84886	2.03302	4.13025	0.110657	3.84576	0.726301
ENSG00000186532	2.37049	2.07264	2.17406	2.80051	2.64804	2.58747	3.38789	2.89425	2.04824	2.37924	3.05607	2.09912	2.70963	2.28703	2.05921	2.10382	2.33708	2.55216	1.82119	1.67241	2.69126
ENSG00000186543	0.0609245	0	0	0.0678755	0.19858	0.294135	0	0.212431	0.0505351	0.239649	0.0633594	0.108376	0.348913	0.248858	0.195184	0.353195	0.606732	0.318318	0	0.0436525	0.140849
ENSG00000186562	0	0	0	0	0	0	0	0	0	0	0	0	0	0	0	0	0	0	0	0	0
ENSG00000186564	0.28358	1.76061	0.132694	0.0348622	0.156865	0.0996642	0.232526	0.0641144	0.471542	0.930968	0.337232	0.293362	0.331803	0.39308	0.582264	0.671166	0.149108	0.380448	0.194429	0.00788869	1.26055
ENSG00000186566	4.41243	3.72671	3.86037	4.3301	4.87414	3.38429	4.94043	4.39854	3.35105	4.03679	4.63836	4.38504	4.58862	4.2701	3.2153	3.18294	4.67906	3.60851	2.85658	3.09968	3.759
ENSG00000186567	6.6923	4.06569	2.55386	3.3348	2.72474	5.5257	5.04492	5.38403	4.88388	3.44985	4.78704	2.84056	5.32313	5.9746	3.43071	5.0485	4.54025	5.84794	5.06109	5.06173	5.21887
ENSG00000186572	0	0	0	0.172528	0	0	0	0	0	0	0	0	0	0	0	0	0	0	0	0	0
ENSG00000186575	2.47246	2.81019	4.4019	3.62298	3.19102	2.98395	2.93566	3.19817	2.21779	3.56393	3.964	3.31629	3.79728	3.16063	3.15177	1.97332	3.4241	3.41943	2.19824	2.22838	3.43085
ENSG00000186577	4.91705	4.95521	5.74317	6.25918	6.43284	6.01176	5.55102	5.48419	5.52107	5.52314	5.67118	5.8298	5.37231	7.00307	5.45299	4.95949	4.94911	5.3989	4.39805	5.41872	5.61842
ENSG00000186579	0	0	0	0	0	0	0	0	0	0	0	0	0	0	0	0	0	0	0	0	0
ENSG00000186583	0.0938684	0	0.261986	0.0468919	0.10692	0.0253364	0.0920626	0.0566931	0.0639198	0.0415206	0.0264871	0.0882285	0.186435	0.0494091	0.0833645	0.416256	0.0749753	1.14841	0	0.0745287	0.257353
ENSG00000186591	4.62685	4.7701	5.3429	6.57498	6.75724	6.19336	5.82051	5.31412	5.61696	5.54114	5.34183	5.69102	5.73231	6.45812	4.81593	4.12157	6.36329	5.03508	4.56014	4.81609	5.47597
ENSG00000186599	0	0	0	0	0	0	0	0	0	0	0	0	0	0	0	0	0	0	0	0	0
ENSG00000186603	0.877539	0.368472	0.412148	0.204496	0.795617	0.244008	0.281883	0.553642	0.324627	0.247008	0.342601	0.347935	0.652283	0.445534	0.0705556	0.229593	0.189983	1.60608	0.919018	0.154294	0.594613
ENSG00000186625	2.88568	3.84757	2.99739	3.60164	2.69164	2.07416	3.58923	3.11891	2.95778	3.422	3.21085	3.62296	3.78702	3.67571	3.10444	2.69277	3.73903	3.65595	2.77323	2.43009	3.65574
ENSG00000186628	1.35734	1.0094	0.939235	0.932931	1.16839	0.735489	1.08005	0.918194	0.517802	1.2012	1.07847	0.905711	1.71886	1.01978	0.661266	1.141	1.12523	0.817691	0	0.605595	1.20093
ENSG00000186635	5.57648	5.89834	4.81416	5.50045	5.90132	4.4825	6.78866	6.15791	5.92725	5.90754	6.03605	5.99896	6.03523	6.25379	5.8659	5.59278	6.21223	6.30872	4.77407	5.29556	6.43369
ENSG00000186638	0.774753	1.58982	0.81765	0.417032	0.733466	1.59591	1.18561	0.918014	0.996357	0.280819	0.631667	1.37472	0.467884	0.452897	0.463236	0.449642	0.265299	1.06964	0.434861	1.0958	0.513839
ENSG00000186642	3.56565	1.09279	2.49115	3.07619	2.34264	1.70845	3.63951	3.42124	3.31408	2.99298	4.11166	3.75968	2.53926	3.60288	3.85556	3.26723	1.63208	3.85101	4.2592	1.73652	3.7534
ENSG00000186645	0	0	0	0	0.230588	0	0	0	0	0	0	0	0	0	0	0	0.109764	0	0	0	0
ENSG00000186648	3.42431	2.31554	2.15109	2.93322	3.27604	3.23948	4.46016	3.39352	2.14201	3.48232	2.51792	3.86984	3.06429	3.22145	2.17673	4.0338	2.8188	1.60449	3.74267	3.23337	1.75803
ENSG00000186652	0	0	0.344944	0.034079	0	0	0.0528346	0.109402	0.152586	0.295086	0.573226	0	0	0.349281	0.406383	0.651093	0	0.277547	0	0	0.20999
ENSG00000186654	3.22254	1.11683	2.66889	2.18487	1.33448	2.65034	3.25528	3.53558	4.06425	1.43958	2.81138	1.52344	2.94491	1.74404	2.63157	3.12743	1.04535	4.8679	2.78255	3.18038	3.45274
ENSG00000186660	3.28919	4.88995	3.59964	4.27651	4.74955	3.30743	5.12016	4.30611	3.53899	4.63643	4.72892	4.26906	4.74763	4.93567	3.80819	3.3905	5.08383	4.3403	4.03255	2.2132	4.28291
ENSG00000186665	3.40435	2.58957	2.80154	4.07696	3.63762	5.41356	3.00589	3.1743	4.02522	4.72447	3.11709	3.2017	3.92027	5.45467	2.42061	2.81879	4.00206	3.58528	3.21327	3.39584	2.66045
ENSG00000186666	2.39973	2.97894	2.66141	2.98192	3.36085	2.7589	3.03362	3.0488	1.23086	2.20686	2.73745	2.40418	3.24111	3.26904	2.11457	1.68122	2.55242	2.07504	1.62614	1.41759	2.61819
ENSG00000186675	0.693886	0.328583	0.0211343	1.1096	0.0939482	0.0180829	0.377738	0.206326	0.0658163	1.0257	0.843351	0.536417	1.82478	0.81899	0.850074	0.159043	0.774302	0.125617	0.0697283	0.0697214	0.628636
ENSG00000186676	0	0.20237	0.46605	0.0353888	0.103342	1.75466	0.100874	0.0731731	0.142966	0.149066	1.0402	0.835926	0.838072	0.0332489	0.738491	0.305857	1.19868	0.0300903	1.12515	0.324122	1.15676
ENSG00000186678	0	0	0	0	0	0	0	0	0	0	0	0	0	0	0	0	0	0	0	0	0
ENSG00000186684	0.0841378	0.02296	0.0639585	0.00965102	0.0486575	0.0622875	0.0906394	0.26825	0.314249	1.00086	0.0775288	0	0.0382128	0.00913072	0.0729564	0.0327822	0.0483227	0.13943	0.0179931	0.0128733	0.174571
ENSG00000186687	2.22945	3.11637	3.11954	3.5631	3.78072	2.64954	4.29854	4.29362	1.87896	2.95411	3.05319	2.41804	2.96635	3.21933	3.18809	1.82322	3.30198	1.92461	3.14003	2.41827	2.98165
ENSG00000186704	1.28679	0.850423	0.840032	1.00563	1.97015	1.06265	0.921394	0.731853	1.26383	0.795123	1.00962	0.698411	1.13793	1.17482	0.770251	1.18376	1.5072	1.62621	1.96935	0.742036	1.25717
ENSG00000186710	0.896287	0.577324	0.0858747	0.121815	0.123191	2.13591	0.213768	0.131263	0.666233	0.370619	0.463256	0.879884	0.402793	0.416839	0.305559	0.533123	0.366861	0.649878	0.17451	0.329671	0.89063
ENSG00000186714	0.142204	0.0917486	0.0756161	0.0456834	0.0363317	0	0.113039	0.0713302	0.273112	0.062376	0.0434831	0.20445	0.0665825	0	0.0329161	0.247196	0.0985961	0.0956679	0.0488486	0.153576	0.065564
ENSG00000186715	3.25915	2.63855	3.14919	0.925694	0.87124	1.85852	2.45718	2.10013	2.6142	5.94024	1.48334	1.62259	2.88399	2.43707	4.17762	1.73739	2.9294	5.2046	6.50652	2.93063	2.94495
ENSG00000186716	4.77497	5.69244	3.57189	4.86084	3.9963	5.00045	5.7299	5.98609	4.14525	5.55665	5.20741	4.01598	6.21077	4.59934	5.40044	4.64575	5.83631	4.8813	2.96496	2.89814	6.45262
ENSG00000186723	0.143969	0.0674239	0.0818618	0.0559647	0.0841405	0.0961255	0.0724392	0.114921	0.0590548	0.104847	0.0749808	0.0849759	0.139375	0.152987	0.0664295	0.0575237	0.0855579	0.0850058	0.0692058	0.0530821	0.0873787
ENSG00000186732	0.122082	0.418689	0	0	0.357312	0	0.0126702	1.49954	0.323488	2.1742	0.153517	0.0195454	5.97738	0.0240203	0.106631	0.0115257	1.88152	2.50921	0.0978602	0.441265	0.181823
ENSG00000186743	0.0631964	0	0	0	0.0695839	0.0660327	0	0	0.0496879	0	0	0	0	0	0	0	0	0	0	0	0.145368
ENSG00000186765	0.940633	0.385407	0.386942	0.0661581	1.06643	1.02461	1.05924	0.453217	0.766683	1.381	2.00323	0.628336	0.559679	0.118952	2.36917	0.357246	1.37683	0.993574	0.771832	0.842906	3.03204
ENSG00000186766	0.0262873	0	0.0785975	0.0437462	0.115302	0.0138367	0.146878	0.296518	0.0315505	0.105048	0.25027	0.0922467	0	0.122165	0.0955734	0.0809523	0	0.132852	0.024765	0.0194685	0.135217
ENSG00000186767	1.58439	2.61374	1.18564	1.82648	2.60306	1.32563	2.60686	1.8723	1.97086	2.5551	2.12422	2.10446	2.83979	1.90458	3.04079	1.75689	3.48973	1.46723	2.09035	0.649694	3.04599
ENSG00000186777	0.355721	0.0883587	0.123633	0.309151	0.444986	0.0546026	0.602646	0.363306	0.0277839	0.602347	0.407966	0.358719	0.273376	0.342774	0.134556	0.195184	0.381162	0.421926	0	0.0633262	0.505383
ENSG00000186787	3.28547	3.61315	2.67913	3.488	3.59521	2.61693	3.85333	3.50453	3.13008	4.0183	3.6736	3.56359	3.97738	3.91669	3.59276	2.86806	3.66952	2.62883	3.3584	3.44498	3.62175
ENSG00000186788	0	0	0	0	0	0	0	0	0	0	0	0.0100393	0	0	0	0	0	0	0	0	0
ENSG00000186790	0.0335153	0.0438526	0	0	0	0.0347721	0	0	0.184918	0.0425491	0.121929	0.0372585	0	0.0839377	0.647099	0.0852996	0.0762006	0.074915	0.0307923	0.0984411	2.11044
ENSG00000186792	1.34895	1.00578	1.05278	1.17299	1.60443	3.41232	0.894524	1.34335	0.794267	1.38641	0.772852	1.3273	1.19694	0.839835	1.02705	1.2866	1.07367	3.50036	0.831555	1.16092	0.855828
ENSG00000186795	0	0	0	0	0	0	0	0	0	0	0	0	0	0	0	0	0	0	0	0	0
ENSG00000186803	0	0	0	0	0	0	0	0	0	0	0	0	0	0	0	0.0442234	0	0	0	0	0
ENSG00000186806	1.09521	0.36557	0.335963	0.134727	0.614513	1.23285	0.138999	0.255214	1.68181	0.643017	0.645383	0.336855	0.632213	0.416564	2.13929	1.23153	0.370881	1.53903	1.92926	1.2953	2.39402
ENSG00000186810	0.660405	0	0.125625	0.0742944	0.0303304	0.241688	0.0957678	0.179926	0.511998	0	0.232407	0.0445536	0.124797	0.506674	0.289837	1.80445	0.279481	4.28171	0.117481	0.110588	0.533725
ENSG00000186812	3.66466	5.04808	3.91836	3.87029	3.76986	3.57885	4.56211	4.06689	3.12732	4.0483	3.98083	3.49844	4.30699	5.1191	3.25247	3.48029	4.50701	3.34333	3.35743	3.76361	4.1466
ENSG00000186814	3.79854	4.86665	4.18165	3.64352	4.24247	3.49264	4.80822	4.53425	2.99213	4.11504	3.92491	3.48865	4.77787	5.37912	3.32915	4.49765	3.86839	3.18738	2.2872	4.13959	4.00085
ENSG00000186815	6.74655	5.01068	4.21077	4.9195	4.48659	5.56497	5.13065	6.81675	6.55055	5.27316	5.31571	5.25269	7.13637	6.80514	4.43314	6.25579	5.1901	5.50734	8.24633	4.24412	5.30012
ENSG00000186818	0	0.25556	0.382891	0.185055	0	0.491783	0.23859	0.0280938	1.02667	0	1.04266	0.0204659	0.0540455	0.0616725	0.202746	3.20872	0.802696	0.642568	0.148904	0	1.1717
ENSG00000186825	1.04628	0.432577	0.396937	0	1.61384	0.0859154	0.535063	0.756901	1.13173	0.0483073	0.105497	0.269018	0.627569	0.342285	1.20289	0.674698	0	0.375881	0.672252	1.69543	1.90749
ENSG00000186827	2.88216	1.5506	2.03464	3.39405	1.23552	2.05649	2.69959	3.14973	2.50176	2.37038	2.73503	1.85159	0.650034	2.14718	2.59332	4.27851	0.705045	4.77312	2.60039	1.70178	3.04254
ENSG00000186831	0.0569206	0	0	0	0	0.133436	0	0	0.135024	0	0	0	0	0.128138	0	0.103866	0	0	0	0	0
ENSG00000186832	0.513986	0	0.171253	0	0.0548374	0	0.0275844	0	0.077165	0	0	0	0.0543192	0.025875	0.0587515	0	0.0581294	0.277915	0	0.0355521	0.586591
ENSG00000186834	4.06888	4.87143	3.9508	4.16783	3.94047	4.43445	4.61278	3.96068	3.85231	4.11622	4.33083	4.32206	4.59777	4.32784	3.70577	3.58706	4.23346	4.58158	2.38013	3.3283	3.99883
ENSG00000186838	0.0263652	0	0.111009	0	0	0	0	0.71026	0	0	0.161766	0.0497966	0.25236	0.0858407	2.28791	0.248887	0	0	0.0487691	0	2.66345
ENSG00000186844	0	0	0	0	0	0	0	0	0	0	0	0	0	0	0	0	0	0	0	0	0
ENSG00000186847	0.352729	0	0	0	0.400394	0	0	0.0780769	0.0400844	0.214331	0.127273	0	0.224121	0	0.345987	0	0.0491177	0.0709498	0	0	0.0340255
ENSG00000186854	0.701994	0.148134	0.170401	0.174991	0.263086	0.798402	0.476963	0.317912	0.943417	0.360289	0.51999	0.973597	0.354172	0.485084	0.409443	0.870555	0.188173	3.32375	0.315002	0.552217	0.608803
ENSG00000186862	1.49258	0.426782	0.96419	1.10252	1.51442	1.98015	1.86951	1.81619	1.30034	1.56213	2.86436	1.68288	2.57	1.93515	2.14077	1.32158	1.29333	1.67325	1.7136	0.933228	2.16965
ENSG00000186866	4.58923	4.81301	4.81191	6.13463	6.08136	6.96248	4.95775	6.00286	4.36828	4.70902	5.40069	6.14421	5.17239	4.26659	4.58627	5.26275	4.67966	4.16632	3.99642	4.35368	5.00669
ENSG00000186867	0.201473	0	0	0.0393434	0.180071	0.098363	0	0	0.0928529	0.0343383	1.09557	0.0614347	1.97245	0	0.748227	0	0	0	0.0354874	0.0455087	0.209178
ENSG00000186868	0	0.708762	0.302248	0.683606	0	0.135493	0.227236	0.168304	0.285827	1.16319	2.06089	0.473713	0.36387	0.64266	0.300727	0.18875	0.173788	0.157625	0	0.0777817	1.2176
ENSG00000186871	0.152996	0.182982	0.192257	0.129557	0.238573	0.538635	0.189572	0.118066	0.603809	0.159205	0.409859	0.284869	0.182882	0.155822	0.0929245	0.14764	0.337897	0.829001	0.316359	0.0875321	0.261124
ENSG00000186881	0.13125	0	0.0547915	0.0985516	0	0	0	0	0	0	0	0	0	0	0	0	0	0.0435251	0	0	0.0532573
ENSG00000186886	0	0	0	0	0	0	0	0	0	0	0	0	0	0	0	0.00985163	0	0	0	0	0
ENSG00000186889	2.8171	4.05007	3.28466	3.60297	4.21644	3.56075	5.07784	4.50012	2.18961	4.41763	4.28016	4.67156	4.9208	4.89714	3.90363	2.08956	4.38527	1.37955	2.40697	2.75895	3.5078
ENSG00000186891	1.07915	0.124475	0.401927	0.290029	0.230308	0.764064	0.0872266	0.9934	0.923091	0.576614	1.06538	0.185938	0.270024	0.210552	0.125274	2.1345	2.22923	3.72273	2.18555	0.980027	0.591394
ENSG00000186895	0.0314446	0	0	0	0	0	0	0	0	0	0.0550846	0	0	0	0	0	0	0	0	0	0
ENSG00000186897	0.172646	1.58707	0	0.025498	0.772071	0.159884	0	0.1087	0.303057	0.219655	0.0509404	0.652592	0.31343	0	0.821559	0.736961	0.155383	0	0.605543	0.527927	1.19784
ENSG00000186907	1.28366	2.94557	0.897106	0.884788	0.998042	3.09366	1.40759	2.49163	2.12231	5.92748	1.75505	3.7208	2.19714	4.94963	2.91611	2.42087	1.05278	1.63456	1.48059	2.86864	2.89637
ENSG00000186908	4.85875	4.63341	4.07688	4.52281	4.64858	3.42704	5.51595	5.78082	3.47668	4.42491	5.11415	4.82563	5.2649	5.48479	3.62062	3.87513	5.23768	3.82159	4.00992	3.66068	4.74836
ENSG00000186910	1.42695	0.142437	0.0334082	0.657746	0.279452	2.45532	0.02946	0	3.93572	0.41807	0.105014	0	0	0.0561992	0.042804	0.651956	0.0934114	0.100792	0	5.45448	0.349793
ENSG00000186912	0.281112	0	0.0311524	0.0285932	0.0567125	0.0268935	0	0.0585742	0.336433	0.0487747	0.187731	0	0.0571161	0.662308	0.0777215	0.0483199	0.0883533	0	0.187029	0.0376493	0.146593
ENSG00000186918	4.02074	4.15567	6.13953	6.71431	5.96472	5.7487	5.12011	5.2999	3.83686	5.34249	5.81985	5.36003	5.71589	5.40316	3.74496	4.1229	5.23745	4.38906	4.41581	2.05498	4.75402
ENSG00000186919	5.62379	3.83313	4.2782	4.67022	4.13183	4.29852	4.11933	4.66767	5.03251	3.87109	4.2228	4.90058	4.64518	3.33857	4.39804	5.36952	2.9576	3.94775	0.176644	5.76646	4.74509
ENSG00000186924	0	0	0	0	0	0	0	0	0	0	0	0	0	0	0	0	0	0	0	0	0
ENSG00000186925	0	0	0	0	0	0	0	0	0	0	0	0	0	0	0	0	0	0	0	0	0
ENSG00000186930	0	0	0	0	0	0	0	0	0	0	0	0	0	0	0	0	0	0	0	0	0
ENSG00000186940	0	0	0	0.151224	0.153597	0.40309	0	0.315075	0.109457	0	0.265432	0.119316	0	0.288592	0	0	0.1685	0	0.122457	0.091934	0.462596
ENSG00000186943	0	0	0	0	0	0	0	0	0	0	0	0	0	0	0	0	0	0	0	0	0
ENSG00000186951	2.28512	2.61739	1.53974	2.59888	1.44391	3.83203	2.82291	4.09304	2.28857	2.25702	2.38057	1.47664	2.6315	3.46639	1.8074	2.18377	2.42404	2.88928	2.70541	2.15997	2.16148
ENSG00000186952	2.23225	1.80688	2.88903	2.94014	2.804	3.43594	3.32226	4.03299	1.70351	2.66664	2.57945	2.55572	2.87802	3.05568	1.91127	1.06201	2.09481	0.972208	1.2399	2.11365	1.83795
ENSG00000186965	0	0	0	0	0	0	0	0	0	0	0	0	0	0	0	0	0	0	0	0	0
ENSG00000186967	0	0	0	0	0	0	0	0	0	0	0	0.212247	0	0	0	0	0	0	0	0	0
ENSG00000186970	0	0	0	0	0	0	0	0	0	0	0	0	0	0	0	0	0	0	0	0	0
ENSG00000186971	0	0	0	0	0	0	0	0	0	0	0	0	0	0	0	0	0	0	0	0	0
ENSG00000186973	1.099	0	0	0.339043	0.516962	4.65948	1.13783	2.96733	1.44067	2.04993	0	0.755165	0.813796	2.12185	2.25153	1.02446	0.21919	2.4666	0	1.24491	1.42664
ENSG00000186976	1.8347	1.14384	1.18685	1.14495	1.20892	2.74951	1.63846	3.20311	1.37697	1.48525	1.341	0.731665	1.6171	1.54425	0.949855	0.933906	1.62773	0.668594	0.781552	2.26693	1.45272
ENSG00000186977	0	0	0	0	0	0	0	0	0	0	0	0	0	0	0	0	0	0	0	0	0
ENSG00000186980	0	0	0	0	0	0	0	0	0	0	0	0	0	0	0	0	0	0	0	0	0
ENSG00000186994	2.7938	2.31293	2.22334	2.57112	1.83663	2.22288	3.14262	3.05959	3.04103	2.25946	3.98861	2.57548	2.15644	2.72265	3.34782	3.56323	1.04056	2.8871	0.997665	1.94363	3.17865
ENSG00000186998	3.18528	0.801548	3.07592	1.64319	1.88075	1.99198	2.32982	3.02051	2.64654	3.03681	3.07162	1.26539	2.7551	3.40829	2.47015	2.41687	1.02142	3.04596	2.29247	0.694715	3.37339
ENSG00000187003	0	0.0373147	0	0.0307245	0	0	0	0	0	0	0.0266174	0.0456037	0	0.0278575	0	0.02597	0	0	0	0.0203422	0.0647325
ENSG00000187005	0	0	0	0.160267	0	0	0	0	0	0.144131	0	0	0	0	0.116312	0.137469	0	0	0	0	0
ENSG00000187010	0.144458	0.140501	0.580951	0.218187	0.559111	0.484221	0.208837	0.607388	0.113343	0.717346	0.595532	0.433621	0.570884	0.37234	0.539562	0.877167	0.704169	0.842537	0	0.111465	0.961671
ENSG00000187017	1.49671	7.21365	0.172303	0.0968137	2.61032	2.14478	0.130405	0.636354	1.29673	1.47051	0.117183	0.313758	0.887815	1.1931	0.423481	0.508033	1.06753	6.51714	1.05109	0.374299	0.795288
ENSG00000187021	0.131429	0.210501	4.8624	0.0988696	0.179702	0.301394	1.0483	0.14328	0.308805	2.35372	1.15078	0.214965	0.25872	0.35168	1.59594	0.380865	0.0478915	1.09637	0.77361	0.068481	2.88337
ENSG00000187024	3.8818	4.38295	3.65198	4.17657	3.93969	5.15403	3.60106	4.63664	4.66249	3.86537	3.25651	3.81705	4.23295	4.29916	3.97619	2.87126	3.61125	4.36605	3.88584	5.3528	4.18655
ENSG00000187026	0.129429	0	0	0.144638	0	0	0	0	0.106462	0	0.251602	0	0	0	0	0.125808	0	0	0	0.0913031	0
ENSG00000187033	0	0	0	0	0	0	0	0	0	0.0248742	0.0163009	0	0	0	0	0.0246587	0	0.0238586	0	0	0
ENSG00000187037	0.561763	0.183208	0.112383	0.222957	0.15715	0.0499639	0.205539	0.11741	0.101041	0.231783	0.819045	0	0.494848	0.494032	0.112528	1.56452	0.250275	1.52325	0.100329	0.0499499	0.272902
ENSG00000187045	1.30058	5.88882	5.14372	5.45026	1.27613	4.01989	0.418074	0.918192	4.40169	6.47209	2.10815	3.89734	7.00185	6.74357	3.65633	1.45521	7.15156	4.50676	0.525748	5.10608	3.82074
ENSG00000187048	1.46498	0.0959609	0.370276	0.0204944	0.0789254	0.0834299	0.101975	0.0420643	0.0670411	0.15442	0.0711435	0.0613781	0.850754	0	0.387024	0.137029	0.102884	0	0.0706751	0.0137924	0.189145
ENSG00000187049	3.73934	4.6144	3.08906	4.31892	4.18098	2.35771	4.73614	3.69417	3.41274	3.88905	3.62836	4.2029	4.23564	3.82776	3.9423	2.03825	4.19323	3.84756	2.87783	2.85009	4.09033
ENSG00000187051	5.48009	6.09782	5.84082	5.85022	5.54317	5.73683	6.04798	6.05962	5.97413	6.6049	6.31193	4.61663	6.65244	6.30494	5.65745	4.95882	6.17314	6.96053	4.56809	5.66734	5.9275
ENSG00000187054	0	0	0	0	0	0.0119707	0	0.0148766	0.0175542	0.0252571	0.148786	0.0206778	0.0139324	0.0253776	0.0100107	0.0219174	0	0	0	0.00730603	0.0399259
ENSG00000187066	0.540335	0.360531	0.314018	0.395091	0.264278	0.133089	0.297168	0.457347	0.206738	0.385015	0.320767	0.190605	0.473681	0.27214	0.349691	0.293741	0.375718	0.286254	0.00905187	0.399458	0.386496
ENSG00000187068	0.378121	0.495543	0.197532	0.359275	0.561879	0.280768	1.1413	1.16233	0.715705	1.05239	2.56056	0.560076	0.925462	0.942375	1.04064	1.12243	0.150253	0.714773	0.202442	0.240215	0.977352
ENSG00000187079	3.17659	5.51541	3.80818	4.44884	5.18652	3.43621	5.26616	4.52076	3.28457	4.61246	3.89255	4.37917	4.45727	4.89714	4.16328	2.38239	4.8827	3.32682	2.72818	1.82383	4.40607
ENSG00000187080	0	0	0	0	0	0	0	0	0	0	0.0431163	0	0	0	0	0	0	0	0	0	0
ENSG00000187082	0	0	0	0	0	0	0	0	0	0	0	0	0	0	0	0	0	0	0	0	0
ENSG00000187091	2.60642	1.83444	3.06267	3.03303	2.72949	3.14657	2.67588	2.18272	2.73012	3.35737	2.22166	2.98719	3.03801	2.40558	2.72643	2.5972	2.51089	3.78755	2.07287	2.42841	2.9083
ENSG00000187094	2.5915	0.355553	0.153005	0.795946	0.352212	4.81291	0.34551	0.748801	3.14723	0.951306	0.591745	0.0586767	0.269303	0.302507	0.928381	4.96091	0.151357	0.157948	0	5.54266	0.31769
ENSG00000187097	2.54927	3.8325	1.57977	2.37671	2.49149	2.25017	3.20768	2.67153	2.31959	3.10458	2.68473	2.37306	4.30638	3.5303	1.9077	2.76147	3.38639	2.76936	2.41736	2.2657	2.52331
ENSG00000187098	1.53865	1.76963	0.944795	0.705723	0.287784	1.50702	0.624419	0.593786	1.86465	1.26903	1.41937	0.346757	0.780854	0.807093	1.35851	1.79697	0.505537	1.46518	0.860415	0.521795	1.57366
ENSG00000187103	0	0.122889	0	0	0	0	0	0	0.080584	0	0	0	0	0	0	0	0	0	0	0	0.311969
ENSG00000187105	1.76707	0.11401	0.393064	0.906453	1.32	2.05099	1.23888	1.57886	1.03039	1.89131	0.976391	1.45265	2.04724	2.90559	0.617186	2.04578	1.60297	0.97631	0.0426401	0.913098	1.6774
ENSG00000187109	7.75398	7.49323	7.60159	7.99621	8.40263	7.19714	8.74961	8.95972	7.99578	7.88192	7.91474	7.55435	8.24531	7.61491	7.72637	6.62527	8.50543	8.20722	8.54978	7.30122	8.26156
ENSG00000187118	3.78118	4.62873	5.28249	4.67654	5.22453	5.29636	4.63613	4.53784	4.23358	5.1492	5.15643	4.53926	5.38015	5.51291	4.84113	4.03897	5.58901	4.89678	3.78205	4.51668	4.85683
ENSG00000187122	1.06681	0.0584495	4.48315	5.42184	5.74677	0.0504334	0.818167	0.744346	0.656715	4.17712	0.290801	1.66984	2.76441	2.13483	3.47272	0.102767	2.22425	0.221897	0.218977	0.0700829	4.18876
ENSG00000187123	2.32462	0.0141524	1.34007	0.813463	0.896442	0.105492	0.0116402	0	0.662426	0.24524	0.047537	0.488278	1.19646	0.593474	1.22225	0.0928961	0.0209651	0.54685	1.54381	0.024575	0.890029
ENSG00000187134	4.39251	1.53386	3.02024	1.2436	2.06899	5.38094	0.539378	2.22978	4.19551	2.09641	2.578	4.246	5.78125	2.05425	3.78492	2.04275	0.770785	4.33422	3.26167	3.77261	3.15551
ENSG00000187135	0	0	3.84144	0	0.306085	0	0.0792818	0.224014	0.0273126	0.138529	0.0708962	0	0	0	0.187592	0.0359884	0	0	0	0	0
ENSG00000187140	0	0	0	0	0.2191	0	0.459526	0.978477	0.115202	2.59567	0.181225	0	0	0	0.0983899	0	0	0	0.526601	0	0.0871831
ENSG00000187144	0.0920125	0.368288	0	0.0419789	0.120946	0.0490912	0.079458	0	0.104074	0.0873637	0.0728097	0.0519929	0.0998634	0.0763675	0.0386946	0.145578	0.141265	0.105646	0	0.103718	0.0294769
ENSG00000187147	4.97072	5.55242	5.56469	5.89036	6.06132	5.51478	6.2012	5.83394	5.24975	5.91765	6.33781	4.8249	7.43713	6.11416	6.00013	4.87152	6.22423	6.36666	4.67784	4.68372	6.06411
ENSG00000187151	0.801171	0.153381	0.394906	0.170929	1.04154	0.8091	0.784368	0.493721	0.587052	0.0173918	0.293939	0.619236	0.83175	1.43392	0.660845	0.187663	0.308585	0.0492111	0	0.135025	0.268419
ENSG00000187164	3.77791	4.37799	4.44934	4.18241	4.53181	4.02891	4.87956	4.38552	3.276	5.27877	4.30625	4.84707	5.41944	5.2419	4.58096	3.36273	5.55588	3.67939	4.57758	2.79391	4.96867
ENSG00000187166	0.528955	0.047308	0.0424748	0	0.18906	0.240565	0.160044	0.235015	0.0282579	0.270164	0.26944	0.318568	0.716634	0.180326	0.0586102	0.245553	0.0826372	0.27621	0	0.0999078	0.0417897
ENSG00000187170	0	0	0	0	0	0	0	0	0	0	0	0	0	0	0	0	0	0	0	0	0
ENSG00000187172	0.168175	0	0	0.0668814	0.0353396	0	0.380506	0.018704	0.164369	0.0838519	0.167057	0.035797	0.0611084	0.139086	0	0.0220311	0	0.0208798	0	0.154056	0
ENSG00000187173	0	0	0	0	0	0	0	0	0	0.389018	0	0	0	0	0	0	0	0	0	0	0
ENSG00000187175	0	0.119464	0	0.195452	0	0	0.101662	0.107665	0.112751	0	0	0.0795945	0.20455	0	0	0	0	0	0	0	0.106565
ENSG00000187180	0	0	0	0	0	0	0	0	0	0	0	0	0	0	0	0	0	0	0	0	0
ENSG00000187186	3.98927	4.94784	6.31685	6.03597	5.41871	3.82303	4.92709	4.77849	4.35989	3.86631	5.30411	5.24016	4.80757	3.97852	5.3392	3.08007	4.81137	3.30121	2.70316	6.62217	5.22926
ENSG00000187187	2.2612	2.17838	2.08103	2.37544	2.64531	1.77061	2.92358	2.69107	0.956754	1.86207	2.26348	1.97175	2.45308	2.15322	1.54448	1.5232	2.58779	1.64322	1.2727	1.44394	1.91465
ENSG00000187189	4.32064	9.16543	6.74297	6.45631	5.39576	3.98714	6.52576	6.00671	4.21671	5.46579	5.62598	5.46256	6.49166	6.53435	5.56445	4.03307	6.14935	3.51298	3.30549	3.43383	5.97958
ENSG00000187191	0	0	0	0	0	0	0	0	0	0	0	0	0	0	0	0	0	0	0	0	0
ENSG00000187193	4.33658	9.03243	7.68276	6.19263	7.03821	9.21828	6.14321	7.13863	7.34931	9.08432	5.62222	7.41147	9.30619	9.19418	5.66704	4.05275	7.29974	9.41818	8.76342	3.89319	7.34112
ENSG00000187210	4.26252	4.13755	2.53682	4.14419	5.3232	2.6609	3.3991	6.75343	2.89395	4.10916	3.47636	4.32234	1.52905	6.34576	2.72742	2.47242	0.564072	3.33589	3.63732	2.6154	2.7551
ENSG00000187223	0	0	0	0	0	0	0	0	0	0	0	0	0	0	0	0	0	0	0	0	0
ENSG00000187231	2.8333	4.44258	2.76138	3.80928	4.40294	3.91018	5.59847	4.38281	3.10015	3.92646	4.22839	3.96882	4.4414	5.06562	2.85035	3.13172	5.99197	2.82246	2.39203	1.15366	3.29179
ENSG00000187238	0	0	0	0	0	0	0	0	0	0	0	0	0	0	0	0	0	0	0	0	0
ENSG00000187239	3.66932	4.55524	3.70009	3.69125	4.16503	2.91953	3.91852	3.85014	3.20324	3.75487	4.5998	4.69848	4.29288	4.10361	3.69216	4.28015	3.69314	5.58293	4.06994	3.08219	4.37149
ENSG00000187240	3.27297	3.7346	3.12065	2.98711	3.28775	4.29128	4.66681	4.00501	3.22024	2.59796	3.28297	3.89953	4.1376	3.06085	4.05913	2.32767	3.3196	6.51336	1.37429	5.13071	4.40496
ENSG00000187242	0	0	0	0	0	0.112891	0.0840003	0.0490076	0	0.192622	0.153966	0	0	0	0	0	0	0	0	0	0.276704
ENSG00000187243	7.16989	3.55777	4.78097	7.58495	6.97833	5.70309	6.97254	5.69692	7.04774	6.24455	5.60945	7.19518	6.2532	5.97794	5.67933	7.13368	5.81634	3.08342	3.3537	7.57047	6.02593
ENSG00000187244	8.27908	8.65138	8.20252	10.7478	9.96941	9.69215	8.45175	8.71197	8.99482	8.19301	8.12195	6.05793	10.5029	9.13123	6.84966	8.58732	8.4138	7.34942	9.02739	8.13078	7.4642
ENSG00000187257	3.4585	3.95254	3.44391	4.57035	4.87883	3.21946	3.95447	3.82396	2.94214	3.63294	3.63931	3.83219	3.99672	4.56442	3.22959	2.68735	4.20714	3.10512	2.61415	2.37989	4.21082
ENSG00000187258	0.0511535	0	0	0.0331953	0	0.0581045	0	0.0648553	0.0442752	0	0	0	0.389788	0	0	0.0502147	0	0	0	0	0
ENSG00000187260	2.30304	0.618373	1.80308	1.50458	2.02144	1.003	1.55139	2.3042	2.34203	2.49409	1.92914	2.03688	1.36558	2.56265	2.55465	1.56332	1.07928	1.46363	0.405576	1.43294	2.28242
ENSG00000187266	5.60963	4.8207	4.77242	5.52302	4.29783	5.31483	5.71088	5.84176	4.68928	5.18969	5.07877	5.58957	5.61298	5.10342	4.40899	5.34512	6.08009	5.43863	5.25873	5.49126	5.3053
ENSG00000187268	0.0326693	0.0953182	0.0420293	0.0255023	0.0807163	0.0225837	0.0279891	0.0270422	0.00917659	0.015596	0.0521515	0.0311171	0.178713	0.0371854	0.0262972	0.0613629	0.0604597	0.0208769	0.0134122	0.0065781	0.0454514
ENSG00000187272	0	0	0	0	0	0	0	0	0	0	0	0	0	0	0	0	0	0	0	0	0
ENSG00000187288	0.271074	0	0.626293	0.0922507	0.0949103	0.979563	0.0881212	0	0.910678	0.132981	0.206979	0.0350355	0.27455	0.360142	0.345707	0.110184	0.0610531	1.48985	0.263171	0	0.244577
ENSG00000187323	0.252115	0.699937	0.0264658	0.054661	0.0130048	0.0928082	0.0165933	0.0411715	0.0302669	0.129009	0.412061	0.00645458	1.24484	0.00818567	0.015185	0.256749	0.0128061	0.0743533	0.191491	0.135777	0.0260125
ENSG00000187325	4.06638	4.57942	3.88926	4.9066	5.19879	4.24607	5.25895	5.00913	3.9352	4.53605	4.64491	4.75892	5.20263	4.9942	4.08863	3.13865	5.69278	3.29044	4.08732	4.13235	4.04636
ENSG00000187372	1.36927	2.55918	1.61555	1.76319	2.91329	0.847703	1.32244	2.09556	1.04252	1.96995	1.2939	1.04222	1.68744	2.15469	1.51315	0.641138	2.64012	1.23515	1.59105	0.384754	2.11107
ENSG00000187391	3.06552	5.34703	4.46851	5.00493	7.0188	5.40314	5.00417	4.27794	2.58545	2.90422	3.35	4.07547	4.3672	4.5708	3.36005	2.92126	5.81902	0.891191	1.60238	3.26564	4.27531
ENSG00000187398	0.0936913	0.0510212	0.658175	1.49317	0.0287261	0.0230239	1.09787	1.07698	0.441213	0.0151478	0.855634	0.0308869	4.35296	0.0496126	0.17224	0.0558065	0.0491707	0.180093	0.0730414	0.0250529	0.334022
ENSG00000187416	0.130322	0.484268	0.0561437	0	0	0	0	0	0.0860541	0.381786	1.1172	0	0.1243	0	0	0.0296932	0	0.0846018	0.448237	0	0
ENSG00000187446	4.80397	5.02987	4.65618	4.53739	5.40442	5.92997	4.6202	4.48941	4.46776	5.12148	4.32672	4.95411	5.05476	5.16754	5.01305	3.75622	5.08317	4.96362	5.35372	4.27257	5.05334
ENSG00000187472	0.63562	0.420976	0	0	0.384794	0	0.405641	0.75238	0.30046	0	0	0.32847	0.422358	0.392139	0	0	0	0.359725	0	0.228024	0.716525
ENSG00000187474	1.65312	0.25413	0.545901	0.776891	0.660873	1.33121	1.60315	1.49914	1.87966	1.0033	1.87878	0.945552	1.47998	1.65562	1.19129	4.18932	1.59235	4.91545	1.01671	1.0264	2.98908
ENSG00000187475	0	0.242774	0	0.269524	0.38509	0.369868	0.137915	0.0763114	0	0.186855	0	0.111448	0.0749219	0.31653	0.0526579	0	0.279423	0	0	0.0469701	0.0765523
ENSG00000187479	5.71716	4.66854	2.7985	5.10454	3.64413	5.56058	5.34221	5.20333	7.02571	4.13827	6.41433	4.9888	6.02653	5.22597	5.96172	5.35771	6.56489	6.39144	3.35148	3.8874	5.74157
ENSG00000187481	0	0	0	0	0	0	0	0	0.0300267	0	0	0	0	0.0404113	0	0	0	0	0	0.0277047	0
ENSG00000187483	0	0	0	0	0	0	0	0	0	0	0	0	0	0	0	0	0	0	0	0	0
ENSG00000187486	4.6173	6.8755	3.8841	4.74923	4.85898	4.0008	5.8121	5.55095	4.20866	5.43052	4.56789	5.37395	4.36706	5.41327	5.17727	2.43805	0.669471	1.99224	2.72128	3.51934	5.85418
ENSG00000187492	0.287027	0.375107	0.0478762	0	0.11227	1.69736	0.0474267	0.0605012	0.155986	0.0148266	0.142577	0.0649532	0.391605	0.166338	0.233833	0.250832	0.088797	0.341439	0.0149937	0.157244	0.259153
ENSG00000187498	5.83279	5.39302	4.89367	6.58549	4.29227	6.16654	6.41269	6.09327	7.58403	5.9467	7.48819	7.21356	5.8645	5.9184	7.64386	7.69583	5.05134	7.52794	5.27195	4.61393	8.36031
ENSG00000187504	0	0.234402	0.209742	0.131495	0.194448	0.185681	0	0.140472	0.050446	0.122626	0.0623497	0.0530265	0	0	0	0.119951	0.253655	0	0.13178	0.0406835	0.101906
ENSG00000187510	0.29949	1.05123	0.0116788	0.0207077	0.0129948	0.182939	0.125957	0.0461851	1.05518	0.674462	0.0349524	0.603369	0.463479	0.274481	0.192497	0.103957	0.654613	0.346866	1.30974	0.0345369	0.834038
ENSG00000187513	2.97163	3.43455	2.78098	3.74138	3.04945	3.18506	4.78792	3.72493	4.14839	4.98595	4.09846	4.0659	3.4829	3.98997	4.20662	5.39735	2.69001	4.45794	3.04379	1.7523	5.13399
ENSG00000187514	8.29375	8.35947	8.60281	8.50569	8.61266	7.64344	8.17976	8.42985	9.22608	9.32076	9.24811	8.48052	8.9023	9.61111	9.02328	8.56693	9.75359	10.5498	9.3309	8.02997	9.45812
ENSG00000187516	0.467271	0	0	0	0	0.216466	0	0	0.317182	0	0.207807	0	0	0	0	0.290422	0	0	0.103648	0	0
ENSG00000187522	3.06926	3.57097	2.96479	3.14928	3.74643	3.72822	4.29431	4.01648	2.60955	3.34037	3.77828	3.82823	4.18164	4.55467	3.37617	3.4322	4.06247	3.82856	2.85539	2.59744	3.75908
ENSG00000187527	0.49184	0	0.356217	0.0717407	0.981976	0.0292437	0.017607	0	0.414435	0.0549082	0.0369098	0.686974	0.132628	0.0701915	0.073276	0.0092454	0	0.064073	0	0.019746	0.395776
ENSG00000187531	5.07911	4.22636	3.79368	4.20311	3.59524	3.95145	4.56576	4.42589	4.34052	4.09697	3.78908	3.85766	4.79387	4.91173	3.92953	4.39436	4.83581	4.73803	2.77416	4.43261	4.53987
ENSG00000187533	0.012573	0.0168258	0	0	0.0297101	0.0131878	0.0680172	0	0.0824247	0.0253605	0	0.0209608	0.0557482	0.0139781	0	0.0121138	0.0422493	0	0.014928	0.0225965	0.0143739
ENSG00000187534	0.483617	0.634641	0.574173	0.832034	0.291859	0.534624	0	0	0.552727	0.464533	0.679256	0	0.238843	1.14554	1.14399	0.877816	0.600657	0.436207	0	0.1389	1.49154
ENSG00000187535	3.32518	2.99015	3.28008	3.55858	3.63419	4.19497	4.2934	4.58521	3.13156	3.30801	3.34965	2.94688	4.14443	3.75094	3.59208	3.31914	2.4823	3.24992	1.69279	3.52281	3.7151
ENSG00000187536	0	0	0	0	0	0	0	0	0	0	0	0	0	0	0.0514389	0	0	0	0.12758	0	0
ENSG00000187537	0.0625873	0	0	0.0194543	0.0206665	0	0	0	0.0156089	0	0	0	0	0	0	0	0.0208073	0	0	0	0
ENSG00000187545	0	0	0	0	0	0	0	0	0	0	0	0	0	0	0	0	0	0	0	0	0
ENSG00000187546	0.275043	0	1.79643	0	0.0363275	0.049398	0.0870256	0.409733	0.389014	0.108674	0.13954	0.0653834	0.0354339	1.6197	0.11136	0.321291	0.0690092	0.131597	0.018157	0.01027	0.089612
ENSG00000187550	1.37198	0.371292	0.237187	1.9331	5.94854	3.62922	5.75527	0.56523	4.30736	3.72856	4.43023	1.23941	6.91691	5.6565	0.774793	2.72226	1.26572	0	1.4885	1.03927	0.599897
ENSG00000187553	0.0305084	0	0.0248913	0.0341847	0.0175884	0.0214982	0.0190614	0.048691	0.14805	0.0440499	0.0756572	0.0426331	0.0395371	0.0450207	0.108027	0.111237	0.012068	0.180217	0	0	0.0600529
ENSG00000187554	2.39392	4.07645	0.946895	1.28391	0.298391	1.00364	2.7701	3.73643	1.1558	2.23026	0.907741	0.225714	1.27757	0.679252	3.05769	1.29702	3.81888	1.38575	0.22321	1.5068	3.58015
ENSG00000187555	4.42536	5.99001	5.12496	5.23466	5.9196	5.22765	5.76847	5.52771	4.27449	5.68632	5.58919	4.57606	6.12162	5.71604	4.96386	4.23927	6.4487	5.41681	4.02207	3.46925	5.37813
ENSG00000187556	2.30375	0.494858	2.18209	2.62912	2.66735	2.84805	2.77718	1.32968	2.60536	1.61492	1.53751	2.76942	3.2154	1.93383	0.95626	1.49167	0.565052	1.64974	1.24384	3.68302	0.674247
ENSG00000187559	0.0842439	0	0	0.137551	0	0	0	0.0561174	0	0	0	0.332069	0.115925	0.524553	0	0	0	0.296935	0.34236	0.110438	0
ENSG00000187566	2.20204	1.53071	1.74026	2.89299	3.86411	1.34548	1.84051	1.78918	1.32255	2.33991	1.76536	2.47618	2.22995	3.14328	1.91737	0.866626	1.59576	1.34611	1.11101	1.25902	2.06233
ENSG00000187569	0	0	0	0	0	0	0	0	0	0.0383898	0	0	0	0	0.11349	0	0	0	0	0	0.0836314
ENSG00000187581	0.101177	0	0.121797	0.220105	0.41922	0.387996	0.336286	0.440103	0.207322	0.309557	0.214472	0	0.123695	0.220321	0	0.203321	0.236088	0	0.107507	0	0.115161
ENSG00000187583	0.626626	0.0968218	0.169313	0.0394346	0.363059	0.213383	0.177003	0.257468	0.580263	0.304106	0.268339	0.0648387	0.752778	0.0212096	0.53384	0.207361	0.183213	1.72141	1.91546	0.209648	0.654719
ENSG00000187589	0	0	0.0423067	0	0	0	0.0811719	0	0	0	0	0	0.0408321	0.047389	0	0.0345961	0	0	0	0	0.0404198
ENSG00000187595	0.978225	0.168041	0.275092	0.0837879	1.71247	0.757553	0.548555	0.437825	0.578366	0.660538	0.99925	1.24335	1.5957	0.465875	0.613589	0.840632	1.41435	1.44692	1.44283	0.694738	1.1086
ENSG00000187601	6.03869	4.91489	4.44513	6.37472	5.27467	6.91458	6.42957	6.00432	6.19769	5.17901	5.34344	5.61221	7.51451	5.60408	5.12882	4.22158	5.51637	4.76795	3.72393	5.54735	4.97424
ENSG00000187605	0.98565	1.14678	0.580491	0.840509	1.0351	0.856565	0.773672	1.27002	0.825543	1.51851	1.27937	1.76719	0.879866	1.04172	1.3214	1.26586	1.46786	1.9927	1.86417	0.329907	1.76229
ENSG00000187607	2.49223	3.14833	2.11585	2.95975	2.47167	1.98292	3.48787	3.34538	2.65427	2.71575	2.89527	2.80438	3.30007	3.21926	2.4509	2.14179	3.10616	3.00158	1.75068	2.44766	2.88937
ENSG00000187608	4.34402	3.24096	3.7081	4.8609	3.88218	5.69079	3.25678	3.59349	6.5686	4.51373	5.05425	3.57017	4.06582	3.60589	5.21167	6.64792	3.98042	6.61463	5.03884	5.0759	6.46282
ENSG00000187609	3.66161	4.17528	4.24478	4.58176	5.67673	4.75323	4.79219	5.52066	3.09497	4.8567	5.12984	5.35037	5.26133	4.37607	4.61929	4.92642	4.92365	4.39532	4.23626	3.4048	5.16667
ENSG00000187612	0	0	0	0	0	0	0	0	0	0	0	0	0	0	0	0	0	0	0	0	0
ENSG00000187616	0.717417	0	0	0.0638287	0.184105	0.172179	0	0	2.80982	0	0.109022	0.183503	0.54541	0	0.0875022	0.253506	0	0	0	0	0.229384
ENSG00000187624	2.45781	2.47413	2.19113	3.22674	3.04096	4.26503	3.49297	3.30194	2.06446	1.6352	2.18378	3.65852	3.62992	2.6509	3.08886	1.53896	0.900063	2.75707	1.31142	4.0328	2.18479
ENSG00000187626	1.23763	1.86242	1.70755	1.75251	2.09264	1.27492	1.72948	1.58976	1.0308	1.50039	1.62472	1.624	1.89749	2.08535	1.27512	1.26643	1.32324	1.84173	0.737644	0.706612	1.6567
ENSG00000187627	3.20493	0.230025	0.245009	0.154165	0	0.140089	0.261424	2.07751	0.127987	0.274655	0	0.222697	2.25525	0.307757	0	1.34832	0.410324	1.05462	3.32249	0.043924	0.595751
ENSG00000187630	4.39579	3.81977	4.10286	4.60138	5.45055	5.60773	5.31379	4.20269	4.96837	5.11959	4.22155	4.57597	5.36531	4.86883	4.18099	5.21796	5.03327	3.94838	4.07704	5.57659	4.22927
ENSG00000187634	3.13152	7.34847	4.74057	4.71937	7.49648	4.00417	3.19814	5.82237	4.43718	3.96206	4.41232	5.40409	7.8205	0.981155	5.97888	1.95583	3.70606	5.28849	0.660995	5.72642	6.75228
ENSG00000187642	0.52467	0.152901	0.0470944	0.205229	0.860348	0.265193	0	0.219486	1.00672	0.0585811	0.275638	0.543959	1.78064	0	0.770194	0.478951	0.300772	2.39171	0.0129419	0.967571	0.698787
ENSG00000187650	3.59651	2.74535	2.40884	3.01689	3.18312	2.83615	3.00903	3.30053	2.3363	3.53545	3.21075	2.41658	3.10606	2.67053	2.59947	2.26404	3.77735	2.50237	2.83287	1.06292	3.12994
ENSG00000187653	2.00524	0	0	0	0	0	0	1.50749	1.96212	0	0	1.4316	1.71637	0	0	1.50378	1.53833	2.16871	0	0	2.8184
ENSG00000187657	0	0	0	0	0	0	0	0	0	0	0	0	0	0	0	0	0	0	0	0	0
ENSG00000187658	0	0	0.0800832	0	0.0742492	0.0701681	0	0	0	0.130632	0	0.0581793	0.0773729	0	0.10658	0	0	0.622481	0	0	0.152917
ENSG00000187664	0.135875	1.90861	3.70909	0.52153	0.817217	0.11394	0.0538148	0.576203	0.257477	0.491898	0.119903	5.21155	1.21405	0.0686914	6.71798	0.33295	0.0542998	0.0971361	0.39512	0.095645	6.15184
ENSG00000187672	0.437196	0.784074	1.06542	1.44052	0.804344	1.16068	1.37515	0.925193	0.479574	1.62343	1.37423	2.21057	2.00227	1.37759	1.06098	0.688203	0.827702	0.808771	0.422885	0.45514	1.42523
ENSG00000187676	1.65471	2.74405	1.99763	1.77523	0.589045	1.53678	1.30094	1.92124	2.03812	1.9878	2.12805	3.0532	1.1621	0.965461	1.79039	1.42257	0.909762	2.15857	1.05205	1.55495	2.34219
ENSG00000187678	3.43602	3.0796	2.46256	3.73166	3.0177	3.85264	5.1382	4.67938	3.33223	6.40041	5.26703	3.64444	4.29557	4.70583	3.67868	5.1629	4.34573	3.44617	4.48271	1.75105	4.05069
ENSG00000187682	0.630932	0.251151	0.398704	0.308764	0.214913	0.137606	0.738402	0.258822	0.242453	0.245184	0.273781	0.558819	0.647121	0.139141	0.477467	0.508674	0.290902	0.456929	0.151983	0.863525	0.422706
ENSG00000187686	0.150588	0.158018	0.171414	0.242923	0.307496	0.115282	0.1179	0.0131735	0.127985	0.139578	0.0667368	0.249451	0.194312	0.0355226	0.0534992	0.0763128	0.0256043	0.0634008	0	0.0710734	0.0133165
ENSG00000187688	3.29256	1.75549	1.41816	1.77328	0.810875	1.7462	3.46473	2.23616	3.384	1.70597	3.08191	2.24516	2.71794	2.29918	3.07609	4.37176	5.62943	4.922	0.636731	2.14186	4.34277
ENSG00000187689	0.118443	0	0	0.354834	0	0.214416	0	0	0.791291	0	0.206919	0	0	0	0	0.0418934	0	0	0	0	0.449174
ENSG00000187690	0.28914	0.147255	0.158422	0.0746712	0.171381	0.023877	0.10156	0.0534895	0.232461	0.367986	0.195738	0.0976485	0.384868	0.203324	0.209909	0.0929732	0.360328	0.142684	0	0	0.484382
ENSG00000187699	1.04341	1.06324	0.463495	0.58144	0.4935	0.644953	0.808396	1.49827	1.32018	1.5043	1.55884	0.627025	2.20509	1.84068	0.469534	0.769437	0.971135	0.896014	3.29135	0.478836	0.971835
ENSG00000187701	0	0	0	0	0	0	0	0	0	0	0	0	0	0	0	0	0	0.0434299	0	0	0
ENSG00000187713	4.39552	5.37162	4.88464	5.29851	5.56331	5.45338	5.1681	5.21796	4.91812	4.75543	5.34326	5.02441	5.31067	5.22692	4.84393	4.00322	4.88392	5.31518	3.52934	4.90382	5.11106
ENSG00000187714	0.0187168	0.696241	2.02086	1.53782	0.428377	0.0196834	0.0449466	0.723219	0.224587	0	2.25294	1.12251	0.482897	0	0.557677	0.0416523	0	0.0354311	0	0	0.601663
ENSG00000187715	0.12913	0.0986352	0.103927	0.0303064	0.0800313	0.0658962	0.11676	0.0521738	0.158375	0.0886315	0.0772375	0.0760446	0.228513	0.239281	0.090466	0.0352903	2.76215	0.0333856	0.0365033	0.013285	0.241779
ENSG00000187720	4.35387	0.562651	1.13072	0.42266	0.726721	3.13497	0.350143	2.54439	3.59912	0.779428	4.00442	1.23419	2.35623	4.97125	1.93553	1.26498	0.577256	2.78802	0.275847	2.29412	2.48921
ENSG00000187721	0	0	0	0	0	0	0	0	0	0	0	0	0	0	0	0	0	0	0	0	0
ENSG00000187726	1.60181	0	0.209849	0.0737558	0.047604	1.4363	0.265138	0.585111	0.372633	0.309211	0.347434	0.413536	1.17851	0.265541	0.564239	0.269414	0.12239	1.19484	0.119593	0.195218	0.943752
ENSG00000187730	1.07235	1.12274	0.44117	0.950504	0.524522	0.847026	0.863412	1.41981	1.84363	1.51953	2.40432	1.70321	0.649529	1.4892	3.67161	3.0517	0.306126	1.46873	0.593881	0.492225	2.52951
ENSG00000187733	0.0273338	0.0364344	0.114078	0	0	0	0.0308262	0	0	0	0	0	0	0	0	0	0	0	0.0604237	0	0.271576
ENSG00000187735	4.38795	6.51016	5.90246	6.38705	6.79886	6.25664	6.47886	6.46842	4.87674	5.96369	6.11003	5.60257	6.27568	6.72417	5.38953	4.42032	6.73053	5.99204	5.6308	4.05505	5.60698
ENSG00000187736	1.69216	2.08641	1.7763	1.66922	2.48138	1.93019	2.86126	2.68068	2.22215	2.29883	2.31684	2.25505	2.76815	2.43919	2.07367	1.90091	2.77543	3.28828	3.32823	1.65839	2.55499
ENSG00000187741	1.42461	1.40812	1.14123	0.401986	1.05765	1.66713	1.25926	1.31918	2.46917	1.10248	2.36468	1.15793	0.945763	0.871434	0.672862	2.05339	1.75132	3.59246	2.51178	0.594266	1.42659
ENSG00000187742	5.15233	5.38263	4.63608	5.25288	5.05587	4.93076	5.1039	5.15805	4.58512	5.14127	5.18486	5.02308	5.79718	5.84693	4.99754	4.28842	5.78351	4.68337	4.827	3.8542	5.55778
ENSG00000187747	0	0	0	0	0.0471894	0	0	0	0	0.0422521	0	0	0	0	0	0	0.31294	0	0	0	0
ENSG00000187753	0.0884741	0.199814	0.861032	0.764689	0.0815292	0.518527	0.0528638	0.411028	0.115385	0.156226	0.58335	0.266135	2.05455	0.319835	0.695542	0.183951	0.700275	0.287867	0.407123	0.264678	0.151812
ENSG00000187754	0	0	0.0381243	0	0	0	0	0	0	0	0	0	0	0	0	0	0	0	0	0	0
ENSG00000187758	1.31203	0.0385795	0.848017	0.319776	0.0676208	0.0374385	0	0.121941	0.22935	0.110123	0.230226	0	2.77989	0.283352	0.337184	0.171422	0	2.62915	0	1.25422	0.944702
ENSG00000187762	0.232846	0	0.492079	0.675541	0	0	0.483526	0.511273	0.196333	0	0	0.212247	0.276684	0.256553	0.199716	0.431387	0.274484	0	0	0.151244	0
ENSG00000187763	0.0918555	0.0617472	0.163617	0	0	0	0	0	0	0	0.0472592	0	0.0539732	0	0.0379515	0.0462172	0	0	0	0	0
ENSG00000187764	3.99826	6.0899	2.7153	4.26043	3.8819	3.31513	4.62894	4.35961	3.6145	4.93412	3.80624	5.61225	5.75274	3.45979	5.20313	3.59404	5.56674	5.49428	2.5011	2.9754	5.95584
ENSG00000187766	0	0	0	0	0	0.0589606	0	0	0	0	0	0	0	0	0	0	0	0	0	0	0
ENSG00000187772	0	0	0	0	0	0	0	0	0.0384755	0	0	0	0.0518593	0.021818	0	0.0128504	0	0	0	0	0
ENSG00000187773	0.70248	0.111731	0.0774044	0.0470874	0.149276	0.0327822	0.181634	0.254213	1.5941	2.60484	0.0217896	0.109698	0.28757	0.056374	1.73482	0.0109416	0.156487	0.335577	0.0304816	0.00784564	2.01508
ENSG00000187775	1.38235	0.719199	0.663376	0.799436	0.991962	0.911529	1.83385	1.98872	1.59877	1.30808	1.22523	1.52258	1.47646	1.27997	0.842249	1.6025	1.13442	1.30151	0.0139467	2.66304	1.64677
ENSG00000187778	5.52262	5.39279	4.57643	4.83023	5.33482	4.72206	5.71548	5.69415	5.72517	4.9216	5.39102	5.3017	6.04484	5.86769	4.90843	5.2551	5.4092	5.92541	4.39926	4.07569	5.7178
ENSG00000187783	0.497955	2.0256	0.194617	0	0.0446935	0.734627	0.523592	0.785959	0.167321	2.27101	2.58065	0.35667	2.88009	1.9743	0.609173	0.920128	0.245028	0.198668	1.72419	0.0959433	1.33684
ENSG00000187790	1.81309	1.66456	1.26195	1.20418	1.75733	1.66144	2.20738	1.20356	1.15073	0.969922	1.61957	2.0847	1.3027	1.11576	0.846628	2.04633	1.37962	1.51181	1.2555	1.70747	1.37916
ENSG00000187791	0	0	0	0.049522	0	0	0.0485905	0	0	0.120144	0	0.0389193	0	0	0	0	0	0	0	0.0812564	0
ENSG00000187792	1.0066	1.08146	1.10849	1.16421	0.73968	1.04714	1.36729	1.87943	0.784341	1.08941	1.21371	0.616996	1.55599	1.02097	0.976816	0.611309	1.01954	0.980182	0.536554	0.540557	1.39703
ENSG00000187796	1.72391	1.04853	1.1963	1.02966	1.70755	1.07349	0.664578	0.939958	2.02785	0.785535	1.7286	1.29642	0.899099	1.36871	1.60864	2.6644	1.06553	2.88163	0.948705	1.35599	2.4155
ENSG00000187800	2.26894	1.68598	1.48067	1.51629	1.31973	1.28091	2.77372	2.27017	2.3287	2.57386	3.05158	2.33474	2.55316	2.54995	3.12482	3.34851	1.55727	2.48205	1.20633	0.581373	3.5719
ENSG00000187801	0.44006	1.05404	0.833426	1.02252	1.28369	0.234731	1.1733	1.57042	0.589301	1.2385	0.663247	0.362124	1.24783	1.71626	0.899776	0.480515	0.723282	1.44211	1.5913	0.0388997	1.15766
ENSG00000187806	0	0	0	0	0	0	0.0923752	0	0	0	0	0	0	0.045092	0	0	0	0	0	0	0
ENSG00000187808	0.846975	0.0404885	0.205659	0.0335872	0.132042	0.208711	0.0806959	0.209365	1.12534	0.102732	0.283769	0.0602536	0.200385	0.167393	0.133416	1.34745	0.0704814	2.55297	0.0543276	0.512911	0.408771
ENSG00000187812	0	0	0	0.0214001	0	0.0210291	0	0	0	0	0	0.0160384	0	0	0	0.0548763	0	0	0	0	0
ENSG00000187815	1.2775	1.1396	1.64901	0.729146	2.58647	0.256247	1.1219	2.30026	1.24599	2.25204	1.43037	1.1031	2.80336	2.42116	1.44409	1.13537	1.77522	2.37558	0.728261	0.202882	2.02001
ENSG00000187821	0	0	0	0	0	0	0	0.0736489	0.197997	0	0	0	1.86107	0	0	0.0681824	0	0	0	0	0
ENSG00000187823	0	0	0.0531308	0	0	0.0608526	0	0	0.0116931	0	0	0	0.0661305	0	0.0235932	0.0290768	0	0.0280004	0	0.0102599	0
ENSG00000187824	3.16828	3.52317	2.97403	2.96036	1.24185	1.09108	2.83395	3.51066	1.52859	3.82541	2.48292	0.867336	4.28467	3.86588	3.38581	1.14486	4.6743	4.49486	0.716615	0.667793	3.82434
ENSG00000187833	0	0	0.0154819	0.0138867	0.0139524	0.0393153	0.013488	0.0290273	0.0292974	0	0.0125672	0.0214669	0	0	0	0	0	0.0119307	0.0627048	0.00911065	0
ENSG00000187837	3.4117	6.17066	3.41122	6.48916	5.17607	8.16225	3.67739	2.24094	4.60015	6.91949	3.68332	7.04513	5.10101	7.18042	4.04355	4.23954	7.95344	4.67309	4.5979	4.34586	4.21078
ENSG00000187838	4.65548	3.77893	4.02744	4.1364	3.83075	3.78237	4.16029	4.84304	4.98085	3.67855	4.75075	4.41726	4.24713	4.05474	4.89366	4.50577	3.93376	5.21526	3.74616	3.99284	5.33492
ENSG00000187840	3.78284	3.56604	3.21727	4.63781	4.39679	5.81693	4.28361	4.5518	5.06697	4.29158	3.52428	4.03046	4.6425	3.78134	4.34517	3.85476	2.51666	5.55398	6.89853	4.34441	4.87723
ENSG00000187847	0.0445718	0.0251054	0.0305748	0.0228905	0.0141767	0.0282424	0.0241764	0.0992831	0.00485802	0.0578606	0.0125158	0.0265324	0.0418205	0.11565	0.00496011	0.0888512	0.0626716	0.0407578	0	0.0126573	0.0214911
ENSG00000187848	0.583949	0.0899157	0.124656	0.234027	0.050648	0.103515	4.35693	1.78018	0.482056	6.1364	0.186185	6.50204	0.13079	0.0961053	0.657756	0.0882203	0.198816	1.28364	0.0374342	0.0488709	1.80378
ENSG00000187855	0.0364513	0	0	0	0	0	0	0.0218137	0.103181	0.0195368	0.0195098	0	0.0227953	0.0404057	0	0.019709	0	0.0536355	0	0	0.0841323
ENSG00000187857	0.0811992	0.106378	0.0346158	0.0613172	0	0	0	0	0.0192507	0.0169113	0.00867906	0.0236826	0.0930896	0	0.0200477	0.0425421	0.204983	0	0.0101998	0.0343355	0.0620346
ENSG00000187860	1.8533	2.4039	2.23065	2.02142	1.82707	2.67493	3.19942	3.47956	1.91978	1.69116	2.03913	1.71815	2.2094	2.59052	1.89041	1.52098	1.74629	2.30656	0.781929	2.25875	2.00335
ENSG00000187862	0	0	0	0.0228507	0.0459182	0.509179	0.134776	0.0479097	0.822088	0	0.129043	0.166628	2.74869	0.11822	0	0.0857292	3.80629	2.3656	0	0.388377	0
ENSG00000187866	3.24442	4.33614	3.5324	4.95551	4.13265	4.6287	3.1554	4.10665	3.52375	3.83282	3.14783	3.91125	4.00044	3.24795	3.19033	2.79688	4.32528	3.06768	3.35071	3.36811	3.62154
ENSG00000187867	2.06137	0	1.2528	0.0988925	0.501978	0.372496	0.608613	0.397766	1.08882	0.650776	0.0702134	0.1739	1.63419	0.0371643	1.89203	0.328355	0.240786	1.85035	0.694902	0.649154	1.39607
ENSG00000187870	0	0.1509	0	0	0.134377	0	0.213397	0.225229	0.0316436	0.118171	0.119668	0.3213	0.135959	0.0439968	0.0322744	0	0.0448501	0.187478	0	0.024497	0.173173
ENSG00000187871	0.0404268	0.0554247	0	0.0226022	0.0229529	0	0.132477	0	0	0.0206636	0	0.0577899	0.0238713	0.0457547	0.0166917	0.0660465	0	0.0781125	0	0.0137738	0.0235932
ENSG00000187889	5.08944	5.56274	0.308345	1.88988	0.0550249	3.97629	1.60995	2.86322	2.82504	1.03458	2.47673	0.835932	2.39618	2.76984	3.10339	5.81806	5.94885	2.47764	0.145876	0.518413	2.66838
ENSG00000187893	0	0	0.189998	0	0	0	0	0	0.0484999	0.020493	0.0207091	0.0294077	0.0391889	0	0	0.0970997	0	0	0	0.0298854	0.0413229
ENSG00000187900	0	0	0	0	0	0	0	0	0	0	0	0	0	0	0	0.0448571	0	0	0	0	0
ENSG00000187902	0.319631	0.055819	0.21454	2.24987	3.29105	2.70105	3.44269	3.85938	1.40329	0.640033	0.582675	2.27849	3.26262	3.38789	0.118053	2.2563	0.055837	0.0798867	0.0458148	0.616871	0.0735447
ENSG00000187905	0.660156	0.252405	0.328441	0.127454	0.239897	1.57415	0.233851	0.630441	0.26114	0.118939	0.267674	0.578673	0.328677	0.184949	0.461465	0.0962227	0.125197	0.0459993	0.00781838	0.0560313	0.22062
ENSG00000187908	0.097685	0.174872	0.258052	0.0204218	0.110704	0.393577	0.0712588	0.0425085	1.30309	0.34734	1.59184	0.0371981	0.667185	0	0.286769	0.207877	0	5.93292	0.783895	0.0225241	5.02672
ENSG00000187912	0.0564073	0	0	0.0738751	0	0.115953	0.0406077	0	0.149523	0	0	0.0322165	0.0637031	0.0391609	0.0149622	0.0182838	0	3.16673	0	0.0418766	0.0880846
ENSG00000187918	0	0	0	0	0	0	0	0	0	0	0	0	0	0	0	0	0.0129133	0	0	0	0
ENSG00000187922	2.16511	3.2723	2.48788	1.9767	1.10495	0.0778582	3.10353	2.22503	0.169184	1.24852	0.622876	1.95284	1.7874	0.442755	1.16595	2.44071	0.158634	3.06265	0.12208	0.389969	2.80758
ENSG00000187942	1.53679	1.20433	1.13116	1.02268	0.341989	0.993547	0.799289	0.902229	1.41041	1.17493	2.33495	1.00705	1.37341	1.36687	1.89281	1.6298	0.441653	1.71326	0.152259	2.42881	2.16289
ENSG00000187944	0.955144	0.38515	0.837024	1.84486	0.30272	0.354015	0.597985	0.600685	0.258887	0.687362	0.817433	1.97044	1.15036	0.596493	0.611493	0.876769	0.0525745	0.045408	0.559488	0.213312	2.03022
ENSG00000187950	0.141778	0.0145824	0.0938725	0.0242913	0	0.094528	0.0356422	0.130083	0.145477	0.150766	0.0657074	0.0702643	0.720385	0.0691329	0.0439562	0.19296	0.272273	4.96989	0.642264	0.00760026	0.0254824
ENSG00000187952	0.0459839	0.0616421	0.0578869	0.278459	0.248022	0.491939	0	0.189664	0.102732	0.238297	0.379713	0.124078	0.272463	0.214269	0.203949	0.0938292	0.0578342	0.125512	0	0	0.869321
ENSG00000187953	2.85716	3.06197	2.37221	4.17576	3.89823	3.32353	3.23452	3.11526	2.6542	2.96095	3.526	2.81807	3.2984	3.81513	2.13783	2.0946	3.41712	3.40184	2.97482	1.94743	3.03488
ENSG00000187954	5.37831	5.70591	5.33502	5.62334	6.53213	6.6578	6.61746	6.11146	5.70274	5.9154	5.6904	5.40601	6.39554	6.15489	5.38329	5.64946	6.28849	6.01064	5.87126	5.05559	5.56552
ENSG00000187955	5.12858	4.1476	3.01703	3.30907	2.1331	2.62232	3.53636	3.20936	6.83147	3.59484	2.74908	3.14671	4.92088	3.7375	6.06576	3.67309	2.83575	5.13173	2.56529	3.86949	7.00813
ENSG00000187957	3.75159	6.97858	5.66983	8.02109	7.90395	8.25081	4.95708	3.46862	3.76398	1.6924	7.13265	2.71084	5.59868	1.49104	5.83627	2.49233	0.217251	3.46086	4.55359	7.91769	4.82244
ENSG00000187959	0.12573	0	0.346016	0.447069	0	0.0342763	0.509871	0.171989	0.116876	0.0634588	0	0.0649877	0.386323	0.0672931	0.0593027	0.203846	0.325295	0.452881	0.141472	0.109549	0
ENSG00000187961	3.60547	3.47797	3.13548	3.33552	4.29802	3.02475	4.43283	4.36281	3.42214	3.61711	4.17564	3.2346	5.27173	3.78784	3.59503	3.95679	4.61858	3.59017	2.4174	3.9871	3.75171
ENSG00000187969	0	0	0	0	0	0	0	0	0	0	0	0	0	0	0	0	0	0	0	0	0
ENSG00000187980	0.0117575	0.0159	0.0143839	0	0.0389025	0	0	0.0269657	0.143248	0.022747	0.01154	0.00998775	0	0	0.0092325	0.0225255	0.0135552	0.0110447	0.0116144	0.0432283	0.145418
ENSG00000187984	1.22237	0.957407	1.23871	0.951482	0.81773	0.995974	0.868673	2.20628	0.983541	0.775464	0.917125	1.29241	1.34599	0.939028	2.1554	1.05601	0.802669	1.23375	0.42035	1.75984	1.61018
ENSG00000187987	1.20389	1.78406	1.39656	2.43364	3.32383	1.33906	1.29184	0.782736	0.127513	0.984353	2.16065	1.91501	2.08178	1.59126	1.45925	0.76599	1.82443	0.113908	0.477119	0.243425	1.94797
ENSG00000187988	0	0.0464352	0	0	0	0	0	0.0421344	0	0	0	0	0	0	0	0.0361587	0.0399722	0	0	0	0
ENSG00000187994	3.70005	3.36657	3.16203	4.39358	4.47487	4.43672	4.16896	4.02084	2.26064	5.47985	3.51891	4.2292	4.59817	3.852	3.85137	3.32768	4.59141	3.7786	3.77943	4.19222	3.52532
ENSG00000187997	0.240399	0.088162	0.0402598	0.0905567	0.108523	0.0346637	0.0864441	0.0570565	0.154582	0.309532	0.123824	0.0274683	0.296603	0.29263	0.119323	0.0973168	0.15011	0.842221	0.0922101	0.0332517	0.151765
ENSG00000187999	0	0.137683	0	0	0.0523658	0	0	0.0579812	0.0751684	0	0.22544	0.0409794	0	0	0	0	0	0	0.049936	0.044776	0.054554
ENSG00000188000	0.983595	0.0621936	0.0996238	0.337494	0.0134623	1.01116	0.319409	0.172956	0.0371657	0.0789964	0.934136	0.155678	0.130526	0.134338	0.00953923	0.0580934	0.0667574	1.20507	0.146786	0.0392563	0.0137152
ENSG00000188001	1.32748	0.531568	0.378982	0.299758	0.83423	0.226114	0.208335	0.296829	1.50365	0.603491	0.421193	0.247612	0.859189	0.8394	1.31758	0.492514	0.726012	1.65724	1.39562	0.222131	2.14148
ENSG00000188002	3.51485	3.68837	3.37362	4.35958	3.93377	3.68152	3.34386	3.73038	3.15023	3.24362	2.97618	3.97261	3.78405	3.68744	3.11191	1.62929	3.84011	2.46363	3.48961	2.41121	3.07311
ENSG00000188010	4.40846	4.78794	4.80404	5.28273	5.54484	6.27986	5.40817	5.25801	4.61695	4.80203	5.03103	5.39042	5.16773	5.60859	4.61136	3.75144	4.22559	5.03111	3.7259	5.79322	4.80593
ENSG00000188011	0.0392662	0	0	0	0.192752	0.0413551	0	0	0.0478831	0	0.0832747	0.273849	0.0760651	0	0	0.227309	0	0.645461	0	0.0144824	0.0922846
ENSG00000188013	0.777657	0.951956	0.842615	1.25759	1.01418	0.599642	1.29248	0.60778	0.489846	0.511511	0.890222	1.38121	0.421716	0.28993	1.05459	0.402982	0.913747	0.302504	0.137519	0.0597401	1.19539
ENSG00000188015	0.540921	0.682821	0.412	0.440548	0.140445	0.661721	0.355049	0.294751	1.47333	0.337872	0.463627	0.0740395	1.05785	0.548937	1.18097	1.59357	0.284128	1.28389	0.507242	0.474754	1.98841
ENSG00000188021	3.99018	4.80429	3.99345	4.75661	5.40105	4.14722	5.19315	4.82591	4.28572	4.80655	5.01948	4.51499	5.18086	4.69738	4.18406	3.26097	5.50592	4.12215	3.38286	3.60303	4.29978
ENSG00000188026	3.19058	1.2559	1.52515	3.17487	2.31343	3.22006	3.65602	3.33458	3.33828	2.28753	3.00434	2.61342	2.42811	2.90666	3.10498	2.42469	2.31379	2.45444	5.46535	3.33375	3.73104
ENSG00000188029	0	0	0	0	0	0.0770187	0.0799235	0	0	0	0	0	0	0	0.0591227	0	0	0	0	0	0
ENSG00000188032	0.308593	0.0420503	0.243877	0.0681301	0.198306	0.15542	0	0.0362065	0.0483059	0.120372	0.177866	0.0273254	0.070594	0.125152	0.0741985	0.0316902	0.0728289	0.0849555	0	0.110057	0.198006
ENSG00000188033	1.86277	2.36927	1.86044	2.43317	2.09685	1.87808	2.81144	2.04053	1.60586	1.92173	1.77144	1.94692	1.91102	1.92296	1.77963	1.34936	1.9783	1.77058	1.07135	1.4268	1.96374
ENSG00000188037	0.117953	0	0.0299207	0	0.0539579	0.0425071	0.0131606	0	0.018815	0.0118749	0.0473443	0.0103129	0.0138896	0.0125987	1.66099	0.103933	0.138537	0.151547	0.0116817	0.0587016	1.99243
ENSG00000188038	1.86164	1.30399	1.41953	1.74723	1.50719	2.00033	1.86294	1.22028	1.64226	1.27945	1.92507	0.756929	2.01059	1.02451	1.41544	3.01666	1.52944	1.83625	0.421644	2.24867	1.91597
ENSG00000188039	1.59279	0.053812	1.19976	4.31127	0.308935	2.0755	0.0570801	0.0737202	1.36933	2.34588	0.623029	0.717464	4.80495	0.144071	0.406952	0.20896	0.216387	0.557571	0.0519665	0.0655613	1.48757
ENSG00000188042	2.81277	1.68358	1.86185	5.14404	1.33934	1.89572	5.14676	3.7176	4.74224	2.40692	3.6747	0.609849	1.90014	1.85526	4.05549	2.81174	1.8585	5.04517	2.16762	2.09372	4.54246
ENSG00000188050	0.132947	0	0	0.0305112	0.0310041	0.140514	0.0304378	0.0323844	0.0444962	0	0.0283273	0	0.0318906	0.115669	0	0.0815496	0	0.026885	0.0309985	0.0182482	0
ENSG00000188051	0.260801	0.168062	0.288986	0.347445	0.204417	0.414379	0.0503025	0.218001	0.360005	0.248197	0.26784	0.252722	0.331763	0.134134	0	0.0892703	0.0506911	0.536633	0.0607309	0.40981	0.217831
ENSG00000188056	0	0	0	0.0209722	0	0.0198769	0	0.0699317	0	0	0.101517	0.0160027	0.0425967	0	0.0296621	0.0183023	0	0.0316676	0	0.0132078	0
ENSG00000188060	0.454738	0.108056	0.165668	0.111234	0.174054	0.171937	0.205383	0.1581	2.17127	0.227647	0.358341	0.164492	0.297728	0.31857	0.276295	1.93843	0.386893	2.07257	0.304975	0.205814	1.01062
ENSG00000188064	1.96703	0.141307	0.55424	0.264097	0.246227	3.67763	0.239271	0.325087	1.32522	0.552918	0.0965803	0.0637404	0.406731	1.42825	0.384755	0.283081	0.23172	0.44942	0.226541	3.28874	0.37213
ENSG00000188070	2.77173	4.10973	3.95039	3.4327	2.94617	1.95617	4.19617	3.76942	2.81836	3.61094	4.93667	3.85686	4.09234	5.09698	3.82726	3.13629	2.56917	3.23084	1.15214	2.9314	4.29842
ENSG00000188076	0	0	0	0	0	0	0	0	0	0	0.369939	0	0	0	0	0	0	0	0	0.352108	0
ENSG00000188078	0	0	0	0	0	0.138192	0.142105	0	0	0.127516	0	0	0	0.135698	0	0.122219	0	0	0	0	0
ENSG00000188086	0.488216	0.0831766	1.44367	0.151463	0	0	0	0.429923	0.346639	1.02405	0.773668	0	1.00546	1.00868	0.690351	0	0.202951	2.62284	0	0.0512927	2.98835
ENSG00000188089	0.109949	0.063924	0.0468137	0.0423866	0.0207703	0.0300408	0.030829	0.0767424	0.121173	0.0282664	0.0638536	0.0501088	0.0547429	0.0936873	0.0226973	0.0683516	0.0234583	0.0681879	0.00919093	0.0142767	0.123709
ENSG00000188092	3.31474	3.55602	2.80601	3.60392	3.17433	4.07017	3.92691	3.32263	3.20133	3.66777	3.58329	2.76275	3.81172	3.70692	3.26701	3.8277	4.44261	3.84748	4.01123	3.04008	3.8513
ENSG00000188095	0.547228	0	0.668823	0.0339438	0.164181	0.18067	0.0832324	0.0739162	0.880635	0.206357	0	0	0.275397	0	0.111829	0.0742848	0.17054	0.796952	0.159208	1.63249	0.381163
ENSG00000188100	0	0	0.213507	0	0	0	0.20529	0	0	0	0	0	0	0	0	0	0	0	0	0	0
ENSG00000188101	0	0	0	0	0	0	0	0	0	0	0	0.0176953	0	0	0	0	0	0	0	0.0158344	0
ENSG00000188107	0.465018	3.92385	0.201119	1.0729	0.486093	1.21127	0.336699	0.313652	0.81244	0.283054	1.08369	0.197182	0.402639	2.1639	0.612565	0.359803	0.363238	0.242673	1.3299	0.269847	1.15877
ENSG00000188112	1.68862	0.150608	1.45035	0.143741	0.398529	0.406779	0.264895	0.200281	0.965251	0.747552	0.163947	0.653264	1.19159	0.20542	1.32355	0.247953	0.577841	2.53092	2.5412	0.356632	1.09506
ENSG00000188120	0	0	0	0	0	0	0.0190044	0	0.0262108	0	0	0.016047	0.019218	0	0.133519	0	0	0	0	0	0
ENSG00000188124	0.0276552	0.0611389	0.0120022	0.0523102	0	0.0193176	0	0.043784	0.0312724	0.0368254	0.101342	0.00773802	0.020537	0.0100837	0	0.00890419	0.0206309	0.00883393	0.0385472	0	0.0107226
ENSG00000188130	5.02806	3.83612	3.41108	4.01613	4.32962	4.99354	5.41062	5.92734	4.33228	3.3048	4.93199	2.47047	4.3246	4.75888	4.68328	5.6315	6.24838	4.18907	5.03875	4.6786	4.3925
ENSG00000188133	0.0132293	0.00895437	0	0.0228251	0	0	0	0	0.201589	0.878995	0	0	0.00761605	0	0.0321968	0.0193361	0	0	0	0.00386125	0
ENSG00000188152	0.197582	0.199681	0.189708	0.35929	0.190067	0.839064	0.330725	0.207792	0.262273	0.260464	0.253013	0.169208	0.197526	0.260704	0.246385	0.576024	0.509361	0.268238	0.142543	0.23739	0.499045
ENSG00000188153	2.5656	0.523688	1.47171	3.94845	0.318659	1.56417	1.102	1.42532	1.36353	1.5127	0.914662	2.88598	1.07993	1.07083	1.61671	1.95045	0.559314	0.989233	4.47576	3.13847	2.33618
ENSG00000188155	0	0	0	0	0	0	0	0	0.138347	0	0.037534	0	0	0	0	0	0	0.0919422	0	0	0
ENSG00000188157	4.64031	2.98192	3.44952	2.75402	3.9268	4.88496	3.55392	4.27283	5.00882	4.92666	6.35848	3.97373	4.51215	3.19164	4.6994	5.05486	3.93027	4.93486	4.95623	4.35877	5.19452
ENSG00000188158	0.896719	1.99896	0.252883	0.209168	0.348172	1.40987	2.49258	2.63877	0.897072	1.47301	1.72738	1.61672	2.8129	2.56139	0.51926	1.42431	2.68958	1.0579	0.142866	0.566394	0.995088
ENSG00000188162	0.019181	0.00525625	0	0	0	0.116732	0.233133	0.138507	0.00587278	0.00846968	0.0186769	0.0222826	0.0920288	0.00445537	0.0149965	0.0294727	0.00924683	0.0489922	0	0.0253492	0.333947
ENSG00000188163	0.97203	0.341486	0.292306	0.77911	1.4806	1.46582	0.41756	0.422797	0.165193	0.800992	0.896021	0.419498	0.665652	0.117691	0.595459	1.03674	0.621208	0.550536	0.517696	0.407214	0.671399
ENSG00000188167	0.239561	0.597381	0.750401	0.360443	0.906266	1.03159	0.496656	0.551626	0.293297	1.144	1.13162	0.415097	0.840154	1.36494	0.613188	0.553255	1.1526	0.66341	0.177516	0.0921208	0.676091
ENSG00000188171	2.34911	2.80429	2.40833	3.47213	3.30335	0.28114	3.7581	2.80117	1.51651	3.73208	2.69698	2.38974	3.46259	1.00288	1.47445	1.88907	3.93468	2.8962	1.84022	0.254049	2.55202
ENSG00000188175	5.62164	5.39967	6.53306	6.07235	4.96495	7.02575	3.98055	1.77138	8.02735	7.4484	4.77191	1.41751	4.52975	8.24279	4.95447	4.54146	7.81762	3.26978	2.93573	6.63988	5.09269
ENSG00000188176	0.35773	2.86576	0.278559	0.664537	0.688196	0.136187	0.367372	0.33255	0.931639	1.40654	1.30678	0.572413	0.493322	0.775823	0.241106	1.30863	0.0248402	0.480769	0.222798	0.145226	1.57689
ENSG00000188177	1.7711	1.95793	2.1687	2.90732	3.50829	2.18516	3.1702	1.99741	1.49266	2.52295	2.90933	2.03647	2.86453	3.09259	2.10946	1.70615	3.15332	1.61382	1.28782	0.982676	2.54526
ENSG00000188186	7.09014	7.09133	6.98732	7.50827	8.21611	7.24433	7.1324	6.60482	7.69649	7.46982	7.13056	7.02114	7.50007	8.73723	7.43268	6.65566	7.15078	7.79815	5.87435	7.50548	8.03947
ENSG00000188191	3.62193	6.25286	4.19998	4.85654	6.76255	3.2208	5.68451	5.20354	3.60355	4.97247	5.25465	5.27686	5.69481	6.16874	4.40098	2.67576	4.49082	3.64709	3.80812	3.75201	4.78209
ENSG00000188199	1.32874	0.468756	1.36864	1.05308	2.82588	1.47089	0.127864	1.07103	0.873386	1.51291	2.46128	1.9137	2.8161	1.19067	1.70703	1.11632	1.71518	1.21327	0.470713	0	2.31814
ENSG00000188211	1.39103	1.85452	0.924183	0.92894	1.52808	1.60205	1.67729	1.59766	0.349386	1.14745	2.23471	1.80001	0.948276	2.60713	0.716373	0.289794	0.118208	0.500624	2.45812	0.264036	1.09673
ENSG00000188215	1.75854	2.85038	1.68551	2.16149	2.00557	2.96628	2.47897	2.18041	1.84218	2.76995	2.18481	1.66414	3.09139	3.08064	2.17777	1.97119	3.07467	2.01658	0.810747	1.2016	2.64862
ENSG00000188219	0.598863	0	0.0747507	0.102813	0	0.739905	0.0156631	0.104959	0.106327	0	0.122636	0.0464282	0.28531	0	0.0176526	0.0683695	0	0.234353	0	0	0.0327032
ENSG00000188223	1.72938	0.624723	1.02878	0	0	2.74323	0.3382	0.616351	0.579441	0.949572	0	0.467117	0.924142	0.384681	1.11891	1.34022	0.522795	1.03755	0	3.83903	1.40483
ENSG00000188227	2.80832	3.63328	2.43199	3.57904	3.94004	2.32777	3.68594	3.75929	1.45451	3.65422	3.11075	3.56037	3.74533	3.80266	2.31656	2.00812	3.56773	1.90004	1.84862	1.97168	3.11473
ENSG00000188229	5.83347	6.67567	5.35547	5.46159	6.32141	7.48167	5.70203	6.6919	6.85124	5.56265	6.05695	6.35571	6.39676	6.73365	6.19629	5.67618	5.10942	7.44935	6.0853	6.64949	6.27753
ENSG00000188234	4.1027	3.06086	3.66807	3.3023	3.17285	2.77458	4.33283	4.25773	2.94495	3.2293	4.05101	4.32056	4.83988	4.08152	3.08022	4.16698	3.67934	3.29448	3.74056	3.67924	3.94506
ENSG00000188243	7.55355	7.48569	7.14907	8.01206	7.25656	7.05966	6.93808	6.72722	7.7906	7.04191	7.06736	7.58742	7.44695	7.21225	7.25052	6.04149	7.38653	7.63134	6.38414	7.90365	7.44078
ENSG00000188257	0.109248	0	0.505879	0.585453	0.262422	0.130441	0.0685731	0.186817	1.34313	1.32986	0.285161	0.148765	0.354431	0.305306	0.466179	0.155183	0.243296	5.80428	0.106587	0.334005	3.21339
ENSG00000188263	0.0350453	0	0	0.0132007	0.0135752	0.0123527	0.0513359	0	0.0526913	0.0345214	0.0459727	0.0200847	0.143724	0.0121825	0.467197	0.0229274	0.162528	1.25777	0.039982	0.00841087	0.0420433
ENSG00000188266	2.52265	1.12555	1.59766	2.4463	1.95324	3.58726	0.784255	1.00134	2.07975	2.63539	2.22062	2.60477	1.6743	2.01473	1.86996	1.20075	2.01161	1.29096	3.31766	2.30317	1.91647
ENSG00000188269	0	0.0228322	0	0.0192351	0.0904944	0	0	0.0303827	0	1.9477	0.0178036	0.022311	0	0.00942457	0.00702323	0.0841364	0	0	0	0	0
ENSG00000188277	1.53102	0.88217	1.40201	1.11373	1.35402	1.60583	2.07294	1.58762	0.593604	1.41843	1.7309	1.34348	1.5983	1.92365	0.96325	1.43121	1.61491	1.15389	0.291575	0.272955	1.67328
ENSG00000188282	0.576158	0	0.0806399	0.0359729	0	0.181921	0.161407	0.343075	0.248201	0.0467872	0.183201	0.0494021	0.0857075	0.0337606	0.113174	1.9508	0.410265	1.96476	1.44087	0.138021	0.0617748
ENSG00000188283	2.14056	2.61594	2.20974	2.84978	2.98074	1.76545	3.17287	3.30936	1.78742	2.7178	2.74158	2.54963	2.97286	2.53899	1.97948	1.4698	2.79006	2.19887	2.37325	1.21651	2.04559
ENSG00000188290	3.70322	3.70011	2.5283	2.98098	2.85106	4.32511	2.75202	3.17443	6.68089	4.38376	4.98259	3.29879	4.83285	3.06549	4.37634	4.76742	2.85439	7.08878	4.96693	6.9371	6.03304
ENSG00000188293	0.171323	0.0798157	0	0.130072	0.0661236	0.121656	0	0.313412	0.046614	0	0.0576998	0.0987429	0.362116	0	0	0	0	0	0	2.51615	0
ENSG00000188295	1.80346	2.84099	2.02227	2.3385	2.63006	2.21111	2.28374	2.36649	1.59377	2.18628	2.1442	1.38724	2.34774	3.04223	2.06932	0.999009	2.78375	1.85128	1.63264	0.832654	1.96472
ENSG00000188305	0.515128	0.200072	0.370954	0.0600834	0.1009	0.219419	0.162865	0.424388	0.534205	0.120793	0.14315	0.192127	0.46532	0.216591	0.692153	0.791452	0.313999	1.47468	0.0489713	0.118409	0.763673
ENSG00000188306	0.0216361	0.0570537	0.052982	0.0940982	0.288285	0.110952	0.0690848	0.168844	0.0833863	0	0.105244	0.0896405	0.0963131	0.0227911	0.0679608	0.103359	0.0490159	0.138348	0	0.0150979	0.0254314
ENSG00000188312	0.955903	2.29828	0.844489	0.802222	2.05889	2.15174	1.04017	1.51468	2.537	0.751159	1.36022	1.12703	1.00516	1.16769	1.14187	1.63565	0.54815	2.54772	2.55706	1.3288	2.65251
ENSG00000188313	4.78713	5.68057	3.89843	3.905	4.41664	4.11086	4.95078	4.57859	5.05168	5.50042	5.25697	5.79397	6.47495	5.37838	5.29168	5.20066	7.11691	5.99174	4.32138	2.65758	5.73654
ENSG00000188314	0.0791931	0	0	0	0	0	0	0	0	0	0	0	0	0	0	0.0454416	0	0	0	0	0
ENSG00000188315	2.37737	2.08613	2.98244	2.5404	2.6092	3.25829	3.15205	3.22274	1.55329	1.86811	3.11638	2.53682	3.70211	2.879	2.56952	3.26702	3.54691	2.74593	1.11105	2.33859	2.92375
ENSG00000188316	0.379326	0.983161	0.757796	0.241375	0.818412	0.76389	1.18687	1.09948	0.278719	0.371949	0.362509	0.718938	0.809797	0.537298	0.455943	0.180587	0.397522	0.182158	0.160576	0.252752	0.808518
ENSG00000188321	4.40162	4.91494	4.31298	5.07899	5.32954	3.96141	4.52492	4.44098	3.37906	3.42775	3.73117	4.5675	3.84583	3.63711	3.99964	3.48744	3.64606	3.94597	2.91451	3.88976	4.56781
ENSG00000188322	0.708669	0.511136	2.75645	1.96094	2.69805	1.3881	1.19673	0.973414	1.36647	1.14682	2.24856	0.928868	2.00219	1.44716	1.19285	0.50467	1.23077	2.28735	1.64917	1.20891	1.35613
ENSG00000188324	0	0	0	0	0	0	0	0	0	0.0263624	0	0	0	0	0	0	0	0	0	0	0
ENSG00000188334	0	0	0	0	0	0	0	0	0	0	0	0	0	0	0	0	0	0	0	0	0
ENSG00000188338	0.592539	5.00911	0.982075	0.0294175	0.210076	0.133616	0.898079	0.730356	0.336454	6.56376	0.158093	0.0957476	1.30555	0.115774	0.446685	0.110443	6.45041	5.87853	3.56914	0.176046	0.999379
ENSG00000188340	0	0	0	0	0	0	0	0	0	0	0	0	0	0	0	0.0209878	0	0	0	0	0
ENSG00000188342	3.08077	4.03155	3.90287	5.15887	3.7351	3.78427	3.78923	3.40866	3.58268	3.86833	3.40418	3.74495	3.62294	3.54773	3.07222	2.40509	3.59848	3.81086	3.08646	4.4894	3.22545
ENSG00000188343	4.4176	5.72762	4.82093	5.65805	6.14458	5.36401	5.85252	5.91742	3.97041	4.64556	5.15225	5.55647	5.65708	6.03125	4.96004	4.26237	5.30761	3.49029	4.39727	4.2251	5.09442
ENSG00000188352	3.14994	4.89814	3.8669	5.40785	6.4028	3.47076	4.56349	3.19995	2.82367	5.43367	4.02632	5.41979	3.88711	4.66194	4.89595	2.28786	5.8432	2.60711	2.96796	3.0634	4.89654
ENSG00000188368	0.658369	0.60719	0.401876	0.432379	0.502019	0.803511	1.03308	1.14346	0.901233	0.781149	0.791531	0.479605	0.523803	0.754992	0.395913	0.633021	0.474681	0.841294	0.625822	0.500981	0.668332
ENSG00000188372	3.61296	2.04106	2.81265	2.03112	2.75468	3.38408	2.14572	2.58909	3.54241	3.49815	2.55669	1.07746	0.864553	4.49211	2.99666	3.03156	0.42759	1.65928	3.82642	1.90237	1.93527
ENSG00000188373	0	0	0	0	0	0	0	0	0	0	0	0	0	0	0.0891388	0	0	0.108648	0	0	0
ENSG00000188375	0.0390036	0.0514668	0.140552	0.16978	0.214083	0.125662	0.165063	0	0.203244	0.113947	0.115911	0.0324634	0.0438834	0.0819531	0.0609093	0.144846	0.0900567	0.242634	0	0.0247168	0.0443577
ENSG00000188379	0	0	0	0	0	0	0	0	0.0296819	0	0.0394908	0	0	0	0	0.0366707	0	0	0	0	0
ENSG00000188383	0.12363	0	0	0	0	0.133104	0.0601581	0.139991	0.135329	0.11526	0.400114	0.0959595	0	0.0626302	0	0.115453	0.141639	0.054215	0	0.0442052	0
ENSG00000188385	2.00316	0.596107	1.9773	2.3656	2.69438	2.54807	3.85652	3.10647	0.490693	2.42491	2.56532	4.72065	3.19686	1.2339	0.687364	2.94355	0.492149	1.15603	1.02254	0.703178	0.78862
ENSG00000188386	0.0386834	0	0	0	0	0	0	0	0	0	0.0112537	0	0	0	0	0.0325325	0	0	0	0	0
ENSG00000188388	0.837032	0.114023	0.0827802	0.16189	0.573763	0.521111	0.170938	0.505929	0.217586	0.291281	0.87872	0.382522	0.828112	0.349088	0.708653	0.831058	1.41973	0.328276	0.666066	0.124678	0.546988
ENSG00000188389	0.332565	0	0.357795	0.174782	0	0.446753	0.0692663	0.249984	0.387832	0.0409682	0.100635	0	0.309206	0.0637252	0.146247	0.672852	0.274844	2.7913	0.330504	0.141074	0.208105
ENSG00000188393	0	0	0	0	0	0	0	0	0.111405	0	0.0640178	0	0	0	0	0	0	0.175016	0	0	0
ENSG00000188394	0.0354128	0.260586	0	0	0	0	0.0636838	0.132652	0	0	0	0.119699	0.19412	0.0750835	0.0600626	0.3995	0.0404127	0.517757	0.0730305	0.0247622	0.196445
ENSG00000188396	1.07702	0.497951	0.659474	0.992255	0.278091	2.62472	0.757351	0.586092	1.41966	0.402868	0.371513	0.249665	0.188941	0.359902	0.472982	0.415522	0.3767	0.718551	0.0785579	1.3387	1.01829
ENSG00000188399	0	0	0	0	0	0	0	0	0.110999	0	0	0	0	0	0	0	0	0	0	0	0
ENSG00000188403	0.188815	0	0	0	0	0	0	0	0	0	0	0	0	0	0	0.174822	0	1.90096	0	0	0.216549
ENSG00000188404	1.24576	0.194198	0.841459	0.240141	0.384895	0.547359	0.540548	1.19551	1.64501	0.711335	1.19368	0.154574	1.64474	0.835778	0.737052	2.95421	1.93102	7.02543	0.431873	0.7437	1.62115
ENSG00000188408	0	0	0	0	0	0	0	0	0	0	0	0	0	0	0	0.0339043	0	0	0	0	0
ENSG00000188419	3.50583	4.36971	3.34036	4.57551	4.73388	3.97021	4.4148	3.94027	3.6235	4.24777	3.80015	4.14964	4.23745	4.26814	3.4377	3.25816	4.84212	3.05978	3.75513	2.8938	3.72631
ENSG00000188425	0.0504404	0.0343876	0	0	0.0287728	0	0	0	0	0.0249607	0	0	0	0.0262902	0	0	0	0.0465553	0.0237238	0.0185202	0
ENSG00000188428	2.03329	3.02287	2.85089	3.5503	4.08887	2.42027	3.30415	2.57959	2.33066	2.96196	2.89097	2.55158	2.91141	3.37745	2.5701	2.53884	3.08983	3.19833	1.91134	1.54405	3.14877
ENSG00000188438	0	0	0	0	0	0	0	0	0	0	0	0	0	0	0	0	0.548311	0	0	0	0
ENSG00000188439	0	0	0	0	0	0	0	0	0	0	0	0	0	0	0	0	0	0	0	0	0
ENSG00000188451	0	0.0257092	0	0.0216716	0.0219302	0.0208201	0.0214826	0.0230268	0	0.019867	0	0.0169127	0	0.0209878	0	0	0.0220212	0	0	0	0
ENSG00000188452	2.18604	4.32213	3.12949	3.36392	4.02373	3.10159	3.44742	3.67596	2.87258	4.41541	3.57639	3.58129	4.22652	4.64117	3.79336	1.37745	4.79854	1.08633	0.0932329	1.21759	3.89482
ENSG00000188459	0.0280712	0	0.0344524	0.0314488	0.0319033	0.0303813	0.0301129	0.0332616	0.662389	0	0.0280443	0.0477561	0	0.0294161	0.0222456	0.0555039	0.03295	0	0	0	0.0989194
ENSG00000188460	0.0751821	0	0.0461823	0.0425603	0.23829	0.11715	0.0404436	0.0442304	0.114748	0	0.175339	0	0	0.0384952	0.0292762	0.0360574	0.171756	0.261484	0.0367199	0.0277174	0.132325
ENSG00000188467	0.0564961	0.0877602	0	0.0167587	0.0345355	0.264448	0	0.104869	0.0796532	0.255932	0.0514334	0.0451689	0.0563407	0	0.0112222	0.0133579	0.0153734	0.040083	0	0.177911	0.0326256
ENSG00000188483	2.04271	3.38935	3.08637	3.65737	2.54558	3.0072	1.86707	1.94177	4.10011	1.45598	1.52314	1.66032	1.68751	1.6893	2.60812	1.87073	2.33947	3.17385	2.3583	3.60817	4.37086
ENSG00000188486	3.55351	5.51732	3.58822	3.65919	4.75761	3.99626	4.9345	4.11201	5.30051	4.02972	4.69874	4.37102	4.30135	3.60259	4.36034	3.08045	4.76251	5.75142	3.4856	4.13393	4.65503
ENSG00000188487	0.0657763	4.95006	2.47414	0.211867	5.24694	0.437715	0.911392	0.841414	0.264199	4.03872	0.149842	1.49539	1.47017	0.282544	3.24519	0.572929	5.75113	0.0324803	0.708996	0.176584	2.59347
ENSG00000188488	5.0675	3.57188	4.09942	0.18532	2.29701	0	0.926959	0.951412	3.11991	5.46525	3.59821	0.0445298	5.70531	0.0287488	4.95393	0.659523	0.079701	2.33736	0.360156	0.526931	4.37049
ENSG00000188493	2.68764	3.27645	2.52731	2.5945	2.6215	3.09242	2.35755	2.18111	2.60268	2.32152	1.8158	1.92473	2.5668	1.88608	2.04501	2.04256	2.33703	3.00799	4.19759	2.68532	2.4159
ENSG00000188501	0.232563	0.0862974	0.14374	0.0538982	0.167629	0.148169	0.351149	0.253641	0.295957	0.373436	0.161899	0.239042	0.328425	0.109775	0.0600488	0.264607	0.113108	0.295388	0.0133451	0.0717819	0.216344
ENSG00000188505	0.362965	0.291512	0.329573	0.265173	0.363869	0.0449047	0.118034	0.320487	0.116974	0.0219274	0.0437365	0.180735	0.238831	0	0.214555	0.469212	0.097782	0.968945	0.193914	0.0635071	1.58674
ENSG00000188508	0.729971	0	0	0.153379	0	0.431057	0	0	0.286137	1.16065	0.334333	0.325899	0.889383	0.336454	0.213385	0.131476	2.11696	1.26308	0.877775	0.498733	0.148499
ENSG00000188512	0.231815	0	0.267763	0.260878	0.25359	0	0.26238	0.899246	0.368466	0	0	0.210742	0	0	0	0	0.897265	0	0	0	0
ENSG00000188517	3.35573	0.28652	5.91637	6.43743	0.553156	4.65733	0.417219	1.07981	0.250467	1.2638	2.36644	1.22143	0.625694	3.62672	0.09298	1.15373	0.0432535	0.0854301	0.0671059	0.43595	0.317272
ENSG00000188522	2.92354	0.875419	2.17811	2.00156	1.98382	2.48681	1.8788	1.81798	3.74286	1.73472	1.45528	1.59109	2.09335	3.51697	1.57217	0.855266	0.949598	3.30369	3.0364	1.73357	1.91189
ENSG00000188523	0.0499235	2.06796	0.670666	0.0280599	0.516481	4.47204	0.0274117	0.0862715	1.56986	0.0247537	0.0629755	1.03059	0.217686	0.149644	0.0395792	0.208676	0	0.0578814	0	1.92026	0.198167
ENSG00000188529	5.74265	5.75678	5.42977	5.89883	6.03093	5.3879	6.37737	5.97303	4.74974	6.45049	6.22288	4.93074	6.68956	6.4331	5.25102	5.40064	6.58066	5.76233	4.82076	4.12369	5.83689
ENSG00000188536	4.04012	6.02275	3.90248	5.56048	3.49779	8.7573	5.83815	8.54165	3.89765	6.16601	4.43673	6.02124	3.16662	0	4.03637	6.84818	7.0073	4.24086	3.31992	6.04199	2.90111
ENSG00000188542	2.67942	2.79697	2.89483	2.91664	4.2861	2.06792	3.10188	2.81566	2.47588	3.75414	3.48765	2.68819	3.72787	3.68302	2.90593	2.55178	3.35206	2.94696	2.26063	3.13045	3.14948
ENSG00000188549	4.37152	2.26339	3.38825	3.42677	4.84879	4.08087	1.27689	1.21664	3.53088	5.56567	4.82099	3.17756	5.591	3.21538	3.59021	4.30726	1.19397	2.82978	1.82481	2.40027	4.21922
ENSG00000188554	5.0979	5.53837	5.54574	6.00691	5.90696	6.16158	6.48886	6.13671	5.38671	6.07834	5.71035	5.44267	6.10884	5.87633	5.07123	4.64126	6.61872	5.59072	4.09744	4.87225	5.19454
ENSG00000188558	0.0935385	0.0461781	0.0762485	0.107766	0.07556	0.0358181	0.0695344	0.0551359	0.0209637	0.032847	0.0724173	0.208924	0.0731059	0.0429328	0.0341199	0.0751739	0.0620941	0.0609992	0.0227598	0.0239068	0.0477226
ENSG00000188559	3.12931	3.01585	4.26204	3.63882	3.30608	2.55821	3.47619	4.2064	2.64654	3.69868	3.24755	3.03913	3.25609	2.88123	2.46942	2.4621	3.29879	3.09308	3.30114	1.49103	2.90835
ENSG00000188566	4.2073	3.64112	3.11638	3.63093	3.65968	3.66339	3.4245	3.90923	3.74062	3.62593	3.6693	3.77524	4.20602	3.73218	3.61715	4.02098	4.36837	4.06544	3.45195	3.18134	3.93402
ENSG00000188573	4.55363	3.3273	4.48591	4.82247	4.82814	4.18037	5.86222	5.13592	5.17765	5.0148	4.06643	4.49399	5.41106	5.18473	3.53975	3.33467	5.22512	3.27323	0.989147	4.40284	4.07599
ENSG00000188580	0.246047	0.0158815	0	0.202087	0.0139667	0	2.26628	2.32367	0.0373316	0.549471	0.79661	0.010068	0.054347	0	0.0575889	0.369504	0.0405727	0.0457575	0	0.183484	0.0535674
ENSG00000188581	0	0	0	0	0	0	0	0	0	0	0	0	0	0	0	0	0	0	0	0	0
ENSG00000188582	0.0340678	0.0229032	0	0.0191639	0.0388281	0.0359969	0.0194301	0.347752	0.0273735	0.035103	0.0176996	0.0149465	0.0203763	0.141832	0	0.0177167	0	0	0.0838968	0.0237961	0.0201957
ENSG00000188585	0.0695936	0	0	0	0	0	0	0	0	0.0445914	0	0.0295207	0	0	0	0	0	0.204516	0	0	0
ENSG00000188596	1.34434	0.596444	0.893396	0.776028	0.983579	1.26566	1.34421	0.891433	0.606107	0.781727	1.10372	1.17145	0.855803	0.806999	0.427634	0.95714	0.945564	0.612787	0.447405	0.308162	0.919559
ENSG00000188599	3.15624	2.28227	3.1053	2.98063	3.90532	1.70667	4.17774	3.72373	4.18514	4.12727	3.45043	5.77532	4.2917	3.59716	3.17745	4.19967	3.65827	3.65618	3.82185	4.41058	3.67576
ENSG00000188603	4.58325	3.49356	3.81193	4.26773	3.87606	4.68329	4.45669	4.24435	4.84197	4.22029	3.9329	3.46113	4.98225	4.64928	3.87065	4.69226	3.76498	4.94949	3.87606	4.14304	4.35617
ENSG00000188610	0.414821	0.289771	1.04449	0.10381	1.16416	0.846747	0.302724	0.191798	1.19458	0.123514	0.840697	0.462865	0.383467	0.674729	0.515867	0.954697	0.41969	1.92969	1.08324	0.102022	1.02775
ENSG00000188611	1.23328	0.465662	0.312427	0.00733474	0.386841	1.21336	0.885442	1.09831	0.220729	0.588824	0.61273	0.212498	0.0170311	0.968617	0.150844	1.20704	0.38675	0.214439	1.59294	0.217792	0.399555
ENSG00000188612	7.17315	8.1259	7.81881	8.04384	8.51104	7.51137	8.65651	7.99896	7.83587	8.42736	8.10225	8.19453	8.25361	8.09419	7.55529	7.01501	8.85279	8.07949	7.2157	7.14951	8.03216
ENSG00000188613	1.8685	3.32245	1.44134	3.78973	0.276861	2.07928	5.34382	5.76326	1.50619	4.82093	2.91822	3.42729	2.8898	5.50842	4.51032	1.68048	3.52792	1.33801	0.515771	0.492453	4.56335
ENSG00000188620	0.338947	0.0201587	0.191926	0.0498538	0.0172107	0.015803	0.0368381	0.053812	0.0499694	3.41742	0.0651049	0.028224	0.215794	0.0670122	0.0647808	0.0493436	0.0842017	3.6112	0.0892297	0.0210205	0.18392
ENSG00000188624	0.137854	0	0	0	0	0	0	0	0.668625	0	0	0.0603975	0.0795713	0	0	0	0	0	0.0684589	0	0
ENSG00000188626	2.64563	1.04151	1.67438	2.43977	4.1569	2.05755	2.49621	2.13233	0.596435	2.32241	2.42574	3.08875	3.4778	3.14157	1.59568	1.5439	3.54897	0.90896	1.54874	0.415757	2.18411
ENSG00000188629	4.122	2.8356	1.90567	2.26916	2.92734	1.33696	3.49717	3.64346	2.67674	2.14804	2.00611	2.99305	3.00228	2.5692	2.21538	2.46618	2.18438	1.80249	2.38762	2.37697	2.88377
ENSG00000188636	2.79262	4.44919	3.58314	3.63514	4.13828	3.42876	4.27974	4.46503	2.84325	2.64268	4.00168	2.97309	4.91081	3.45433	3.83828	2.21319	3.37061	3.5387	2.11735	1.47287	4.01171
ENSG00000188641	2.45974	4.92932	3.04882	2.8751	2.07018	0.710824	1.81307	1.69503	2.39564	1.40197	2.85521	4.03694	4.41439	1.61924	1.89758	3.32156	0.987925	3.73703	0.901732	0.772001	2.64725
ENSG00000188643	4.39762	2.23021	3.92939	3.67729	2.98304	3.04118	4.06909	3.36451	5.57559	4.00899	5.73498	4.21031	3.59016	4.39184	4.39192	4.55264	1.9334	7.06625	2.94598	2.56507	5.34053
ENSG00000188646	0.465849	0	0	0	0	0.184085	0	0	0	0	0.180324	0	0	0	0	0	0	0	0	0.116198	0.199591
ENSG00000188647	2.93653	3.58628	2.64198	2.95266	3.40303	2.79052	2.74638	2.83175	2.15627	3.1701	3.36671	3.02865	3.33258	2.8085	2.82474	2.44292	3.70541	2.40446	3.31693	1.73611	3.29357
ENSG00000188649	0.823449	0.814473	2.83991	1.11796	0.898108	0.835518	1.28878	1.24995	0.821944	0.849291	0.626372	1.46033	1.17676	0.798979	0.862873	1.24432	0.934016	0.634089	0.237244	0.316164	1.56693
ENSG00000188655	0	0	0	0	0	0	0	0	0	0	0	0	0	0	0	0	0	0	0	0	0
ENSG00000188656	0	0	0	0	0	0	0	0	0	0	0	0	0	0	0	0	0	0	0	0	0
ENSG00000188659	4.04334	2.55491	2.79188	2.74065	3.44173	5.46829	3.1328	4.34705	2.50157	2.19571	4.60305	2.80537	4.94706	3.15443	2.07672	3.16178	4.26031	2.67042	1.3025	2.10941	2.96181
ENSG00000188662	0.258975	0	0	0	0.0394304	0	0.0372543	0.159426	0.0271739	0.223289	0.0341918	0.0848602	0.0396269	0.0357998	0.106618	0.034451	0	0.0324169	0.132419	0.0250841	0.4712
ENSG00000188668	0	0.174585	0	0	0.0925917	0	0	0	0	0.0414757	0	0	0	0	0	0	0	0	0	0	0
ENSG00000188672	0.619761	0.964673	0.6596	3.16156	1.46274	2.06211	1.588	0.768546	0.212724	1.81414	1.86397	1.1291	0.855259	0.446801	0.924305	0.080775	1.59448	0.451397	0.192443	0.439707	1.04028
ENSG00000188674	0.137222	0.377267	0.681026	0.106162	0.112806	0	0	0	0	2.46795	0.666085	1.73206	0.501371	0.0586947	0	0.171062	0.671174	0.188559	0	0	0
ENSG00000188676	0.0943645	0.057898	0.0327314	0.019598	0.0587501	0.0370307	0.247331	0.0606907	0.0563727	0.0765399	0.0692581	0.118762	0.0689775	0.0641793	0.0346256	0.965466	0.115107	1.82189	0.0636976	0.0120466	0.365465
ENSG00000188677	4.08081	8.28635	7.30865	7.59395	5.31012	6.81065	5.93731	6.6513	4.16309	5.8704	3.63215	5.84422	8.03932	7.13614	7.13591	4.62293	1.90421	6.36874	4.02549	2.37347	6.91594
ENSG00000188681	1.99824	1.29925	0.608008	2.01031	2.72269	3.79591	1.02386	2.15566	3.3662	0.739509	2.5725	0.52886	2.05214	3.17798	1.34293	4.00725	1.61334	0.52142	2.20703	2.93884	1.51066
ENSG00000188687	1.23569	0.857627	0.711556	0.377195	0.879579	0.566314	1.3825	0.957129	0.543332	1.64263	1.5538	1.539	1.75012	1.00359	1.22356	0.810755	1.86081	1.06851	1.17441	0.245771	1.38214
ENSG00000188690	4.85586	5.46344	5.75793	5.33087	5.29669	4.79823	5.98214	5.63543	4.76243	5.61744	5.33808	5.43352	5.58398	7.22884	4.95213	4.27976	5.38024	4.84724	4.78757	4.38032	5.2359
ENSG00000188691	0	0	0	0	0	0	0	0	0	0	0	0	0.0531781	0	0	0	0.0533644	0	0	0	0
ENSG00000188694	0	0	0	0	0	0	0	0	0	0	0	0	0	0	0	0.02342	0	0.0228493	0	0	0
ENSG00000188706	2.92985	4.45964	3.24962	3.37031	4.51733	3.22028	2.88974	3.04631	3.32822	4.67701	4.21108	2.90863	3.82494	3.84916	3.13393	2.65403	4.86909	4.05162	5.6476	2.22948	3.99304
ENSG00000188707	2.85278	3.78684	3.54254	4.43598	4.92178	3.01448	2.30617	3.02786	2.59387	2.8691	3.61435	3.72038	3.33759	3.9384	2.32674	1.45854	3.98806	3.01473	2.70416	1.19017	4.03457
ENSG00000188710	0.255278	0.336334	0.887526	0.687267	0.563692	0.566701	0.105799	0.271109	0.298046	0.227845	0.534047	0.631019	0.567601	0.366416	0.4592	0.313743	0.393292	0.256454	0	0.341789	0.630883
ENSG00000188712	0.0455059	0	0	0	0	0.0483338	0.0993545	0	0	0.0466224	0	0.0396185	0.052715	0	0	0	0	0	0	0	0.0521696
ENSG00000188716	0	0	0	0.0851445	0	0	0	0.0914575	0.115543	0	0	0	0	0	0	0.215026	0	0	0	0	0
ENSG00000188725	4.33855	5.14715	4.89805	5.9237	5.47513	5.43637	6.09213	5.88824	5.2189	5.47186	5.10249	5.08979	5.60444	5.76172	4.5286	3.85153	5.93489	4.84327	4.31938	5.07768	4.44101
ENSG00000188729	0	0	0	0	0	0.012736	0	0	0.134083	0	0.0259714	0	0.0269388	0	0.0389839	0.286912	0	0.55314	0	0	0.208471
ENSG00000188730	0.00701318	1.91067	0	0	0.0304194	0.0850724	0.0117904	0.0250217	0	0.0651559	0.0154933	0.00297897	0.00396628	0	0.0197773	0.00682365	0	0.00672888	0.0042914	0.0120122	0.0430785
ENSG00000188732	3.31268	3.32702	3.35571	4.34199	4.0379	3.61756	3.70495	3.12923	3.54119	4.43348	3.3811	3.70653	3.54217	4.35894	3.49877	2.05964	3.90426	3.20732	3.36047	2.40219	4.01223
ENSG00000188735	3.57095	2.6957	2.53193	3.33699	2.93365	4.10089	3.77683	3.51452	2.23395	3.35635	3.26124	2.2798	5.17787	2.64596	2.55181	2.58248	2.10112	2.14495	4.51151	1.97256	3.28679
ENSG00000188738	0.439689	0.181272	0.222483	0.297016	1.40637	0.16423	0.206641	2.17025	0.546771	0.571525	0.304036	0.220708	2.7252	0.297504	0.286356	0.629335	0.489025	0.161501	0.26968	0.11252	0.469662
ENSG00000188739	4.61913	5.07125	4.57875	4.89513	5.3334	4.78603	5.05719	4.62656	4.64217	5.29971	5.1479	4.26724	5.66183	5.22346	4.74775	4.0879	5.49319	5.44544	5.99771	5.10594	5.07836
ENSG00000188747	4.79124	4.1748	4.48374	4.5969	5.09409	4.36755	5.21982	4.59257	2.70777	4.06079	5.29467	5.62059	5.76432	4.01239	3.71737	5.19822	3.90631	4.5749	5.65455	5.09082	4.7898
ENSG00000188755	0.0592653	0	0	0	0.0664915	0	0	0.0341565	0.0310648	0	0.0582555	0.0640537	0.0227584	0	0	0.0746959	0	0	0	0.0761773	0.0495179
ENSG00000188760	3.32169	4.74541	3.09795	3.53379	4.70303	3.87983	4.07157	4.00303	3.44814	4.55999	4.56175	3.79244	4.86047	3.64409	3.79588	2.80055	4.92019	4.48064	4.87446	3.37527	3.82171
ENSG00000188761	2.53822	0.139666	1.73283	0.189932	0.283014	0.168141	0.311325	0.206834	0.126668	0.293566	0.229732	0.209944	0.918587	0.368848	0.81325	0.342369	0.20161	0.405659	0.683416	0.167918	1.44878
ENSG00000188763	0.0209935	0.0282183	0.0984519	0.480026	1.69671	0.0859086	0.0268723	0.025841	0.069709	0.0915035	0.133969	0.137485	0.327784	0.159585	0.0922913	0.0245778	0.0249919	0.0414561	2.42398	0.0457225	0.805427
ENSG00000188765	1.42971	0	1.2923	0.591933	0	0	0.59773	0	0.435375	0	0.541898	0	0	0.578547	0	0.898776	0	0	0	0	0.584515
ENSG00000188766	3.21978	1.18829	1.97593	2.15579	2.70365	3.60595	3.12548	4.12424	2.00296	5.21283	3.30931	2.13231	3.66729	4.19141	1.56007	3.43527	4.42962	2.10557	0.722106	1.4866	3.0578
ENSG00000188770	0	0	0	0	0	0	0.0992588	0	0	0.0295476	0	0	0	0	0	0	0	0	0	0	0
ENSG00000188771	0.0998553	0.0888512	0.0417616	0.110732	0.21399	0	0.0369956	0	0	0.0705913	0.101821	0	0.0396003	0	0.0279382	0.0342242	0	0.0653972	0	0.0242998	0.260639
ENSG00000188778	0.0166389	0	0.0600557	0	0.0188236	0	0	0	0.1294	0.034017	0	0	0	0	0	0.0533839	0	0	0	0.136227	0.150669
ENSG00000188779	0.731189	0.657678	3.55091	0.376944	2.86284	0.295781	0.465748	0.327137	2.94472	0.774196	0.62682	3.76166	0.971717	0.757647	0.472878	0.98546	0.895664	0.504604	0.466379	0.240654	1.23855
ENSG00000188782	0.0435097	0	0.0327117	0.0484092	0	0.109783	0	0	0	0.0420756	0.063242	0	0	0	0.0418948	0.0257801	0.214953	0.0405923	0	0	0.0772088
ENSG00000188783	4.311	2.46452	1.77166	1.43829	0.653714	1.17415	1.99698	0.997472	5.78715	2.54409	2.55391	2.43817	4.48635	4.05436	5.30349	1.05182	3.9978	4.56089	2.60855	2.17602	6.7536
ENSG00000188784	0	0	0	0	0	0	0	0	0	0	0	0	0	0	0	0	0	0	0	0	0
ENSG00000188785	3.834	3.17554	2.73221	3.36805	3.44189	2.84413	3.58387	3.73075	2.7246	2.91962	3.55496	2.63233	3.97063	3.42285	2.42722	2.67072	3.67325	3.2476	1.9976	2.35143	3.04093
ENSG00000188786	1.74616	2.16594	1.84055	2.47454	2.65352	2.9116	2.58519	2.10493	1.52122	2.36521	2.17173	1.65083	2.60782	2.60817	1.88481	1.82095	2.54779	2.09614	0.937173	1.4048	2.23232
ENSG00000188800	0.0920058	0	0	0	0	0.101668	0	0.210257	0.0759748	0	0.183664	0	0.107259	0.099749	0	0.0914507	0	1.23186	0	0	0.105453
ENSG00000188801	0	0.102997	0.272193	0	0	0	0	0	0	0	0	0	0	0	0.124333	0	0	0	0	0	0
ENSG00000188803	1.82582	0.0211769	0.0502662	0.259441	4.29202	0.112169	0.0774686	2.5756	0.173349	0.409199	4.73883	0.230296	1.39469	0.226029	1.72897	0.195792	0.030086	0.0770242	0.00516713	0.0837008	1.32431
ENSG00000188807	2.6107	3.31246	3.51942	3.07316	3.59694	2.66415	4.2109	4.11252	3.28041	4.46691	3.91451	2.40544	4.3118	3.74312	2.85687	2.58839	4.50186	3.03932	3.01286	2.16517	3.02599
ENSG00000188811	4.67456	4.57548	4.1117	5.20275	4.07938	4.4809	4.64547	5.01691	3.86633	4.8494	4.61016	4.76687	4.77762	5.21052	3.77351	3.7315	4.88624	4.05472	3.24563	2.48895	4.52367
ENSG00000188816	0.054315	0	0	0	0	0	0	0	0.0865827	0.16567	0	0	0.225129	0	0.0465735	0.0301722	0	2.73665	0.0255278	0	0
ENSG00000188817	0	0	0.0471866	0	0.449178	0	0	0	0	0	0	0	0.0849908	0	0.0606534	0	0	0.0460286	0.0904267	0	0
ENSG00000188818	3.55746	4.94458	3.51237	4.47299	3.93173	3.48226	2.63382	4.68023	2.34191	3.39334	4.65262	3.30532	2.55016	6.14224	3.35434	3.12112	1.7062	2.55435	6.12538	2.44311	4.02169
ENSG00000188820	1.49698	0.163714	3.2297	3.22312	0.460731	0.62518	1.68336	1.04594	3.54564	0.790475	1.65644	0.239002	2.05473	1.91414	2.617	5.79911	2.67272	6.85207	0.991813	1.11449	3.65846
ENSG00000188822	0.113258	0.0280542	0.0258538	0.110238	0.0634546	0.0767643	0.0532156	0.089391	0.0326849	0.0412065	0.0287021	0.0194045	0.131078	0.0544776	0.0473094	0.0756531	0.0656385	2.15483	0.0144981	0.0148623	0.0755737
ENSG00000188827	1.52196	1.5605	1.3231	1.77737	1.91314	1.73777	2.17948	1.78562	1.21054	1.568	2.00059	1.2949	1.99251	1.82031	1.26734	1.81653	1.64658	1.93044	1.21032	1.05989	1.73516
ENSG00000188828	0.0222286	0	0	0	0	0	0.0461585	0	0	0	0.0218094	0.018946	0	0.0456527	0	0	0	0	0.0215551	0	0.0264913
ENSG00000188831	0	0.147088	0	0	0	0.0356084	0.109804	0	0	0	0.0350115	0.0295278	0	0.0732993	0.0318186	0	0	0	0	0	0.112425
ENSG00000188833	0.957826	0.161631	4.7238	0.331179	1.44588	4.25288	0.190854	0.616734	3.31517	0.35922	1.61159	1.9068	1.40662	1.23702	0.878357	4.46984	0.0292578	5.39002	2.01407	3.61865	1.1221
ENSG00000188846	8.73944	8.86432	9.34118	8.94037	9.4299	9.43564	8.9488	8.63923	8.9343	9.80016	8.95455	9.34014	9.63455	8.80585	9.30434	8.18399	9.90008	9.93109	10.1611	9.29647	9.20105
ENSG00000188848	0.00433599	0.00575783	0.0108027	0.662741	0.0247594	0	0.328459	0.241857	0.0104333	0	0.0800231	0	0.0253322	0.014261	0.228084	0.0348425	0.0434271	0.384885	0	0	0.393535
ENSG00000188850	0	0	0	0	0	0	0	0	0	0	0	0	0	0.208414	0	0	0.432531	0.131048	0	0	0.227501
ENSG00000188856	0.279703	0.237029	0.231908	0.213957	0.313874	0.252674	0.114808	0	0.284415	0.123483	0	0.157594	0.0753382	0	0.0988197	0.270468	0.528333	0.352651	0.318588	0.275512	0.126837
ENSG00000188859	1.32068	1.51065	0.695393	0.992069	2.17228	0.647441	1.43061	1.47478	1.96589	3.76524	1.29205	0.694363	3.42439	1.71701	1.99319	1.94476	3.48534	0.818881	1.50119	0.751159	2.69492
ENSG00000188868	1.55763	1.70637	1.85505	1.84048	1.77029	1.25577	2.33348	2.21081	2.54189	1.83771	1.9681	1.62395	2.24749	1.57617	1.17049	1.44092	1.74305	1.89948	0.714175	1.19112	1.51205
ENSG00000188869	0.17751	0.17434	0.114976	0.164813	0.0268043	0	0.0844902	0.0940793	0.0676718	0.213611	0.182868	0.0607724	0.106584	0.0498064	0.277216	0.0235378	0.0983643	0.0887427	0.00801925	0.0177481	0.325613
ENSG00000188873	0.21592	0	0.174342	0.0834244	0.23741	0.300294	0.159043	0.0875647	0.0604141	0.344387	0.0756517	0.0656219	0	0.079077	0.119672	0	0.248582	0.0727246	0.219322	0	0.117845
ENSG00000188877	0	0	0	0	0	0	0	0	0	0	0	0	0	0	0	0	0	0	0	0	0
ENSG00000188878	3.96802	1.85993	3.22616	3.76335	3.98343	3.53271	3.67107	3.7265	3.44046	3.3053	3.15488	2.73206	3.96061	3.38187	3.17495	3.68015	3.55911	3.17057	2.05368	4.08752	3.88773
ENSG00000188883	0.0821221	0.0559314	0	0.0467006	1.07853	0.107444	0.155403	0.781141	0.156667	0	0.046674	0.315689	0.0284617	0.842781	1.32964	0.0243878	0.0726519	0.117722	0.0770064	0.136337	0.867364
ENSG00000188886	0	1.33981	1.87162	0.0739902	0	0	0.036381	0.0392999	0.100616	0	0.0961336	0.211498	0.0871695	0	0	0.0652566	0.129717	0.597535	0.031302	0	0.0919178
ENSG00000188895	5.8065	5.82571	5.68286	6.41135	6.72665	6.31197	6.87504	6.58696	5.80306	6.58892	6.2844	6.7691	6.80166	6.57862	6.26784	5.63274	7.10776	6.30047	6.18524	5.04515	6.25352
ENSG00000188897	0.403136	0.097039	0.0309731	0.0510198	0.122237	0.0533547	0.0391609	0.381492	0.372534	0.086031	0.27802	0.0365216	0.28307	0.147671	0.0820104	0.362875	0.0731608	1.20709	0.231267	0.215106	0.691572
ENSG00000188906	2.03662	0.266034	0.467174	0.319086	0.157703	0.16657	0.301034	0.620013	1.40248	0.776964	3.02673	1.05392	1.08428	0.502538	1.07358	1.81881	0.571555	3.20265	0.385064	0.627507	1.67556
ENSG00000188909	0.0588983	1.33294	0	0	0	0.0621341	0	0	0.0467215	0	0.116849	0.051432	0	0	0.140081	0.0612937	0.203705	0	0	0.0421876	0.263435
ENSG00000188910	1.11947	0.0306836	0.594784	0	0.147927	0	0	0	0.409069	0.0431989	0	0	0.549292	0.0677984	0.394868	0.0218279	0	0.701756	0.0215465	0	0.767772
ENSG00000188916	0.373063	0.181754	0.3736	0.512684	2.19995	0.0709677	0.194206	0.098332	0.2132	0.583073	0.0572742	0.133057	1.53163	0.124087	0.0341946	0.0118863	0.446527	0.161416	0.07352	0.133921	0.0683104
ENSG00000188917	3.27302	2.94716	2.34405	2.74031	3.58924	2.79901	2.77319	2.72152	3.15741	3.20951	3.45656	2.68512	2.15056	3.29907	3.27797	2.25686	3.47488	3.24728	3.04552	2.35481	3.53382
ENSG00000188921	1.1525	0.584723	1.1564	1.52715	1.55394	0.269774	0.249163	0.370577	1.10647	0.795547	0.457739	1.86964	0.583654	1.07754	0.932788	0.825099	1.31902	1.45133	0.269207	0.082956	1.8325
ENSG00000188931	0.991548	0.606835	0.635106	1.54456	1.18551	4.93339	2.50251	2.10026	1.66979	1.05668	0	1.02925	1.26511	0.753439	0.583889	1.21228	1.08231	0.753156	0.220028	1.2641	0.507475
ENSG00000188933	2.34494	1.3246	4.48036	0.488832	4.56241	3.97985	4.537	1.34244	4.05114	4.60991	3.11492	5.39325	5.3631	2.73332	3.18203	1.48159	1.68277	3.90625	1.0689	4.37027	5.96281
ENSG00000188937	0	0	0	0	0	0	0	0	0	0.0248983	0	0.11519	0	0	0	0	0.0245906	0.0214399	0	0	0
ENSG00000188938	4.82437	5.90279	4.75309	5.66116	5.47944	5.06833	5.67084	5.61411	5.00786	6.25699	5.53796	5.52198	5.52538	5.75995	5.67125	4.07711	6.41371	5.04061	4.98959	4.96604	5.98012
ENSG00000188958	0.241549	0.172189	0.277469	0.349689	0.748174	0.1075	0.144281	0.179799	0.147773	0.34597	0.54479	0.161881	0.19328	0.600043	0.179562	0.0487063	0.120165	0.612067	0.166764	0.103913	0.364246
ENSG00000188959	1.7417	0.0921452	1.27206	0.0465944	0.388007	0.208882	0	0	2.32495	0.33611	0.338918	0.0477171	0.819824	0	0.821869	0.0680654	2.21468	1.81072	0.615206	0.763706	1.07949
ENSG00000188976	4.97018	5.42545	5.35938	5.32707	6.29896	5.15157	5.79689	5.47968	5.02856	5.68658	5.7989	4.54736	6.50691	5.15801	5.52539	5.0705	5.8807	5.91524	5.48904	5.45866	5.73931
ENSG00000188981	2.04517	0.307814	0.42897	1.4204	0.245516	3.02386	1.86858	3.5204	1.13423	0.194251	0.369932	0.113226	0.287745	2.38051	0.147951	1.3933	0.253143	0.240755	0.527757	0.81013	0.522858
ENSG00000188984	0	0	0	0	0	0	0	0	0	0	0	0	0	0	0	0.00958366	0	0	0	0	0
ENSG00000188985	0	0	0	0	0	0	0	0	0	0	0	0	0	0	0	0.666585	0	0	0	0	0
ENSG00000188986	4.70752	5.21665	5.01387	5.14164	5.89473	5.15757	5.13768	5.19584	5.32414	5.28408	5.51767	5.44219	5.38264	5.23429	5.11362	4.32644	5.54607	5.39092	4.23512	4.66544	5.42615
ENSG00000188991	0.0764141	0	0	0	0	0.0136538	0.0142339	0	0.0796464	0.0264191	0	0	0	0	0	0.0127474	0	0	0	0.0240984	0.0148894
ENSG00000188992	0.0691357	0.0304788	0	0.0519205	0.0271767	0	0.0525091	0.054829	0.0186242	0.0238543	1.09718	0.116478	0	0	0.178178	0.0898113	0.0608415	0.0670067	0.0328611	0	0.21687
ENSG00000188993	1.12203	0.261751	0.452067	0.0972899	0.308197	0.125885	1.28481	1.66981	0.494047	0.357694	0.535422	0.417511	1.28953	0.458489	1.18527	2.19601	0.651934	0.19178	0.0809973	0.993677	1.92324
ENSG00000188994	2.15219	2.96998	2.85735	3.9429	3.21897	1.38675	2.95427	3.09553	1.7115	3.17087	3.20834	3.17831	3.55065	3.84612	2.24705	1.68261	3.3898	2.60138	2.59435	0.868232	3.55921
ENSG00000188996	0.134004	0.177441	0	0.148982	0.0526579	0	0.057521	0.109044	0.181179	0.0983657	0.144861	0	0	0	0	0.194048	0.388276	0.288934	0	0.0637128	0.15583
ENSG00000188997	2.27463	3.74357	1.62122	2.76144	2.77187	1.92369	3.69613	2.81311	1.637	2.67407	2.93035	2.90619	2.67327	2.90619	2.78418	1.8349	2.53972	2.39339	1.86896	1.43318	2.85981
ENSG00000189001	0	0	0	0	0.0515893	0.10673	0	0	0.10536	0	0.059286	0.0337267	0.0519164	0	0.031789	0.0792614	0	0.0564171	0.114695	0	0
ENSG00000189002	0	0	0	0.0221078	0	0	0	0	0	0	0.0206608	0	0	0	0	0	0	0	0	0	0
ENSG00000189007	1.77233	3.03484	1.97608	1.5562	0.795096	0.811829	1.21355	1.74022	0.916813	2.06434	2.4103	1.64978	2.81119	2.42885	2.35198	2.20507	1.94426	2.41932	2.48412	0.989147	3.19511
ENSG00000189013	0	0	0	0	0	0	0	0	0	0	0	0	0	0	0	0	1.19498	0.0622875	0	0	0
ENSG00000189014	0.188143	0	0.0397476	0.143448	0.125361	0	0.13063	0.0253974	0.191692	0.071267	0.0527664	0.0543303	0.134969	0.1026	0.0941293	0.109133	0.0264856	0.249519	0.122109	0	0.105438
ENSG00000189023	0	0	0	0	0	0	0	0	0	0	0.047985	0	0	0	0	0	0	0	0	0	0
ENSG00000189030	0.0714455	0.0945455	0.0859875	0.155651	0.0797747	0	0.286207	0.312406	0.056639	0.0705171	0.138471	0.174888	0.0817227	0.0743862	0.111492	0	0	0.132554	0	0.0506605	0
ENSG00000189037	0	0	0	0	0	0	0	0	0	0	0	0	0	0	0	0	0	0	0	0	0
ENSG00000189042	2.31034	3.84552	2.98717	3.4035	2.85683	2.50323	3.68047	3.3336	2.33115	3.03066	2.89318	2.88182	3.50995	3.01283	2.0949	2.51832	3.20949	2.46904	1.98087	2.4274	2.73671
ENSG00000189043	5.44589	5.77778	5.19706	5.9111	6.94615	5.9868	4.85873	4.80974	5.34237	5.85564	6.4733	4.85926	5.87863	5.75592	5.2498	4.62604	5.11372	6.1712	6.73655	5.13157	6.13176
ENSG00000189045	1.43516	0.376635	1.23043	0.422688	0.246387	0.376495	0.353249	0.696941	0.600976	1.9735	0.453898	1.16386	2.30329	0.784046	0.336134	0.838214	0.843605	1.52062	0.798431	1.30317	0.897645
ENSG00000189046	2.8374	3.79105	3.84433	4.09067	4.26855	3.90884	3.92591	4.01103	3.23865	3.20131	3.33745	3.53073	4.19272	3.34319	3.42032	2.467	1.95887	4.04407	4.88902	4.31848	3.85405
ENSG00000189050	4.01381	3.64585	3.2233	3.68607	3.03183	3.55019	3.48574	3.36446	3.00203	3.69567	3.70447	3.8985	4.74641	3.39514	2.66928	3.60659	4.19442	3.98721	2.76319	2.70342	3.46764
ENSG00000189051	0.143413	0.0418317	0.156886	0.0819245	0.0907965	0.031422	0.0359757	0.0541414	0.0121753	0.0649973	0.178525	0.013588	0.192769	0.0953749	0.0975151	0.171736	0.0362994	0.0569705	0	0	0.10441
ENSG00000189052	0.0947833	0	0	0	0	0.544527	0	0	0	0	0	0	0	0	0.0909252	0	0	0.116249	0	0	0.0982444
ENSG00000189056	0.635074	0.123766	0.365603	1.00643	0.0794102	2.51444	0.106098	0.827078	2.96325	2.02729	1.23125	0.00271548	0.239617	0.394632	0.370393	0.641708	0.43066	1.15311	0.111421	5.28825	0.754698
ENSG00000189057	0.231136	0.755262	0.666449	0.281276	0.88866	0.833743	0.459787	0.396124	1.75111	0.259574	0.953367	0.742931	0.117977	0.230344	0.193554	0.377675	0.483225	2.3684	0.951903	0.166151	0.529501
ENSG00000189058	5.96083	2.52214	3.85947	2.37357	1.26073	2.88062	2.62662	1.59167	5.94669	5.58248	3.49148	3.65901	3.65841	5.12583	5.77305	3.22154	4.63893	6.58582	3.02266	2.50522	5.49989
ENSG00000189060	4.9487	5.80092	6.20613	6.24538	5.70596	7.25051	6.94371	5.46504	6.98446	6.88973	6.35833	5.52254	6.49783	6.20512	5.61835	5.52772	7.56249	5.93851	4.58269	4.94375	5.96877
ENSG00000189064	0	0	0	0	0	0	0	0	1.42923	0	0	0	0	0	0	1.32999	0	0	0	1.41469	0
ENSG00000189067	4.87129	2.88126	3.59853	3.92682	3.13951	5.19152	3.41383	4.10352	5.46083	4.32535	4.63063	4.05137	5.01404	3.92465	4.6525	5.62711	3.50703	7.06404	3.93445	3.27369	5.50776
ENSG00000189068	0	0	0	0	0	0	0	0	0.107673	0	0.0803247	0	0	0	0	0.58442	0	0	0.0439604	0	0
ENSG00000189077	5.64222	4.4881	4.26016	5.35645	5.69878	4.90287	5.5007	4.52518	6.37864	4.5715	4.92924	5.56529	5.65605	6.25465	5.08104	4.99216	5.1545	5.6797	5.30306	6.30466	5.98951
ENSG00000189079	2.76293	2.98744	2.52712	3.13488	3.30492	2.38818	3.69796	3.18218	2.41005	2.93193	2.57575	2.79104	3.34264	3.36329	2.5677	2.02291	3.44408	2.6928	2.42833	1.58265	3.28644
ENSG00000189089	0.106595	0.188903	0.0444193	0.306744	0.159239	0.154945	0.0780072	0.0430645	0.0573712	0.0369956	0.073025	0	0.042374	0.113511	0.0297398	0.0718656	0.124061	0.140129	0	0.0260791	0.0861112
ENSG00000189090	0	0	0	0	0	0	0	0	0	0	0	0	0	0	0	0	0	0.365475	0	0	0
ENSG00000189091	5.54433	6.35958	6.49551	6.38233	6.82608	5.96915	6.67937	5.93498	5.77365	6.58789	6.26409	5.09747	6.67552	6.35011	6.17844	5.34031	7.03708	6.8024	6.46686	5.45353	6.5986
ENSG00000189099	0	0	0.107854	0	0	0	0	0	0.0740341	0	0.0440933	0.155607	0	0	0	0	0	0	0	0	0
ENSG00000189108	0.341126	0	0.174984	0.028132	0.0702904	0.0533727	0.0683654	0.0732993	0.126888	0.0755573	0.643283	0	0.0721401	0	0.170364	0.0128361	0	0.0307612	0	0.240176	0.0365835
ENSG00000189114	3.17057	4.06137	2.85165	3.57296	2.9309	2.92561	3.68759	3.53394	3.48287	3.54582	3.16665	3.06865	3.08706	3.77643	2.59989	2.74102	2.50253	3.60485	2.92683	2.86428	2.85118
ENSG00000189120	0.202154	0.71736	0.298745	0.168466	0.216154	0.298026	0.704688	0.581269	0.558985	0.400635	1.35114	0.949287	0.714879	0.42176	1.28829	1.74953	0.221792	1.31748	0.619396	0.153318	1.60552
ENSG00000189127	0.0213191	0.188191	0.0421582	0	0	0	0.0775465	2.19246	0.0241367	0.0106538	0.0325889	0.149015	0.0116617	0.01155	0.0169085	0.451057	0.665267	0.0401307	0.0511925	0.012756	0
ENSG00000189129	3.4371	3.30735	2.30136	2.33083	1.87653	2.02019	1.79652	2.57031	4.83518	3.8298	3.99723	2.88236	3.33968	2.31031	7.43849	2.93265	3.16043	4.94583	0.776733	4.23036	8.16656
ENSG00000189132	0	0	0	0	0	0	0	0	0	0	0	0	0	0	0	0.0182581	0	0	0	0	0
ENSG00000189134	1.00189	1.17163	1.20022	2.09089	3.76491	0.191523	1.3607	0.640549	0.306134	0.890551	1.24415	1.72678	0.777087	1.79521	1.5291	0.561452	0.452098	0.536748	0.026759	3.99678	1.21866
ENSG00000189136	2.89221	3.1602	2.61879	2.79041	3.33156	2.2083	2.67098	2.44532	1.56186	3.05577	3.79717	2.85635	4.14268	4.0492	2.90655	3.31878	4.71795	1.38664	2.79053	0.643135	2.81688
ENSG00000189139	0	0	0	0	0	0	0	0	0	0	0	0	0	0.0671045	0	0.0127975	0	0	0	0	0
ENSG00000189143	4.71975	2.99831	4.88645	4.71311	3.23874	4.50296	2.27415	2.07355	7.33722	6.37458	4.51201	0.994025	3.24246	4.93234	4.18011	2.09644	4.63539	5.92793	5.28684	2.61643	5.56395
ENSG00000189144	2.33034	2.72468	2.99601	3.11815	3.4081	2.68852	3.24901	3.63874	1.149	3.73077	3.49875	3.0676	3.7443	3.47048	1.9977	2.28635	3.86107	1.99501	2.96625	0.286963	2.51404
ENSG00000189145	0.147266	0	0.172215	0	0	0	0	0	0	0	0	0	0	0	0	0	0	0	0	0	0
ENSG00000189149	0.760733	0.237162	0.159155	0.371116	0.168036	0.225676	0.0211229	0.0673303	0.118653	0.304312	0.0875362	0.0159571	0.0632848	0.484666	0.0895781	0.467755	0.342465	0.246808	0.287103	0.0219686	0.0838792
ENSG00000189152	1.27647	0.486054	0.918523	0.563794	0.294063	0.574554	0.423519	1.17797	0.849838	0.60587	1.60222	1.08503	1.12142	1.22678	1.45952	2.42577	0.361667	2.63259	0.249437	0.255979	1.40124
ENSG00000189157	3.62015	4.20695	4.11685	4.57982	4.77315	3.87622	6.20346	5.87363	3.56146	4.33401	3.56092	4.60188	5.70382	5.09729	3.8064	3.854	4.89424	3.57418	2.72844	5.08761	4.26016
ENSG00000189159	4.37545	4.28494	3.97753	3.83203	3.68597	6.01562	4.73765	3.43906	6.03874	4.60427	3.8193	4.45342	4.50099	4.67945	3.89956	4.56736	3.3885	6.9806	4.83924	4.70412	4.78318
ENSG00000189164	1.49324	2.41327	1.87351	2.52684	2.80236	1.58791	2.62656	2.38594	1.44583	2.00376	2.14463	1.97078	2.62493	2.44276	1.43593	1.30429	1.94384	1.68629	2.08426	1.2179	1.86737
ENSG00000189166	0.0481232	0.0467858	0	0.0189532	0	0.01811	0	0	0	0.0174188	0	0	0	0.149102	0.0142096	0.0369435	0	0	0.048338	0.0123599	0.020557
ENSG00000189167	0	0	0.0656468	0.0463486	0	0.0569927	0	0	0	0.044348	0	0.0481985	0.0328908	0	0	0	0	0.0519011	0	0	0.0493185
ENSG00000189169	0	0.0787915	0	0	0	0	0	0.126111	0	0	0	0	0	0.0641779	0	0.066953	0.204296	0.0554317	0	0.0421148	0
ENSG00000189171	5.95584	5.50164	4.14445	3.24081	3.69267	3.49596	4.07793	3.60077	6.37348	6.80101	4.80328	4.12619	4.4275	4.85773	5.39691	4.72883	7.43165	6.75667	3.34277	3.7219	6.32375
ENSG00000189180	3.23569	4.9315	4.27213	4.26921	5.05288	3.55415	5.12666	4.7264	2.7456	4.30822	4.13852	3.92822	4.79246	4.76503	3.76028	2.9851	5.32214	3.63884	4.37887	2.44481	4.35296
ENSG00000189181	0	0	0	0	0	0	0	0	0	0	0	0	0	0	0	0	0	0	0	0	0
ENSG00000189182	0.0183721	0	0	0.0204517	0	0	0	0	0	0.0116659	0	0	0	0	0	0	0	0	0	0	0
ENSG00000189184	3.00999	0.656523	1.20039	1.7897	1.01054	1.14301	2.29058	2.84927	2.13485	1.1932	3.39084	1.80067	2.72277	1.55256	2.48316	2.43651	0.688194	1.65712	0.421203	0.399591	2.32602
ENSG00000189186	0	0	0	0	0	0	0	0	0.0750356	0.0381959	0	0	0.0222527	0.0203792	0	0	0	0	0	0	0
ENSG00000189190	2.80916	2.4811	2.26023	2.48009	2.25705	1.60792	2.30083	2.41494	2.04903	2.19119	2.16403	1.62116	2.92157	2.23272	1.82836	2.464	2.79568	2.51901	2.69507	1.73564	2.21217
ENSG00000189195	1.53318	1.53205	2.66673	3.13177	3.27351	0.845706	2.19597	1.66612	1.26789	3.30945	3.44218	2.06895	1.86068	1.99757	1.57116	2.12482	3.6359	1.05517	0.708475	0.814326	1.87176
ENSG00000189212	2.15059	0.405025	2.08537	2.00126	3.52876	1.34414	1.55158	2.19564	1.13575	0.64109	1.80096	1.63872	0.791847	1.80704	0.937237	0.641116	0.519505	0.0706105	2.67457	0.917685	0.864333
ENSG00000189221	4.41004	3.2944	2.8118	4.18934	4.79165	4.28373	4.24425	4.18879	3.85553	4.60638	4.73741	4.27121	6.07364	4.69391	2.84859	3.76418	3.03372	3.78172	5.66477	3.64466	2.49976
ENSG00000189227	2.45364	3.76032	4.05503	3.70964	5.17994	2.81959	3.06214	2.57944	2.42749	3.24423	4.055	3.67994	3.16759	3.5904	2.77005	1.70372	3.25018	2.01989	2.97995	2.38479	3.04891
ENSG00000189233	0.103688	0.0521265	0.0698767	0.0422843	0.0736078	0.0400002	0.0708083	0.0111636	0.196514	0.0737339	0.0839663	0.16847	0.0648056	0.125273	0.0525647	0.357076	0.161403	1.47114	0.00970404	0.0282014	0.352796
ENSG00000189241	4.75298	8.13675	6.3481	6.5339	6.04589	5.02557	6.41732	6.29208	4.55373	6.29747	6.66903	5.63232	6.53877	7.17962	6.54527	4.30495	6.4518	5.26192	3.90803	3.7306	7.02535
ENSG00000189252	0	0	0	0	0	0	0	0	0	0	0	0	0	0	0	0	0	0	0	0	0
ENSG00000189253	0	0	0	0	0	0	0	0	0	0	0	0.0358224	0	0	0	0	0	0.013771	0	0	0
ENSG00000189266	5.06906	6.57135	5.47701	6.52494	6.67453	5.24885	5.90371	5.6354	4.79805	5.8363	6.16958	4.77361	6.09572	6.52163	5.66001	4.9677	6.42845	5.9645	4.16425	4.431	5.88587
ENSG00000189269	1.23623	1.45239	0.464872	0.605069	0.344568	0.171107	0.22937	1.22859	0.403527	0.394724	0.474982	0.418819	0.678612	0.625562	0.227046	0.197957	1.65788	0.609783	0.332151	0.694411	1.01003
ENSG00000189280	0.331349	0.121424	0.177087	0.0678301	0.163881	0.0322123	0.064658	0	0.0472117	0.058225	0.0588221	0	0.0682429	0.061508	0.280784	0.0289312	0.0361094	0.0566709	0	0.130284	0.206328
ENSG00000189283	2.16616	2.31987	4.69848	4.89588	3.016	3.33174	2.41973	2.64268	2.94153	3.39395	3.4896	2.78449	3.2149	3.968	2.75682	2.13476	2.01104	3.20802	2.25036	2.84073	2.913
ENSG00000189292	2.14089	1.26634	2.57752	0.34121	1.95073	5.0226	0.892909	1.23513	1.22637	2.2046	0.862732	0.558149	3.9551	1.37655	2.98976	0.574388	2.07654	1.95437	0.438945	0.213448	2.52119
ENSG00000189298	1.45541	1.61111	2.02108	1.75979	2.56573	1.33383	2.36118	1.90323	1.02119	1.84949	2.49836	1.9033	2.52542	2.64351	1.56724	1.51822	2.04854	2.15997	0.60421	0.737115	1.91602
ENSG00000189299	0	0	0	0.0445438	0	0	0	0	0	0	0	0	0	0	0	0	0	0	0	0.0142967	0
ENSG00000189306	3.49349	4.04127	3.74036	3.48048	3.27932	3.45865	4.55345	4.29229	4.10119	3.80925	4.24387	2.63818	4.70426	3.73951	3.2522	3.36214	5.24478	4.67415	2.91787	2.78985	4.47087
ENSG00000189308	1.78541	3.01318	2.53311	3.49357	3.77639	3.08033	4.28905	3.79224	2.94712	3.02703	2.9677	3.21604	3.27256	3.58337	2.16586	1.98911	3.63243	2.44418	2.33808	2.27406	2.19673
ENSG00000189319	2.72123	3.39016	4.1895	3.24468	4.19041	3.05893	3.79231	3.39535	2.89235	3.62212	3.56137	3.83345	3.28442	3.46716	3.37339	2.94331	2.99891	4.37013	3.12438	2.31555	4.01345
ENSG00000189320	2.16239	0.437974	0.154579	0.231243	0.142139	0.295799	0.840606	0.824737	2.00943	0.257734	1.1083	0.414179	0.450066	1.30903	1.53374	0.0508249	1.27553	1.39976	0.356634	0.0994635	3.11714
ENSG00000189325	0.422658	0	0.274713	0.0113396	0.0562672	0.0107641	0	0	2.47925	0.039443	0	0.00858728	0.122486	0.0105693	0.0784008	0.02972	0	0.361948	0	0.100213	0.354699
ENSG00000189326	0	0	0	0	0	0	0	0	0	0	0	0	0	0	0	0.0896988	0	0	0	0	0
ENSG00000189332	0.169539	0.597848	0.372814	0.379948	0.379325	0.261268	0.353452	0.320593	0.125224	0.258414	0.328187	0.392159	0.406945	0.232533	0.343425	0.117766	0.143242	0.247136	0.0353438	0.159849	0.473439
ENSG00000189334	2.988	0	1.89104	0.0471447	0.947998	0.73375	0.119473	0.155196	2.55956	0.961249	0.419541	0	2.03544	0	2.1573	0	0.0972373	6.94036	1.73802	0	2.70185
ENSG00000189337	1.88272	1.02712	1.4084	3.762	0.826844	1.94981	1.1493	1.00252	2.41069	3.76475	2.42249	0.908092	1.67664	3.95255	2.6745	2.21897	0.837612	2.26489	1.70634	0.580584	2.95545
ENSG00000189339	4.44078	5.16977	3.55052	3.79805	4.81228	3.61217	5.15439	4.87183	3.50507	5.2555	4.86754	3.9295	5.45195	5.1008	4.65104	4.11634	5.36459	4.79994	3.5178	3.39681	4.64363
ENSG00000189343	1.62822	4.15763	1.06045	1.39516	1.85871	1.30741	0.877767	3.99648	3.36944	2.87307	1.65479	1.63348	3.66489	1.35839	3.02908	1.85333	1.77542	3.71226	0.559772	0.932328	4.27769
ENSG00000189348	0.110065	0	0	0	0	0	0	0	0	0	0	0	0	0	0	0.0995336	0.132012	0	0	0	0
ENSG00000189350	5.18895	2.88024	0.198282	2.42548	2.07539	1.89764	2.60439	4.95734	2.89994	2.54179	2.78166	4.71574	0.911153	3.66871	2.60516	4.8046	4.30156	1.6984	0.337551	3.82805	4.07496
ENSG00000189357	0	0	0	0	0	0	0	0	0	0	0	0	0	0	0	0	0.0262108	0	0	0	0
ENSG00000189362	0.796631	1.66936	0.861878	1.02404	2.00054	0.929599	1.51899	1.17065	0.726155	1.20871	1.64237	1.53137	1.75198	1.51526	1.00752	1.39151	1.70066	2.01115	0.78022	0.551234	1.29085
ENSG00000189366	0	1.39695	1.43367	0.877923	0.771069	0.928426	0.784522	0.282825	0.254676	0.662337	0.697863	0.833327	2.21477	1.26248	0.982828	0.712071	1.08818	0.339481	1.52951	1.13292	0.934748
ENSG00000189367	3.93604	3.93291	3.086	3.74377	3.78625	2.41981	4.27626	3.79272	2.13222	1.11891	5.96827	4.83721	4.4603	2.32581	3.63609	0.589917	6.26761	0.564164	2.73968	2.17445	4.40844
ENSG00000189369	3.22218	3.7007	2.66642	3.64226	4.11308	2.71253	4.05457	2.72338	2.83568	2.9777	3.75401	3.25733	3.87897	3.56569	2.98134	1.90566	3.87532	2.42599	2.49661	2.63482	3.19824
ENSG00000189372	0	0	3.05751	0	0.12563	0	0	0	0.0945523	0.827217	0	0	0	0.123816	0.347298	0	0	0.112608	0	0	0.559339
ENSG00000189375	0	0	0	0	0.182172	0	0	0	0	0	0.0528207	0	0.0226277	0	0	0.0865868	0	0	0.0268893	0	0.164077
ENSG00000189376	3.60889	5.80189	3.95908	4.88057	5.85164	5.43351	5.56722	4.90003	3.91481	4.49197	3.82939	4.56258	4.60453	5.35992	4.33469	3.43339	4.74922	4.37766	3.25362	3.24263	4.47443
ENSG00000189377	1.03305	0	0.913778	0	1.00122	0.367014	0.424393	0.121129	0.826149	0.377215	0.121897	0	0.827613	0.398338	1.61497	0.102387	0.118501	0.391226	0.235567	0.335349	2.11879
ENSG00000189398	0.177471	0.060782	0	0.0538315	0.051734	0	0.105391	0	0.0365568	0.469652	0.580748	0.0779074	0.332014	0.272908	0.239147	0.356493	0.217692	0.377817	0	0	0.243463
ENSG00000189401	0.0500684	0.0338987	0.030103	0.0279637	0	0	0	0	0.0589717	0.0257305	0.0749657	0.0206466	0	0	0.0202753	0	0.0303417	0	0	0.0358533	0.030805
ENSG00000189403	7.20736	8.05399	7.21832	7.87256	7.88274	6.68816	8.48511	8.08194	7.84305	8.02121	7.8	8.20209	8.3755	8.88276	7.425	7.15492	8.76975	8.37128	6.55458	6.88848	7.87216
ENSG00000189409	4.07493	2.51601	1.88031	2.5386	2.36512	2.68752	1.64567	1.27314	5.20286	2.26534	2.52378	1.89351	2.677	1.63919	4.05102	2.43776	2.46837	3.97417	1.60868	2.74416	5.5311
ENSG00000189410	0.0524521	0.200286	0.125232	0.0582403	0.54446	1.02419	0.0445494	0.137006	0.163268	0.039349	0.302965	0.0769955	0.0616006	0.229777	0.0451326	0.0924618	0.0157059	0.0956679	2.69578	0.302574	0.151081
ENSG00000189420	1.72293	0.259702	0.914622	1.59997	1.48637	0.893144	1.76533	1.18592	1.45887	0.69176	0.760263	1.66309	0.499894	1.59344	1.24816	0.82941	0.256454	0.714614	0.362929	0.789723	1.38086
ENSG00000189423	1.34658	0.226354	1.27747	0.519924	2.14476	1.35029	1.39853	1.13988	0.688545	2.10705	1.45364	2.25159	1.86938	1.33943	1.10832	1.00424	0.779625	0.853525	0.696895	0.606232	1.9264
ENSG00000189430	0.0978009	0	0	0	0	0	0	0	0.0390513	0	0	0	0	0	0	0	0	0	0	0	0
ENSG00000189431	0.982512	2.2365	0.0204645	0.0186513	0	0	0.241098	0.654022	0	1.6724	1.61991	0.199305	1.89425	0.0183906	1.16591	0.0709828	0.0196322	2.61084	0	0.827734	0.437257
ENSG00000189433	0.837045	0	0.260289	0	0.0323604	0.0304364	0.0898506	0	0.302028	0.0816491	0.0553026	0	0.0951521	0	0.302702	0	0	0.152644	0.0274485	0.0209025	0.422438
ENSG00000196071	0.513434	0	0.322581	0.269249	0.791038	0.14199	0.986468	2.15135	0.0363866	0.136644	0.148269	0.187449	0	0.0254754	0.0189603	0.483447	0	0.0882773	0	1.41971	0.02713
ENSG00000196072	3.25817	4.23134	4.24536	4.31266	5.2012	4.74832	4.91738	4.28279	3.81332	4.8752	4.82373	4.50713	4.98802	5.29711	4.5512	3.86532	4.80594	4.79373	3.38075	3.45351	4.77191
ENSG00000196074	1.76697	0.775954	0.85983	0.450722	1.19691	0.169077	0.423448	1.56592	0.499656	2.00512	0.751501	2.05756	0.98796	0.766427	0.475974	1.01982	0.606197	0.682696	0.894289	0.31275	0.995507
ENSG00000196081	0.533725	0.337743	0.110367	0.673784	0.563424	0.313565	0.25898	0.404029	0.1982	0.472113	0.625499	0.467488	0.681121	0.958563	0.410423	0.635974	0.78761	0.489385	0.245486	0.146122	0.709676
ENSG00000196083	1.57788	4.86292	1.18523	3.1544	2.72899	1.85404	1.13631	0.882981	2.12688	3.75933	2.53006	3.25827	1.447	0.942528	1.92879	1.73872	4.44521	2.26611	0.975951	0.422002	2.85827
ENSG00000196085	0	0	0	0	0	0	0	0	0	0	0	0	0	0	0	0	0	0	0	0	0
ENSG00000196090	3.07846	1.91072	0.0763812	0.0384882	0.352086	2.18119	3.31559	5.11475	2.6294	4.19752	0.590359	0.00550347	3.9738	5.00409	0.179807	1.70796	2.26391	2.23618	0.0514194	1.25416	0.190198
ENSG00000196091	0.4638	0	0.025352	0.0539357	0.217732	0	0.0548665	0	0	0.468783	0.222211	0	0.796431	0	0.175504	0.0434061	0.0487482	0.0425771	0	0	0.117379
ENSG00000196092	0.0131178	4.65178	0.00543305	0.0291532	0.00989892	0.031302	0.054272	0.0202895	1.22792	0.0253804	0.0171622	0.018214	0	0.0611361	3.8999	0.0622461	0.0101468	3.11457	0.896301	0.0340607	4.12319
ENSG00000196098	0	0	0	0	0	0	0	0	0	0	0	0	0	0	0	0	0	0	0	0	0
ENSG00000196099	0	0	0	0	0	0	0	0	0	0	0	0	0	0	0	0	0	0	0	0	0
ENSG00000196101	5.93344	2.44459	1.84898	1.19462	0	3.55591	0	4.11834	6.73793	0	5.05396	0	0	4.08319	1.66631	8.09348	4.14628	0	2.5963	0	4.57036
ENSG00000196104	2.76494	0	0.109728	0.0529361	0	4.11353	4.57825	6.66731	2.83059	0.0695413	5.55832	0	0.0229231	6.02493	0.11845	0.76851	7.59918	0.0965048	0.0337493	2.50348	0.221281
ENSG00000196109	0.167969	2.44775	0	0	0.348566	0.155201	0.0491275	0.447545	0.108435	0.798837	0.129133	0.119928	0.205551	2.3587	0.458213	0.19867	0.226982	1.43013	0.0506048	0	0.448884
ENSG00000196110	1.64625	2.30155	1.7095	2.37706	2.12868	1.26693	2.31021	2.80435	0.937238	1.80233	1.8772	1.50533	2.07987	2.15191	0.9781	0.835463	2.05452	1.38144	0.97821	0.212395	1.27289
ENSG00000196114	0	0.200887	0	0	0.171744	0.163249	0	0	0.125137	0	0	0.364752	1.1194	0	0.340412	0.280032	0	0.148701	0.522241	0.107164	0.181568
ENSG00000196115	0	0	0	0	0	0	0	0	0	0	0	0	0	0	0	0	0	0.025909	0	0	0
ENSG00000196116	2.81739	3.38753	2.86837	3.35932	3.7734	3.10886	3.51726	3.70792	3.8357	4.21494	3.32352	3.86922	3.23388	3.68018	3.11722	2.70493	4.24542	3.7658	2.35575	2.83938	3.38054
ENSG00000196118	4.13805	3.36128	3.10343	2.62698	2.76926	4.60161	3.49443	3.3162	2.95802	1.70566	3.31787	2.50036	3.82206	2.4604	3.11519	3.27663	2.16514	2.47417	1.79858	4.28609	3.70144
ENSG00000196119	0.0248629	0.0167017	0.00804077	0.0352973	0.029566	0.0132421	0.0486645	0.0518565	0.00969687	0.00645889	0.013185	0.0106195	0.0283697	0.0416481	0.00508662	0.0121753	0.0212381	0.00602364	0.00757156	0.0148066	0.0281943
ENSG00000196123	5.03656	5.12057	5.48885	5.1535	5.91391	4.49215	5.23182	5.73277	4.37115	5.76829	6.2901	4.8219	6.82354	5.9378	5.64819	5.38561	5.73848	4.54171	4.35365	4.71182	5.87782
ENSG00000196126	3.0184	0.527156	5.25675	5.14392	4.53298	1.94701	0.686733	1.39697	3.70728	5.3272	6.71907	5.2796	2.92746	5.7826	5.82683	5.05881	1.84054	2.14086	1.07018	4.9465	6.96521
ENSG00000196131	0.237097	0.158214	0.148899	0.13762	0.32202	0.158447	0.3148	0.276157	0.0762061	0.278367	0.24143	0.298729	0.421006	0.199441	0.125655	0.149686	0.14526	0.414087	0.0324987	0.0700568	0.108487
ENSG00000196132	2.84336	0.7863	4.41503	4.24319	2.59599	1.90526	3.33346	3.82335	2.69755	2.04045	3.22278	1.23065	3.27629	1.648	1.6088	0.670062	0.698056	0.919956	0.216334	2.79344	2.19714
ENSG00000196136	2.64548	0.289007	3.03633	0.672845	4.20081	1.034	1.53479	0.616481	5.76703	5.99843	3.96395	0.0644566	5.3169	0.436844	6.08356	0.302714	0.818953	5.58568	5.06082	0.67296	7.50876
ENSG00000196139	5.23767	1.96136	4.20898	2.02844	2.33948	3.45603	2.03344	1.88926	5.65039	3.61415	2.23838	6.51391	4.58725	3.80877	4.196	3.97667	1.92042	6.01251	6.04798	1.59782	4.10705
ENSG00000196141	5.41356	1.85882	6.27384	5.11754	3.52327	5.60986	2.46451	4.12531	6.18137	4.49991	5.05556	2.87323	5.60726	6.15259	4.58043	4.96592	5.26053	5.20629	5.95472	4.04141	5.27849
ENSG00000196143	0	0	0	0	0.0486449	0	0	0	0.169726	0	0.0878756	0	0	0	0	0.147571	0	0	0.367301	0	0
ENSG00000196150	2.05343	3.23439	2.78693	3.14476	3.84544	3.29749	4.10199	3.51373	2.44875	3.37646	3.52389	2.6881	3.39297	3.71763	2.34681	2.53458	3.63536	3.01468	2.98704	1.56222	2.81208
ENSG00000196151	2.25115	3.58474	3.21478	3.52045	4.29048	2.29533	3.71444	3.15862	2.67363	2.99852	3.38954	3.56277	4.08778	3.85026	3.37768	2.30105	2.92161	2.87989	2.88309	2.34265	3.35254
ENSG00000196152	2.26085	2.8696	2.1051	2.68826	2.50224	2.37839	2.62446	2.68332	1.95403	2.34502	2.26113	2.35677	2.68583	2.68406	2.42545	1.8759	2.62364	2.18759	1.64576	2.15761	2.18803
ENSG00000196154	5.58604	4.77099	4.33449	2.92441	2.89438	4.119	3.7145	4.58859	6.68801	4.50191	4.54212	2.86025	6.2993	4.78434	6.7335	6.72053	3.77088	7.83612	2.51326	5.74852	6.97491
ENSG00000196155	2.77143	1.74183	0.947814	1.0246	1.15044	2.84419	4.39525	3.94826	3.54555	2.72122	3.45428	1.93539	1.94353	3.09255	1.63025	4.24405	1.24214	2.53551	2.39212	3.02372	2.06099
ENSG00000196156	0	0	0	0	0	0	0	0	0	0	0	0	0	0	0	0.0889855	0	0	0	0	0
ENSG00000196159	0.845274	0.37388	0.308188	0.176217	1.51936	0.289391	0.483253	0.826845	0.845964	0.237938	0.749682	0.224342	0.260105	1.4215	0.57559	0.807903	0.146471	0.621528	0.137284	0.0409303	1.23087
ENSG00000196166	0.0342087	0.212141	0.229065	0.0747507	0.394569	0.13885	0.150249	0.174542	0.104437	0.388554	0.447389	0.299855	0.163621	0.0603975	0.0805567	0.0993895	0.340501	0.15567	0.100104	0.0684686	0.115824
ENSG00000196169	3.88956	2.13377	0.0812251	0.0228436	0.0756723	0.190729	4.22546	5.21805	1.70754	0.41932	0.481866	0.0179205	0.161235	0.43836	0.576921	0.646807	2.04869	0.762316	0.0909063	0.135301	2.88641
ENSG00000196171	0	0	0	0	0	0	0	0	0	0	0	0	0	0	0	0	0	0	0	0	0
ENSG00000196172	0.673931	1.57388	0.853638	1.31109	2.21208	0.164556	2.39314	2.23196	0.201426	0.888563	1.48781	1.28907	0.841302	2.19703	1.07128	0.512413	2.26811	1.05652	0.045306	0.0480939	1.18563
ENSG00000196177	2.48025	3.9387	3.19927	3.74916	4.10693	3.8728	3.73052	3.54658	2.51454	4.027	4.15184	2.83693	4.0127	4.18888	3.48823	1.84068	3.94445	3.05675	3.54447	2.554	3.5513
ENSG00000196182	3.90276	5.00173	3.10966	4.66356	4.41311	4.81445	4.39065	4.39281	3.77806	4.60734	4.94744	3.61831	4.73149	4.63678	4.13121	4.01419	4.3735	5.04772	4.43149	2.90939	4.36955
ENSG00000196183	0.0664833	0.146969	0	0.186816	0.403671	0.322203	0.171861	0.128367	0.0427396	0.204464	0.0559369	0	0.123412	0	0.0855334	0.0539635	0.147301	0.102822	0.208186	0.164286	0.134739
ENSG00000196184	0.0419887	0.0278986	0.0389601	0.011799	0.109359	0.0342552	0.0347524	0.0369421	0.0085629	0.0328893	0.0216162	0.0890588	0.0122097	0.0783024	0.033986	0.0210134	0.0472508	0.0504111	0	0.0212921	0.0615951
ENSG00000196187	4.38619	1.23901	2.40515	1.15243	1.28557	2.55897	1.75522	1.95418	2.9053	4.4807	2.52327	1.63542	3.90683	1.97489	3.63295	3.83461	1.57012	4.74102	5.41976	1.67264	4.17779
ENSG00000196188	4.27578	0	1.79523	0.453397	2.92112	0.862244	0	0.0403075	2.13304	0.892062	0.803668	0.0160084	2.67506	1.40508	1.65869	0.867738	0	2.81538	0.0764838	0.0902247	2.94135
ENSG00000196189	1.68901	1.1645	1.8305	1.2843	1.28474	0.408437	1.39747	1.41733	1.4623	1.26802	1.38423	1.16162	1.91912	2.08784	2.01604	2.83007	0.556447	4.29076	0.975552	0.375974	2.30015
ENSG00000196196	1.22668	0.61008	0.552523	0.109902	0.643154	0.244411	1.62625	0.221876	1.12245	1.00702	2.27913	0.71561	1.70827	1.44245	1.27255	2.08481	0.227385	1.58278	0.1776	0.724263	0.416459
ENSG00000196199	5.16044	5.16297	5.08933	5.76186	5.25084	4.35354	6.03895	5.44644	4.36889	5.24456	5.4443	5.5928	5.41771	5.66777	4.98683	3.99898	5.93009	4.97459	3.94463	4.43368	5.30695
ENSG00000196204	3.56672	2.94782	3.42934	4.36915	4.75699	3.82841	3.75102	3.23807	3.1198	3.62374	3.65131	3.40252	3.72066	4.24679	3.00515	2.85577	3.55824	3.52082	3.57655	3.02641	3.51066
ENSG00000196205	2.82448	3.74006	3.4733	3.38921	2.62752	2.34014	3.05836	3.40417	2.2238	3.79827	3.13408	2.44856	2.73899	2.74753	2.85649	1.47621	3.97232	3.126	3.13408	0.71166	3.26804
ENSG00000196208	0.409394	0.0485194	3.83556	4.1945	3.32293	3.16638	1.95149	1.74878	1.30039	0.82993	1.00699	4.84679	1.5272	1.37678	0.647551	0.654741	0.570091	0.907998	0.934929	0.198378	1.32181
ENSG00000196209	0.414534	0.221299	0.362514	0.149516	0.125412	0.477387	0.372972	0.504389	0.933014	0.28377	0.690346	0.18153	0.80974	0.74334	0.800644	2.51729	0.454825	2.93442	0.645901	0.106226	1.52618
ENSG00000196214	2.87693	3.20102	2.81896	3.74071	3.15747	2.93564	3.43154	3.24803	2.5586	3.15993	2.88647	2.40133	3.06594	3.02509	2.6485	1.93984	2.94721	2.92099	3.18607	1.97156	3.13113
ENSG00000196218	1.58265	0.0174545	0.0560605	0.460627	0.303561	1.87154	0.256803	2.00509	1.27917	1.24777	0.425733	0.626614	0.189439	4.78271	1.5068	2.48224	0.159519	1.47373	0.541466	0.378432	1.26135
ENSG00000196220	1.76237	2.30259	3.35096	3.08517	3.82928	3.72871	2.42745	2.40743	1.87071	4.26924	3.45509	1.8283	3.54961	2.54113	3.26564	1.61081	3.99887	2.4177	1.15914	1.3149	3.0267
ENSG00000196224	0	0	0	0	0	0	0	0	0	0	0.0506716	0	0	0	0	0	0	0	0	0.14376	0
ENSG00000196227	2.92794	2.8828	2.98538	3.53919	3.65883	1.99257	3.66665	3.78158	1.99781	2.31686	2.38796	2.87324	2.9921	2.91544	2.31917	1.89706	2.48946	2.51702	1.4587	1.46701	2.44919
ENSG00000196228	0	0	0	0	0	0	0	0	0.284616	0.140112	0.227989	0	0.158704	0	0	0.047523	0	1.91709	0	0	0
ENSG00000196230	5.07436	5.99638	5.83332	5.71414	6.93268	6.14261	6.21107	6.43019	7.35756	6.58671	6.48498	5.67342	5.84385	7.34286	6.49181	5.92964	5.75907	8.41663	6.64025	5.046	6.60955
ENSG00000196231	0	0	0	0	0	0	0	0	0	0	0	0	0	0	0	0	0	0	0	0	0
ENSG00000196233	1.95871	3.36004	2.16852	2.65613	2.81284	2.99334	3.83467	2.97164	2.20394	2.65694	2.48956	2.94284	3.06956	3.68965	2.34814	1.57941	3.36769	2.8061	2.72986	1.32815	2.6526
ENSG00000196235	7.62647	7.29026	6.43708	7.2829	6.56333	6.78264	7.64566	7.87142	7.14749	6.73323	6.59522	6.74287	7.31534	6.82982	6.6794	7.16201	7.40388	6.95935	6.79472	7.44316	6.67167
ENSG00000196236	2.05664	3.02314	2.62703	2.88668	2.57072	3.34156	2.9742	3.71722	1.93233	3.01945	2.96276	2.06023	3.01143	3.10123	2.50235	2.14614	3.13164	2.15038	1.55069	2.03478	3.07907
ENSG00000196240	0	0	0	0	0	0	0	0	0	0	0	0	0.0380976	0	0	0	0	0	0	0	0
ENSG00000196242	0.00505643	0	0	0	0	0	0	0.0129033	0.010217	0.00527637	0.0353691	0	0	0.0187623	0.0105206	0.0119707	0	0.0690834	0	0	0
ENSG00000196247	1.70591	1.63423	1.47207	2.59839	3.09753	1.32742	2.14163	1.84184	1.36727	1.65026	1.60669	1.75728	2.02853	3.45334	1.44166	1.62251	2.47748	2.57	1.67298	0.761119	1.95257
ENSG00000196248	0	0	0	0	0	0	0	0	0	0	0	0	0	0	0	0	0	0	0	0	0
ENSG00000196260	0.0654882	0.453374	2.79959	0	0.988466	0.0584024	0.11793	0.243634	0.0456121	0.350602	0.127349	0.137159	0	0.256646	0.157776	0.376075	0.153615	1.03923	0	0.177365	0.423634
ENSG00000196262	8.9003	9.03141	9.36107	10.1979	10.8682	9.94765	9.60782	9.11795	9.97315	9.48716	9.73463	9.57463	9.54143	10.5072	9.25962	9.02026	9.28064	10.3654	10.0534	9.7376	9.79105
ENSG00000196263	2.96043	2.82262	2.3724	2.93127	3.40914	1.82704	3.64442	4.09255	1.76694	2.68466	3.67372	3.31597	3.37457	2.75871	2.33884	1.63233	3.35731	1.60612	1.70264	1.50677	2.89849
ENSG00000196266	0	0	0	0	0	0	0	0	0	0	0	0	0	0	0.0372459	0	0	0	0	0	0
ENSG00000196267	3.18392	3.51092	3.20498	3.48843	3.36911	2.86344	4.0103	3.53391	3.15386	3.68884	2.87357	3.01673	3.59406	3.27618	2.8008	2.93016	3.82128	3.26212	3.02174	2.97988	3.26234
ENSG00000196268	3.15103	4.14602	2.72458	3.07142	3.1321	1.4758	3.90117	3.4781	1.26173	3.73271	4.27133	3.77352	4.30996	3.52358	2.93557	2.0777	3.98075	2.5726	2.8875	0.586232	2.74352
ENSG00000196275	4.40106	4.11873	4.13036	4.5872	5.30147	4.29373	3.59493	3.24798	4.3581	4.38048	4.50549	3.97105	5.17468	5.48165	3.73547	4.36622	4.73909	4.15381	2.65557	3.53512	5.1013
ENSG00000196277	0.203085	0	0	0.0149051	1.08727	0.100435	0.878994	1.19521	0.46171	2.51308	0.439671	0.0240955	0.0503108	3.59125	1.47731	0.480904	0.794505	0.0264927	0.190783	0.0485027	0.447199
ENSG00000196284	2.39648	2.23488	3.26217	3.24008	3.39196	2.08907	2.79524	2.85587	2.51026	2.63598	2.42217	3.02264	3.30614	2.89312	3.59185	2.09652	2.9364	2.40666	3.19944	1.62735	3.35042
ENSG00000196289	0.033373	0	0	0	0	0	0	0	0	0	0	0	0	0	0	0	0	0	0	0	0
ENSG00000196290	3.22144	3.95163	3.73611	3.98696	4.68147	3.87674	4.23093	4.03009	2.7876	4.0997	4.23749	3.95585	4.29051	4.16696	3.61319	2.99774	4.06727	3.81992	3.69182	2.72274	4.11349
ENSG00000196296	1.50743	1.40918	1.7254	1.44007	2.01131	2.82232	1.35047	0.901158	1.03997	1.70845	1.8614	1.23549	1.62928	1.01487	1.90674	1.56969	1.86769	0.975867	2.04564	1.15976	1.82492
ENSG00000196301	0	0	0	0	0	0	0	0	0	0	0	0	0	0	0	0	0.0620775	0.365442	0	0	0
ENSG00000196302	0	0	2.41536	1.92028	4.18031	1.48736	3.53547	4.57696	1.92657	2.63317	2.42729	0	0	4.2175	0	2.56771	0	0	3.33376	0	0
ENSG00000196305	5.23641	5.82317	5.67002	5.99362	5.50608	6.46489	6.71485	6.44316	4.18116	5.32196	5.34732	5.94353	6.31043	5.14449	5.35482	4.89535	4.84368	4.68992	5.57778	4.38044	5.47552
ENSG00000196312	3.85044	4.58343	3.3047	4.8494	3.46722	3.4614	3.7251	5.27738	3.42703	3.60617	3.59509	3.94204	3.64201	3.38747	4.40214	2.68119	4.27327	2.81597	3.53784	3.68625	4.66387
ENSG00000196313	4.68071	4.86091	4.40235	5.68604	6.22545	4.72754	5.01529	4.78919	3.89048	4.79468	5.1874	4.55665	4.97967	5.61117	4.02673	3.57233	5.38415	4.26493	4.89362	2.78878	4.77695
ENSG00000196323	2.59762	3.85651	2.55246	2.9824	3.42578	1.80468	4.02131	3.12764	2.28268	3.86562	3.86192	3.05105	3.57159	2.92751	2.98794	2.35314	4.16682	3.48199	2.17184	1.35678	3.26256
ENSG00000196329	2.50225	2.31439	2.89027	1.84238	2.79956	2.91524	3.41869	3.64927	3.40058	2.8115	4.81863	3.163	2.69381	3.43637	3.91435	5.39502	2.15129	6.3462	1.12073	2.0061	3.02574
ENSG00000196335	0.661604	0.262721	0.128153	0.104598	0.0947847	0.0869481	0.0571868	0.107231	0.0989612	0.214119	0.265606	0.251379	0.206611	0.0770215	0.232402	0.138193	0.0537217	0.262004	0.0384488	0.0920721	0.375122
ENSG00000196337	0.206026	0.139769	0.167653	0.2234	0.122418	0.202097	0.0400311	0.197821	0.411804	0.100925	0.104562	0.0464128	0.0302556	0.0493171	0.073003	0.400051	0.0705885	0.163052	0.0466992	0.165066	0.218053
ENSG00000196338	1.22898	0.142483	0.22709	0.30622	0.765888	0.569121	0.262207	0.463518	1.29726	2.84157	0.917504	0.964162	0.805276	0.458131	0.635101	0.459078	0.68978	1.13243	1.4902	0.212817	1.31889
ENSG00000196341	0	0	0	0	0	0	0	0	0	0	0	0	0	0	0	0.0129119	0	0.00860449	0	0	0
ENSG00000196344	0	0	0	0	0	0	0	0	0	0	0.0312837	0	0.0193504	0	0	0.0842289	0	0	0	0	0
ENSG00000196345	1.7973	2.89781	2.68547	2.67814	3.1152	1.47729	2.15447	1.68395	1.3842	2.54631	2.61559	2.81983	3.40415	2.96401	1.95728	0.714476	3.03883	1.4836	0.444893	1.34895	2.1889
ENSG00000196350	0	0.0364386	0	0.0110633	0.0108915	0.0195667	0	0.0219771	0	0.0210902	0.00985163	0	0	0	0	0.0482669	0.0105722	0.0385345	0	0	0.0102929
ENSG00000196352	5.87143	4.26625	5.89701	7.41354	6.3728	7.26219	5.84926	5.96204	5.89179	4.35825	6.04843	5.19895	4.69356	4.18904	4.65054	4.80494	5.57659	6.0127	5.35056	6.31103	5.30231
ENSG00000196353	2.78946	1.07203	4.12927	2.92403	4.85571	5.07	0.428126	4.00819	3.31104	0.70148	0.958116	2.09109	0.137518	2.37759	3.32808	4.30607	2.51727	1.38137	0.7674	3.6044	3.12557
ENSG00000196357	1.82297	2.02842	1.48833	1.94514	1.42635	1.61623	2.31917	2.39562	1.799	1.65419	1.82751	1.54414	1.7722	1.21855	1.16068	0.948797	1.47329	1.56415	2.02356	1.78463	1.3985
ENSG00000196358	0.527359	0.840832	3.71475	2.51162	1.88442	1.46127	0.125761	0.212041	2.92342	4.53519	5.72671	2.57339	0.616261	0.0765427	3.20232	0.654154	4.06654	1.61481	0.219957	2.27484	3.37721
ENSG00000196361	0.237914	0	0.33246	0.239809	0.1409	0.652565	5.18505	3.83649	0.38912	0.448145	2.42517	0.0819041	2.56408	4.34892	0.212272	1.89725	0.997683	0.0405937	0.136433	0.332491	0.294528
ENSG00000196363	4.90799	4.78431	4.41337	5.23163	5.25914	5.81922	5.12381	5.46542	3.99066	4.33636	4.59039	5.36866	5.50926	5.38697	4.40273	3.80767	4.48785	4.1855	4.27931	4.12639	4.8651
ENSG00000196364	0.023261	0	0	0	0	0	0	0.0277755	0	0	0.0232894	0	0.0544123	0	0.152913	0	0	0	0	0	0
ENSG00000196365	6.04323	5.38334	5.32934	6.02498	5.75725	6.54401	6.13674	6.02497	6.18287	5.24948	5.37304	5.13992	5.8334	5.36603	4.92754	5.13047	5.43324	5.62439	5.46956	6.23121	5.54954
ENSG00000196367	3.98549	3.53097	3.59806	4.75474	5.17733	3.83555	3.9823	3.43513	3.47177	3.93334	3.68686	4.13407	4.17308	4.91425	3.57136	2.96801	4.06525	3.61199	2.68282	3.5559	4.06643
ENSG00000196368	1.05953	0.246599	1.02824	0.983003	2.81016	1.37537	2.17925	2.26208	2.07676	0.40302	1.84664	1.66125	2.9556	1.91532	1.25311	0.548302	0.743741	0.53937	1.98388	1.47888	1.06999
ENSG00000196369	1.44984	1.05235	3.40951	1.42654	3.07533	1.49938	2.09032	2.29064	2.22241	2.06885	4.239	2.28064	2.09408	2.81298	2.80552	2.37164	1.94395	2.37455	1.49648	0.870862	2.98124
ENSG00000196371	1.2799	1.34747	1.24789	1.23379	1.51279	0.473481	1.67818	1.10386	1.37732	1.10067	1.58059	1.25859	2.14264	1.61109	1.50514	1.31495	1.8842	2.52565	1.14275	0.189941	1.8388
ENSG00000196372	3.14023	3.15095	3.36152	3.35923	3.53322	3.29529	4.39392	4.84022	3.47872	4.75539	4.28229	3.61406	5.36042	4.61592	3.70761	4.1997	4.87112	4.40922	3.80862	3.00381	4.27014
ENSG00000196376	0.532861	0.402939	0.218144	0.973358	0.395182	0.287888	0.856787	1.00101	0.645502	4.72036	3.99684	0.509702	0.254679	0.445058	0.732576	1.0936	0.0728755	0.435901	1.13441	0.652075	0.4732
ENSG00000196378	3.61267	2.92646	3.13112	3.32994	3.84965	3.65098	5.00619	4.48245	2.94289	3.17389	3.59059	3.01189	4.26141	4.64744	3.11867	3.41726	3.58638	3.06614	1.89609	2.9882	3.41257
ENSG00000196381	0.641568	2.47278	2.46488	2.49385	2.74923	0.323673	3.21784	3.28349	1.57067	3.61698	2.14407	2.07452	3.59937	1.64977	2.74185	1.97129	1.76753	2.31094	0.885827	0.84611	3.4599
ENSG00000196383	0	0	0	0	0	0	0	0	0	0	0	0	0	0	0	0.0925782	0	0	0	0	0
ENSG00000196387	3.99361	4.91366	4.23884	4.43519	4.5694	4.29765	4.83252	5.01795	3.81524	4.16369	3.80504	4.45714	4.70011	4.89919	3.51505	3.38317	4.63882	4.20566	3.80369	4.03007	4.50439
ENSG00000196388	2.87636	1.3502	2.67303	3.19756	3.11943	3.11833	2.93777	3.06272	1.93531	2.78253	3.30001	2.60643	2.92046	2.70324	2.26658	1.9166	2.78864	1.97225	0.517081	1.71331	2.32414
ENSG00000196390	0	0.167625	0.0797351	0.146202	0	0	0	0	0	0	0	0.116501	0.417578	0.0740491	0.0547235	0	0.0772375	0.0668098	0	0	0
ENSG00000196391	1.70143	1.64051	1.52348	1.54187	2.25718	1.67489	1.8258	1.86801	0.905406	2.80896	1.85928	2.47352	2.62742	1.44708	1.44799	0.987605	3.67259	1.18289	1.04363	0.612332	2.04856
ENSG00000196395	0	0	0	0	0	0	0	0	0	0	0	0	0	0	0	0	0	0	0	0	0
ENSG00000196396	4.1423	5.22697	3.82632	4.43089	4.26304	4.85946	5.00301	4.97993	4.35775	4.24561	4.17572	4.14043	4.46844	4.41623	3.98286	4.20492	4.64364	5.48489	3.29837	3.18263	4.53217
ENSG00000196403	0.445498	0	0.0566418	0.150791	0.051805	0.0492028	0.0507371	0.207119	0.141748	0	0.134942	0.117993	0	0	0.0733856	0.131341	0	0.0876733	0.0452403	0.0347059	0.109207
ENSG00000196405	7.04478	5.97578	6.18485	6.53315	7.29286	5.58031	8.03093	6.29327	6.90427	6.31861	7.35617	6.97055	7.43396	7.53238	5.98445	7.40487	6.67534	7.70682	5.87323	6.70028	6.51499
ENSG00000196406	0	0	0	0	0	0	0	0	0	0	0.0694506	0	0	0	0	0	0.0816546	0	0	0	0
ENSG00000196407	0.583184	0.0503317	0.213029	0.233009	0.975171	1.52176	0.158186	0.166668	0.167755	0.808013	0.678565	0.471778	0.713075	0.46884	1.03187	0.706342	0.317363	0.801407	0.0357154	0.535185	1.65779
ENSG00000196408	0.66486	0.131717	0.362272	0.494089	0.868804	0.646665	0.743803	0.283742	0.435902	0.63868	0.563572	0.311186	1.46278	0.274206	0.402689	1.07976	0.182364	2.1484	0.761705	0.487672	0.160223
ENSG00000196411	3.27529	1.64285	2.8991	2.66824	3.67333	2.42676	2.74649	2.79612	3.31855	2.2055	3.68505	3.12921	2.70124	2.57469	3.27633	3.97257	1.06481	3.4508	4.53251	1.40581	3.95601
ENSG00000196415	0.049239	0	0.0595782	0.0548568	0.354378	0.197083	0.0587169	0.222852	0.0392016	0.0509892	0.480571	0.129667	0.119206	0	0	0.933018	0.275462	0.046016	0.129742	0.585693	0
ENSG00000196417	2.11043	2.62903	2.30181	2.5948	2.65997	1.86242	2.87504	3.09991	1.66576	2.20881	2.05495	2.05065	2.92626	3.09304	1.7916	1.87097	2.76787	2.12288	2.26553	1.46624	2.30317
ENSG00000196418	1.31951	3.19714	1.0656	1.35761	1.92542	1.07691	1.53133	1.54313	1.06648	2.70095	1.93635	0.698184	2.10034	3.00186	1.37051	1.23121	3.23913	2.5164	2.39234	0.957297	2.32481
ENSG00000196419	6.00781	7.21755	7.22021	7.03196	6.76968	7.15122	7.32285	7.57988	6.52403	7.30724	7.31871	5.93591	7.46897	7.18788	7.1009	5.67765	7.75877	7.50801	5.45899	5.60558	7.35959
ENSG00000196420	0.295604	0	0.267372	0	0	0.214163	0.222551	0	1.02762	0.559304	0	0	1.46333	0.214972	0.239822	0.101159	1.56279	1.34348	0	0	0.388497
ENSG00000196421	2.09815	1.53928	2.49088	1.26583	2.9711	2.54457	0.750945	1.40479	1.20033	1.6532	2.08184	2.31489	1.13344	0.455745	1.22361	2.41819	2.11777	0.627264	1.08459	2.09041	1.8404
ENSG00000196422	3.6035	3.83933	3.6141	4.11824	4.12728	3.47707	4.45912	4.543	3.59644	3.86515	4.20525	4.33525	4.30763	3.7557	4.13977	2.88829	4.78191	3.07145	2.999	4.12483	4.3552
ENSG00000196427	0.0421526	0	0	0.0324832	0	0	0.0293652	0.0180744	0.648136	1.56145	2.50767	0	0	0.063877	0.110727	0	0	0.0859793	0	0	0.357996
ENSG00000196428	2.84668	3.51073	2.54219	3.37517	3.81105	3.41766	3.58285	3.4005	3.03244	3.159	3.47671	3.41027	3.7946	3.74461	3.16681	3.17628	3.76713	3.23396	2.17275	2.42006	3.64675
ENSG00000196431	0.0571272	0	0	0	0	0.081071	0	0.251627	0.470231	0.144854	0.0746794	0	0.0866982	0	0.116491	0.107144	0.0918095	0.428148	0	0	0
ENSG00000196433	0.788477	0.203776	0.948043	0.298706	0.307917	0.162378	0.321038	0	0.222937	0.534509	0.232647	0.417656	0.546201	0.0323209	0.177217	1.03793	0.316244	1.03263	0.198849	0.762296	0.307472
ENSG00000196436	5.37191	3.96671	3.71213	0.652986	0.775636	1.313	4.37008	3.99406	1.5191	1.72128	3.91581	3.21227	5.48485	4.57054	0.623879	1.66221	1.22058	5.05319	0.366513	1.22861	3.90258
ENSG00000196437	2.03279	3.04699	2.48841	3.13551	3.17393	1.94961	3.43708	3.18106	1.23137	2.91912	2.49489	2.49577	3.21146	3.06428	2.11723	1.3914	2.53224	1.79897	2.10488	1.90514	2.21543
ENSG00000196440	4.1297	3.91293	3.20108	3.82473	4.05415	2.7402	4.61441	3.73152	2.71415	4.45469	4.5576	4.07879	4.91388	4.18572	3.60868	3.09732	5.10958	2.32675	2.51945	3.20532	3.83927
ENSG00000196449	2.89717	4.32876	3.50283	4.29364	5.08603	4.09033	4.25183	3.97589	3.29774	4.51095	4.70911	3.41662	4.77413	4.77786	3.45837	2.95329	4.38109	3.94532	2.84953	3.31095	3.67402
ENSG00000196453	2.84836	3.07512	2.96788	3.32237	4.01347	3.12874	3.6549	2.85458	3.17462	3.17579	3.46352	2.9357	3.69936	3.83581	2.68301	2.31005	3.68733	3.51838	3.40705	2.70758	3.11608
ENSG00000196455	4.23906	4.37652	3.87917	4.32938	4.54261	4.63687	4.37931	4.36845	3.96304	4.39704	3.5753	4.59227	4.85993	3.9867	4.12253	3.56955	5.0241	4.4273	2.13561	4.29739	4.37185
ENSG00000196456	2.87924	2.1075	3.66371	4.4513	5.83995	2.86126	3.79318	3.00999	3.17517	3.06409	4.01506	4.94158	3.94418	4.18202	3.84488	3.47517	3.12361	2.94087	2.51833	2.56679	4.2815
ENSG00000196458	2.37022	3.27312	2.61531	2.8645	3.57606	2.35731	2.80515	3.98284	1.7811	2.92152	2.98725	2.93663	3.20017	3.51379	2.05982	1.6778	3.15386	1.90115	2.61613	0.807404	3.31242
ENSG00000196459	3.3088	3.46264	2.79209	3.8306	3.65028	3.39936	3.79017	3.34974	3.41209	3.85714	3.34152	3.69831	3.81949	3.78757	3.1597	2.81342	3.8039	3.32504	3.237	3.36106	3.79313
ENSG00000196460	0.434714	0.270391	0.450163	0.431515	0.510945	0.103768	0.478099	0.366746	0.887167	1.15592	1.81998	0.542997	0.751923	0.534102	0.812085	0.762379	0.110374	0.152801	0.187863	0.333839	1.35317
ENSG00000196465	5.49216	7.21585	6.99561	7.17946	7.98947	6.67046	7.6229	7.02601	6.29008	7.18685	6.58231	6.14059	7.03137	7.52367	6.61768	5.7158	7.4708	6.71102	4.95314	5.13132	6.59812
ENSG00000196466	2.22951	2.60044	1.16351	1.51814	1.08311	1.99752	2.19264	2.22822	1.73948	2.06285	2.10097	2.14875	2.41459	2.0857	1.6375	2.06298	1.94841	2.24355	1.3952	1.99884	2.01869
ENSG00000196468	0	0	0	0	0	0	0.0296352	0.0312173	0.14095	0.0270974	0	0.0460985	0	0.0564295	0.185747	0	0.0299433	0.098778	0	0.0184661	0.0310733
ENSG00000196470	3.26202	4.2864	4.03928	4.17458	4.39662	3.40395	4.57356	4.15319	3.54979	4.46806	4.38699	3.57149	4.78582	4.53345	3.95868	3.56764	4.83234	4.21623	2.58999	2.94486	4.35854
ENSG00000196472	0	0	0	0	0	0	0	0	0	0	0.0666141	0.0558884	0	0	0	0.124059	0	0.399276	0	0	0
ENSG00000196475	0.0199353	0	0	0	0	0	0	0	0	0	0	0.0172378	0	0	0	0.0201416	0	0	0	0	0
ENSG00000196476	3.68544	3.3791	3.21277	3.1528	3.56266	3.89097	4.2904	4.92348	3.36701	3.18136	3.52747	3.22561	3.01093	4.32825	2.93822	3.41422	2.70489	4.2389	4.69189	3.90742	3.2871
ENSG00000196482	1.15472	0.210363	2.74076	1.5384	1.01068	0.72707	1.98912	0.732432	1.60045	0.718777	5.83899	0.313975	1.51288	4.14853	0.528721	0.494022	0.0133851	0.129801	0.765627	1.07556	1.58507
ENSG00000196497	4.63458	4.0872	4.23572	4.84884	5.41899	5.38634	4.69657	4.10238	4.78838	4.00006	3.725	4.03785	3.92555	4.89785	3.64145	4.28062	3.13331	4.06292	4.5405	4.49081	4.23892
ENSG00000196498	6.75029	7.91127	6.4215	7.14434	6.7056	6.44204	7.93749	7.41795	6.79078	6.30708	6.52819	6.37365	6.75755	5.92579	6.52904	6.07701	6.45325	5.93485	6.12596	5.41292	7.40595
ENSG00000196502	3.95561	1.00384	4.28392	3.44376	4.03683	3.90731	2.75744	3.64615	3.69896	3.48289	3.10861	2.7967	4.09312	1.30948	4.08008	1.4152	2.58929	6.53458	3.43586	1.66335	3.93023
ENSG00000196503	0.174905	0.556976	0.64243	0.117099	0.385652	0.0634491	0.482317	0.979618	0.640891	0.930136	0.120554	1.7993	0.309114	0.0964602	1.27865	0.0297723	0.835103	0.515808	0.279602	0.252291	1.50537
ENSG00000196504	3.89619	4.58783	4.0326	4.84206	5.38268	4.33739	5.00587	4.6995	3.78821	4.65852	4.90726	4.37513	5.14628	5.1096	4.16393	4.08548	5.56209	4.72136	4.84487	2.04334	4.41784
ENSG00000196505	1.55321	2.67787	2.30301	2.64603	3.10597	2.01539	2.56601	2.07302	2.04014	2.43035	2.11762	1.25879	2.26157	2.55222	1.95431	1.5517	3.1711	2.44546	2.59399	0.823291	2.12982
ENSG00000196507	5.80416	6.27561	5.45653	6.69539	6.88235	6.37943	6.63273	5.8799	6.71566	7.09031	6.2987	6.37054	6.74421	6.83273	6.18041	5.14122	6.91222	5.57298	5.30922	7.40574	6.07154
ENSG00000196510	5.07975	5.61414	4.99004	5.21525	5.19819	4.16971	5.55801	5.81273	4.52014	5.02249	4.95273	4.91145	5.69644	6.2682	4.45291	4.4251	5.22705	4.9928	4.93056	5.19115	5.304
ENSG00000196511	2.08859	1.21468	2.44814	2.31552	2.66628	2.08953	3.74275	3.41791	1.90597	2.66482	2.00655	1.57052	2.14587	4.72747	2.12089	2.69022	2.3115	2.80687	2.09634	1.18952	2.42576
ENSG00000196517	0.954458	1.159	1.43988	0.827361	2.54511	0.547467	1.0883	1.9411	1.30805	4.01734	2.3831	0.684239	1.63323	1.51476	2.75469	1.58675	0.861762	2.61704	0.951266	0.507428	3.59716
ENSG00000196526	2.42712	1.29369	1.19327	1.25241	1.95717	1.86121	3.31274	2.7961	3.27629	1.88597	3.02787	2.1558	3.33621	3.36803	2.19266	2.9453	2.31821	2.90371	2.15406	2.75545	3.01801
ENSG00000196531	9.48752	10.0788	9.24819	9.72228	9.50242	9.12309	9.85339	10.231	9.61977	9.95959	9.30461	9.62103	9.83702	9.10212	9.46088	8.42327	10.0189	10.4038	9.61812	9.14563	9.86166
ENSG00000196534	0.079585	0.0485724	0.0347735	0.0522392	0.0673386	0.0483673	0.0513958	0.0302245	0.00918089	0.0584592	0.0121696	0.0197247	0.039203	0.0998526	0.0372627	0.102975	0.0131035	0.0112609	0.0236131	0	0.0647711
ENSG00000196535	4.83873	3.48722	3.05213	3.87659	4.88223	5.15681	5.36994	4.64588	5.42515	4.89425	5.20089	4.28043	5.137	4.7973	4.2566	4.45599	4.76593	5.65163	4.96009	5.50367	4.90538
ENSG00000196542	5.40391	0.400609	2.47998	2.36054	5.29405	4.82514	2.56698	3.44174	3.47602	7.25855	4.75163	0.224335	5.43336	5.14338	2.00156	3.56385	4.86544	1.73773	0.0270394	3.86831	2.75041
ENSG00000196544	2.96332	2.77571	2.5639	2.92199	2.991	3.22917	3.27546	3.12577	3.91271	3.22966	2.65875	2.51011	3.19552	3.0702	3.0935	2.23372	3.01204	3.66064	2.03986	2.91646	3.32359
ENSG00000196547	6.33116	5.63544	5.26316	5.56461	6.96546	6.1114	6.50709	6.57528	4.70452	6.32379	6.67679	6.35426	6.22429	5.51646	5.16664	6.13999	6.89474	5.33515	7.13375	5.16864	5.61301
ENSG00000196549	2.51067	0.0261046	0.272742	0.378826	0.24698	1.34161	0.0146866	0.305183	0.253676	0.510865	0.106387	0.314049	1.36036	0.320068	1.51701	0.354184	0.121328	0.415804	0.246255	0.134454	0.239283
ENSG00000196550	0.764607	0.211979	0.908031	0.337921	1.7068	1.1054	0.943525	0.964652	1.44121	0.570665	1.5875	1.02017	0.669869	0.83865	1.59452	2.03911	0.394171	2.47317	1.33168	0.318461	1.59875
ENSG00000196553	0.183945	0.0585825	0.266378	0.183527	0.305113	0.143558	0.0979438	0.135855	0.0388126	0.269792	0.234973	0.0750342	0.181083	0.131525	0.148059	0	0.196715	0.0627503	0	0.063398	0.214559
ENSG00000196557	5.26064	6.07359	1.56422	4.15065	5.40865	5.89583	6.11909	5.33366	5.27792	6.03691	6.61615	4.4261	7.85548	4.2868	5.98835	5.67185	5.50314	4.34644	5.71408	5.05496	6.53818
ENSG00000196562	4.39721	5.99152	3.15774	3.71593	3.00957	4.11174	2.80155	3.0953	6.88864	3.88245	3.64224	7.76772	6.5385	2.92421	4.54297	4.39755	1.78641	6.18526	3.30931	5.31006	5.31591
ENSG00000196564	0.177682	0.229129	0.0756326	0.0689514	0.432054	0.0649077	0.565015	0	0.049628	0.234168	0.124242	0.0538176	0.211116	0.30975	0.192982	0.403739	0.204509	0.173044	0.185667	0.0844589	0.275936
ENSG00000196565	0.237782	1.2923	0.101364	0.141118	0.18228	1.27681	0.127129	1.53949	0	0.164094	1.13335	0.396701	0	0	0	0.275203	0.10105	0	0	0	0
ENSG00000196569	2.02028	0.548797	1.0149	0.507759	0.536558	0.606423	1.05258	0.223867	2.99216	1.23358	1.69612	1.55084	1.79693	1.81126	2.6807	1.62464	1.8147	2.50427	1.22816	0.253367	3.43662
ENSG00000196570	0	0	0	0	0	0	0	0	0	0.186821	0	0	0	0	0.153687	0.196267	0	0.428642	0	0	0
ENSG00000196576	6.51203	5.79112	5.84116	5.59094	5.44923	6.70416	6.41985	7.08503	6.89051	6.72115	6.88378	5.16315	6.68976	6.36834	6.73461	6.06599	7.26288	6.64895	4.36692	6.2174	6.99442
ENSG00000196578	0	0	0	0	0	0	0	0	0	0	0	0	0	0	0	0	0	0	0	0	0
ENSG00000196581	1.28994	0.00868337	0.275984	0.077403	0.116129	2.96406	0.478386	2.07233	0.976311	0.095094	2.24713	0.0489615	1.8877	2.16525	0.472733	0.588327	2.49793	0.199079	0.205117	1.49718	0.408269
ENSG00000196584	0.55354	0.279825	0.582767	0.626139	0.950806	0.526617	0.42799	0.447287	0.907608	0.267633	0.796541	0.426506	0.372087	0.19505	0.147363	0.200477	0.693227	0.841811	0.96588	0.410325	0.291911
ENSG00000196586	3.8616	4.68036	3.79587	4.59342	3.87032	2.92843	4.31191	4.36543	3.10877	5.11936	4.37745	4.63559	5.17966	5.24414	4.31487	3.55662	4.99367	3.27836	2.51057	2.70655	4.67225
ENSG00000196588	3.21372	3.77638	3.64134	3.48795	2.75559	3.26418	4.15915	3.94569	4.0438	3.7597	4.03309	3.47952	4.39426	3.66066	3.81751	3.4639	4.09526	4.95442	2.35677	2.89791	4.56339
ENSG00000196589	0.119146	0	0	0	0	0.0642496	0	0	0.0474337	0	0.0592639	0	0.424255	0	0.0474546	0	0	0	0	0	0
ENSG00000196591	4.69999	6.46925	5.43488	6.33632	5.27474	3.88058	6.20708	5.78145	5.19042	6.5315	6.31933	5.56965	6.34155	7.00247	5.80373	4.39546	6.65778	6.0428	4.7255	4.28714	6.51956
ENSG00000196593	0.241971	0	0.263763	0.0305607	0	0.191397	0.0151136	0.094632	0.726001	0.0273353	0.0139124	0.307148	0.121926	0.082802	0.0329204	0.0782846	0.0624395	0.013022	0.146479	0.0461138	0.0160142
ENSG00000196597	1.61648	2.59624	1.59464	2.72944	2.20177	1.84412	1.88464	2.00695	1.1936	1.89104	1.67271	2.54545	2.17182	1.90883	2.15917	1.1119	2.547	1.30001	2.44751	1.11809	2.30135
ENSG00000196600	0.0100809	0	0	0	0	0	0	0	0.0312145	0.0234456	0.244238	0	0.0758708	0	0	0.00984877	0	0	0	0.129509	0
ENSG00000196604	0.492522	0	0	0	0	0.241643	0.0794785	0.0494649	0.135046	0	0.0851228	0.0305776	0.130479	0.0107712	0	0.0247693	0.0486449	0.0344355	0.0582999	0.0183493	0
ENSG00000196605	4.29519	3.38765	3.30643	4.17871	3.89807	4.07647	4.15026	4.31286	3.51959	3.75549	3.41272	4.02853	4.43699	4.15301	3.17132	3.17765	4.49785	3.35562	2.13431	3.37994	3.60481
ENSG00000196611	5.08437	0.051322	1.81515	0	0.188054	1.50595	0	0.0457337	0.661741	0.115329	0.206964	0.0168956	0.647621	0.0627255	1.33946	1.47971	1.68431	1.71065	0.272564	0.184218	4.59968
ENSG00000196616	4.17993	1.80318	1.76979	0.543304	0.60196	0.14529	1.73998	1.53476	3.01707	3.3016	3.83101	1.04109	4.04328	3.35727	3.24736	0.612489	2.18217	4.2248	1.51079	1.24772	5.12664
ENSG00000196620	3.79746	0.0584121	3.04292	0	1.40948	0.421449	0	0	6.52906	0.139547	1.5192	0.140194	1.77493	0.202512	2.06197	0.079903	0	0.411923	0.400281	5.41843	2.11809
ENSG00000196628	3.47331	1.79388	3.8243	3.30237	4.88981	2.6414	3.84569	3.63965	3.58428	3.54459	5.1559	3.32077	2.6623	3.81506	4.10448	4.40339	2.01765	3.80416	1.52693	1.3207	4.76293
ENSG00000196632	0.861925	1.88579	1.24533	1.44213	1.6869	1.5332	1.7219	1.49229	1.8928	1.37402	1.24735	0.897607	3.93581	0.912285	1.07884	0.633469	2.40719	0.655056	0.166084	0.748064	1.0046
ENSG00000196636	2.54871	4.52563	3.06677	5.34908	4.19041	4.09615	1.90364	3.18097	4.5073	3.3163	4.45238	4.57158	4.55781	4.615	2.86476	2.37822	2.35511	3.99893	4.44115	3.22218	3.81986
ENSG00000196639	1.63644	0.132762	0.621392	1.38954	0.45823	0.920877	0.960275	1.35573	1.21431	0.692541	2.07539	0.692362	0.634828	1.24362	0.845308	1.72529	0.113703	0.928457	0.325624	0.235064	1.06963
ENSG00000196642	6.1036	5.8832	5.42619	5.87709	6.35262	6.06989	6.08105	6.75489	6.10621	5.87733	6.44419	6.83841	6.91433	6.4829	6.30341	6.58541	6.91655	6.16551	7.29274	6.09742	6.68101
ENSG00000196646	2.39844	3.63041	3.07287	3.19705	3.57748	2.76354	3.83934	3.40247	2.51889	3.20327	3.25321	2.85442	3.36217	3.19066	2.35138	1.90252	3.6889	2.60749	1.99797	1.98752	2.84556
ENSG00000196652	2.65869	2.7709	2.28456	3.26542	3.88959	2.97583	2.79763	2.40462	2.35829	2.24285	2.43642	2.34011	2.61623	3.29887	1.91234	1.69791	2.36783	2.25082	1.59694	2.15619	2.54464
ENSG00000196653	2.57258	2.50374	2.95372	2.7297	3.0854	2.24327	2.7556	2.63439	1.67331	2.30627	2.26684	2.94658	2.79717	2.65808	2.14733	1.29012	2.37149	1.65971	1.78419	1.18086	2.44484
ENSG00000196655	5.5109	7.02692	6.40868	6.28254	6.89184	5.98592	7.59778	6.36827	5.71796	6.92944	6.59531	6.61922	6.97617	6.91968	7.01697	5.32886	6.85103	6.50131	4.24973	5.46318	6.67609
ENSG00000196656	9.54328	8.86171	8.58586	8.14107	8.60263	9.43306	9.39559	8.24867	9.30424	8.8417	7.39771	9.00846	8.64365	8.39771	7.52137	7.2719	7.70916	9.8634	11.6063	7.75207	8.97647
ENSG00000196659	1.99806	1.99052	2.13361	2.26085	3.05985	2.90264	2.49368	2.43604	1.58263	2.00953	2.11157	2.49025	2.6473	2.47135	1.94957	1.25336	1.85526	1.91618	1.10614	1.47568	2.26009
ENSG00000196660	0.112607	0	0.128226	0.0171979	0	0.069221	0.0336267	0.0491303	0.0355634	0	0.0622184	0.0431849	1.11717	0.0218947	0.651286	0	0	0.520865	0.0464422	0	0.0718354
ENSG00000196663	3.25356	3.13945	3.01183	3.0155	4.36494	3.94247	4.63193	2.63673	2.83473	3.00689	3.34389	3.20773	3.26794	3.81299	2.05791	2.55526	3.02833	2.06863	1.36581	2.56151	2.9555
ENSG00000196664	0.484827	0.0673909	0.097093	0.0565391	0.0662918	0.0757065	0.124725	0.0918041	0.807586	0.154695	0.424362	0.0674157	0.155016	0.414487	0.453821	1.4521	0.737059	1.74376	0.326674	0.100347	1.21275
ENSG00000196666	0.0302485	0.118869	0	0.130476	0.0338606	0.0318087	0	0.0353649	0.0232937	0.0576818	0.167685	0.0497715	0.0340382	0.307172	0.0694437	0.140343	0.378994	1.60074	0.0842425	0	0.204883
ENSG00000196670	4.30156	3.45776	3.83483	3.96672	4.19144	4.30244	5.02409	4.8994	4.09775	4.47034	4.0271	3.52874	4.24075	4.47231	3.36031	3.01264	4.48932	3.87371	4.80111	4.83532	3.47843
ENSG00000196678	3.01653	2.4991	3.6366	3.39203	4.0951	3.99002	3.26828	3.3346	2.19237	3.87779	4.24241	2.58864	4.05006	3.70644	3.31005	2.46785	3.56854	2.43695	2.14389	1.51655	3.26635
ENSG00000196683	8.79118	8.06418	8.97252	9.45233	9.91768	9.07518	8.05559	8.24054	8.76272	9.46284	8.57597	8.13008	8.8705	8.62235	8.80446	7.0113	8.69009	8.93081	7.74126	8.45143	9.37888
ENSG00000196684	2.79623	2.43578	2.06491	2.08001	2.74725	3.82847	1.82029	0.79909	3.06016	1.10058	2.47352	2.76442	1.89189	3.37994	2.18553	3.82081	3.25521	5.36796	3.9222	3.60149	2.65823
ENSG00000196689	2.37661	1.32374	1.28618	1.51367	1.77238	1.18059	2.63933	2.01481	1.64475	1.98422	2.43657	1.98658	3.12246	1.96582	1.60617	2.17573	2.1667	1.7849	1.72695	2.24405	2.07425
ENSG00000196693	3.26205	4.41333	4.12745	3.20288	4.70662	2.93543	5.51496	4.94728	2.98108	4.71413	4.48375	4.00203	4.91883	4.68701	3.7285	3.04341	6.09059	3.68079	4.68069	1.80592	3.97391
ENSG00000196700	4.44896	3.83405	3.90344	4.31178	4.6992	4.30961	5.27536	4.9994	3.66211	4.01042	4.31061	4.13673	4.61592	4.03768	3.62609	4.155	4.33506	3.36782	3.55837	3.60068	3.81001
ENSG00000196704	5.61849	5.57255	5.83686	6.35321	6.43962	6.33925	6.46329	6.17093	5.83541	6.03135	5.87137	5.51146	6.15028	5.92626	5.35871	4.70962	6.05671	5.33424	5.1264	6.55997	5.56622
ENSG00000196705	3.0806	2.30523	2.50134	3.00538	2.74803	2.20361	3.06226	3.33635	2.62079	2.34019	2.88325	2.3085	2.38101	3.4697	1.65563	2.11606	2.79622	2.4294	2.28095	2.7551	2.54534
ENSG00000196711	1.1302	0	0.300588	0.365538	0	0.191501	0.109342	0.175228	0.0771049	0.0515127	0.199996	0	0	0.10729	0.459874	0	0	0.384417	0.112152	0	0
ENSG00000196712	3.86074	3.76217	3.79473	4.63449	4.40277	3.99401	4.39474	4.10452	3.35544	3.64136	3.91245	4.34122	3.90347	4.17697	3.35122	2.7254	4.18807	3.1892	3.31171	3.10924	3.98441
ENSG00000196715	3.73993	3.29415	3.49398	4.94407	5.27803	4.53153	4.58278	4.10267	4.19625	3.74124	3.82439	3.60992	4.04067	5.63529	2.84814	2.42355	4.04924	3.27258	3.29735	3.32882	3.61823
ENSG00000196724	2.25562	3.33801	1.69944	2.77044	3.47864	0.688899	4.12254	3.47153	1.79954	3.42947	2.63572	2.89889	3.69528	3.29639	2.72228	2.41593	4.01758	2.76156	2.03426	1.4391	3.76065
ENSG00000196730	5.73821	6.62893	5.85466	6.43861	4.93581	5.08878	5.50737	5.81706	3.8843	4.1123	4.62247	6.26968	4.01975	5.76637	5.50955	5.16712	4.04743	3.25494	4.06287	4.80165	5.85499
ENSG00000196734	0	0	0	0	0	0	0	0	0	0	0	0	0	0	0	0	0	0	0	0	0
ENSG00000196735	3.88748	0.00901602	3.84679	3.17907	1.80775	2.73005	0	3.59198	5.06507	3.01964	4.34688	2.9145	2.87087	3.68764	3.99886	0.597367	4.29342	0.635006	0.0778705	1.87461	6.69572
ENSG00000196739	5.88726	1.17615	3.02887	0.34244	0.581987	5.83903	0.696659	4.77229	4.41171	2.41451	4.7068	4.44583	3.13662	4.7822	5.93548	6.90066	0.844386	3.06378	5.86404	3.32397	6.01518
ENSG00000196743	4.58022	2.56252	3.9964	5.56863	4.3173	5.06882	4.45561	4.80722	4.28614	4.57647	4.6338	3.76634	4.12495	5.09569	3.68961	5.82445	4.46751	5.74805	3.64272	3.94088	4.03925
ENSG00000196747	0	0	0.468969	0	0	2.81195	0.624436	0.25755	0.459265	0	0.489423	0.188512	0	0	0.779102	0.709095	1.52574	0.24998	0	0.0779813	0.743296
ENSG00000196748	0	0	0	1.04953	0.12146	0.145495	0.263016	0	0	0	0.240632	1.11764	0	1.19581	0	0.228801	0	0.107652	1.0913	0	0
ENSG00000196754	0.795025	0.261389	0.811584	0.748778	0.150157	0.57512	0.533272	0	2.76009	1.65055	0.329811	0.102259	0.609005	0.166145	1.17155	0.189774	0.240972	1.23261	1.23882	0.61575	1.76406
ENSG00000196757	3.3687	2.9835	2.49107	2.42737	2.4317	2.89045	3.00018	2.94246	2.32492	3.53152	2.73879	2.42003	3.21722	3.1674	2.28714	2.96601	3.48727	2.90706	2.72916	2.06496	3.16808
ENSG00000196767	0	0	0	0	0	0	0	0	0.0534645	0	0.010025	0	0	0	0	0.0195496	0	0.913859	0	0	0
ENSG00000196772	0.0296847	0	0	0	0	0	0	0	0	0	0	0	0	0	0	0	0	0.0287742	0	0	0
ENSG00000196776	5.17325	4.19542	5.35101	5.36937	6.21644	5.68612	5.03962	5.21225	5.36598	5.78208	5.96715	4.91421	5.8888	4.83749	5.93051	4.90012	6.78752	5.80616	3.82313	4.4719	5.97993
ENSG00000196778	0.0213987	0	0.00885974	0.0463234	0	0.00756869	0.00794465	0	0.0391679	0.00721129	0.0146438	0.0122998	0	0.0154747	0.00576071	0.00707204	0.0161868	0.0205242	0.0157288	0.00474155	0
ENSG00000196781	3.89676	7.00597	6.92746	5.99637	6.25196	4.41221	5.75307	4.03679	4.36487	5.28068	4.73931	5.99972	6.78882	2.66621	6.90022	4.0471	7.94124	4.41205	4.26995	4.38713	6.1971
ENSG00000196782	1.8514	5.04148	3.05828	3.89529	4.06373	2.53635	5.0686	3.37626	2.04713	4.11659	3.16545	3.01881	4.13571	3.21864	2.99109	2.04686	4.13104	2.40098	1.76853	1.70411	2.99352
ENSG00000196787	0.0873366	0.43549	0.321579	0.170233	0.226653	0.378025	0.148721	0.141434	0.36362	0.216069	0.378912	0.571024	0.135396	0.325472	0.0830799	0.085324	0.356866	0.538593	0.0740738	0.316011	0.262725
ENSG00000196792	3.61647	4.06369	3.79509	4.09929	4.24342	3.79152	4.7976	3.99999	3.4679	4.16505	4.18276	3.90225	4.59438	4.23969	3.53233	3.35927	4.36595	3.0793	2.40707	2.57746	4.06346
ENSG00000196793	1.25358	1.25385	2.53111	2.09253	2.70426	0.818109	0.912149	2.17505	0.83619	1.38461	1.54029	1.49521	1.32801	2.42986	2.30593	0.307278	0.805705	1.76128	2.84252	0.174674	2.51291
ENSG00000196796	0.620465	0.0703165	0.128369	0.0423852	0	0	0.372467	0.255678	0	0.057977	0.0640578	0.541661	0.175758	0.232835	0	0.0603615	0.181413	1.55714	0.0626495	0	0.297565
ENSG00000196800	0	0	0	0	0	0	0	0	0.573325	0	0	0	0	0	0	0	0	0	1.05242	0.685768	0
ENSG00000196805	0	0	0	0	0	0	0	0	0	0	0	0	0	0	0	0	0	0	0	0	0
ENSG00000196811	0.101232	0.108518	0.0688868	0.082565	0.221847	0.135329	0.0697943	0.106939	0.0578855	0.0987726	0.120847	0.0472271	0.0840588	0.0765796	0.0369618	0.203067	0.0752656	0.0694698	0.046308	0.0408405	0.0336873
ENSG00000196812	2.32858	2.58415	1.67597	2.25919	2.50689	1.75421	2.5895	2.26112	2.10671	2.72196	2.14074	2.61311	3.36536	3.25065	2.06908	1.78802	2.36562	3.06271	1.2941	2.74948	2.59996
ENSG00000196814	2.81461	1.81918	1.84332	2.77076	2.80889	2.74165	2.67427	3.85209	4.43261	2.56287	2.92115	3.10626	4.41415	5.00666	1.83572	2.4902	1.92297	3.42967	2.00018	2.69284	2.13812
ENSG00000196821	3.86499	5.37287	4.18556	4.86641	5.19271	4.65343	5.09778	4.39153	4.2856	4.92725	4.98921	4.55941	5.31957	6.01459	4.52725	4.23542	5.19135	5.45182	3.41597	3.3707	5.23085
ENSG00000196826	0	0	0	0	0	0	0	0	0	0	0.0985422	0	0	0	0	0	0.46846	0	0.345627	0	0
ENSG00000196832	0.0212423	0.0136824	0.0121052	0.0113954	0.0225866	0	0	0.0116373	0.0153891	0.010492	0.0104304	0.0165391	0.034851	0.0471698	0.0174032	0.167589	0.0223238	0	0.032644	0.0117489	0
ENSG00000196834	3.40969	0.0504989	0.444826	0.498433	0.31475	3.18703	0.568493	1.19489	0.936607	0.0255788	1.78082	0.467137	2.18435	0.0991107	0.206617	1.25816	0.0630597	0.924504	0.0990999	0.326119	0.282226
ENSG00000196839	1.26426	1.00972	0.779569	1.05011	0.775184	1.78297	1.76277	1.06119	2.26143	1.29162	2.35838	1.25159	1.09129	1.59795	1.56135	3.08261	0.882047	4.47527	2.89888	0.755742	2.52988
ENSG00000196843	2.30633	3.08898	2.73466	2.72512	1.79985	2.75016	3.03029	3.41897	3.78661	2.41686	4.16533	2.61789	2.80129	2.84608	3.85755	4.07576	2.93749	5.55145	3.97363	2.24932	4.13971
ENSG00000196844	0.0474169	0	0.058286	0.0265041	0.107905	0	0.0515085	0.136392	0.0192265	0.0946982	0.048246	0.14108	0.133361	0.171635	0	0.116294	0.0794293	0.0231716	0	0.0497074	0.185386
ENSG00000196850	2.9719	4.52869	2.73017	4.24885	3.33143	3.64688	4.08967	3.82635	3.37721	3.39814	3.69165	3.54218	3.90065	4.34437	2.86535	2.90195	4.45318	3.86082	3.23286	2.47466	3.41675
ENSG00000196860	0.89101	0.537274	1.12134	0.431235	1.24515	1.30459	0.858701	0.837295	0.90789	1.16259	0.958511	1.3441	0.955197	0.679424	0.273044	0.0878769	1.6378	0.76095	0.238726	1.12932	0.567303
ENSG00000196862	0.0434747	0	0	0.0143767	0	0.0109273	0	0	0.00889989	0.00914792	0	0.0900377	0	0	0	0.0108013	0.0431863	0	0	0	0.0554636
ENSG00000196865	2.56713	2.95701	2.52066	2.61727	3.01442	2.71813	3.73991	3.68857	1.94624	2.98381	3.02075	2.85446	3.2105	3.70596	2.45868	1.91521	3.61183	2.41013	2.24023	1.64844	2.84246
ENSG00000196866	0	0	0	0	0	0	0	0.49874	0	0	0	0	0	0	0	0.400892	0	0	0.156556	0	0
ENSG00000196867	2.46921	3.3267	3.00902	3.62309	3.39817	1.36695	3.77656	3.74884	1.96136	3.18279	3.07693	3.39472	3.72605	3.24531	2.62865	1.68127	3.38758	2.23468	1.99268	1.15945	3.0297
ENSG00000196872	3.54416	4.20834	2.34364	3.45044	1.33101	3.53219	2.45199	2.9565	3.49786	4.69001	2.69748	4.37187	6.07335	4.57129	3.79706	3.89573	5.32105	2.9426	3.50048	2.5668	4.08498
ENSG00000196873	3.3737	4.33966	3.98069	4.72218	4.31094	4.2326	4.90088	4.69051	3.5924	4.45656	5.66441	3.6534	5.08344	5.56612	4.38396	3.44212	4.88741	3.27345	4.69973	3.27808	4.24383
ENSG00000196876	1.78914	1.97749	1.34567	1.50802	2.23846	1.06882	2.3747	2.5025	0.977455	2.19917	2.23205	2.27467	2.89788	2.93665	1.6598	1.59162	2.7808	0.654634	1.97596	0.778274	2.5202
ENSG00000196878	2.97933	0.510559	1.4243	0.0865542	1.02822	1.84044	0.418317	0.277656	2.43431	0.691443	0.788367	0.543646	1.61972	0.353696	2.68765	1.92485	0.381134	2.7981	4.55155	0.150525	3.55198
ENSG00000196890	1.75718	0.111941	0.963814	0.421459	1.78442	1.88218	0.169645	0.0194173	1.03059	0.155041	0.893284	1.24157	0.110164	0.100426	0.208757	0.244973	0.0755052	0.32195	0.985299	0.704523	0.203409
ENSG00000196900	0.38233	0	0	0.228833	0.239392	0	0	0	0	0	0	0	0	0	0	0	0	0	0	0.333866	0
ENSG00000196911	1.98046	3.4432	3.20421	4.13491	2.71097	1.81447	3.34237	2.973	1.22781	2.76488	3.30939	2.96998	4.1098	3.94691	2.59132	1.86506	4.0561	2.15227	0.897886	0.821975	2.88102
ENSG00000196912	2.90359	1.82239	2.08355	1.7722	2.08455	1.49131	2.85962	2.63044	2.34905	2.94238	2.61659	1.94178	4.0494	2.71529	2.10092	2.43393	3.5253	3.35685	3.77195	2.16124	3.61959
ENSG00000196914	4.0278	4.94011	4.55549	5.64527	5.6072	3.96227	5.41741	4.69456	4.25986	5.33409	5.45156	5.28786	5.15483	5.91906	4.49537	4.15814	5.90917	3.77472	3.65279	3.12106	4.71432
ENSG00000196917	0.120681	0.061779	0.0385977	0.033917	0.0609148	0.00825596	0.0823497	0.179496	0.356916	0.247776	0.155541	0.178913	0.0697998	0.087433	0.204019	0.18793	0.11213	0.226036	0.0316239	0.0499792	0.157275
ENSG00000196922	2.80005	4.23009	3.73732	4.36339	5.30036	4.45054	4.86476	4.37075	2.51186	3.39861	4.31297	3.35316	3.89485	4.79575	2.6921	2.34507	3.73188	2.91277	3.00115	2.43111	3.07142
ENSG00000196923	5.26709	3.47435	3.21821	3.35724	2.83111	4.81296	4.81357	5.61919	6.4148	4.74224	5.38377	3.76303	5.19461	4.83483	5.21045	5.54883	4.8274	6.6264	5.13736	4.67102	6.60184
ENSG00000196924	6.88192	6.19223	5.53113	5.01851	3.98625	4.62834	5.58744	5.3152	8.02798	6.23616	6.12165	5.26778	6.46401	5.66791	7.59819	6.73471	5.29377	8.55691	4.55573	6.01326	8.46367
ENSG00000196932	0.673205	0.0973519	0.070741	0.189043	0.0329599	0.2542	0.330919	0.750312	0.440769	0.101982	0.328554	0.299828	0.12476	0.272672	0.377708	1.14994	0.10222	0.293562	0.095071	0.112656	0.483387
ENSG00000196933	0.515482	0	0.236085	0	0.421724	0.447144	0.333709	0.590329	0.663537	0.205725	0	0	0.573667	0	0	0	0	0.249755	0	0.499274	0.237198
ENSG00000196935	1.64089	0.624409	0.691986	0.710225	1.67909	0.541504	0.925114	0.81713	1.22029	0.760201	1.12757	0.65191	1.1724	0.634419	1.79203	0.935502	0.451893	1.31667	1.31922	0.468741	2.12134
ENSG00000196937	5.29374	7.27779	5.98007	7.35284	6.31636	6.19742	5.80336	5.87885	6.08294	5.99116	5.42042	5.81047	6.04248	6.24964	6.3195	3.92388	6.15467	5.32196	4.6994	5.15341	6.74098
ENSG00000196943	3.50894	3.11721	3.24522	3.7001	4.37873	4.3719	4.59335	3.38929	3.37468	3.49199	3.54752	2.89834	3.79749	3.76407	3.04181	3.00901	3.92505	3.3952	2.40421	2.82585	3.35348
ENSG00000196944	0	0	0	0	0	0	0	0.10364	0	0	0.0450291	0	0	0	0	0	0	0	0	0	0
ENSG00000196946	0.0251975	0	0.425268	0	0.403399	0	0.735297	0.0381271	0.0186256	0.208295	0.422149	0.599588	0.244141	0.215752	0.325845	0.381662	0.425009	0.0939036	0.254732	0.00691268	0.415592
ENSG00000196950	3.11581	2.84732	3.14769	3.25524	4.1897	2.53712	4.03126	3.92547	2.78941	2.85408	4.10157	3.41072	3.71148	3.37927	3.7761	3.05099	3.65363	3.98218	3.52957	1.58755	4.16157
ENSG00000196954	4.14006	2.46654	3.00971	3.07872	2.50962	3.33991	3.13722	3.06886	4.76032	3.43905	4.57406	3.01985	3.17831	2.82965	3.52492	4.91504	4.83796	6.51528	4.34448	2.46639	4.84144
ENSG00000196961	5.33832	5.80612	5.58521	5.99236	6.09589	6.46042	6.45166	5.99175	5.87259	6.22448	6.09226	6.02817	5.95202	5.93395	6.18209	4.83693	4.71148	5.38526	5.10481	5.46912	6.11824
ENSG00000196967	2.85075	4.09922	3.52524	3.95257	3.86995	3.10012	4.51091	3.80379	3.38726	4.38016	3.50223	3.36478	4.29719	4.3312	3.71738	2.99538	4.7643	4.11586	3.42762	3.34518	4.02014
ENSG00000196968	3.28451	3.77805	3.87737	4.45537	4.10594	3.90849	4.7116	4.14606	3.72133	4.14836	3.86775	4.39856	4.05834	4.3354	3.98509	3.426	4.53452	4.18635	2.68448	3.02053	4.50144
ENSG00000196970	0.111264	0.0138696	0.107182	0.0895754	0.0115744	0	0.219469	0	0.03251	0.0103645	0.02083	0.0788011	0	0.289419	0.0891958	0	0	0	0.0289072	0.0298048	0.0870052
ENSG00000196972	1.43798	0.46272	0.901141	1.4751	1.26373	0.274314	1.73212	1.63988	1.74482	1.49526	2.85875	0.980409	3.81395	1.16289	1.07984	0.463661	1.44154	1.69451	1.04197	1.40988	0.92805
ENSG00000196975	7.84941	3.36315	7.15412	4.28639	5.57124	5.59834	3.7149	4.33999	5.81335	6.4056	4.98971	4.94186	7.69001	5.9477	6.7682	4.36553	5.49494	5.69519	5.18784	4.26634	6.72353
ENSG00000196976	4.29789	4.86029	4.40517	5.28189	4.3541	4.4962	5.32185	4.1999	5.53312	4.61489	5.12375	4.20083	5.24555	4.64336	5.13711	3.75523	4.80082	5.00327	4.45149	5.93404	5.19505
ENSG00000196981	2.73136	2.85429	2.61008	3.29578	3.17594	4.05234	2.52514	2.72243	2.02723	2.75364	2.46555	2.57999	2.91569	2.77587	2.51881	1.86129	2.81836	2.31143	1.98542	1.98506	2.52325
ENSG00000196990	1.20093	0.110111	0	0.176989	0.0712808	0.127683	0	0.189621	0.229878	0.240534	0.240207	0.388343	0.406332	0.209086	0.286205	0.130231	0.0985395	0.85592	3.61852	0.0893368	0.143707
ENSG00000196993	1.09946	0.60512	0.256822	0.524488	0.605041	0.679862	0.0976081	0.725594	0.346424	0.462783	0.606985	0.589332	1.4115	0.638673	0.441884	1.4396	0.3973	1.54759	0.77145	0.266118	0.704014
ENSG00000196998	5.88199	5.22835	4.52167	4.87754	4.96671	4.69752	5.70907	5.09947	5.98101	6.11905	5.49064	5.09731	6.28684	5.27539	5.51117	5.76749	6.48607	5.86961	5.79092	6.47083	5.79073
ENSG00000197006	4.59878	5.70865	5.93973	6.26296	6.24407	5.50703	5.40208	5.41929	5.18282	6.07459	5.94726	5.01969	5.94245	5.59853	5.67595	4.74295	7.30503	5.69568	4.2756	3.99716	6.07641
ENSG00000197008	2.65169	2.16915	2.74029	3.79342	3.73506	2.59614	2.66432	2.80078	2.17441	2.49863	2.6937	2.12834	2.20984	3.20511	1.77653	1.2223	2.66261	2.28449	2.92282	2.37633	2.30413
ENSG00000197013	3.67415	4.62968	4.21031	4.41313	5.28058	3.72952	5.11623	4.21058	2.88558	5.09849	5.18397	4.35928	4.8686	4.98331	3.77918	3.04799	5.0412	3.50829	2.19242	2.69081	3.81962
ENSG00000197016	2.4424	2.87925	1.36214	2.30854	1.89076	0.917632	2.24539	2.20089	1.2085	1.62625	1.43377	2.21426	2.39584	1.83543	1.8258	1.22275	2.06789	1.71359	1.27179	1.12739	2.32366
ENSG00000197019	2.52224	4.02274	1.78793	2.496	2.00897	3.17062	3.35679	3.35823	3.8156	2.52871	3.26945	3.04215	2.81118	2.76656	3.37154	3.30489	3.20362	3.94137	1.69856	2.47334	2.78196
ENSG00000197020	1.48068	2.42024	0	1.87127	1.7243	0.470471	2.91619	2.17994	1.01244	1.9851	1.72419	2.20625	1.89288	2.49738	1.40875	1.45149	2.05522	1.87722	1.31084	0.388528	1.81179
ENSG00000197021	5.33693	4.64285	3.65098	4.51428	5.05532	4.76051	5.02894	4.35861	5.26788	4.6475	4.74284	4.40723	5.19599	4.86537	4.15585	3.86779	4.95009	4.87385	3.86892	4.56453	4.50752
ENSG00000197023	0	0	0	0	0	0	0	0	0	0	0	0	0	0	0	0	0	0	0	0	0
ENSG00000197024	2.30954	3.04979	2.20631	3.38851	3.7665	2.88908	3.07806	2.39549	2.25471	2.79942	2.62386	2.23457	2.92099	3.42569	2.00929	1.6036	3.25753	2.56699	1.94621	1.68476	2.5027
ENSG00000197037	3.4131	2.80389	2.34183	3.6692	4.15006	3.0886	3.03048	2.69806	2.33929	2.60752	3.24267	2.77061	3.46767	3.86455	2.29728	2.66128	3.22193	2.77029	1.9312	3.12828	2.82839
ENSG00000197038	0	0	0	0	0	0	0	0	0	0	0	0	0	0	0	0	0	0	0	0	0
ENSG00000197043	6.82328	6.35323	6.15583	7.97754	7.0699	4.10285	8.61852	7.8841	6.51376	5.66526	8.00168	7.18649	7.60848	7.87386	6.83532	6.3516	6.73661	6.9633	5.14422	6.83078	7.20117
ENSG00000197044	3.80482	3.66057	3.36876	3.28354	3.62266	2.81579	4.09634	4.08539	2.49896	3.78625	4.61529	3.44559	4.25713	4.94932	2.86474	2.91738	3.61492	2.20012	1.85013	3.0365	3.25058
ENSG00000197045	4.09683	4.59314	4.31897	5.00521	5.10897	5.43058	5.59678	5.13081	4.17125	4.80755	4.56825	4.38879	5.00996	5.98785	3.97252	4.18329	5.42076	4.3931	3.37868	3.17606	4.3452
ENSG00000197046	1.47014	0.181704	0.2988	0.509552	0.980777	0.401481	0.235233	0.159942	0.401432	1.51946	0.212476	0.121953	5.82482	2.77553	0.431656	1.7517	0.193193	1.82536	0.0889909	0.278763	0.519601
ENSG00000197050	2.31127	3.46869	3.092	3.05585	3.6338	2.80907	3.65526	3.36146	2.39814	3.44301	3.02631	3.03527	3.81146	3.52009	2.47078	1.41319	3.20686	2.6229	1.81855	2.63975	2.79509
ENSG00000197054	2.40479	2.05203	1.8825	1.84579	1.68263	2.17516	1.59437	1.68903	1.6889	2.51531	1.6869	1.92418	2.25434	2.03136	2.11135	1.83989	3.05995	1.99089	1.10299	2.50303	2.22333
ENSG00000197056	1.9926	1.43955	1.9581	2.15445	2.68957	1.70984	2.67663	2.24411	0.955282	1.98113	2.35626	1.59833	2.23457	2.3435	1.60546	1.80317	2.42037	1.81171	1.26175	0.682999	2.35236
ENSG00000197057	0.119302	0	0.0172677	0.0159585	0	0.0302019	0.0506967	0.066796	0.14207	0	0.0563768	0.0115271	0.0330007	0.0304463	0.0109746	0.133941	0.253367	0.531016	0.0158615	0	0.29064
ENSG00000197061	0	0.465564	0.154511	0.624763	0.614213	0.491256	0	0.156439	0.301282	0.252852	0.254528	0	0.290131	0.385912	0.386396	0.126391	0.15817	0.357563	0	0.270006	0.15533
ENSG00000197062	3.11137	3.65146	3.49576	3.65868	4.51214	2.14589	4.31119	4.03616	2.9421	3.74441	3.77874	3.4928	4.23765	4.5878	3.06069	3.16965	3.90316	3.27498	2.45561	2.71969	3.84001
ENSG00000197063	3.38327	3.22883	3.18986	3.62388	3.34917	3.45695	4.31019	4.62242	3.2822	3.92411	3.90487	2.9347	3.36597	4.42561	3.3102	3.00965	3.38523	3.22354	2.09494	2.19078	3.97828
ENSG00000197067	0	0	0	0	0.0837471	0	0	0.0874601	0	0	0.124418	0	0	0	0	0	0	0	0	0.0662325	0
ENSG00000197070	5.42473	6.6986	4.86676	5.05394	5.39789	5.199	5.467	5.48469	5.84698	5.26529	5.35235	6.1534	6.08153	4.66171	5.22232	5.34481	6.22328	5.81279	6.12132	5.88495	5.68916
ENSG00000197077	3.92325	3.13157	3.73761	4.36983	3.41634	5.33114	4.49181	4.79001	3.83158	5.04933	4.97502	3.06171	3.55204	4.06197	3.27185	2.78034	3.2511	2.6043	3.33381	3.12345	3.71753
ENSG00000197079	0	0	0	0	0	0	0	0	0	0	0	0	0	0.0247906	0	0	0.0290259	0.151218	0	0	0.029532
ENSG00000197081	3.67068	4.80512	4.05087	5.76601	2.75014	4.54023	4.7585	4.06808	4.05836	4.69323	4.48085	4.39467	4.39829	6.66091	4.25838	4.60688	4.46238	4.88741	3.78223	2.68208	5.21812
ENSG00000197083	2.39917	2.26963	2.62667	0.861934	3.17476	0.408872	1.4538	1.77586	1.02698	0.586008	1.25659	1.79896	2.05528	1.91171	2.05797	2.5507	2.62581	1.66325	0.0673386	0.123989	2.69359
ENSG00000197084	0	0	0	0	0	0	0	0	0	0.158446	0	0	0	0	0	0.0828034	0	0	0	0	0
ENSG00000197092	0	0	0	0	0	0	0	0	0	0	0	0	0	0	0	0	0	0	0	0	0
ENSG00000197093	1.33452	0.702588	0.520699	0.227853	0.569266	0.50261	0.895509	0.821325	2.58957	1.39991	1.07886	0.645702	1.22915	1.35013	1.64139	2.11772	1.10404	2.21812	1.13518	0.82469	3.03681
ENSG00000197102	6.60347	6.38999	6.68425	7.428	7.5613	7.15217	7.80215	6.51595	6.92789	6.99435	6.49658	7.29791	7.37603	7.52816	7.01448	6.43988	7.18408	6.79476	5.51671	7.05737	7.41487
ENSG00000197106	2.45307	4.66231	3.23041	4.89356	5.92118	4.18741	4.56528	4.69555	2.91088	4.55866	3.86543	3.6802	5.66348	4.19194	4.76112	2.06935	3.39984	1.00922	5.52885	2.986	4.80048
ENSG00000197110	0.0792887	0	0	0	0	0	0	0	0	0	0	0	0	0	0	0	0	0	0.0618895	0	0
ENSG00000197111	8.66825	9.59164	8.5872	9.19021	8.60099	8.70199	9.51759	9.47202	8.94674	8.83969	8.41523	8.65231	9.03721	9.4408	8.43555	7.90401	9.38914	9.09488	9.10014	7.34282	9.03051
ENSG00000197114	4.46642	4.46293	4.11183	4.31493	4.24559	3.89714	4.79036	4.89618	4.71983	4.27463	4.1289	3.99854	4.77592	4.4092	4.04499	3.92495	4.32526	5.22228	3.06505	3.65639	4.53443
ENSG00000197119	7.11961	7.01791	6.67254	6.86931	6.24788	6.81118	7.11168	6.63918	7.70749	6.16598	5.44159	4.96813	4.37321	5.2401	7.36301	6.54719	5.46171	6.85055	4.33295	6.64643	7.59841
ENSG00000197121	1.80213	2.60592	3.29493	4.68457	3.62916	2.4629	3.50252	3.67063	1.43676	3.59382	3.77913	3.60071	3.22335	3.4863	2.81567	1.67551	3.28773	1.28838	2.79137	0.485774	3.36642
ENSG00000197122	4.93646	5.07917	3.12797	4.33358	3.86782	2.61796	5.67934	6.40442	3.3654	4.97232	4.51125	4.66538	6.31877	4.52005	4.05148	4.27857	4.26443	5.19209	4.60398	1.84396	4.46894
ENSG00000197123	0	0	0	0	0	0	0	0	0	0	0	0	0.0355831	0	0	0.0307047	0	0	0	0	0
ENSG00000197124	2.30232	2.47116	1.80155	1.82101	1.71751	1.82837	0.863065	2.07708	1.82467	3.04547	2.67263	1.61881	0.944383	2.08241	1.87357	2.01021	1.73812	2.53033	1.15241	1.67117	2.76442
ENSG00000197125	0.0281575	0.0125687	0	0	0.0212708	0	0.0103774	0.0444137	0.0223167	0	0	0.00814694	0	0	0	0.00937584	0	0	0	0.00646751	0.0109774
ENSG00000197128	3.00055	4.05046	2.92275	3.46635	4.09299	2.65946	4.13684	3.64698	1.82303	3.10855	3.49047	3.22624	3.90657	3.83743	2.91202	1.91705	3.96809	1.99723	1.33131	1.67168	3.00955
ENSG00000197134	0.229044	1.13082	1.12062	1.08413	1.4116	0.144613	0.655508	1.61756	0.0302669	1.523	0.415874	0.826009	0.192151	1.88083	1.0805	0.443589	1.17208	1.93188	0.299466	0.0122826	1.27144
ENSG00000197136	4.18896	4.30292	3.19983	3.40535	4.20408	2.8153	4.19959	3.87853	4.00422	4.27467	4.40016	3.91706	4.67267	4.04105	3.94925	3.51772	4.62853	4.55022	2.98691	2.92498	4.57135
ENSG00000197140	0.700465	0.13706	0.0817882	0.350613	0.298528	0.146138	0.288071	0.270468	0.714435	0	0.421063	0.329839	0.317763	0.316989	0.18423	0.124405	0.212676	0.126953	1.35271	0.222095	0.0986688
ENSG00000197142	2.57996	0.782382	1.77711	1.93324	1.63099	2.25429	2.34512	2.05836	3.00647	1.77961	2.97639	1.78636	2.7546	2.05275	2.23979	3.72115	1.05966	5.36051	1.91078	1.184	2.65076
ENSG00000197147	1.63115	2.69824	1.71876	1.67256	4.16214	1.22753	1.79839	1.41108	1.76599	2.58926	3.09315	1.49658	3.24673	1.96455	2.03466	1.49564	3.12977	2.04745	1.58558	0.735148	2.444
ENSG00000197149	3.01674	3.03126	2.23904	2.06623	3.42813	2.06158	1.18118	3.03965	3.51853	3.72723	3.15303	2.7477	3.97584	2.17238	3.5225	2.49179	2.97001	4.35448	0.577636	1.70348	3.37964
ENSG00000197150	5.14229	4.71308	4.45182	5.75902	5.46997	5.45707	5.23283	5.46053	5.12928	4.78928	5.06801	4.2758	5.49051	6.15127	4.44034	4.51007	4.60758	4.84618	4.69335	4.71522	5.15427
ENSG00000197153	0	0.265727	0.194762	0	0	0.297422	0	0	0.340588	0	0	0	0	0	0	0	0.204049	0.142642	0	0	0.46897
ENSG00000197157	6.22365	7.02608	6.56517	7.29599	6.95462	6.80038	6.68013	6.62894	6.37226	7.2994	6.05106	6.35289	7.00847	6.22078	6.67887	5.30156	7.40061	6.23783	7.14487	7.07622	6.94849
ENSG00000197161	0	0	0	0	0	0	0	0	0	0	0	0	0	0	0	0	0	0	0	0	0
ENSG00000197162	3.03631	3.22767	3.22691	3.5606	3.64425	3.93343	4.03264	3.47455	2.1878	3.88956	3.28783	2.45854	3.88986	3.64531	2.80517	2.91014	4.31137	3.09444	2.26625	2.07819	3.29627
ENSG00000197165	1.25727	0.143071	0.810923	0.334552	0.730207	0.703299	0.467842	0.81526	0.378129	0.883683	0.568093	0.562961	0.439857	0.243004	0.362233	0.536322	0.258654	2.44787	0.703531	0.0713893	0.829135
ENSG00000197168	1.11999	0.360837	0.599567	0.687311	0.61805	1.88219	0.533885	1.11752	0.756337	0.475663	0.431472	1.05803	0.504234	0.757405	0.365152	0.480237	0.598445	0.499071	0.439488	1.07728	0.606522
ENSG00000197170	4.01493	4.6302	3.97694	4.88321	4.60592	4.84084	4.73673	4.69125	3.62733	4.61691	4.53822	4.04901	4.6049	4.7905	3.79615	3.29194	4.53027	4.20378	3.29193	3.91168	4.1589
ENSG00000197171	0	0	0	0	0	0	0	0.0296267	0.143627	0	0	0	0.0701392	0	0	0	0.554875	0	0	0.023508	0
ENSG00000197172	0.13152	0	0	0	0	0	0	0	0.303929	0.0225354	0.202593	0	0	0	0	0.644452	0	0	0	0.106647	0
ENSG00000197177	0.0896527	0.158104	1.70795	2.70637	5.22881	0.212689	1.83653	2.2182	2.6976	0.125092	0.128688	2.9872	4.55524	0.0638135	2.22053	0.103699	0.0143324	3.62538	2.91721	2.37956	1.18196
ENSG00000197181	0.25783	0.102698	0.0529347	0.11796	0.117424	0.135025	0.11591	0.113818	0.28253	0.307408	0.10069	0.121991	0.212591	0.154779	0.0724104	0.201743	0.145379	1.21104	1.05629	0.0891686	0.282664
ENSG00000197183	3.89988	3.77532	3.29161	4.12362	4.17445	4.1936	4.69039	4.89488	4.38215	3.92151	4.69086	4.28659	5.31781	4.18969	3.47461	3.67477	4.33399	4.1852	4.26496	3.98504	3.63783
ENSG00000197185	0	0	0	0	0	0	0	0	0	0	0	0	0	0	0	0	0	0	0	0	0
ENSG00000197191	2.94825	3.28542	2.02407	1.95274	3.10876	3.37794	2.87313	6.0145	1.40939	1.57118	4.01444	1.95973	3.76012	8.35268	1.02524	5.84627	0.688882	3.85825	0.438202	1.50086	1.96488
ENSG00000197208	2.41391	0.988779	1.80078	2.1874	2.40298	1.45789	3.18758	2.69132	2.41363	1.82722	2.77235	1.26433	3.44804	3.14169	1.41237	1.74744	2.98433	2.96482	1.06906	2.04327	2.3161
ENSG00000197213	0	0.125856	0	0	0.0216346	0.0271427	0.0418331	0.171777	0.0450487	0.0243027	0.0249948	0.0488249	0.0561715	0	0.0194315	0.073099	0.0613241	0.114034	0.0252599	0.136208	0
ENSG00000197214	0	0	0.0601636	0.208651	0	0	0	0	0.0407059	0	0	0.126516	0	0	0	0	0	0	0	0.033862	0.0572451
ENSG00000197217	3.91386	5.32741	4.38838	5.3915	5.27439	4.99844	5.37175	4.63783	3.56299	4.75189	4.80684	4.72891	4.77352	5.30468	4.26141	3.6752	5.18568	4.77113	3.89049	2.84082	4.71098
ENSG00000197223	3.87998	5.65707	5.09886	5.52075	5.49949	5.35925	5.08813	5.17593	4.50884	5.26314	5.46269	5.78387	5.80266	5.46648	5.04559	4.12513	6.07532	4.994	4.16751	2.99512	5.00508
ENSG00000197226	5.48948	5.19533	5.55369	5.88808	6.31946	5.4999	6.82492	6.39547	5.40203	6.51013	6.20627	6.51129	6.07545	5.44929	5.72724	5.66843	6.33888	5.6918	5.4878	5.01219	6.15808
ENSG00000197233	0	0	0	0	0	0	0	0	0	0	0	0	0	0	0	0	0	0	0	0	0
ENSG00000197238	4.18771	0	3.40535	4.04715	0	4.82201	2.85452	2.19988	4.01225	3.55007	1.3781	0.941923	0	0.643788	3.1718	1.64398	5.07841	3.94278	2.90176	4.4034	3.8839
ENSG00000197241	0.0272347	0	0	0.0304138	0	0	0.0581585	0.290942	0	0	0	0.0228564	0.176767	0	0	0	0	0	0	0	0
ENSG00000197245	1.27871	0.763517	1.38359	0.930697	1.1077	1.77307	1.48061	1.26498	0.956785	0.853379	2.9039	1.58848	1.37942	1.50232	1.31688	1.98918	1.03309	1.17367	0.191319	0.846014	1.59975
ENSG00000197249	11.0191	5.503	5.0395	4.11156	5.65125	12.5171	11.4707	11.3341	14.5526	8.5377	5.91141	1.03489	8.47625	14.9666	5.90973	10.9283	11.1258	9.38989	5.41497	12.0187	7.19375
ENSG00000197253	6.35913	3.71001	4.79709	3.99785	1.36103	2.24946	4.86659	2.87819	4.761	0.956227	6.18791	3.64623	4.78769	2.89999	6.57511	4.50713	2.3879	3.31426	0.566527	3.80399	3.72877
ENSG00000197254	0	0	0	0	0	0	0	0	0	0	0	0	0	0	0	0	0	0	0.128958	0	0
ENSG00000197256	4.97162	3.55412	2.99601	3.15797	3.35558	4.06539	4.09245	4.57733	5.38745	4.13407	4.42087	4.30721	4.42218	4.14043	4.93069	4.541	3.32968	4.3371	4.23105	3.6696	5.48503
ENSG00000197258	0.535962	0.499222	0.521636	0.616664	0.634446	0.3113	0.792172	0.846923	0.333934	0.620845	0.384574	0.207987	0.451274	0.78185	0.382731	0.0866832	0.734341	0.404007	0.575762	0.241074	0.450694
ENSG00000197261	3.62327	1.34845	1.40317	0.404016	0.576008	0.596759	0.355429	0.486734	1.51205	1.07991	0.546703	0.237865	2.79024	1.50916	1.62767	0.334093	0.287647	6.62312	0.739095	0.623949	2.52101
ENSG00000197265	2.90208	4.55204	3.99893	4.41541	4.87954	4.01814	4.7215	3.8295	3.699	4.31691	3.76351	4.00471	4.30371	3.92675	3.79531	3.33919	4.66013	4.84624	4.99463	2.96163	4.10264
ENSG00000197272	0	0.102056	0	0	0	0.0804612	0.0492	0	0.162888	0.0753026	0.128177	0	0.101274	0	0.10547	0.658618	0.0535034	0.625644	0	0.0313034	0.103522
ENSG00000197273	1.96789	0	0.788058	0	0.0946239	0.328846	0	0	0.928529	0.234386	0	0	0.270787	1.79901	0.955228	0.0810341	0	1.24251	0.157878	2.09238	0
ENSG00000197275	1.26849	1.28088	1.28856	0.866344	1.53863	0.737228	1.32893	1.21626	0.925889	1.17176	1.67686	0.683146	0.821503	0.980318	0.666191	2.18282	1.18231	1.8633	1.85362	1.23874	1.71706
ENSG00000197279	1.22611	2.51618	1.56826	1.90606	2.07901	2.5306	1.58033	1.70463	1.52879	0.957823	1.2595	1.36278	1.7801	1.30759	1.10761	0.832377	1.28026	1.75086	1.31768	1.89031	1.53163
ENSG00000197283	5.08214	4.81773	3.78481	5.29213	4.98895	6.01552	4.98536	5.356	3.46513	4.21555	4.91722	6.38118	4.49942	4.80039	4.90858	4.73553	4.66064	4.2247	5.1053	2.81261	5.87727
ENSG00000197296	3.32914	4.29566	3.25114	3.7206	3.63413	4.59139	4.4859	4.49371	2.88448	3.61086	3.89632	3.2294	3.89928	3.54225	2.69831	1.71281	3.31683	2.42642	2.76569	2.52224	2.72503
ENSG00000197299	1.10619	0.423566	0.480064	0.211675	0.599206	0.899441	1.19152	0.699569	1.36445	0.515982	0.483597	0.433831	0.328025	0.171025	0.547629	1.10776	0.858264	2.46915	1.54615	0.921912	0.840799
ENSG00000197302	2.98541	5.68281	6.16064	4.91493	5.25495	4.58957	4.35935	3.83433	3.48776	4.20752	3.61454	2.47983	3.37552	4.4811	4.07337	3.16616	4.20075	3.27729	1.72757	2.70426	3.85173
ENSG00000197309	0	0	0	0	0	0	0	0	0	0	0.0106681	0	0	0	0	0	0	0	0	0	0
ENSG00000197312	2.22134	2.67008	2.18206	2.68588	2.65665	2.58205	2.808	2.90482	2.23713	2.71138	2.61457	1.90497	2.7952	2.93076	2.32311	2.17892	3.43405	2.95625	1.92445	1.51723	2.73241
ENSG00000197320	0	0	0	0	0	0	0	0	0	0	0	0	0	0	0.0210675	0	0.0563685	0	0	0	0.0302513
ENSG00000197321	2.81798	1.45001	1.90284	1.7141	1.53827	2.64827	1.90931	2.51964	3.75927	3.78776	3.83559	2.35516	4.02646	3.01635	3.32128	2.57814	2.58225	3.51552	2.95278	1.56187	4.54112
ENSG00000197323	3.12528	4.05616	3.08979	3.93766	4.14299	2.9424	3.94943	3.7132	2.40999	4.16834	4.17442	3.22695	4.33114	4.2532	3.45452	2.93424	4.53348	3.54374	5.68236	1.61163	3.81154
ENSG00000197324	5.14006	4.10443	4.76143	5.79301	5.66675	6.18429	5.52141	4.70299	5.53033	5.98554	4.80043	4.39432	4.70731	5.55277	4.99178	4.77369	6.23416	5.76752	3.54631	3.73007	5.9519
ENSG00000197329	2.37965	4.38966	2.69885	3.96222	4.1763	2.21832	3.0599	4.21684	3.39206	5.55294	3.52392	4.08333	4.67164	2.59917	3.82999	3.34739	6.24876	3.76007	2.90224	1.65092	3.9229
ENSG00000197343	5.37615	5.26504	4.74786	5.89341	6.08287	5.29898	4.99591	4.7446	4.32578	5.49141	5.97372	4.82227	5.6596	6.57403	4.1696	4.57744	6.4527	5.25657	5.12692	4.19514	5.30781
ENSG00000197345	4.84351	5.90582	4.88539	4.85255	5.57851	5.29392	6.15729	5.41894	5.59048	5.526	6.00222	5.67696	6.35019	5.86572	5.63575	3.78471	5.28309	5.73178	4.47289	5.41554	5.5178
ENSG00000197353	0.336996	0	0	0	0	0	0	0.214507	0	0	0	0	0	0	0.0763525	0.18725	0	0	0	0	0.109457
ENSG00000197355	4.37691	3.14792	3.08477	4.36148	3.29088	3.98282	3.57858	5.01993	4.06619	3.04027	4.29477	4.54403	3.68681	4.50852	4.20161	3.90326	2.22342	4.07907	5.27356	5.70467	4.12082
ENSG00000197358	0.0339325	0.144045	0.0456289	0.0409766	0.22118	0.133154	0.880365	0.0880656	0.0256752	0.0346524	0.0740286	0.0603463	0.206634	0.354111	0.0902871	0	0.324254	0.0673661	0.134948	0.0202554	0
ENSG00000197360	0.328457	1.9585	0.249082	0	0.425533	0.31085	0.0976485	1.11566	0.186762	2.81791	0.193087	0.0581475	0.0229799	1.97952	0.213223	0.0265579	0.103212	2.305	0	0	1.44538
ENSG00000197361	1.12022	1.33237	2.15132	1.54022	3.27741	1.3787	1.43304	1.17855	1.38131	2.18185	2.08463	1.57164	2.18418	1.72016	1.60113	0.382987	1.36808	0.955918	0.469287	0.259374	1.78277
ENSG00000197362	2.61346	2.99812	1.76318	2.81552	3.32501	2.13938	2.93793	2.09285	1.97686	2.40978	2.24341	2.15782	2.98537	3.25336	2.2212	1.95859	2.93615	2.36561	1.6055	2.07963	2.80609
ENSG00000197363	2.86316	3.17498	3.05234	3.50491	4.35204	2.97294	4.40083	3.75039	2.3369	3.06909	3.81609	3.12886	3.82483	4.13904	3.07808	2.81718	3.16272	2.96623	1.93618	2.157	3.49061
ENSG00000197364	0	0	0.227705	0	0	0	0	0	0	0	0	0	0	0	0	0	0.23131	0	0	0	0
ENSG00000197372	2.6772	3.42481	2.82002	3.25675	3.34228	2.19196	3.84511	3.79211	1.45737	2.89217	3.12984	2.71065	3.09651	3.90731	2.46508	2.43682	3.36027	2.95541	3.11478	1.64874	2.83771
ENSG00000197375	3.87254	3.1288	2.72067	3.54251	3.04194	3.7867	4.54803	4.38183	3.29601	2.75637	2.97758	3.35839	4.06426	3.91947	3.07452	2.6582	3.92172	2.88712	4.24611	3.75039	3.41282
ENSG00000197376	0.0709896	0.024131	0.0222741	0	0	0.018899	0	0	0	0	0.0181257	0	0.0806781	0	0	0.0354775	0	0.0670108	0	0.0126445	0
ENSG00000197380	2.27786	1.41865	0.684996	1.65757	2.82271	1.29282	2.39953	1.47489	3.64767	1.7653	2.92192	1.65364	2.08704	1.80763	2.61746	1.36459	1.16793	2.4562	1.11014	1.17766	3.05592
ENSG00000197381	2.56212	2.20779	1.91993	1.91911	1.88263	1.7717	1.91141	2.38435	3.36504	3.26399	3.78286	2.05189	3.32665	2.40817	2.91481	2.88128	1.20198	3.71524	1.98612	1.66865	3.04884
ENSG00000197385	1.44262	0.806765	0.91782	0.624075	2.1933	1.6855	0.616662	1.79373	0.593203	3.04345	2.63746	1.05458	1.81388	0.856763	0.890389	0.610899	2.58678	0.747907	0.146113	0.474968	1.2671
ENSG00000197386	3.25956	3.72458	3.8056	3.76561	4.75856	4.3927	4.73552	4.62333	3.55565	3.99401	3.90775	3.58536	4.01133	4.52674	3.39205	3.41525	4.90209	3.98929	4.65407	2.99684	3.83419
ENSG00000197403	0	0	0	0	0	0	0	0	0	0	0	0	0	0	0	0	0	0	0	0	0
ENSG00000197405	2.58136	5.17082	1.45479	1.64738	0.806435	5.29391	1.99269	3.59237	4.20353	3.24526	2.2238	4.29933	1.83005	1.72481	3.58842	3.37184	4.81227	3.6835	1.88479	2.75202	4.92838
ENSG00000197406	1.12067	0.103285	0	0	0	0.119261	0.0624892	0.0897747	2.05471	0.0189788	0.262751	0.576586	0.284585	0.370308	0.679217	0.0193546	0.0233022	0.459134	0.939233	0.0421806	2.5515
ENSG00000197408	0.130744	0.034079	0.153337	0	0	0.211921	0.0310084	0.0332334	0.0721634	0	0	0.0667987	0.0280839	0.0259189	0.147197	0.0360461	0.0289298	1.94795	0	0.0267278	0.026395
ENSG00000197409	0	0	0.901539	0	0	0	0	0	0	0	0	0	0	0	0	0	0	0	0	0	0
ENSG00000197410	1.15741	0.00427558	0.0845786	0.208203	3.31931	0.828928	2.48391	2.34738	0.897546	0.0217284	0.2101	0.0278363	0.0271555	0.228798	0.251674	0.712211	0.0108056	0.0464911	1.50188	0.176864	1.20277
ENSG00000197415	1.29872	0	1.32914	0.081161	0.107057	0.823073	0.0661099	0.252798	0.564281	1.88006	1.98004	0.192678	1.80259	0.119162	1.02394	0.205687	0.0863354	0.229597	0.547858	0.0121496	0.679573
ENSG00000197416	0.0914128	0	0	0	0	0	2.5485	0	0.149488	0.184853	0	0	0	0	0.076544	0.0923292	0	0	0	0	0
ENSG00000197417	2.85149	2.56265	2.40566	3.03763	3.23005	3.18898	3.55778	3.0472	2.57324	2.75707	2.6127	2.39103	2.67109	2.55523	1.76796	1.9747	3.27674	2.49792	1.69585	1.74574	2.11495
[truncated: 2,288,580 more chars]
