## Supplementary Table 3 for "Sex-specific transcriptional differences and loss of gene imprinting in pancreatic neuroendocrine tumors"

### Sheet: A) Discovery PNET Dataset
Supplementary Table 3A: Genes differentially expressed by sex (at FDR<=0.1) in the PNET discovery dataset
gene	chr	Ensembl	log2FoldChange	FDR	TF		Column Descriptions:
PPP1R11	CHR_HSCHR6_MHC_SSTO_CTG1	ENSG00000237829	-29.3798	4.95831e-17	FALSE		gene	gene symbol
AL355357.1	6	ENSG00000243828	-26.9474	6.46133e-14	FALSE		chr	chromosome
GOLGA6L6	15	ENSG00000277322	-25.3936	2.98704e-12	FALSE		Ensembl	gene Ensembl ID
AL133461.1	10	ENSG00000282413	-20.7351	5.73792e-08	FALSE		log2FoldChange	log2FoldChange
AC008825.2	5	ENSG00000270495	-19.4325	7.16673e-07	FALSE		FDR	false discovery rate
SALL4P7	14	ENSG00000258692	-18.3656	4.98439e-06	FALSE		TF	Is the gene a known human transcription factor? (TRUE/FALSE)
MUCL3	CHR_HSCHR6_MHC_QBL_CTG1	ENSG00000229284	-17.7353	1.07098e-05	FALSE
PLPPR1	CHR_HSCHR9_1_CTG5	ENSG00000276539	-16.8356	6.28718e-05	FALSE
SRP9P1	10	ENSG00000180581	-16.8021	6.5907e-05	FALSE
CTRB2	CHR_HSCHR16_5_CTG3_1	ENSG00000284810	-16.7767	8.247e-06	FALSE
AC010385.2	5	ENSG00000271035	-16.2926	0.000141947	FALSE
ENPP7P3	3	ENSG00000248618	-15.9881	0.000224016	FALSE
AL691442.1	1	ENSG00000251246	-15.7951	0.000286512	FALSE
CEACAM21	CHR_HSCHR19_3_CTG3_1	ENSG00000278565	-15.7845	0.000286512	FALSE
PRPF31	CHR_HSCHR19_4_CTG3_1	ENSG00000275885	-15.6985	0.000323122	FALSE
FLOT1	CHR_HSCHR6_MHC_QBL_CTG1	ENSG00000206480	-15.6193	0.000227589	FALSE
OR5S1P	2	ENSG00000213048	-15.5857	0.000378922	FALSE
AC010132.2	7	ENSG00000234983	-15.5857	0.000378922	FALSE
SPDYE2B	7	ENSG00000173678	-15.5215	0.000409322	FALSE
HLA-DPB1	CHR_HSCHR6_MHC_QBL_CTG1	ENSG00000215048	-15.255	0.000579959	FALSE
TBC1D3E	17	ENSG00000278599	-14.9925	0.000874722	FALSE
CTSLP8	9	ENSG00000234575	-14.7958	0.00111063	FALSE
OLIG3	6	ENSG00000177468	-14.788	0.00110109	TRUE
AC114501.2	7	ENSG00000235421	-14.6749	0.001302	FALSE
RING1	CHR_HSCHR6_MHC_MCF_CTG1	ENSG00000231115	-14.632	0.0014096	FALSE
PAIP1P1	6	ENSG00000233892	-14.6077	0.0014096	FALSE
AL353898.2	1	ENSG00000279049	-14.5339	0.00152721	FALSE
OR5M6P	11	ENSG00000254603	-14.4851	0.00161751	FALSE
AC109992.1	3	ENSG00000242479	-14.3413	0.00196194	FALSE
AC005363.1	16	ENSG00000255513	-14.1628	4.30264e-17	FALSE
CICP7	1	ENSG00000233653	-14.0983	0.0026897	FALSE
AC270275.2	CHR_HG76_PATCH	ENSG00000285349	-14.0677	0.0027848	FALSE
LENG1	CHR_HSCHR19LRC_COX1_CTG3_1	ENSG00000277808	-13.8462	0.00285358	FALSE
CSNK2B	6	ENSG00000204435	-13.7965	0.00389417	FALSE
PSMC1P5	5	ENSG00000250273	-13.1941	0.00765268	FALSE
HES5	1	ENSG00000197921	-13.146	0.00807315	TRUE
AP000552.3	22	ENSG00000286102	-12.8657	0.0110107	FALSE
OR2I1P	CHR_HSCHR6_MHC_DBB_CTG1	ENSG00000237725	-12.8056	0.0116406	FALSE
ZRSR2P1	5	ENSG00000212643	-12.1431	0.0168944	TRUE
NDE1	CHR_HSCHR16_1_CTG1	ENSG00000275911	-12.1312	0.015817	FALSE
CR759790.1	CHR_HSCHR6_MHC_MCF_CTG1	ENSG00000249663	-12.1002	0.0221159	FALSE
TRBV7-2	7	ENSG00000282939	-11.7467	0.030622	FALSE
FAM243A	21	ENSG00000222018	-11.6306	0.032193	FALSE
MDC1	CHR_HSCHR6_MHC_QBL_CTG1	ENSG00000206481	-11.0301	0.0427124	FALSE
MUC20	CHR_HSCHR3_3_CTG3	ENSG00000274843	-10.8442	0.0525603	FALSE
AC229888.1	CHR_HSCHR7_2_CTG6	ENSG00000282054	-10.5685	0.0786267	FALSE
MAGEA9	X	ENSG00000123584	-10.5569	0.0789799	FALSE
OR5M11	11	ENSG00000255223	-10.5569	0.0789799	FALSE
DHFRP1	18	ENSG00000188985	-10.5568	0.0789799	FALSE
AC135983.5	15	ENSG00000270789	-10.5568	0.0789799	FALSE
HSPA1A	6	ENSG00000204389	-10.5551	0.0621042	TRUE
AC136632.1	5	ENSG00000218227	-10.5452	0.0661071	FALSE
TUBB	CHR_HSCHR6_MHC_QBL_CTG1	ENSG00000183311	-10.4846	0.0216528	FALSE
AGER	6	ENSG00000204305	-10.4748	0.0720583	TRUE
AC116533.1	11	ENSG00000244398	-10.2776	0.0814696	FALSE
PPP1R18	CHR_HSCHR6_MHC_APD_CTG1	ENSG00000230341	-10.254	0.0789799	FALSE
AMYP1	1	ENSG00000227408	-10.1865	0.0876987	FALSE
PRRC2A	CHR_HSCHR6_MHC_MANN_CTG1	ENSG00000226618	-7.60529	0.00441559	FALSE
AL050331.1	6	ENSG00000233558	-7.57997	0.0415421	FALSE
RPS18	CHR_HSCHR6_MHC_SSTO_CTG1	ENSG00000227794	-7.0882	0.000428402	FALSE
AL353813.1	9	ENSG00000240979	-6.75173	0.0185366	FALSE
BPIFA1	20	ENSG00000198183	-6.6157	0.0710954	FALSE
TBXT	6	ENSG00000164458	-6.53137	0.0026897	TRUE
MICB	CHR_HSCHR6_MHC_MANN_CTG1	ENSG00000231372	-6.48972	0.0488581	FALSE
LILRB1	CHR_HSCHR19LRC_PGF2_CTG3_1	ENSG00000276452	-6.33457	0.00592498	FALSE
AC006011.1	2	ENSG00000244563	-6.00706	0.046574	FALSE
GNL1	CHR_HSCHR6_MHC_APD_CTG1	ENSG00000206412	-5.83787	0.0515588	FALSE
ASDURF	2	ENSG00000286053	-5.67892	0.00366608	FALSE
PRB3	12	ENSG00000197870	-5.60576	0.0596199	TRUE
CLVS2	6	ENSG00000146352	-5.25935	0.000823305	FALSE
COL6A5	3	ENSG00000172752	-4.589	0.000191705	FALSE
KEL	7	ENSG00000197993	-4.46002	0.000234615	FALSE
CCL24	7	ENSG00000106178	-4.35515	5.18427e-05	FALSE
HCN1	5	ENSG00000164588	-4.26086	0.0488581	FALSE
TNFRSF6B	20	ENSG00000243509	-4.24794	0.0749438	FALSE
CCL26	7	ENSG00000006606	-4.21758	1.34561e-05	FALSE
ANKRD26P1	16	ENSG00000261239	-3.92079	0.00188359	FALSE
PCARE	2	ENSG00000179270	-3.77725	0.0196621	FALSE
IGF2BP3	7	ENSG00000136231	-3.60943	0.0332094	FALSE
CCL13	17	ENSG00000181374	-3.57122	0.00018846	FALSE
SUCNR1	3	ENSG00000198829	-3.4359	0.014606	FALSE
HHATL	3	ENSG00000010282	-3.40012	0.0232548	FALSE
GRIA4	11	ENSG00000152578	-3.36418	0.00473639	FALSE
COL6A6	3	ENSG00000206384	-3.29241	0.0488186	FALSE
ATP6V1B1	2	ENSG00000116039	-3.26489	0.0534921	FALSE
SLC35F4	14	ENSG00000151812	-3.1647	0.0121991	FALSE
PKHD1L1	8	ENSG00000205038	-3.06442	0.021284	TRUE
FCER2	19	ENSG00000104921	-3.06199	0.032864	FALSE
SERPIND1	22	ENSG00000099937	-3.01111	0.00207506	FALSE
NEFH	22	ENSG00000100285	-2.97883	0.0193195	FALSE
CXCR2P1	2	ENSG00000229754	-2.87729	0.0119786	FALSE
CCL18	CHR_HSCHR17_7_CTG4	ENSG00000278167	-2.85229	0.0615902	FALSE
EGFL6	X	ENSG00000198759	-2.80991	0.00115018	FALSE
ABHD16A	6	ENSG00000204427	-2.74313	0.049184	FALSE
NLRP2	CHR_HSCHR19_4_CTG3_1	ENSG00000273992	-2.7335	0.0168944	FALSE
CAMK2A	5	ENSG00000070808	-2.67928	0.0352447	TRUE
CD1E	1	ENSG00000158488	-2.64344	0.0208646	FALSE
RIMS1	6	ENSG00000079841	-2.59997	0.0935826	FALSE
CRYBA2	2	ENSG00000163499	-2.59819	0.00248654	FALSE
DNM1P51	15	ENSG00000235370	-2.55671	1.3616e-08	FALSE
REXO1L1P	8	ENSG00000205176	-2.48814	0.081782	FALSE
AIRE	21	ENSG00000160224	-2.46071	0.0116983	TRUE
CD1C	1	ENSG00000158481	-2.45531	0.0122605	FALSE
FBN3	19	ENSG00000142449	-2.37444	0.0474299	FALSE
MYRFL	12	ENSG00000166268	-2.28176	0.0399877	TRUE
B3GAT2	6	ENSG00000112309	-2.20022	0.0158351	FALSE
AC010970.1	Y	ENSG00000225840	-2.19362	0.0126565	FALSE
NRG4	15	ENSG00000169752	-2.14688	0.0137712	FALSE
IL4	5	ENSG00000113520	-2.01887	0.0429863	TRUE
PLBD1	12	ENSG00000121316	-2.0065	0.0255658	FALSE
CLEC10A	17	ENSG00000132514	-1.8898	0.00423556	FALSE
NCCRP1	19	ENSG00000188505	-1.87304	0.0571782	FALSE
SYT2	1	ENSG00000143858	-1.80486	0.026392	FALSE
AXDND1	1	ENSG00000162779	-1.79788	0.0439836	FALSE
EFCAB8	20	ENSG00000215529	-1.7825	0.0818292	FALSE
BNIPL	1	ENSG00000163141	-1.72426	0.000739653	FALSE
AC006978.2	7	ENSG00000281593	-1.69819	0.00618599	FALSE
GFI1	1	ENSG00000162676	-1.66204	0.0638791	TRUE
SHOC1	9	ENSG00000165181	-1.66079	0.0569434	FALSE
PHBP13	13	ENSG00000234835	-1.65272	0.0488581	FALSE
CD52	1	ENSG00000169442	-1.64724	0.045397	FALSE
APOC1	19	ENSG00000130208	-1.61885	0.0740004	FALSE
LMOD3	3	ENSG00000163380	-1.61118	0.00302395	FALSE
AC073107.1	7	ENSG00000272693	-1.56889	0.0544575	FALSE
CTSC	11	ENSG00000109861	-1.56005	0.0997665	FALSE
KLRD1	12	ENSG00000134539	-1.55065	0.0194614	FALSE
DRICH1	22	ENSG00000189269	-1.51339	0.0227181	FALSE
MSANTD1	4	ENSG00000188981	-1.49987	0.0784449	TRUE
TLR8	X	ENSG00000101916	-1.48929	0.0614832	FALSE
HK3	5	ENSG00000160883	-1.43941	0.00971753	FALSE
SLC22A11	11	ENSG00000168065	-1.43021	0.032193	FALSE
ARHGAP22	10	ENSG00000128805	-1.42742	0.0985526	FALSE
RPL37P6	8	ENSG00000241431	-1.41781	0.00661888	FALSE
MADCAM1	19	ENSG00000099866	-1.37281	0.0119881	FALSE
TMEM272	13	ENSG00000281106	-1.35632	0.0864358	FALSE
SLFNL1	1	ENSG00000171790	-1.3198	0.0126478	FALSE
AL078595.1	6	ENSG00000220370	-1.31502	0.0308176	FALSE
MYO1E	15	ENSG00000157483	-1.2982	0.0401025	FALSE
ACTG1P3	20	ENSG00000215388	-1.27903	0.0791924	FALSE
IGLV1-51	22	ENSG00000211644	-1.27705	0.0520584	FALSE
RPS9	19	ENSG00000170889	-1.23358	0.0728188	FALSE
AC017104.5	2	ENSG00000283491	-1.20232	0.0404594	FALSE
FCN1	9	ENSG00000085265	-1.18364	0.0488581	FALSE
LSP1	11	ENSG00000130592	-1.18339	0.0404594	FALSE
SLC38A5	X	ENSG00000017483	-1.17728	0.0948598	FALSE
CD160	1	ENSG00000117281	-1.17216	0.0727872	FALSE
CSPG4P12	15	ENSG00000259295	-1.16449	0.0654505	FALSE
SNX20	16	ENSG00000167208	-1.14839	0.0058737	FALSE
NEK6	9	ENSG00000119408	-1.13759	0.0376548	FALSE
TSACC	1	ENSG00000163467	-1.13261	0.0773041	FALSE
C6orf163	6	ENSG00000203872	-1.12669	0.0726075	FALSE
MT-ND1	MT	ENSG00000198888	-1.12555	0.00244281	FALSE
STAC3	12	ENSG00000185482	-1.12304	0.0168944	FALSE
NPY1R	4	ENSG00000164128	-1.09724	0.0801641	FALSE
DAPK1	9	ENSG00000196730	-1.07727	0.095705	FALSE
AL355312.6	6	ENSG00000285991	-1.06637	0.00618599	FALSE
MT-ND2	MT	ENSG00000198763	-1.0558	0.042168	FALSE
CHEK2	22	ENSG00000183765	-1.0458	0.0975496	FALSE
AD000671.2	19	ENSG00000267120	-1.04117	0.066306	FALSE
ZNF473	19	ENSG00000142528	-1.03645	0.0141821	TRUE
PAWR	12	ENSG00000177425	-1.00851	0.000666476	TRUE
NCF2	1	ENSG00000116701	-1.00222	0.0246899	FALSE
OR10K1	1	ENSG00000173285	-0.993846	0.0314975	FALSE
MT-CYB	MT	ENSG00000198727	-0.957418	0.0697534	FALSE
AC005154.2	7	ENSG00000244480	-0.950042	0.0122669	FALSE
KCNC3	19	ENSG00000131398	-0.948221	0.0524235	FALSE
ATF7-NPFF	12	ENSG00000267281	-0.944606	0.024743	TRUE
DCAF4L1	4	ENSG00000182308	-0.942261	0.0714002	FALSE
PTAFR	1	ENSG00000169403	-0.938722	0.0305559	FALSE
IL34	16	ENSG00000157368	-0.926512	0.0474299	FALSE
METTL1	12	ENSG00000037897	-0.909022	0.0289854	FALSE
ZNF667	19	ENSG00000198046	-0.892337	0.0152376	TRUE
TMEM273	10	ENSG00000204161	-0.88644	0.0322552	FALSE
DHX34	19	ENSG00000134815	-0.820823	0.000399868	TRUE
INTS7	1	ENSG00000143493	-0.818256	0.0126565	FALSE
CTU1	19	ENSG00000142544	-0.783636	0.0193195	FALSE
NABP1	2	ENSG00000173559	-0.774568	0.0869145	FALSE
WASHC1	9	ENSG00000181404	-0.774124	0.00385118	FALSE
AK9	6	ENSG00000155085	-0.757928	0.0523372	FALSE
STRBP	9	ENSG00000165209	-0.757068	0.0726075	FALSE
AC010326.4	19	ENSG00000270804	-0.746369	0.0667533	FALSE
ACADVL	17	ENSG00000072778	-0.734819	0.00603715	FALSE
U2AF1L4	19	ENSG00000161265	-0.721404	0.0860531	TRUE
SARS2	19	ENSG00000104835	-0.718644	0.0500804	FALSE
INTS13	12	ENSG00000064102	-0.71227	0.0193195	FALSE
GTF2IP20	1	ENSG00000272645	-0.711545	0.0126336	FALSE
C19orf24	19	ENSG00000228300	-0.706858	0.070237	FALSE
LRMP	12	ENSG00000118308	-0.702725	0.0340231	FALSE
OFD1	X	ENSG00000046651	-0.70151	0.0948598	FALSE
PAN2	12	ENSG00000135473	-0.696983	0.00603715	FALSE
DPP9	19	ENSG00000142002	-0.690987	0.0700421	FALSE
DPP7	9	ENSG00000176978	-0.679957	0.049184	FALSE
PUS1	12	ENSG00000177192	-0.677311	0.00656969	FALSE
ARMC5	16	ENSG00000140691	-0.653766	0.0621677	FALSE
RRN3P3	16	ENSG00000257122	-0.652887	0.0921303	FALSE
ZNF600	19	ENSG00000189190	-0.636345	0.070522	TRUE
ZCWPW1	7	ENSG00000078487	-0.634989	0.039547	FALSE
ZNF26	12	ENSG00000198393	-0.632281	0.0837936	TRUE
TXLNG	X	ENSG00000086712	-0.619653	0.0383071	FALSE
ZFX	X	ENSG00000005889	-0.617332	0.0302346	TRUE
ZNF302	19	ENSG00000089335	-0.613395	0.0311776	TRUE
METTL25	12	ENSG00000127720	-0.611459	0.000533107	FALSE
NOL8	9	ENSG00000198000	-0.600432	0.0147275	FALSE
ZNF341	20	ENSG00000131061	-0.588428	0.0342426	TRUE
IRF3	19	ENSG00000126456	-0.587977	0.00366637	TRUE
ZFC3H1	12	ENSG00000133858	-0.582287	0.0544835	FALSE
C12orf4	12	ENSG00000047621	-0.557039	0.0652457	FALSE
PUM3	9	ENSG00000080608	-0.556932	0.00824148	TRUE
SUPT5H	19	ENSG00000196235	-0.551896	0.0828109	TRUE
MAP3K7	6	ENSG00000135341	-0.546477	0.0710954	TRUE
ZFYVE16	5	ENSG00000039319	-0.52185	0.0350671	FALSE
SMC1A	X	ENSG00000072501	-0.509412	0.0418226	FALSE
DDX3X	X	ENSG00000215301	-0.498708	0.0119343	TRUE
ZNF317	19	ENSG00000130803	-0.49148	0.0783539	TRUE
ZNF91	19	ENSG00000167232	-0.484421	0.0676791	TRUE
NELFCD	20	ENSG00000101158	-0.452366	0.0111138	FALSE
GTF2IP12	4	ENSG00000283050	-0.452311	0.0821703	FALSE
CNOT3	19	ENSG00000088038	-0.450895	0.0520584	TRUE
ZNF160	19	ENSG00000170949	-0.430186	0.0488581	TRUE
AC092881.1	12	ENSG00000111596	-0.412698	0.0574883	FALSE
PPP1R12A	12	ENSG00000058272	-0.334584	0.0570312	FALSE
PDCD7	15	ENSG00000090470	0.343168	0.0253337	TRUE
SAMD8	10	ENSG00000156671	0.371567	0.0141981	FALSE
ISY1	3	ENSG00000240682	0.409051	0.00898348	FALSE
RETREG2	2	ENSG00000144567	0.415217	0.0517444	FALSE
MRPL33	2	ENSG00000243147	0.4155	0.0276023	FALSE
KCTD2	17	ENSG00000180901	0.42917	0.0850117	FALSE
CPOX	3	ENSG00000080819	0.46035	0.0834877	FALSE
TBCCD1	3	ENSG00000113838	0.480833	0.0948598	FALSE
B4GALT4	3	ENSG00000121578	0.488577	0.0935826	FALSE
UBR7	14	ENSG00000012963	0.506878	0.00841018	FALSE
FLOT2	17	ENSG00000132589	0.512121	0.04846	FALSE
CEP97	3	ENSG00000182504	0.535346	0.0208646	FALSE
GMPS	3	ENSG00000163655	0.545673	0.0380135	FALSE
SNX4	3	ENSG00000114520	0.568309	0.0314755	FALSE
HMCES	3	ENSG00000183624	0.630444	0.00418084	FALSE
ZBED1	X	ENSG00000214717	0.704816	0.0441058	TRUE
LRRC20	10	ENSG00000172731	0.735594	0.0524235	FALSE
LHFPL4	3	ENSG00000156959	0.738109	0.0108158	FALSE
ARMCX5-GPRASP2	X	ENSG00000286237	0.743367	0.00636191	FALSE
CHRNB2	1	ENSG00000160716	0.761896	0.0948598	FALSE
PKM	15	ENSG00000067225	0.81269	0.0773041	FALSE
MANEAL	1	ENSG00000185090	0.82219	0.0556968	FALSE
AC114490.1	1	ENSG00000241014	0.838757	0.0862122	FALSE
ABHD17C	15	ENSG00000136379	0.846339	0.0893808	FALSE
TAF15	CHR_HSCHR17_7_CTG4	ENSG00000276833	0.913757	0.0215386	FALSE
AQP11	11	ENSG00000178301	0.921965	0.00445826	FALSE
FBXL22	15	ENSG00000197361	0.925439	0.0290945	FALSE
AGAP2	12	ENSG00000135439	0.938292	0.0108433	FALSE
AC138207.3	17	ENSG00000264148	1.0529	0.0454872	FALSE
LGR4	11	ENSG00000205213	1.06263	0.0279488	TRUE
UBE2SP2	17	ENSG00000224126	1.12952	0.0497423	FALSE
SOX15	17	ENSG00000129194	1.13366	0.0935826	TRUE
LMNTD2	CHR_HSCHR11_1_CTG8	ENSG00000275873	1.2025	0.053558	FALSE
MOAP1	14	ENSG00000165943	1.20772	0.000405249	FALSE
CENPS-CORT	1	ENSG00000251503	1.27945	0.000858099	FALSE
MFSD4A	1	ENSG00000174514	1.28839	0.09397	FALSE
AC105052.3	7	ENSG00000267645	1.32545	0.0804421	FALSE
PHLDA3	1	ENSG00000174307	1.36619	0.00244281	FALSE
CYTL1	4	ENSG00000170891	1.39102	0.0307782	TRUE
SMIM6	17	ENSG00000259120	1.39922	0.0821703	FALSE
GALNT16	14	ENSG00000100626	1.53253	0.0544575	FALSE
DNAH10	12	ENSG00000197653	1.54103	0.000227733	FALSE
TNFAIP8L3	15	ENSG00000183578	1.54326	0.00177241	FALSE
BOC	3	ENSG00000144857	1.55098	0.0544835	FALSE
WHAMMP2	CHR_HSCHR15_4_CTG8	ENSG00000282540	1.55541	0.0958005	FALSE
SRPX2	X	ENSG00000102359	1.5772	0.0818292	FALSE
HES6	2	ENSG00000144485	1.64904	0.0533158	TRUE
SOWAHA	5	ENSG00000198944	1.67144	0.0352447	FALSE
PCDHB11	5	ENSG00000197479	1.69486	0.0285233	FALSE
PKD1P6	16	ENSG00000250251	1.69693	0.0108433	FALSE
PPIAP22	21	ENSG00000198618	1.71922	0.0223527	FALSE
SYNC	1	ENSG00000162520	1.75518	0.0063241	FALSE
HIST2H4A	1	ENSG00000270882	1.77437	0.0893808	FALSE
TUBB2B	6	ENSG00000137285	1.80181	0.0850117	FALSE
YBX2	17	ENSG00000006047	1.80434	0.095705	TRUE
RPH3AL	CHR_HSCHR17_2_CTG1	ENSG00000282013	1.84662	0.0327906	FALSE
PWP2	21	ENSG00000241945	1.84901	0.0444311	FALSE
NAGS	17	ENSG00000161653	1.86044	0.0722007	FALSE
RTBDN	19	ENSG00000132026	1.86661	0.0111138	FALSE
TUBB8P7	16	ENSG00000261812	1.87041	0.056281	FALSE
NFIX	19	ENSG00000008441	1.88102	0.0603801	TRUE
GRASP	12	ENSG00000161835	1.88588	0.0305559	FALSE
GPRIN2	10	ENSG00000204175	1.95101	0.00816297	FALSE
PLA2G5	1	ENSG00000127472	1.96838	0.0111581	FALSE
B3GNT7	2	ENSG00000156966	2.00004	0.0376548	FALSE
MT1A	16	ENSG00000205362	2.02373	0.0327237	FALSE
USP32P1	17	ENSG00000188933	2.0461	0.0550298	FALSE
PCSK1	5	ENSG00000175426	2.05834	0.014552	FALSE
CCDC144A	17	ENSG00000170160	2.06989	0.00806774	FALSE
SPESP1	15	ENSG00000258484	2.09159	0.0224478	FALSE
MT1M	16	ENSG00000205364	2.12015	0.0058737	FALSE
ST3GAL6	3	ENSG00000064225	2.13009	0.0894998	FALSE
AC243807.2	CHR_HSCHR17_2_CTG5	ENSG00000282171	2.20894	0.0323173	FALSE
SHC4	15	ENSG00000185634	2.35431	0.0804421	FALSE
PTX3	3	ENSG00000163661	2.4179	0.00753528	FALSE
FAT3	11	ENSG00000165323	2.44674	0.0378665	FALSE
KLB	4	ENSG00000134962	2.46884	0.049184	FALSE
LAMP5	20	ENSG00000125869	2.51202	0.049403	FALSE
TMEM151B	6	ENSG00000178233	2.53141	0.0982817	FALSE
ROR2	9	ENSG00000169071	2.54065	0.0202678	FALSE
SERPINA3	14	ENSG00000196136	2.58086	0.0180822	FALSE
AL139300.1	14	ENSG00000256500	2.61284	0.0625867	FALSE
GLP1R	6	ENSG00000112164	2.64892	0.0383872	FALSE
SCN2B	11	ENSG00000149575	2.6549	0.0285233	FALSE
GPR37	7	ENSG00000170775	2.6732	0.000224016	FALSE
CHRM3	1	ENSG00000133019	2.73806	0.0399457	FALSE
TSHR	14	ENSG00000165409	2.75523	0.0794176	FALSE
PCDH19	X	ENSG00000165194	2.76499	0.095705	FALSE
SSTR1	14	ENSG00000139874	2.79181	8.10526e-06	FALSE
ETV4	17	ENSG00000175832	2.8454	0.0716742	TRUE
TAPBP	CHR_HSCHR6_MHC_DBB_CTG1	ENSG00000236490	2.84778	0.0186966	FALSE
VSTM2L	20	ENSG00000132821	3.0292	0.0237102	FALSE
MBOAT4	8	ENSG00000177669	3.11328	8.16775e-05	FALSE
GPR12	13	ENSG00000132975	3.20415	0.0302346	FALSE
CT009517.1	CHR_HSCHR6_MHC_MCF_CTG1	ENSG00000225120	3.21666	0.0119881	FALSE
AGR2	7	ENSG00000106541	3.22729	0.0239601	FALSE
APOBEC2	6	ENSG00000124701	3.24399	0.0111116	FALSE
PHGR1	15	ENSG00000233041	3.2632	0.0397541	FALSE
KCNK10	14	ENSG00000100433	3.28107	0.0444311	FALSE
MT3	16	ENSG00000087250	3.29501	0.0546088	FALSE
HLA-H	CHR_HSCHR6_MHC_MCF_CTG1	ENSG00000247700	3.31879	0.00874233	FALSE
STMN2	8	ENSG00000104435	3.39446	0.0154261	FALSE
SPATA46	1	ENSG00000171722	3.42874	0.0577876	FALSE
UGT2B17	4	ENSG00000197888	3.42996	0.0827182	FALSE
BCAN	1	ENSG00000132692	3.46111	0.0881486	FALSE
F8A3	X	ENSG00000277150	3.49125	0.0710174	FALSE
UGT2B11	4	ENSG00000213759	3.55553	0.0488581	FALSE
PCK1	20	ENSG00000124253	3.58135	0.081782	FALSE
AC138696.1	8	ENSG00000264668	3.70968	0.000290848	TRUE
SBK2	19	ENSG00000187550	3.7882	0.00386567	FALSE
HLA-DPB1	CHR_HSCHR6_MHC_APD_CTG1	ENSG00000236693	3.82386	0.0818292	FALSE
P2RX2	12	ENSG00000187848	3.84634	0.0911882	FALSE
BMP7	20	ENSG00000101144	3.87387	0.0603935	TRUE
HTR2A	13	ENSG00000102468	3.92401	0.0133097	FALSE
VARS2	6	ENSG00000137411	3.94139	0.0269906	FALSE
KCNG1	20	ENSG00000026559	3.94567	8.27606e-05	FALSE
MEP1B	18	ENSG00000141434	3.94705	0.0125893	FALSE
SERPINA1	CHR_HSCHR14_7_CTG1	ENSG00000277377	3.95787	0.0520584	FALSE
AL589182.2	14	ENSG00000278594	4.05277	0.0804421	FALSE
MUC4	CHR_HSCHR3_1_CTG3	ENSG00000277585	4.08621	0.0789799	FALSE
AC022149.1	19	ENSG00000269378	4.10922	0.0352447	FALSE
TTC24	1	ENSG00000187862	4.1914	0.0514091	FALSE
IGF2	11	ENSG00000167244	4.19209	0.00268389	FALSE
PCP4L1	1	ENSG00000248485	4.20086	0.066306	FALSE
NGEF	2	ENSG00000066248	4.23817	0.0322666	FALSE
SGCZ	8	ENSG00000185053	4.23955	0.00656969	FALSE
QRFPR	4	ENSG00000186867	4.27228	0.0824638	FALSE
CORO7-PAM16	CHR_HSCHR16_3_CTG1	ENSG00000278760	4.27236	0.000494315	FALSE
GPRC6A	6	ENSG00000173612	4.36262	0.0821703	FALSE
HS3ST4	16	ENSG00000182601	4.4323	0.050071	FALSE
NTSR1	20	ENSG00000101188	4.44307	0.02914	FALSE
SMIM41	12	ENSG00000284791	4.44501	0.0376548	FALSE
GALR1	18	ENSG00000166573	4.50848	0.000725897	FALSE
COL22A1	8	ENSG00000169436	4.55449	0.00445826	FALSE
BX276092.9	X	ENSG00000283599	4.58524	0.0327237	FALSE
SPINK4	9	ENSG00000122711	4.61446	0.0601442	FALSE
CALCR	7	ENSG00000004948	4.69568	0.00580517	FALSE
MPPED1	22	ENSG00000186732	4.84798	0.0582774	FALSE
MT1G	16	ENSG00000125144	4.85593	0.0382128	FALSE
ANXA13	8	ENSG00000104537	4.90663	0.00137567	FALSE
TRIM26	CHR_HSCHR6_MHC_QBL_CTG1	ENSG00000137313	5.06615	0.0152376	FALSE
CD8B2	2	ENSG00000254126	5.06788	0.0570312	FALSE
AC009977.1	Y	ENSG00000267793	5.08666	1.99896e-06	FALSE
ABCF1	CHR_HSCHR6_MHC_SSTO_CTG1	ENSG00000225989	5.30667	0.0811046	FALSE
ADCYAP1R1	7	ENSG00000078549	5.35166	0.000324189	FALSE
HLA-A	CHR_HSCHR6_MHC_DBB_CTG1	ENSG00000235657	5.3564	0.000213054	FALSE
AC114797.1	4	ENSG00000268803	5.38966	0.0344386	FALSE
APOA4	11	ENSG00000110244	5.40907	0.0247053	TRUE
AZGP1P1	7	ENSG00000214313	5.42723	0.0710954	FALSE
NDP	X	ENSG00000124479	5.46901	0.00570581	TRUE
GHRL	3	ENSG00000157017	5.60711	0.000426834	FALSE
IFI27L1	CHR_HSCHR14_7_CTG1	ENSG00000276880	5.60802	0.006434	FALSE
CDHR5	CHR_HSCHR11_1_CTG8	ENSG00000273572	5.69393	0.00124914	FALSE
DUSP9	X	ENSG00000130829	5.71885	0.0948598	FALSE
FABP1	2	ENSG00000163586	5.73528	0.00974399	FALSE
MRPL45	17	ENSG00000278845	5.7382	0.00433029	FALSE
PBX2	CHR_HSCHR6_MHC_COX_CTG1	ENSG00000237344	5.81613	0.045397	FALSE
PPY	17	ENSG00000108849	5.8557	8.247e-06	FALSE
MYH11	CHR_HSCHR16_1_CTG1	ENSG00000276480	5.90163	0.00254405	FALSE
EPYC	12	ENSG00000083782	5.93498	0.0710954	FALSE
ISX	22	ENSG00000175329	5.93951	0.000296296	TRUE
LRRC55	11	ENSG00000183908	5.99802	0.000224016	FALSE
AC132217.2	11	ENSG00000284779	6.06098	0.081782	FALSE
FP565260.2	21	ENSG00000276612	6.54502	0.00206743	FALSE
BCORP1	Y	ENSG00000215580	6.71961	5.58568e-13	FALSE
AC007244.1	Y	ENSG00000286265	6.82589	7.7555e-10	FALSE
PRKY	Y	ENSG00000099725	6.88443	6.51264e-33	FALSE
HLA-U	CHR_HSCHR6_MHC_COX_CTG1	ENSG00000223352	6.96506	0.000157678	FALSE
OLFM3	1	ENSG00000118733	7.01869	0.00139001	FALSE
ANOS2P	Y	ENSG00000241859	7.06401	2.15159e-15	FALSE
SRY	Y	ENSG00000184895	7.1855	0.000129637	TRUE
CDHR5	11	ENSG00000099834	7.32084	3.00652e-05	FALSE
TMSB4Y	Y	ENSG00000154620	7.44104	1.48494e-15	FALSE
DNM1P32	15	ENSG00000261708	7.53631	0.0661071	FALSE
LINC01225	1	ENSG00000260386	7.63658	0.0544835	FALSE
RGL2	6	ENSG00000237441	7.80814	0.00607794	FALSE
ZFY	Y	ENSG00000067646	8.09322	2.99778e-30	TRUE
TBL1Y	Y	ENSG00000092377	8.31999	7.65233e-09	TRUE
RBFOX2	CHR_HSCHR22_1_CTG4	ENSG00000277564	8.89633	4.64729e-07	FALSE
GPSM3	CHR_HSCHR6_MHC_COX_CTG1	ENSG00000233490	9.10522	0.023366	FALSE
UTY	Y	ENSG00000183878	9.12907	9.13902e-41	FALSE
USP9Y	Y	ENSG00000114374	9.16087	2.97549e-57	FALSE
EIF1AY	Y	ENSG00000198692	9.33061	2.40627e-67	FALSE
RXRB	CHR_HSCHR6_MHC_MCF_CTG1	ENSG00000235712	9.59877	0.0369008	FALSE
RPS4Y1	Y	ENSG00000129824	9.62741	2.2144e-75	FALSE
NLGN4Y	Y	ENSG00000165246	9.73987	2.56037e-36	FALSE
KDM5D	Y	ENSG00000012817	9.80595	5.9312e-60	TRUE
DDX3Y	Y	ENSG00000067048	10.0078	1.70731e-66	FALSE
MT1H	16	ENSG00000205358	10.2061	0.00689304	FALSE
USP17L11	4	ENSG00000233136	10.4137	0.0886837	FALSE
DHX16	CHR_HSCHR6_MHC_QBL_CTG1	ENSG00000206486	10.4639	0.0851907	FALSE
ITPK1	CHR_HSCHR14_7_CTG1	ENSG00000274958	10.6741	0.00257639	FALSE
SUMO2P1	CHR_HSCHR6_MHC_MANN_CTG1	ENSG00000228130	10.687	0.0743091	FALSE
TXLNGY	Y	ENSG00000131002	10.7932	1.42582e-43	FALSE
PARP4P3	22	ENSG00000249263	10.8001	0.0606303	FALSE
AC245690.2	CHR_HSCHR5_1_CTG1_1	ENSG00000281703	10.8242	0.0610344	FALSE
NSF	CHR_HSCHR17_1_CTG5	ENSG00000278174	10.9184	0.0458335	FALSE
RPL23AP45	5	ENSG00000213285	10.929	0.0600292	FALSE
DPPA2	3	ENSG00000163530	10.9823	0.0546088	FALSE
EEF1DP8	11	ENSG00000236607	11.1644	0.0514091	FALSE
KIR3DL2	CHR_HSCHR19KIR_ABC08_A1_HAP_CTG3_1	ENSG00000278809	11.1644	0.0514091	FALSE
OR5G3	11	ENSG00000241356	11.1816	0.049184	FALSE
CSNK2B	CHR_HSCHR6_MHC_COX_CTG1	ENSG00000228875	11.1979	0.041636	FALSE
ATAT1	CHR_HSCHR6_MHC_COX_CTG1	ENSG00000223752	11.2375	0.0427124	FALSE
SERPINA10	CHR_HSCHR14_7_CTG1	ENSG00000278767	11.2953	0.0375874	FALSE
AC114786.2	4	ENSG00000250612	11.456	0.0377313	FALSE
AC008878.2	19	ENSG00000268614	11.4806	0.0399457	FALSE
HOXC12	12	ENSG00000123407	11.539	0.0352447	TRUE
GU182355.4	CHR_HSCHR19KIR_LUCE_BDEL_HAP_CTG3_1	ENSG00000275608	11.5538	0.0376548	FALSE
AGER	CHR_HSCHR6_MHC_COX_CTG1	ENSG00000234729	11.587	0.0302346	FALSE
AC023511.2	12	ENSG00000276431	11.6203	0.0354601	FALSE
KIR2DL4	CHR_HSCHR19_4_CTG3_1	ENSG00000274232	11.7571	0.0319284	FALSE
AC136759.1	11	ENSG00000205035	11.8424	0.0269906	FALSE
KIR2DS3	CHR_HSCHR19KIR_FH05_B_HAP_CTG3_1	ENSG00000278306	11.8715	0.0290945	FALSE
KIR2DL1	CHR_HSCHR19KIR_0019-4656-A_CTG3_1	ENSG00000283723	11.9665	0.0266737	FALSE
RNF5	CHR_HSCHR6_MHC_COX_CTG1	ENSG00000228405	12.0006	0.00268389	FALSE
EHMT2	CHR_HSCHR6_MHC_COX_CTG1	ENSG00000236759	12.0376	0.021284	FALSE
SCGB1D4	11	ENSG00000197745	12.0844	0.0237102	FALSE
HLA-DRB1	CHR_HSCHR6_MHC_MANN_CTG1	ENSG00000229074	12.1251	0.0171098	FALSE
KIR2DL4	CHR_HSCHR19LRC_COX2_CTG3_1	ENSG00000276979	12.3346	0.0187894	FALSE
KIR2DL3	CHR_HSCHR19KIR_FH06_A_HAP_CTG3_1	ENSG00000274108	12.3351	0.0187894	FALSE
FRG2	CHR_HSCHR4_6_CTG12	ENSG00000274972	12.3909	0.0178479	FALSE
GNL1	CHR_HSCHR6_MHC_COX_CTG1	ENSG00000235986	12.4751	0.0135698	FALSE
TAP1	CHR_HSCHR6_MHC_DBB_CTG1	ENSG00000224212	12.4974	0.0144068	FALSE
KIR3DL1	CHR_HSCHR19KIR_FH06_BA1_HAP_CTG3_1	ENSG00000276423	12.7244	0.0126565	FALSE
COL11A2	CHR_HSCHR6_MHC_QBL_CTG1	ENSG00000206290	12.7955	0.00918447	FALSE
AC244489.2	CHR_HSCHR16_1_CTG1	ENSG00000277983	12.9488	0.00760406	FALSE
VPS52	6	ENSG00000223501	13.7035	0.00287449	FALSE
VARS2	CHR_HSCHR6_MHC_DBB_CTG1	ENSG00000285192	13.8347	0.00270545	FALSE
SCRIB	CHR_HSCHR8_3_CTG7	ENSG00000274287	14.0289	2.75239e-11	FALSE
HOXC13	12	ENSG00000123364	14.1713	0.00242988	TRUE
CLDN22	4	ENSG00000177300	14.2037	0.00233017	FALSE
FLOT1	6	ENSG00000137312	14.5186	1.87077e-08	FALSE
DNM1P50	15	ENSG00000259890	15.7794	0.000299117	FALSE
PCDHA14	5	ENSG00000249504	16.0143	0.000224016	FALSE
DUSP14	17	ENSG00000276023	16.5253	8.10359e-05	FALSE
DUX4L7	4	ENSG00000281652	16.5383	0.000105411	FALSE
TNXA	CHR_HSCHR6_MHC_DBB_CTG1	ENSG00000248352	17.0811	4.48909e-05	FALSE
AC140134.1	5	ENSG00000179978	17.6475	1.8215e-05	FALSE
MSH5	CHR_HSCHR6_MHC_APD_CTG1	ENSG00000233345	17.7579	1.43484e-05	FALSE
METTL11B	1	ENSG00000203740	17.8	1.34561e-05	FALSE
AP001282.2	11	ENSG00000274584	17.9228	1.15153e-05	FALSE
POU5F1	CHR_HSCHR6_MHC_MANN_CTG1	ENSG00000230336	18.0457	9.10039e-06	FALSE
EHMT2	CHR_HSCHR6_MHC_DBB_CTG1	ENSG00000227333	18.5452	4.198e-06	FALSE
SFTA2	CHR_HSCHR6_MHC_MANN_CTG1	ENSG00000230072	19.2514	1.15116e-06	FALSE
LILRA6	CHR_HSCHR19LRC_COX1_CTG3_1	ENSG00000275584	19.7052	5.11853e-07	FALSE
HLA-DMB	CHR_HSCHR6_MHC_QBL_CTG1	ENSG00000241674	20.1419	1.66863e-07	FALSE
AC003002.1	19	ENSG00000268133	20.5166	1.16181e-07	FALSE
TAS2R63P	CHR_HSCHR12_3_CTG2	ENSG00000282293	20.7161	7.48985e-08	FALSE
GPR139	16	ENSG00000180269	21.5503	1.3616e-08	FALSE
TBC1D3G	CHR_HSCHR17_7_CTG4	ENSG00000275760	21.6837	1.04674e-08	FALSE
AC104451.1	3	ENSG00000233133	22.059	5.5829e-09	FALSE
AL358472.7	1	ENSG00000285779	22.2838	3.32337e-09	FALSE
ACTR3P3	3	ENSG00000242573	22.3062	3.06992e-09	FALSE
FTH1P18	X	ENSG00000243048	22.6547	1.48607e-09	FALSE
RPL23AP94	4	ENSG00000248439	22.6547	1.48607e-09	FALSE
KIR2DS2	CHR_HSCHR19KIR_FH06_BA1_HAP_CTG3_1	ENSG00000275452	22.6547	1.48607e-09	FALSE
HLA-T	CHR_HSCHR6_MHC_SSTO_CTG1	ENSG00000224693	22.6547	1.48607e-09	FALSE
KATNBL1P3	18	ENSG00000235422	22.6547	1.48607e-09	FALSE
AC015914.2	15	ENSG00000275785	22.6547	1.48607e-09	FALSE
KRTAP13-2	21	ENSG00000182816	22.6548	1.48607e-09	FALSE
KRT82	12	ENSG00000161850	22.6548	1.48607e-09	FALSE
AP000552.1	22	ENSG00000226534	22.9512	8.66384e-10	FALSE
DNAJA1P5	1	ENSG00000162699	22.955	8.11234e-10	FALSE
TUBA3C	13	ENSG00000198033	23.3923	3.28756e-10	FALSE
FAM71E2	19	ENSG00000180043	23.8607	1.15654e-10	FALSE
SPDYE17	7	ENSG00000186645	23.8622	1.27206e-10	FALSE
VASN	CHR_HSCHR16_3_CTG1	ENSG00000274334	23.8791	5.57514e-11	FALSE
KRTAP5-3	CHR_HSCHR11_2_CTG1_1	ENSG00000281191	24.0128	8.44159e-11	FALSE
PRKAR1AP1	1	ENSG00000233401	24.0906	7.3551e-11	FALSE
ABCF1	CHR_HSCHR6_MHC_MCF_CTG1	ENSG00000236342	24.2588	4.75327e-11	FALSE
OR1F1	16	ENSG00000168124	24.8628	1.23081e-11	FALSE
AC087393.3	17	ENSG00000266009	25.1547	6.30445e-12	FALSE
HLA-DMA	6	ENSG00000204257	25.8202	1.60039e-12	FALSE
HSPA1L	CHR_HSCHR6_MHC_DBB_CTG1	ENSG00000234258	26.1686	6.92143e-13	FALSE
NFYAP1	13	ENSG00000237849	26.3143	3.97251e-13	FALSE
PRIMA1	CHR_HSCHR14_7_CTG1	ENSG00000274089	26.3769	3.31164e-13	FALSE
AMELY	Y	ENSG00000099721	26.5431	1.82408e-13	FALSE
KIR2DL4	CHR_HSCHR19KIR_RSH_BA2_HAP_CTG3_1	ENSG00000274945	26.7317	1.44642e-13	FALSE
AADACL4	1	ENSG00000204518	26.8683	9.55047e-14	FALSE
AC006453.1	2	ENSG00000283132	27.3333	3.11785e-14	FALSE
TP53TG3GP	16	ENSG00000261274	27.42	2.52638e-14	FALSE
FTMT	5	ENSG00000181867	27.7318	1.28724e-14	FALSE
CT45A1	X	ENSG00000268940	28.0776	4.79188e-15	FALSE
LIPM	10	ENSG00000173239	28.2581	3.01414e-15	FALSE
Z97180.1	X	ENSG00000231686	29.1843	2.7221e-16	FALSE
SPRR1A	1	ENSG00000169474	29.2099	2.56307e-16	FALSE
TBC1D3K	CHR_HSCHR17_7_CTG4	ENSG00000275153	29.2826	2.41072e-16	FALSE
CLPTM1L	CHR_HSCHR5_3_CTG1	ENSG00000274811	29.2895	1.72645e-16	FALSE
DSEL	CHR_HSCHR18_2_CTG2	ENSG00000262102	29.4258	1.37443e-16	FALSE
IGKV2D-40	2	ENSG00000251039	29.478	1.22359e-16	FALSE
TSPY4	Y	ENSG00000233803	29.5054	1.16065e-16	FALSE
RPS4Y2	Y	ENSG00000280969	29.6682	7.02789e-17	FALSE
NFKBIL1	6	ENSG00000204498	29.7633	7.72997e-17	TRUE
BAG6	CHR_HSCHR6_MHC_MANN_CTG1	ENSG00000228760	29.7955	4.30264e-17	FALSE
TP53TG3E	16	ENSG00000275034	29.824	4.5107e-17	FALSE
KIR2DS2	CHR_HSCHR19LRC_PGF2_CTG3_1	ENSG00000278300	29.8371	4.93145e-17	FALSE
LILRA4	CHR_HSCHR19LRC_COX2_CTG3_1	ENSG00000276798	29.869	4.5107e-17	FALSE
ZNF736P9Y	Y	ENSG00000239893	29.878	4.5107e-17	FALSE
DUX4L16	Y	ENSG00000258567	29.8801	4.5107e-17	FALSE
PRAMEF8	1	ENSG00000182330	29.9051	4.30264e-17	FALSE
NPM1P2	18	ENSG00000266227	29.9781	4.30264e-17	FALSE
TYRL	11	ENSG00000123447	30	4.30264e-17	FALSE
CSN2	4	ENSG00000135222	30	4.30264e-17	FALSE
SPAG11B	8	ENSG00000164871	30	4.30264e-17	FALSE
BPIFB6	20	ENSG00000167104	30	4.30264e-17	FALSE
SCGB1D1	11	ENSG00000168515	30	4.30264e-17	FALSE
OR2A4	6	ENSG00000180658	30	4.30264e-17	FALSE
AC008758.1	19	ENSG00000196826	30	4.30264e-17	FALSE
PRAMEF7	1	ENSG00000204510	30	4.30264e-17	FALSE
TRIM39	CHR_HSCHR6_MHC_QBL_CTG1	ENSG00000206495	30	4.30264e-17	FALSE
DDAH2	CHR_HSCHR6_MHC_DBB_CTG1	ENSG00000227317	30	4.30264e-17	FALSE
C6orf47	CHR_HSCHR6_MHC_DBB_CTG1	ENSG00000228435	30	4.30264e-17	FALSE
PRAMEF36P	1	ENSG00000229978	30	4.30264e-17	FALSE
CLIC1	CHR_HSCHR6_MHC_COX_CTG1	ENSG00000230685	30	4.30264e-17	FALSE
AC006466.1	7	ENSG00000232887	30	4.30264e-17	FALSE
C6orf136	CHR_HSCHR6_MHC_MANN_CTG1	ENSG00000233164	30	4.30264e-17	FALSE
MDFIC2	3	ENSG00000242120	30	4.30264e-17	FALSE
AC008953.1	5	ENSG00000242602	30	4.30264e-17	FALSE
TAF11L12	5	ENSG00000249156	30	4.30264e-17	FALSE
KNOP1P5	8	ENSG00000250563	30	2.52257e-20	FALSE
PRSS58	7	ENSG00000258223	30	4.30264e-17	FALSE
AL391516.1	14	ENSG00000258385	30	4.30264e-17	FALSE
ANKRD62P1	22	ENSG00000259271	30	4.30264e-17	FALSE
AC105245.1	18	ENSG00000266479	30	4.30264e-17	FALSE
MUC4	CHR_HSCHR3_3_CTG3	ENSG00000273822	30	4.30264e-17	FALSE
RASSF7	CHR_HSCHR11_1_CTG8	ENSG00000273859	30	4.30264e-17	FALSE
ADAM2	CHR_HSCHR8_9_CTG1	ENSG00000276286	30	4.30264e-17	FALSE
PRSS3P3	7	ENSG00000277083	30	4.30264e-17	FALSE
AC211476.4	7	ENSG00000277125	30	4.30264e-17	FALSE
AC146335.2	CHR_HSCHR5_2_CTG1_1	ENSG00000277219	30	4.30264e-17	FALSE
AL589743.6	14	ENSG00000277252	30	4.30264e-17	FALSE
ADAM18	CHR_HSCHR8_9_CTG1	ENSG00000278548	30	4.30264e-17	FALSE
AC231381.1	CHR_HSCHR7_2_CTG6	ENSG00000282170	30	4.30264e-17	FALSE
IGHV1-69	CHR_HSCHR14_3_CTG1	ENSG00000282350	30	4.30264e-17	FALSE
AC134980.1	15	ENSG00000283680	30	4.30264e-17	FALSE
AC270285.6	CHR_HG76_PATCH	ENSG00000285259	30	4.30264e-17	FALSE
AC134980.3	15	ENSG00000285472	30	4.30264e-17	FALSE

### Sheet: B) Validation PNET Dataset
Supplementary Table 3B: Genes differentially expressed by sex (at FDR<=0.1) in the PNET validation dataset
gene	chr	Ensembl	log2FoldChange	FDR	TF		Column Descriptions:
CFB	CHR_HSCHR6_MHC_QBL_CTG1	ENSG00000241253	-27.227	4.6295e-15	FALSE		gene	gene symbol
AC146335.2	CHR_HSCHR5_2_CTG1_1	ENSG00000277219	-25.5425	2.15192e-13	FALSE		chr	chromosome
NCR3	6	ENSG00000204475	-23.2386	8.72381e-11	FALSE		Ensembl	gene Ensembl ID
AC091304.8	CHR_HSCHR15_1_CTG8	ENSG00000274801	-23.0683	1.29994e-10	FALSE		log2FoldChange	log2FoldChange
SPDYE17	7	ENSG00000186645	-22.1992	1.01051e-09	FALSE		FDR	false discovery rate
AP001005.1	18	ENSG00000262181	-22.085	1.24848e-09	FALSE		TF	Is the gene a known human transcription factor? (TRUE/FALSE)
AC073869.8	2	ENSG00000284659	-21.1385	9.72825e-09	FALSE
DDX39AP1	13	ENSG00000225777	-21.0456	1.1736e-08	FALSE
ANKRD54P1	10	ENSG00000236442	-20.8154	1.65031e-08	FALSE
DNAJA3	CHR_HSCHR16_3_CTG1	ENSG00000276726	-20.5267	2.09948e-08	FALSE
AC096576.1	4	ENSG00000242768	-20.1532	5.70783e-08	FALSE
PRB1	12	ENSG00000251655	-20.0375	7.67776e-08	FALSE
LENG1	CHR_HSCHR19_4_CTG3_1	ENSG00000276959	-19.8075	1.20619e-07	FALSE
AL442644.1	9	ENSG00000235901	-19.6657	1.40731e-07	FALSE
TRAV34	14	ENSG00000211813	-18.7482	8.59035e-07	FALSE
DHFRP2	6	ENSG00000228432	-18.6884	8.68126e-07	FALSE
PRAMEF1	1	ENSG00000116721	-18.5652	1.23558e-06	FALSE
ATAT1	6	ENSG00000137343	-18.2188	2.16772e-06	FALSE
AC100757.1	15	ENSG00000273679	-17.3455	3.77322e-08	FALSE
YWHAZP1	14	ENSG00000259148	-17.2634	1.14444e-05	FALSE
SLC44A4	CHR_HSCHR6_MHC_DBB_CTG1	ENSG00000228263	-17.0476	1.77413e-05	FALSE
CICP1	Y	ENSG00000233652	-16.9245	2.07028e-05	FALSE
C4B	CHR_HSCHR6_MHC_SSTO_CTG1	ENSG00000228454	-15.8194	0.000124344	FALSE
DDX39B	CHR_HSCHR6_MHC_MCF_CTG1	ENSG00000229496	-15.5093	0.000195406	FALSE
AL121579.2	14	ENSG00000258836	-14.7498	0.000602595	FALSE
AL449363.1	6	ENSG00000278744	-14.7498	0.000602595	FALSE
POM121L8P	22	ENSG00000229266	-14.7269	0.000533272	FALSE
AC069218.2	3	ENSG00000232601	-14.5714	0.000761246	FALSE
USP17L17	4	ENSG00000249104	-14.5609	0.000761246	FALSE
KIR3DP1	CHR_HSCHR19KIR_FH15_B_HAP_CTG3_1	ENSG00000278691	-14.5609	0.000761246	FALSE
AP000350.11	CHR_HSCHR22_1_CTG7	ENSG00000281265	-14.5609	0.000761246	FALSE
LY6G6C	CHR_HSCHR6_MHC_MANN_CTG1	ENSG00000235452	-14.5599	0.000761246	FALSE
CUX2P1	10	ENSG00000272436	-14.5599	0.000761246	FALSE
LY6L	8	ENSG00000261667	-14.4288	0.000864174	FALSE
KIR3DP1	CHR_HSCHR19KIR_FH06_A_HAP_CTG3_1	ENSG00000275751	-13.9786	0.00162683	FALSE
IMPDH1P10	2	ENSG00000232133	-13.6111	0.00255987	FALSE
GU182352.5	CHR_HSCHR19KIR_GRC212_AB_HAP_CTG3_1	ENSG00000277271	-13.4828	0.00310112	FALSE
GOLGA8F	CHR_HSCHR15_4_CTG8	ENSG00000278310	-13.1008	0.00400508	FALSE
ADI1	CHR_HSCHR2_1_CTG1	ENSG00000280830	-13.0758	0.00386471	FALSE
MTCO2P3	13	ENSG00000230009	-12.7261	0.00737253	FALSE
KRTAP5-3	11	ENSG00000196224	-12.2484	0.0118946	FALSE
BASP1P1	13	ENSG00000230535	-12.2438	0.0118441	FALSE
FAM181A	14	ENSG00000140067	-12.0875	0.0146268	FALSE
MARK2P5	5	ENSG00000248834	-11.9786	0.0165065	FALSE
ZBTB12	CHR_HSCHR6_MHC_QBL_CTG1	ENSG00000206366	-11.9767	0.0141254	FALSE
AC136601.2	5	ENSG00000271681	-11.861	0.018589	FALSE
SNTG2	CHR_HSCHR2_3_CTG1	ENSG00000281486	-11.8337	0.0173893	FALSE
IGHV7-27	CHR_HSCHR14_3_CTG1	ENSG00000282267	-11.5284	0.0250412	FALSE
GPR50	X	ENSG00000102195	-11.2142	4.32617e-05	FALSE
ZIC1	3	ENSG00000152977	-11.1759	0.0321851	TRUE
DEFA1B	8	ENSG00000240247	-10.9766	0.0421648	FALSE
CES1P1	CHR_HSCHR16_1_CTG3_1	ENSG00000281948	-10.9743	0.0422568	FALSE
NLRP7	CHR_HSCHR19LRC_LRC_S_CTG3_1	ENSG00000277776	-10.8411	0.0479164	FALSE
CU464060.1	CHR_HSCHR19LRC_LRC_I_CTG3_1	ENSG00000275583	-10.8081	0.0490544	FALSE
AC139530.3	17	ENSG00000262660	-10.7749	0.0480175	FALSE
TBC1D3K	CHR_HSCHR17_7_CTG4	ENSG00000275153	-10.7682	0.0422238	FALSE
KIR3DL2	CHR_HSCHR19KIR_FH08_A_HAP_CTG3_1	ENSG00000275416	-10.7658	0.0504687	FALSE
IGLV11-55	22	ENSG00000211641	-10.7528	0.0479164	FALSE
AC012186.1	16	ENSG00000260909	-10.6998	0.0527656	FALSE
GU182349.1	CHR_HSCHR19KIR_G085_BA1_HAP_CTG3_1	ENSG00000275546	-10.632	0.056201	FALSE
KIR3DL1	CHR_HSCHR19KIR_ABC08_AB_HAP_T_P_CTG3_1	ENSG00000275288	-10.5776	0.058809	FALSE
MUC4	CHR_HSCHR3_3_CTG3	ENSG00000273822	-10.5775	0.0532784	FALSE
ZIC4	3	ENSG00000174963	-10.5379	0.00811093	TRUE
SPDYE2B	7	ENSG00000173678	-10.4348	0.0649717	FALSE
GABBR1	CHR_HSCHR6_MHC_QBL_CTG1	ENSG00000206511	-10.4228	0.0654946	FALSE
SFTA2	CHR_HSCHR6_MHC_MANN_CTG1	ENSG00000230072	-10.4228	0.0654946	FALSE
RPL23AP60	10	ENSG00000213147	-10.3736	0.0641829	FALSE
CLIC1	CHR_HSCHR6_MHC_DBB_CTG1	ENSG00000226248	-10.3682	0.0620179	FALSE
MSH5-SAPCD1	6	ENSG00000255152	-10.2424	0.0750023	FALSE
AL356274.1	13	ENSG00000274549	-10.1996	0.0767036	FALSE
AC093830.1	CHR_HSCHR4_1_CTG12	ENSG00000262505	-10.1768	0.0764378	FALSE
LLCFC1	7	ENSG00000165131	-10.1747	0.0781091	FALSE
IGHV1-68	14	ENSG00000253703	-10.1747	0.0781091	FALSE
OR7E4P	11	ENSG00000255261	-10.1747	0.0781091	FALSE
IGKV1OR22-5	22	ENSG00000230481	-10.0027	0.0855961	FALSE
DDTL	CHR_HSCHR22_1_CTG7	ENSG00000275758	-9.98202	0.0828657	FALSE
AL137798.3	1	ENSG00000283773	-9.84875	0.098495	FALSE
SLC32A1	20	ENSG00000101438	-9.47432	1.2706e-10	FALSE
PSKH2	8	ENSG00000147613	-8.69116	0.0281417	FALSE
PPP4R4	CHR_HSCHR14_7_CTG1	ENSG00000278326	-8.5288	0.000433387	FALSE
RPS6P21	12	ENSG00000243499	-8.35066	0.0767036	FALSE
F13B	1	ENSG00000143278	-7.90045	0.000128226	FALSE
HLA-DPB1	CHR_HSCHR6_MHC_APD_CTG1	ENSG00000236693	-7.81465	1.35995e-07	FALSE
TBC1D3I	CHR_HSCHR17_7_CTG4	ENSG00000282144	-7.6945	0.00129452	FALSE
MMP11	CHR_HSCHR22_1_CTG7	ENSG00000275365	-6.58926	0.0112857	FALSE
LYPD9P	1	ENSG00000229703	-5.90587	0.0290406	FALSE
HLA-J	CHR_HSCHR6_MHC_QBL_CTG1	ENSG00000243336	-5.5613	0.0153074	FALSE
FNDC9	5	ENSG00000172568	-5.52312	0.00261748	FALSE
HOXD11	2	ENSG00000128713	-5.39393	0.00746963	TRUE
HLA-V	CHR_HSCHR6_MHC_SSTO_CTG1	ENSG00000229529	-5.20297	0.0285227	FALSE
OFCC1	6	ENSG00000181355	-5.13494	0.0591449	FALSE
PIWIL1	12	ENSG00000125207	-5.05166	0.0231169	FALSE
NWD2	4	ENSG00000174145	-4.55321	0.00126354	FALSE
RTL1	14	ENSG00000254656	-4.50947	8.28601e-06	FALSE
SPHKAP	2	ENSG00000153820	-4.48802	0.0503249	FALSE
IMPA1P1	8	ENSG00000251521	-4.06021	0.001444	FALSE
HLA-DQB1	CHR_HSCHR6_MHC_SSTO_CTG1	ENSG00000231939	-4.04615	0.0504687	FALSE
TRH	3	ENSG00000170893	-3.99867	0.00110099	FALSE
CLVS2	6	ENSG00000146352	-3.97509	0.0085113	FALSE
SLC17A8	12	ENSG00000179520	-3.80073	0.00496544	FALSE
BEND2	X	ENSG00000177324	-3.71038	0.0110616	FALSE
IFI27	CHR_HSCHR14_7_CTG1	ENSG00000275214	-3.7004	0.0855628	FALSE
AC010330.1	19	ENSG00000169393	-3.69943	0.0901071	FALSE
OR4D1	17	ENSG00000141194	-3.55574	0.000568561	FALSE
RBBP8NL	20	ENSG00000130701	-3.41327	0.0618636	FALSE
PCDH15	10	ENSG00000150275	-3.40715	0.0130152	FALSE
ZCCHC12	X	ENSG00000174460	-3.40327	0.0213917	FALSE
RADIL	7	ENSG00000157927	-3.27095	0.000712384	FALSE
ARG1	6	ENSG00000118520	-3.23097	7.46313e-05	FALSE
HAP1	17	ENSG00000173805	-3.10504	0.000795874	FALSE
MAPT	CHR_HSCHR17_1_CTG5	ENSG00000276155	-3.09158	0.0877349	FALSE
FEV	2	ENSG00000163497	-3.08072	0.0177463	TRUE
FCRL2	1	ENSG00000132704	-3.02529	0.0327715	FALSE
PAPOLB	7	ENSG00000218823	-3.01842	0.0972377	FALSE
KCNIP4	4	ENSG00000185774	-3.01474	0.0064521	FALSE
RPL10P9	5	ENSG00000233913	-2.99549	0.0379881	FALSE
AC024940.2	12	ENSG00000177359	-2.99146	0.0811978	FALSE
CASC4P1	13	ENSG00000238132	-2.95013	0.0909636	FALSE
DSG1	18	ENSG00000134760	-2.94311	0.0446562	FALSE
RYR1	19	ENSG00000196218	-2.79056	0.0264012	FALSE
CALN1	7	ENSG00000183166	-2.77786	0.00538231	FALSE
HOXA6	7	ENSG00000106006	-2.76507	0.00072477	TRUE
NLGN4X	X	ENSG00000146938	-2.76258	0.0644138	FALSE
GDF3	12	ENSG00000184344	-2.75564	0.0582352	FALSE
COL23A1	5	ENSG00000050767	-2.72216	0.00158827	FALSE
FABP3	1	ENSG00000121769	-2.69053	0.00149719	FALSE
ARHGAP8	22	ENSG00000241484	-2.65627	0.0436992	FALSE
LCN1	9	ENSG00000160349	-2.65382	0.00188028	FALSE
AC139677.1	CHR_HSCHR17_1_CTG5	ENSG00000275621	-2.62732	0.0511107	FALSE
NUS1P2	13	ENSG00000234685	-2.57912	0.00928506	FALSE
GATA3	10	ENSG00000107485	-2.55716	0.000142113	TRUE
IGSF1	X	ENSG00000147255	-2.52098	0.0856524	FALSE
OR2C3	1	ENSG00000196242	-2.47692	0.0281375	FALSE
PHACTR3	20	ENSG00000087495	-2.47456	0.0811978	FALSE
SLC6A12	12	ENSG00000111181	-2.35101	0.0307786	FALSE
TRPC5	X	ENSG00000072315	-2.31242	0.026228	FALSE
PCDHA9	5	ENSG00000204961	-2.24557	0.0982873	FALSE
CCR10	17	ENSG00000184451	-2.24047	0.0505001	FALSE
KCNN1	19	ENSG00000105642	-2.20565	0.0617242	FALSE
NEB	2	ENSG00000183091	-2.18997	0.0856524	TRUE
CADM3	1	ENSG00000162706	-2.18116	0.0765213	FALSE
SLC14A2	18	ENSG00000132874	-2.17727	0.0655273	FALSE
ACTN2	1	ENSG00000077522	-2.1586	0.0734688	FALSE
AP2A2	11	ENSG00000183020	-2.14976	0.000459825	FALSE
SHOX2	3	ENSG00000168779	-2.14932	0.00892797	TRUE
PRKCQ	10	ENSG00000065675	-2.13827	0.0113026	TRUE
NCAM2	21	ENSG00000154654	-2.03137	0.0686891	FALSE
CCL14	CHR_HSCHR17_7_CTG4	ENSG00000277236	-2.01944	0.0179906	FALSE
MYCL	1	ENSG00000116990	-1.99187	0.0259008	TRUE
NAP1L4	CHR_HSCHR11_1_CTG7	ENSG00000273562	-1.9804	0.0489873	FALSE
ZSCAN4	19	ENSG00000180532	-1.97218	0.00683604	TRUE
TBX18	6	ENSG00000112837	-1.90687	0.00683604	TRUE
IGLON5	19	ENSG00000142549	-1.8848	0.0767036	FALSE
PRSS35	6	ENSG00000146250	-1.84714	0.0161709	FALSE
FOXC2	16	ENSG00000176692	-1.83722	0.0356593	TRUE
ZNF100	19	ENSG00000197020	-1.82396	0.00683604	TRUE
PRRX2	9	ENSG00000167157	-1.82056	0.00621914	TRUE
AC003006.1	19	ENSG00000269026	-1.81187	0.0248055	FALSE
DUOXA1	15	ENSG00000140254	-1.80192	0.022108	FALSE
DLX5	7	ENSG00000105880	-1.78365	0.0185834	TRUE
HOXD9	2	ENSG00000128709	-1.72539	0.0413173	TRUE
XG	X	ENSG00000124343	-1.70252	0.0996711	FALSE
RGMA	15	ENSG00000182175	-1.66146	0.0821618	FALSE
TSPAN11	12	ENSG00000110900	-1.61173	0.0084308	FALSE
PDZD2	5	ENSG00000133401	-1.60085	0.084694	FALSE
RBAK-RBAKDN	7	ENSG00000272968	-1.59385	0.0177463	FALSE
IQCA1	2	ENSG00000132321	-1.57393	0.0527656	FALSE
IL33	9	ENSG00000137033	-1.57354	0.00201675	FALSE
POM121B	7	ENSG00000205578	-1.56345	0.0598669	FALSE
CNTNAP3	9	ENSG00000106714	-1.55977	0.0890292	FALSE
JPH2	20	ENSG00000149596	-1.55776	0.0556299	FALSE
AL157400.5	10	ENSG00000249962	-1.54346	0.0735919	FALSE
TTBK1	6	ENSG00000146216	-1.53794	0.0890292	FALSE
AC005041.1	2	ENSG00000159239	-1.52209	0.0421648	FALSE
PHYHIP	8	ENSG00000168490	-1.50619	0.00642148	FALSE
ACKR3	2	ENSG00000144476	-1.49376	0.0927058	FALSE
CLEC4F	2	ENSG00000152672	-1.45754	0.0659139	FALSE
RGS9	17	ENSG00000108370	-1.42084	0.0027057	TRUE
HOXA10	7	ENSG00000253293	-1.39825	0.0623754	TRUE
FXYD7	19	ENSG00000221946	-1.39565	0.0323125	FALSE
RGPD3	2	ENSG00000153165	-1.39031	0.0511107	FALSE
SYCP2L	6	ENSG00000153157	-1.36349	0.0373229	FALSE
AC008013.1	12	ENSG00000226472	-1.36105	0.0413173	FALSE
CDCA4P1	9	ENSG00000229029	-1.3512	0.0694076	FALSE
EEPD1	7	ENSG00000122547	-1.3292	0.0938823	FALSE
PDCD1LG2	9	ENSG00000197646	-1.30758	0.0527656	FALSE
ITGA11	15	ENSG00000137809	-1.29737	0.0593932	FALSE
CD52	1	ENSG00000169442	-1.2863	0.00172768	FALSE
SOX15	17	ENSG00000129194	-1.269	0.0221564	TRUE
AC010615.1	19	ENSG00000213976	-1.24626	0.0817191	FALSE
LRRIQ3	1	ENSG00000162620	-1.22887	0.00158827	FALSE
APOE	19	ENSG00000130203	-1.21498	0.0100763	FALSE
ITGB7	12	ENSG00000139626	-1.18178	0.0323125	FALSE
RGS18	1	ENSG00000150681	-1.17223	0.00567992	FALSE
RPH3AL	CHR_HSCHR17_1_CTG1	ENSG00000262334	-1.15481	0.0587419	FALSE
ATP8B3	19	ENSG00000130270	-1.1517	0.0932158	FALSE
RPS6KA2	6	ENSG00000071242	-1.13522	0.0165125	FALSE
PLK4	4	ENSG00000142731	-1.125	0.0313538	FALSE
EPX	17	ENSG00000121053	-1.0894	0.020025	FALSE
BEST1	11	ENSG00000167995	-1.07579	0.00932329	FALSE
SLC44A2	19	ENSG00000129353	-1.07572	0.0630294	FALSE
GPC2	7	ENSG00000213420	-1.01307	0.0266574	FALSE
IL16	15	ENSG00000172349	-1.01094	0.00111273	FALSE
OR1L8	9	ENSG00000171496	-1.00962	0.0522297	FALSE
ELK3	12	ENSG00000111145	-0.998414	0.0864364	TRUE
GIMAP6	7	ENSG00000133561	-0.99166	0.0552715	FALSE
ACAA2	18	ENSG00000167315	-0.986821	0.0207414	FALSE
TCF7L1	2	ENSG00000152284	-0.983524	0.0307574	TRUE
PRCD	17	ENSG00000214140	-0.974275	0.0200495	FALSE
CLEC10A	17	ENSG00000132514	-0.961756	0.0355337	FALSE
TMEM273	10	ENSG00000204161	-0.949233	0.00791884	FALSE
TYW1B	7	ENSG00000277149	-0.929433	0.0315562	FALSE
SELENOP	5	ENSG00000250722	-0.902663	0.00451549	FALSE
CCNG2	4	ENSG00000138764	-0.869177	0.0695312	FALSE
WDR7	18	ENSG00000091157	-0.826759	0.0387171	FALSE
DCTD	4	ENSG00000129187	-0.789199	0.059661	FALSE
CKAP2	13	ENSG00000136108	-0.769551	0.0256126	FALSE
KDM6A	X	ENSG00000147050	-0.768794	0.00624719	FALSE
HMGB2	4	ENSG00000164104	-0.760609	0.0750023	TRUE
KLF11	2	ENSG00000172059	-0.752629	0.0875052	TRUE
THOC3	5	ENSG00000051596	-0.745703	0.0850405	FALSE
MTM1	X	ENSG00000171100	-0.738899	0.0227274	FALSE
RASSF3	12	ENSG00000153179	-0.736463	0.0273996	FALSE
ATP11C	X	ENSG00000101974	-0.724203	0.0693325	FALSE
GSTCD	4	ENSG00000138780	-0.697599	0.098232	FALSE
SERINC5	5	ENSG00000164300	-0.693044	0.0955251	FALSE
CDK3	17	ENSG00000250506	-0.678691	0.0734979	FALSE
FECH	18	ENSG00000066926	-0.667174	0.0811978	FALSE
PGRMC1	X	ENSG00000101856	-0.647118	0.0811978	FALSE
ZNF92	7	ENSG00000146757	-0.618005	0.00498546	TRUE
VPS4B	18	ENSG00000119541	-0.606423	0.0643121	FALSE
TUBGCP3	13	ENSG00000126216	-0.595639	0.0259799	FALSE
ZNF107	7	ENSG00000196247	-0.59144	0.00625144	TRUE
STARD3NL	7	ENSG00000010270	-0.588658	0.064609	FALSE
MRFAP1L1	4	ENSG00000178988	-0.569259	0.0234051	FALSE
GEMIN4	17	ENSG00000179409	-0.542912	0.0234051	FALSE
BOD1L1	4	ENSG00000038219	-0.539924	0.0658693	TRUE
TDP1	14	ENSG00000042088	-0.538476	0.00624336	TRUE
ZADH2	18	ENSG00000180011	-0.529907	0.0855961	FALSE
RNF141	11	ENSG00000110315	-0.521779	0.0735919	FALSE
LARP7	4	ENSG00000174720	-0.511045	0.0352901	TRUE
FBXL5	4	ENSG00000118564	-0.507999	0.0810598	FALSE
VBP1	X	ENSG00000155959	-0.507424	0.0607249	FALSE
RECQL	12	ENSG00000004700	-0.50482	0.0850729	TRUE
DDX3X	X	ENSG00000215301	-0.504176	3.67621e-05	TRUE
ZFYVE21	14	ENSG00000100711	-0.493273	0.0552304	FALSE
WBP4	13	ENSG00000120688	-0.486167	0.0696873	FALSE
CTR9	11	ENSG00000198730	-0.482343	0.00146431	FALSE
TMEM209	7	ENSG00000146842	-0.478799	0.0294149	FALSE
LANCL2	7	ENSG00000132434	-0.478681	0.0842837	FALSE
BMT2	7	ENSG00000164603	-0.469947	0.0296214	FALSE
TRPC1	3	ENSG00000144935	-0.461964	0.0587419	FALSE
NUP107	12	ENSG00000111581	-0.452134	0.000761246	FALSE
GTF2A1	14	ENSG00000165417	-0.423112	0.0310385	TRUE
AP003108.2	11	ENSG00000256591	-0.403546	0.0480175	FALSE
FUNDC1	X	ENSG00000069509	-0.403507	0.0234051	FALSE
UEVLD	11	ENSG00000151116	-0.402623	0.04378	FALSE
PPP1R12A	12	ENSG00000058272	-0.399822	0.0810938	FALSE
2021-09-07	7	ENSG00000122545	-0.385857	0.0241658	FALSE
RAN	12	ENSG00000132341	-0.353073	0.0630294	FALSE
C9orf72	9	ENSG00000147894	-0.341613	0.0914033	FALSE
SBNO1	12	ENSG00000139697	-0.325516	0.00148418	FALSE
AC008755.1	19	ENSG00000130749	-0.244732	0.0598669	TRUE
SNX14	6	ENSG00000135317	0.309702	0.0779673	FALSE
IMP4	2	ENSG00000136718	0.342345	0.0587016	FALSE
PSMD4	1	ENSG00000159352	0.369108	0.0421648	FALSE
LMF2	22	ENSG00000100258	0.406499	0.0875052	FALSE
P3H1	1	ENSG00000117385	0.40692	0.0794758	FALSE
COPA	1	ENSG00000122218	0.430001	0.096074	FALSE
UBE2F	2	ENSG00000184182	0.469794	0.00677408	FALSE
SCAMP3	CHR_HSCHR1_2_CTG31	ENSG00000263290	0.477286	0.022108	FALSE
RIPPLY2	6	ENSG00000203877	0.486259	0.066175	FALSE
GNL3	3	ENSG00000163938	0.50672	0.096074	FALSE
TMEM198	2	ENSG00000188760	0.551125	0.0220156	FALSE
APOL6	22	ENSG00000221963	0.55584	0.0909636	FALSE
FNDC3B	3	ENSG00000075420	0.563429	0.0694076	FALSE
POLR1A	2	ENSG00000068654	0.571809	0.00319527	FALSE
PHPT1	9	ENSG00000054148	0.59248	0.0854627	FALSE
GUCD1	22	ENSG00000138867	0.59795	0.0527605	FALSE
LRRC59	17	ENSG00000108829	0.620403	0.0366057	FALSE
CERS2	1	ENSG00000143418	0.638107	0.000430581	TRUE
NF2	22	ENSG00000186575	0.639819	0.0671123	FALSE
MAPKAPK2	1	ENSG00000162889	0.662019	0.0576536	FALSE
MTHFD1L	6	ENSG00000120254	0.675957	0.032392	FALSE
TBCD	CHR_HSCHR17_1_CTG9	ENSG00000278759	0.68097	0.0540093	FALSE
TMED9	5	ENSG00000184840	0.731544	0.0241462	FALSE
CKAP4	12	ENSG00000136026	0.733442	0.00625144	FALSE
SYNJ2	6	ENSG00000078269	0.73397	0.00233383	FALSE
PRELID1P1	6	ENSG00000217325	0.746299	0.0753697	FALSE
SLC25A16	10	ENSG00000122912	0.752415	0.00387781	FALSE
SLC29A1	6	ENSG00000112759	0.763142	0.0903123	FALSE
GEMIN8P4	1	ENSG00000228175	0.769267	0.0190839	FALSE
MTSS2	16	ENSG00000132613	0.7702	0.0241462	FALSE
SLC25A6	X	ENSG00000169100	0.780436	0.0903525	FALSE
CHPF	2	ENSG00000123989	0.795803	4.97304e-05	FALSE
BAIAP2	17	ENSG00000175866	0.858653	0.0821618	FALSE
NOCT	4	ENSG00000151014	0.870114	0.0605561	TRUE
RPL3P7	6	ENSG00000225093	0.871812	0.0842837	FALSE
DYRK3	1	ENSG00000143479	0.878651	0.00787653	FALSE
APOL2	22	ENSG00000128335	0.896352	0.0696873	FALSE
WDR46	CHR_HSCHR6_MHC_COX_CTG1	ENSG00000204221	0.92622	0.0336485	FALSE
NLRC5	16	ENSG00000140853	0.956667	0.0507592	TRUE
ARMH1	1	ENSG00000198520	1.0116	0.0836642	FALSE
SNCA	4	ENSG00000145335	1.03064	0.0637331	FALSE
BAG3	10	ENSG00000151929	1.03216	0.0221895	FALSE
SNAI1	20	ENSG00000124216	1.05466	0.0751371	TRUE
HHAT	CHR_HG1832_PATCH	ENSG00000280680	1.07988	0.0210006	FALSE
SLC9B2	4	ENSG00000164038	1.08636	0.0085307	FALSE
AP006285.3	CHR_HSCHR11_1_CTG6	ENSG00000276565	1.11068	0.0859121	FALSE
CD99P1	X	ENSG00000223773	1.12967	0.0916476	FALSE
GALNT3	2	ENSG00000115339	1.13336	0.0874046	FALSE
AC007318.2	2	ENSG00000273763	1.14731	0.0339797	FALSE
IDH2	15	ENSG00000182054	1.1553	0.0241462	FALSE
PYCR1	17	ENSG00000183010	1.18112	0.0300666	FALSE
VWA1	1	ENSG00000179403	1.18527	0.00625144	FALSE
RAB3C	5	ENSG00000152932	1.19346	0.0623754	FALSE
KRT18P5	22	ENSG00000236670	1.23405	0.0458848	FALSE
TMEM158	3	ENSG00000249992	1.23728	0.0850729	FALSE
XBP1	22	ENSG00000100219	1.24207	0.00158827	TRUE
PA2G4P4	3	ENSG00000230457	1.30623	0.0714407	FALSE
TRIB1	8	ENSG00000173334	1.32581	0.0696873	TRUE
GPC4	X	ENSG00000076716	1.35104	0.0931968	FALSE
LDLR	19	ENSG00000130164	1.3511	0.0107929	FALSE
NPTX2	7	ENSG00000106236	1.35448	0.0545612	FALSE
AL049629.2	11	ENSG00000284969	1.3782	0.0811978	FALSE
PKDCC	2	ENSG00000162878	1.39271	0.0842837	FALSE
RNF207	1	ENSG00000158286	1.41755	0.0811978	FALSE
GEM	8	ENSG00000164949	1.42345	0.0415087	FALSE
CXCL8	4	ENSG00000169429	1.46508	0.0767036	FALSE
KBTBD12	3	ENSG00000187715	1.47326	0.00848049	FALSE
GRASP	12	ENSG00000161835	1.49967	0.0725042	FALSE
B3GALT2	1	ENSG00000162630	1.54277	0.0743646	FALSE
NR4A1	12	ENSG00000123358	1.57393	0.0516	TRUE
APOL1	22	ENSG00000100342	1.58	0.000888566	FALSE
CSNK1A1P1	15	ENSG00000223518	1.61721	0.0813905	FALSE
C2CD4A	15	ENSG00000198535	1.62974	0.0589218	FALSE
ATF3	1	ENSG00000162772	1.65021	0.0813823	TRUE
RPL3P4	14	ENSG00000232573	1.68432	0.0107929	FALSE
GCKR	2	ENSG00000084734	1.68816	0.0637331	FALSE
ENTPD2	9	ENSG00000054179	1.70484	0.0734979	FALSE
C1QL1	17	ENSG00000131094	1.71963	0.084694	FALSE
LRP5	11	ENSG00000162337	1.73138	0.0511107	TRUE
ZNF239	10	ENSG00000196793	1.73176	0.0122682	TRUE
CLEC5A	7	ENSG00000258227	1.74397	0.0527656	FALSE
BMPR1B	4	ENSG00000138696	1.74584	0.0903799	FALSE
PCDHB2	5	ENSG00000112852	1.78397	0.064609	FALSE
CCL4	17	ENSG00000275302	1.81993	0.0373507	FALSE
STAT4	2	ENSG00000138378	1.85721	0.0479597	TRUE
LAMB3	1	ENSG00000196878	1.86002	0.0296214	FALSE
CXCL3	4	ENSG00000163734	1.89273	0.0220156	FALSE
RPSAP76	9	ENSG00000235332	1.90884	0.0718868	FALSE
SLC7A5	16	ENSG00000103257	1.92129	4.05609e-05	FALSE
NR4A2	2	ENSG00000153234	1.96108	0.035263	TRUE
RNF183	9	ENSG00000165188	1.99269	0.0958459	FALSE
TESC	12	ENSG00000088992	2.03826	0.0269137	FALSE
PRSS16	6	ENSG00000112812	2.04609	0.0842837	FALSE
SLED1	4	ENSG00000249138	2.0605	0.0515063	FALSE
PCDHA5	5	ENSG00000204965	2.09845	0.0663285	FALSE
PCDHB17P	5	ENSG00000255622	2.13883	0.0576536	FALSE
HAND2	4	ENSG00000164107	2.15267	0.0982873	TRUE
IL1RL1	2	ENSG00000115602	2.1541	0.0775961	FALSE
GDF7	2	ENSG00000143869	2.17694	0.00287092	FALSE
PCDHB4	5	ENSG00000081818	2.2088	0.0215017	FALSE
EIF5AP3	19	ENSG00000267346	2.21907	0.00580374	FALSE
AP000356.3	22	ENSG00000284128	2.23151	0.0813209	FALSE
NTRK1	1	ENSG00000198400	2.28027	0.0625954	TRUE
DCSTAMP	8	ENSG00000164935	2.32661	0.0750023	FALSE
SLC39A5	12	ENSG00000139540	2.3368	0.00892797	FALSE
PITX1	5	ENSG00000069011	2.34375	0.0693325	TRUE
FAM166B	9	ENSG00000215187	2.39791	0.047853	FALSE
MYBPHL	1	ENSG00000221986	2.39814	0.0695312	FALSE
LGALS4	19	ENSG00000171747	2.50695	0.0811978	FALSE
CYP4F2	19	ENSG00000186115	2.60698	0.0527656	FALSE
C4BPB	1	ENSG00000123843	2.61569	0.00535773	FALSE
MLIP	6	ENSG00000146147	2.61951	0.0332204	FALSE
WNK2	9	ENSG00000165238	2.62467	0.00931793	FALSE
TCHH	1	ENSG00000159450	2.64042	0.00561024	FALSE
CLDN10	13	ENSG00000134873	2.65998	0.0811978	FALSE
INHBE	12	ENSG00000139269	2.67515	0.00930902	FALSE
NPAS4	11	ENSG00000174576	2.6759	0.0323125	TRUE
AC026740.3	5	ENSG00000286094	2.68781	0.035354	FALSE
KLRG2	7	ENSG00000188883	2.70055	0.0300532	FALSE
KRT23	CHR_HSCHR17_4_CTG4	ENSG00000263309	2.71352	0.049763	FALSE
TSHR	14	ENSG00000165409	2.73719	0.0917681	FALSE
HSPA6	1	ENSG00000173110	2.7397	0.0248185	FALSE
VIL1	2	ENSG00000127831	2.77603	0.00123516	FALSE
C4BPA	1	ENSG00000123838	2.78753	0.0695312	FALSE
ACE2	X	ENSG00000130234	2.79901	0.0617242	FALSE
ASB11	X	ENSG00000165192	2.82177	0.0300666	FALSE
ANXA13	8	ENSG00000104537	2.84143	0.0587419	FALSE
EFCAB1	8	ENSG00000034239	2.89341	0.00498732	FALSE
SH3RF2	5	ENSG00000156463	2.91991	0.053741	FALSE
LMOD3	3	ENSG00000163380	2.93158	0.0300532	FALSE
GUCA2B	1	ENSG00000044012	2.94717	0.0789859	FALSE
APOA1	11	ENSG00000118137	2.96428	0.0644138	FALSE
CYP4F11	19	ENSG00000171903	2.96968	0.0955251	FALSE
P2RY4	X	ENSG00000186912	2.9981	0.0283623	FALSE
APOBEC2	6	ENSG00000124701	3.001	0.0654328	FALSE
LMX1B	9	ENSG00000136944	3.00928	0.0674088	TRUE
CLDN2	X	ENSG00000165376	3.01966	0.0691596	FALSE
NOC2LP1	2	ENSG00000213225	3.08787	0.00158827	FALSE
SERPINA12	14	ENSG00000165953	3.1046	0.018537	FALSE
CARS	11	ENSG00000110619	3.12625	0.0106495	FALSE
MISP	19	ENSG00000099812	3.12821	0.00072477	FALSE
IL22RA1	1	ENSG00000142677	3.13018	0.0139566	FALSE
EPS8L3	1	ENSG00000198758	3.16853	0.0273821	FALSE
TMEM229A	7	ENSG00000234224	3.17041	0.0177463	FALSE
WNT3	CHR_HSCHR17_2_CTG5	ENSG00000277641	3.17105	0.0982873	FALSE
IGF2	11	ENSG00000167244	3.27146	0.0153074	FALSE
CHRNA2	8	ENSG00000120903	3.28878	0.0644414	FALSE
AP005119.2	18	ENSG00000265417	3.30592	0.031871	FALSE
KRTAP3-2	CHR_HSCHR17_4_CTG4	ENSG00000263296	3.38963	0.0442301	FALSE
FFAR4	10	ENSG00000186188	3.45828	0.0767036	FALSE
C6orf222	6	ENSG00000189325	3.54406	0.0202233	FALSE
VTCN1	1	ENSG00000134258	3.60372	0.0589218	FALSE
SERPINA11	14	ENSG00000186910	3.61391	0.00326933	FALSE
RNH1	11	ENSG00000023191	3.61722	0.0918821	FALSE
CGA	6	ENSG00000135346	3.77686	0.0185834	FALSE
CXCR5	11	ENSG00000160683	3.88157	0.0903799	FALSE
USP9YP14	Y	ENSG00000227494	3.88257	0.0300912	FALSE
SLC2A2	3	ENSG00000163581	3.89173	0.0996484	FALSE
NOTUM	17	ENSG00000185269	3.95518	2.98164e-05	FALSE
SERPINB2	18	ENSG00000197632	3.96165	0.0596903	FALSE
PROM1	4	ENSG00000007062	3.99414	0.0085113	FALSE
CALCA	11	ENSG00000110680	4.01306	0.0437541	FALSE
KCNJ4	22	ENSG00000168135	4.02715	0.0681599	FALSE
HLA-DRB6	6	ENSG00000229391	4.05006	0.0137641	FALSE
MB	22	ENSG00000198125	4.08442	9.35524e-05	FALSE
HSFY3P	Y	ENSG00000227289	4.11639	0.00633915	FALSE
ZNF885P	Y	ENSG00000228764	4.15027	0.055581	FALSE
GATA4	8	ENSG00000136574	4.26123	0.0495594	TRUE
FGF19	11	ENSG00000162344	4.35173	0.0359864	FALSE
AC068587.8	8	ENSG00000284746	4.36056	0.0502493	FALSE
PAX4	7	ENSG00000106331	4.39488	0.0296214	TRUE
SFTPA1	10	ENSG00000122852	4.4267	0.0241462	FALSE
KRTAP3-3	CHR_HSCHR17_4_CTG4	ENSG00000263101	4.51917	0.0622543	FALSE
THEMIS	CHR_HSCHR6_1_CTG8	ENSG00000275122	4.60818	0.0419609	FALSE
DAZ1	Y	ENSG00000188120	4.61307	0.026677	FALSE
FAM169B	15	ENSG00000283597	4.61582	0.0313538	FALSE
MUC6	CHR_HSCHR11_2_CTG1	ENSG00000277518	4.62897	0.0052016	FALSE
CST1	20	ENSG00000170373	4.66727	0.000195406	FALSE
GGT6	17	ENSG00000167741	4.71677	0.0301395	FALSE
MMP7	11	ENSG00000137673	4.75931	0.00115471	FALSE
GLB1L3	11	ENSG00000166105	4.84298	0.00716292	FALSE
AC132217.2	11	ENSG00000284779	4.85318	0.00645794	FALSE
HLA-DPB2	CHR_HSCHR6_MHC_SSTO_CTG1	ENSG00000168379	4.90372	0.0592634	FALSE
SLC13A2	17	ENSG00000007216	4.94793	8.2757e-05	FALSE
MSH5	CHR_HSCHR6_MHC_COX_CTG1	ENSG00000235222	4.95192	0.0366057	FALSE
RNASEH2CP1	Y	ENSG00000237659	4.99206	5.79345e-05	FALSE
ANKRD30BP1	21	ENSG00000175302	5.06373	0.0943835	FALSE
GYG2P1	Y	ENSG00000206159	5.12256	0.0125762	FALSE
HSPA1B	6	ENSG00000204388	5.15822	0.0412438	TRUE
CRHR1	17	ENSG00000120088	5.24142	0.0694076	FALSE
AC009244.1	7	ENSG00000238072	5.24453	0.0153074	FALSE
NAP1L1P2	Y	ENSG00000229163	5.34026	0.000155574	FALSE
ANKRD66	6	ENSG00000230062	5.34986	0.0163409	FALSE
OPN4	10	ENSG00000122375	5.4253	0.00625144	FALSE
NKX6-2	10	ENSG00000148826	5.49806	0.000163543	TRUE
ALDOB	9	ENSG00000136872	5.60168	1.15119e-07	FALSE
APOA4	11	ENSG00000110244	5.69088	0.0856524	TRUE
TAP2	CHR_HSCHR6_MHC_APD_CTG1	ENSG00000225967	5.78323	0.0106248	FALSE
RXRB	CHR_HSCHR6_MHC_MCF_CTG1	ENSG00000235712	5.84601	0.0767036	FALSE
MUC5B	11	ENSG00000117983	5.95917	1.41973e-06	FALSE
CRHR1	CHR_HSCHR17_2_CTG5	ENSG00000276191	6.01729	0.0137641	FALSE
SPATA8	15	ENSG00000185594	6.18632	0.0559635	FALSE
AC037471.2	15	ENSG00000261554	6.32605	0.00384807	FALSE
HLA-DRA	CHR_HSCHR6_MHC_DBB_CTG1	ENSG00000228987	6.36417	0.00387282	FALSE
INS-IGF2	11	ENSG00000129965	6.37296	0.00275049	FALSE
AC009977.1	Y	ENSG00000267793	6.48296	3.76831e-12	FALSE
ERN2	16	ENSG00000134398	6.49677	6.25125e-05	FALSE
C6orf47	6	ENSG00000204439	6.5251	0.0112936	FALSE
IER3	6	ENSG00000137331	6.73934	3.23072e-05	FALSE
HSFY1	Y	ENSG00000172468	6.75613	9.19882e-07	TRUE
C2	CHR_HSCHR6_MHC_MANN_CTG1	ENSG00000204364	6.76843	0.0118585	FALSE
TECRL	4	ENSG00000205678	6.7918	0.0119331	FALSE
RASSF7	CHR_HSCHR11_1_CTG8	ENSG00000273859	6.93176	0.018589	FALSE
DEFB1	8	ENSG00000164825	7.03737	0.000291663	FALSE
SLC10A2	13	ENSG00000125255	7.12061	0.010022	FALSE
VARS	CHR_HSCHR6_MHC_DBB_CTG1	ENSG00000096171	7.14692	0.0837203	FALSE
SERPINB4	18	ENSG00000206073	7.18954	0.000459825	FALSE
MTDHP4	CHR_HSCHR19_2_CTG2	ENSG00000280066	7.25571	0.0137641	FALSE
TMSB4Y	Y	ENSG00000154620	7.45834	9.59951e-19	FALSE
LILRB1	CHR_HSCHR19LRC_PGF2_CTG3_1	ENSG00000276452	7.53678	0.0248185	FALSE
COL11A2	CHR_HSCHR6_MHC_COX_CTG1	ENSG00000227801	8.10098	0.000834613	FALSE
AC136759.1	11	ENSG00000205035	8.15483	0.0224555	FALSE
SRY	Y	ENSG00000184895	8.19255	3.03339e-15	TRUE
CXADRP2	CHR_HSCHR15_1_CTG1	ENSG00000274439	8.29806	0.0391078	FALSE
SAGE2P	X	ENSG00000198022	8.41922	0.0118585	FALSE
PRKY	Y	ENSG00000099725	8.4368	3.52479e-33	FALSE
ANOS2P	Y	ENSG00000241859	8.62228	2.01433e-16	FALSE
AC226770.1	CHR_HSCHR19_2_CTG2	ENSG00000276999	8.64693	3.82167e-05	FALSE
HSPA1A	6	ENSG00000204389	8.72859	0.00377401	TRUE
AC007244.1	Y	ENSG00000286265	8.97379	1.62407e-21	FALSE
PBX2	CHR_HSCHR6_MHC_MCF_CTG1	ENSG00000236353	9.13388	0.0480175	FALSE
BCORP1	Y	ENSG00000215580	9.24675	6.26028e-25	FALSE
TBL1Y	Y	ENSG00000092377	9.28123	1.03292e-10	TRUE
ZFY	Y	ENSG00000067646	9.34663	2.33029e-36	TRUE
EIF1AY	Y	ENSG00000198692	9.44216	2.13553e-75	FALSE
TXLNGY	Y	ENSG00000131002	9.6816	3.90959e-50	FALSE
NLGN4Y	Y	ENSG00000165246	9.71015	2.04806e-39	FALSE
FOXI3	2	ENSG00000214336	9.77056	0.0373507	TRUE
OR14A16	1	ENSG00000196772	9.84722	0.0938018	FALSE
KCNQ1	CHR_HSCHR11_1_CTG7	ENSG00000282076	9.86477	0.0744942	FALSE
ZBTB12	CHR_HSCHR6_MHC_MCF_CTG1	ENSG00000234196	9.98462	0.081494	FALSE
UTY	Y	ENSG00000183878	10.0988	1.6908e-56	FALSE
FKBPL	CHR_HSCHR6_MHC_DBB_CTG1	ENSG00000224200	10.1242	0.0734104	FALSE
CXADRP2	15	ENSG00000258712	10.2985	0.0703062	FALSE
ARHGAP11B	CHR_HSCHR15_4_CTG8	ENSG00000274734	10.3485	0.0644414	FALSE
CT45A3	X	ENSG00000269096	10.411	0.0623717	FALSE
AL133414.5	CHR_HSCHR19KIR_RP5_B_HAP_CTG3_1	ENSG00000277650	10.4372	0.062729	FALSE
AC110760.3	4	ENSG00000250315	10.439	0.0630294	FALSE
TRIM15	6	ENSG00000204610	10.4884	0.00244586	TRUE
SERPINB3	18	ENSG00000057149	10.499	0.00369575	FALSE
KDM5D	Y	ENSG00000012817	10.5497	1.21742e-109	TRUE
PTPRK	6	ENSG00000152894	10.6263	0.053741	FALSE
CCL18	17	ENSG00000275385	10.6869	0.0235784	FALSE
RPS4Y1	Y	ENSG00000129824	10.7216	1.27962e-114	FALSE
AC008163.1	7	ENSG00000233491	10.7335	2.50857e-08	FALSE
AC111188.2	11	ENSG00000254957	10.9134	0.0431555	FALSE
DDX3Y	Y	ENSG00000067048	10.9711	1.30417e-100	FALSE
PSORS1C1	CHR_HSCHR6_MHC_MCF_CTG1	ENSG00000233734	11.1573	0.0315562	FALSE
USP9Y	Y	ENSG00000114374	11.1725	2.64915e-69	FALSE
AL035423.1	X	ENSG00000225046	11.2569	0.0315006	FALSE
AC087499.7	17	ENSG00000266364	11.2825	0.0296214	FALSE
RPP21	CHR_HSCHR6_MHC_SSTO_CTG1	ENSG00000239927	11.4027	0.0228821	FALSE
SPPL2C	CHR_HSCHR17_1_CTG5	ENSG00000278194	11.4414	0.0257293	FALSE
SERPINF2	CHR_HSCHR17_1_CTG2	ENSG00000276838	11.651	0.0112899	FALSE
NEUROD6	7	ENSG00000164600	11.7487	0.0200495	TRUE
ENPP7P3	3	ENSG00000248618	11.7848	0.0190839	FALSE
MCCC2	CHR_HSCHR5_2_CTG1_1	ENSG00000275300	11.9215	0.0179167	FALSE
SEPT14P2	2	ENSG00000244528	12.0212	0.0151826	FALSE
HIST1H2AD	6	ENSG00000196866	12.0292	0.0152272	FALSE
PKLR	CHR_HSCHR1_2_CTG31	ENSG00000262785	12.2774	4.06327e-06	FALSE
KIR3DL1	19	ENSG00000167633	12.3051	0.0111652	FALSE
CCL15-CCL14	CHR_HSCHR17_7_CTG4	ENSG00000282521	12.5069	0.00824101	FALSE
TMEM235	17	ENSG00000204278	12.7093	0.00716239	TRUE
EGFL8	CHR_HSCHR6_MHC_MANN_CTG1	ENSG00000243897	12.7369	0.00646025	FALSE
LUZP6	7	ENSG00000267697	12.7832	0.00625144	FALSE
CFB	CHR_HSCHR6_MHC_SSTO_CTG1	ENSG00000242335	13.1102	0.0039903	FALSE
C4A	CHR_HSCHR6_MHC_DBB_CTG1	ENSG00000244207	13.1977	0.00385081	FALSE
AC097636.2	3	ENSG00000285749	13.3955	4.4864e-14	FALSE
CFB	CHR_HSCHR6_MHC_MANN_CTG1	ENSG00000204359	13.4284	0.00271036	FALSE
TAP2	CHR_HSCHR6_MHC_SSTO_CTG1	ENSG00000232326	13.4552	0.00244113	FALSE
RPSAP57	18	ENSG00000267524	13.5325	0.00282774	FALSE
AC136443.1	16	ENSG00000254609	13.5895	0.00277568	FALSE
TBC1D3G	CHR_HSCHR17_7_CTG4	ENSG00000275760	13.6835	0.0023987	FALSE
AC233702.9	17	ENSG00000274748	13.9075	0.0016339	FALSE
CR854858.5	CHR_HSCHR1_2_CTG3	ENSG00000281711	14.0389	0.00146431	FALSE
AC055876.3	15	ENSG00000256951	14.2817	0.000988672	FALSE
CUBNP3	10	ENSG00000235690	14.3549	0.000911163	FALSE
FGFBP1	4	ENSG00000137440	14.4413	0.000128226	FALSE
SPRR1B	1	ENSG00000169469	14.6057	0.000724194	FALSE
LAIR2	CHR_HSCHR19LRC_COX1_CTG3_1	ENSG00000274084	15.1101	0.000291663	FALSE
SSU72P8	7	ENSG00000230268	15.1328	0.000324087	FALSE
AL122126.1	14	ENSG00000258065	15.202	0.000323673	FALSE
DEFB108C	8	ENSG00000215371	15.5932	0.000178665	FALSE
IQCF3	3	ENSG00000229972	15.6441	1.91203e-06	FALSE
OR7E26P	10	ENSG00000228547	15.7216	0.000134617	FALSE
OR7E96P	8	ENSG00000227013	16.4542	4.68843e-05	FALSE
KIR3DL2	CHR_HSCHR19KIR_HG2394_CTG3_1	ENSG00000284046	16.6304	3.59839e-05	FALSE
EFL1P2	4	ENSG00000248998	18.0534	2.89136e-06	FALSE
TBC1D3K	17	ENSG00000273513	18.1094	2.74518e-06	FALSE
SMG1P1	CHR_HG926_PATCH	ENSG00000284578	18.1902	2.35248e-06	FALSE
ZNF705G	CHR_HSCHR8_3_CTG1	ENSG00000274195	18.4043	1.61357e-06	FALSE
MUCL3	CHR_HSCHR6_MHC_MCF_CTG1	ENSG00000257232	18.4918	1.41973e-06	FALSE
OR2I1P	CHR_HSCHR6_MHC_COX_CTG1	ENSG00000229467	18.7842	8.45572e-07	FALSE
NLRP2	CHR_HSCHR19LRC_COX2_CTG3_1	ENSG00000275796	19.1277	4.38683e-07	FALSE
HLA-DMA	CHR_HSCHR6_MHC_DBB_CTG1	ENSG00000241394	19.3075	2.09974e-07	FALSE
TRIM40	CHR_HSCHR6_MHC_DBB_CTG1	ENSG00000227458	19.3125	3.04432e-07	FALSE
AC092570.3	2	ENSG00000237549	19.3373	2.93085e-07	FALSE
AF228730.6	8	ENSG00000284728	19.3755	2.74009e-07	FALSE
MICB	CHR_HSCHR6_MHC_SSTO_CTG1	ENSG00000227772	19.473	2.26682e-07	FALSE
PSORS1C2	CHR_HSCHR6_MHC_DBB_CTG1	ENSG00000232127	19.473	2.26682e-07	FALSE
KIR2DL4	CHR_HSCHR19KIR_FH06_BA1_HAP_CTG3_1	ENSG00000275237	19.6233	1.71925e-07	FALSE
RPL23AP28	2	ENSG00000226331	19.7285	1.40731e-07	FALSE
AC019322.2	15	ENSG00000271333	19.7285	1.40731e-07	FALSE
KIR3DL2	CHR_HSCHR19KIR_FH13_A_HAP_CTG3_1	ENSG00000278850	19.7285	1.40731e-07	FALSE
CDSN	CHR_HSCHR6_MHC_MCF_CTG1	ENSG00000237165	19.8738	1.11645e-07	FALSE
MTND5P17	10	ENSG00000236626	19.8738	1.11645e-07	FALSE
PPP1R18	CHR_HSCHR6_MHC_APD_CTG1	ENSG00000230341	19.9532	9.80419e-08	FALSE
PPP1R18	CHR_HSCHR6_MHC_QBL_CTG1	ENSG00000206485	20.0449	8.05476e-08	FALSE
AL513480.1	1	ENSG00000228664	20.0753	7.67302e-08	FALSE
TBC1D3L	CHR_HSCHR17_7_CTG4	ENSG00000276349	20.0859	5.53777e-08	FALSE
MDC1	CHR_HSCHR6_MHC_DBB_CTG1	ENSG00000225589	20.2443	5.70783e-08	FALSE
SERBP1P2	Y	ENSG00000225878	20.7955	1.79573e-08	FALSE
GU182351.5	CHR_HSCHR19KIR_G248_BA2_HAP_CTG3_1	ENSG00000276254	20.8755	1.56336e-08	FALSE
MOG	CHR_HSCHR6_MHC_COX_CTG1	ENSG00000237834	20.877	1.56336e-08	FALSE
AC087664.3	8	ENSG00000254150	20.877	1.56336e-08	FALSE
IPPKP1	13	ENSG00000225585	20.8802	1.56336e-08	FALSE
SSU72P6	11	ENSG00000236175	20.8802	1.56336e-08	FALSE
AC138761.2	17	ENSG00000266691	20.8802	1.56336e-08	FALSE
SAGE3P	X	ENSG00000277486	20.8802	1.56336e-08	FALSE
AL157823.1	6	ENSG00000220734	21.0942	1.05958e-08	FALSE
MGAT2P2	X	ENSG00000238200	21.1036	1.04966e-08	FALSE
AC105254.2	4	ENSG00000271302	21.1036	1.04966e-08	FALSE
KIR3DL2	CHR_HSCHR19KIR_G085_BA1_HAP_CTG3_1	ENSG00000278656	21.1461	9.79607e-09	FALSE
MRPL57P8	14	ENSG00000282625	21.2033	8.85959e-09	FALSE
AC241409.2	CHR_HG926_PATCH	ENSG00000284559	21.5502	4.19179e-09	FALSE
RPL23AP84	4	ENSG00000261914	21.7028	3.12144e-09	FALSE
ZNF734P	7	ENSG00000197990	21.9285	2.00805e-09	FALSE
FCAR	19	ENSG00000186431	22.2131	1.03918e-09	FALSE
BAG6	CHR_HSCHR6_MHC_SSTO_CTG1	ENSG00000233348	22.264	9.49366e-10	FALSE
LARP1BP2	7	ENSG00000243438	22.3456	7.5242e-10	FALSE
NLRP7	CHR_HSCHR19LRC_COX2_CTG3_1	ENSG00000274174	22.4327	5.94115e-10	FALSE
DUX4L6	4	ENSG00000281058	22.5515	4.95281e-10	FALSE
RNF39	CHR_HSCHR6_MHC_MANN_CTG1	ENSG00000237733	22.7969	3.08338e-10	FALSE
ZNF883	9	ENSG00000285447	23.2438	9.94858e-11	FALSE
AC243922.2	CHR_HSCHR5_1_CTG1_1	ENSG00000281425	23.324	9.94858e-11	FALSE
DUSP8	CHR_HSCHR11_2_CTG1_1	ENSG00000278165	23.5588	5.81164e-11	FALSE
C6orf47	CHR_HSCHR6_MHC_DBB_CTG1	ENSG00000228435	24.0027	1.9213e-11	FALSE
UGT2A3	4	ENSG00000135220	24.1046	1.62802e-11	FALSE
PIGY	4	ENSG00000255072	25.1927	8.56573e-13	FALSE
SLC39A7	6	ENSG00000112473	25.4126	6.16192e-13	FALSE
KRT125P	12	ENSG00000258036	25.4173	6.00906e-13	FALSE
AC107982.1	17	ENSG00000250111	25.5329	4.04937e-13	FALSE
TCAF2C	7	ENSG00000283528	25.6108	3.11683e-13	FALSE
DDT	22	ENSG00000099977	25.7721	2.15192e-13	FALSE
SFTA2	CHR_HSCHR6_MHC_QBL_CTG1	ENSG00000206465	25.7949	1.87666e-13	FALSE
FKBPL	CHR_HSCHR6_MHC_COX_CTG1	ENSG00000230907	26.0249	1.02241e-13	FALSE
DRD5P2	1	ENSG00000175658	26.601	3.47395e-14	FALSE
AC207056.1	CHR_HSCHR17_1_CTG4	ENSG00000262748	26.6036	3.11783e-14	FALSE
MUCL3	CHR_HSCHR6_MHC_QBL_CTG1	ENSG00000229284	26.6087	2.23523e-14	FALSE
FAM90A5P	8	ENSG00000215373	26.8962	1.48108e-14	FALSE
TRIM27	CHR_HSCHR6_MHC_MANN_CTG1	ENSG00000237462	28.2777	3.69187e-16	FALSE
DHX16	CHR_HSCHR6_MHC_QBL_CTG1	ENSG00000206486	28.315	2.12799e-16	FALSE
MICE	CHR_HSCHR6_MHC_DBB_CTG1	ENSG00000248230	28.7321	7.43424e-17	FALSE
GAGE12C	X	ENSG00000237671	28.7786	7.711e-17	FALSE
DPP3P2	9	ENSG00000221844	28.9679	4.89955e-17	FALSE
PLEKHM1	17	ENSG00000225190	29.0171	2.63523e-17	FALSE
KRTAP1-5	17	ENSG00000221852	29.3613	1.40061e-17	FALSE
ADAM2	CHR_HSCHR8_9_CTG1	ENSG00000276286	29.5251	7.13777e-18	FALSE
CR933540.2	CHR_HSCHR6_MHC_MANN_CTG1	ENSG00000229099	29.5945	8.60416e-18	FALSE
KRT34	17	ENSG00000131737	29.7103	6.74598e-18	FALSE
EHMT2	CHR_HSCHR6_MHC_DBB_CTG1	ENSG00000227333	29.7548	6.37707e-18	FALSE
HSPA1L	CHR_HSCHR6_MHC_DBB_CTG1	ENSG00000234258	29.7805	3.85225e-18	FALSE
AC084121.6	8	ENSG00000285620	29.7928	4.23198e-18	FALSE
AC239859.2	1	ENSG00000223495	29.8705	4.4864e-18	FALSE
AC010132.2	7	ENSG00000234983	29.9566	3.73105e-18	FALSE
DAZ4	Y	ENSG00000205916	29.9822	3.51072e-18	FALSE
IFNA7	9	ENSG00000214042	30	3.73105e-18	FALSE
HLA-V	CHR_HSCHR6_MHC_DBB_CTG1	ENSG00000223606	30	3.51072e-18	FALSE
AC092447.3	7	ENSG00000223740	30	3.51072e-18	FALSE
C6orf47	CHR_HSCHR6_MHC_MANN_CTG1	ENSG00000228177	30	3.51072e-18	FALSE
HMGB1P45	1	ENSG00000229316	30	3.51072e-18	FALSE
ZNRD1	CHR_HSCHR6_MHC_DBB_CTG1	ENSG00000236949	30	3.51072e-18	FALSE
TSPY11P	Y	ENSG00000238235	30	3.51072e-18	FALSE
KRT18P43	3	ENSG00000240128	30	3.51072e-18	FALSE
PSMC1P5	5	ENSG00000250273	30	3.51072e-18	FALSE
NIFKP7	3	ENSG00000251590	30	3.51072e-18	FALSE
AC092851.1	12	ENSG00000255960	30	2.09271e-32	FALSE
AL442163.3	14	ENSG00000258622	30	3.51072e-18	FALSE
AC133548.1	16	ENSG00000260516	30	3.51072e-18	FALSE
AP000349.1	CHR_HSCHR22_1_CTG7	ENSG00000267954	30	3.51072e-18	FALSE
PLPPR1	CHR_HSCHR9_1_CTG5	ENSG00000276539	30	3.51072e-18	FALSE
OR12D2	6	ENSG00000280236	30	3.62977e-18	FALSE
DUX4L25	10	ENSG00000280337	30	3.51072e-18	FALSE
OR4G3P	19	ENSG00000282137	30	3.51072e-18	FALSE
PDE11A	2	ENSG00000284741	30	3.51072e-18	FALSE
GCSAML-AS1	1	ENSG00000284824	30	3.51072e-18	FALSE

### Sheet: C) Control Panc. Islet Dataset
Supplementary Table 3C: Genes differentially expressed by sex (at FDR<=0.1) in non-neoplastic (control_ pancreatic islets
gene	chr	Ensembl	log2FoldChange	FDR	TF		Column Descriptions:
DSEL	CHR_HSCHR18_2_CTG2	ENSG00000262102	-18.2316	1.34318e-05	FALSE		gene	gene symbol
EHMT2	CHR_HSCHR6_MHC_SSTO_CTG1	ENSG00000224143	-16.5095	0.000203688	FALSE		chr	chromosome
SNHG32	CHR_HSCHR6_MHC_COX_CTG1	ENSG00000226710	-15.0925	0.00163434	FALSE		Ensembl	gene Ensembl ID
ZNRD1	CHR_HSCHR6_MHC_SSTO_CTG1	ENSG00000233795	-14.6116	0.0030697	FALSE		log2FoldChange	log2FoldChange
TBC1D3H	CHR_HSCHR17_7_CTG4	ENSG00000277974	-14.5174	0.00342381	FALSE		FDR	false discovery rate
AC008763.3	19	ENSG00000269711	-14.1155	0.00551207	FALSE		TF	Is the gene a known human transcription factor? (TRUE/FALSE)
RDH13	CHR_HSCHR19LRC_PGF1_CTG3_1	ENSG00000274418	-13.7701	0.00836891	FALSE
AGPAT1	CHR_HSCHR6_MHC_MANN_CTG1	ENSG00000227642	-13.1948	0.0155815	FALSE
AC270272.1	CHR_HG76_PATCH	ENSG00000284798	-12.0305	0.0540038	FALSE
TUBB	CHR_HSCHR6_MHC_COX_CTG1	ENSG00000227739	-6.78678	0.0199356	FALSE
TRIM26	CHR_HSCHR6_MHC_MANN_CTG1	ENSG00000231002	-6.13054	0.00442013	FALSE
FAM83H	CHR_HSCHR8_3_CTG7	ENSG00000273889	-5.55242	0.00460832	FALSE
AC011511.4	19	ENSG00000267303	-4.29361	0.0737338	FALSE
KIAA0355	CHR_HSCHR19_2_CTG3_1	ENSG00000282735	-3.4272	0.0700139	FALSE
HS3ST4	16	ENSG00000182601	-2.2463	0.0310722	FALSE
SCG5	CHR_HSCHR15_6_CTG8	ENSG00000281931	-2.1424	0.0466692	FALSE
ADGRG7	3	ENSG00000144820	-1.99757	0.0249981	FALSE
PPBP	4	ENSG00000163736	-1.33799	0.0737338	FALSE
ASCL1	12	ENSG00000139352	-1.30395	6.26171e-05	TRUE
MFAP5	12	ENSG00000197614	-1.24732	0.0990671	FALSE
WFDC21P	17	ENSG00000261040	-1.06119	0.0282401	FALSE
SLC5A9	1	ENSG00000117834	-1.04044	0.00519092	FALSE
RAB6C	2	ENSG00000222014	-0.899426	0.00519092	FALSE
AL627389.1	X	ENSG00000234969	-0.888998	7.92565e-07	FALSE
CYP4X1	1	ENSG00000186377	-0.7236	0.0852842	FALSE
PUDP	X	ENSG00000130021	-0.717301	1.50005e-34	FALSE
TENM1	X	ENSG00000009694	-0.663345	0.0350114	FALSE
CLIC5	6	ENSG00000112782	-0.65373	0.0106733	FALSE
SYT3	19	ENSG00000213023	-0.641597	0.0981598	FALSE
RPS20P22	8	ENSG00000239218	-0.632686	0.0577685	FALSE
THBS4	5	ENSG00000113296	-0.598949	0.029335	FALSE
STS	X	ENSG00000101846	-0.581188	6.04616e-20	FALSE
ARSD	X	ENSG00000006756	-0.571227	4.15077e-26	FALSE
KDM6A	X	ENSG00000147050	-0.564575	7.47448e-35	FALSE
RPS4X	X	ENSG00000198034	-0.558866	5.64995e-26	FALSE
F5	1	ENSG00000198734	-0.549581	0.0694536	FALSE
ITM2A	X	ENSG00000078596	-0.530304	0.073686	FALSE
DGAT2	11	ENSG00000062282	-0.528475	0.0113204	FALSE
DDX3X	X	ENSG00000215301	-0.503296	2.30714e-36	TRUE
SMIM24	19	ENSG00000095932	-0.489304	0.0617067	FALSE
ZFX	X	ENSG00000005889	-0.476012	1.06186e-14	TRUE
PNPLA4	X	ENSG00000006757	-0.475363	3.93634e-22	FALSE
KDM5C	X	ENSG00000126012	-0.468219	5.46297e-44	TRUE
AGT	1	ENSG00000135744	-0.438368	0.068408	TRUE
EIF1AX	X	ENSG00000173674	-0.418482	8.53158e-25	FALSE
ZRSR2	X	ENSG00000169249	-0.407264	2.46786e-12	TRUE
GALNT13	2	ENSG00000144278	-0.389419	0.0201073	FALSE
FXYD3	19	ENSG00000089356	-0.387888	0.0249981	FALSE
ARSE	X	ENSG00000157399	-0.383185	0.00265934	FALSE
SEMA3E	7	ENSG00000170381	-0.375764	0.0425078	FALSE
LIN7A	12	ENSG00000111052	-0.371203	0.0754636	FALSE
FXYD6	11	ENSG00000137726	-0.366822	0.0100831	FALSE
ADGRV1	5	ENSG00000164199	-0.357317	0.0310722	FALSE
CA5BP1	X	ENSG00000186312	-0.353159	2.03352e-07	FALSE
SLC8A2	19	ENSG00000118160	-0.336726	0.0694536	FALSE
BCAM	19	ENSG00000187244	-0.336551	0.00762309	FALSE
IRS1	2	ENSG00000169047	-0.316347	0.00756119	FALSE
GYG2	X	ENSG00000056998	-0.295369	0.0134971	FALSE
DIRAS3	1	ENSG00000162595	-0.266208	0.0841587	FALSE
FGF12	3	ENSG00000114279	-0.262197	0.0626311	FALSE
TXLNG	X	ENSG00000086712	-0.249039	2.4794e-05	FALSE
S1PR2	19	ENSG00000267534	-0.239382	0.0540407	FALSE
SMC1A	X	ENSG00000072501	-0.224111	0.00541241	FALSE
GEMIN8	X	ENSG00000046647	-0.205087	0.0202035	FALSE
E2F5	8	ENSG00000133740	-0.201887	0.00330309	TRUE
UBA1	X	ENSG00000130985	-0.173283	1.66714e-05	FALSE
SYAP1	X	ENSG00000169895	-0.169607	1.57357e-06	FALSE
REXO2	11	ENSG00000076043	-0.148271	0.0419203	FALSE
SRSF9	12	ENSG00000111786	-0.0934163	0.0672692	FALSE
FAM160B1	10	ENSG00000151553	0.123196	0.0626311	FALSE
ACAP2	3	ENSG00000114331	0.123854	0.0982564	FALSE
ZC3H12C	11	ENSG00000149289	0.161836	0.0438352	FALSE
MAP6	11	ENSG00000171533	0.162588	0.0134971	FALSE
EEA1	12	ENSG00000102189	0.169223	0.0614661	TRUE
ASMTL	X	ENSG00000169093	0.181781	0.0639991	FALSE
TUNAR	14	ENSG00000250366	0.254681	0.0337531	FALSE
ZNF292	6	ENSG00000188994	0.264056	0.0626134	TRUE
NKAPL	6	ENSG00000189134	0.305507	0.0852842	FALSE
DMRTC1B	X	ENSG00000184911	0.335364	0.0372094	FALSE
ZNF660	3	ENSG00000144792	0.377586	0.00836891	TRUE
PSTPIP2	18	ENSG00000152229	0.396677	0.0982564	FALSE
TRAF1	9	ENSG00000056558	0.411785	0.00591304	TRUE
MYLK	3	ENSG00000065534	0.479154	0.0116295	FALSE
TTBK1	6	ENSG00000146216	0.499579	0.0113204	FALSE
FRG1BP	20	ENSG00000149531	0.511232	8.28811e-07	FALSE
TDRD1	10	ENSG00000095627	0.524977	0.0694536	FALSE
PTPN20	10	ENSG00000204179	0.546395	0.00115921	FALSE
CD99P1	X	ENSG00000223773	0.548273	0.00195036	FALSE
FRG1CP	20	ENSG00000282826	0.573429	0.00288776	FALSE
KLK1	19	ENSG00000167748	0.579814	0.0473106	FALSE
CD99	X	ENSG00000002586	0.643397	2.48132e-15	FALSE
CTRL	16	ENSG00000141086	0.713946	0.0221189	FALSE
PRSS3	9	ENSG00000010438	0.779094	0.0473106	FALSE
DDX43	6	ENSG00000080007	0.845266	0.0735429	FALSE
ATP8A2	13	ENSG00000132932	0.870191	0.0852842	FALSE
SPESP1	15	ENSG00000258484	0.893765	4.28046e-05	FALSE
ACAN	15	ENSG00000157766	1.48353	0.0273817	FALSE
SNX31	8	ENSG00000174226	2.10657	0.0841587	FALSE
AC068234.1	17	ENSG00000259753	2.1196	0.0164158	FALSE
MTCO1P53	X	ENSG00000230916	2.19491	0.00482358	FALSE
RFTN1P1	Y	ENSG00000234795	2.2893	0.0648247	FALSE
AC007244.1	Y	ENSG00000286265	2.30644	0.0199356	FALSE
IGLV3-25	22	ENSG00000211659	2.49478	0.0444211	FALSE
AC009977.1	Y	ENSG00000267793	2.64535	0.00211469	FALSE
AC012314.9	CHR_HSCHR19LRC_LRC_I_CTG3_1	ENSG00000274905	3.40663	0.0841587	FALSE
AC073488.1	X	ENSG00000232111	3.56808	0.0700272	FALSE
AC073488.3	X	ENSG00000281955	4.67004	0.010964	FALSE
STK19	CHR_HSCHR6_MHC_QBL_CTG1	ENSG00000206342	4.9393	0.0421462	FALSE
SRY	Y	ENSG00000184895	4.95887	2.73196e-36	TRUE
GYG2P1	Y	ENSG00000206159	4.99297	6.00004e-26	FALSE
TMSB4Y	Y	ENSG00000154620	5.08262	2.75437e-37	FALSE
BCORP1	Y	ENSG00000215580	5.41467	2.72898e-43	FALSE
ANOS2P	Y	ENSG00000241859	6.14991	1.32365e-48	FALSE
AC073488.7	X	ENSG00000282306	6.33502	4.28046e-05	FALSE
AC073488.11	X	ENSG00000282697	6.61374	0.0134971	FALSE
TBL1Y	Y	ENSG00000092377	6.98969	4.50067e-73	TRUE
ZFY	Y	ENSG00000067646	7.63413	0	TRUE
EIF1AY	Y	ENSG00000198692	7.70132	6.31035e-303	FALSE
PRKY	Y	ENSG00000099725	7.79364	6.99422e-92	FALSE
USP9Y	Y	ENSG00000114374	7.83353	0	FALSE
RPS4Y1	Y	ENSG00000129824	8.14304	0	FALSE
NLGN4Y	Y	ENSG00000165246	8.1688	2.61104e-217	FALSE
DDX3Y	Y	ENSG00000067048	8.30536	0	FALSE
UTY	Y	ENSG00000183878	8.35229	1.15738e-238	FALSE
TXLNGY	Y	ENSG00000131002	8.49071	8.58228e-249	FALSE
KDM5D	Y	ENSG00000012817	8.71661	0	TRUE
HLA-C	CHR_HSCHR6_MHC_SSTO_CTG1	ENSG00000206435	8.81874	0.0852842	FALSE
AMY1C	1	ENSG00000187733	9.55194	2.29849e-14	FALSE
EEF1E1-BLOC1S5	6	ENSG00000265818	11.0382	0.00114117	FALSE
TBC1D3K	CHR_HSCHR17_7_CTG4	ENSG00000275153	11.3337	0.0967435	FALSE
TSEN34	CHR_HSCHR19LRC_PGF1_CTG3_1	ENSG00000274129	11.5854	0.0774396	FALSE
MICB	CHR_HSCHR6_MHC_DBB_CTG1	ENSG00000224378	11.7178	0.0700139	FALSE
CTRB1	CHR_HSCHR16_5_CTG3_1	ENSG00000285346	11.842	0.0626311	FALSE
NLRP2	CHR_HSCHR19LRC_COX2_CTG3_1	ENSG00000275796	12.2027	0.0444081	FALSE
AL645935.2	CHR_HSCHR6_MHC_COX_CTG1	ENSG00000224006	12.4392	0.035973	FALSE
VN1R82P	19	ENSG00000268995	13.5526	0.0108608	FALSE
IGKV1-39	2	ENSG00000242371	15.5652	0.000849168	FALSE
AC005551.1	19	ENSG00000284638	15.6303	0.000781921	FALSE
MAGEA4	X	ENSG00000147381	16.4259	0.000233503	FALSE
SERPINF2	CHR_HSCHR17_1_CTG2	ENSG00000276838	16.5483	0.000197177	FALSE
SRP9P1	10	ENSG00000180581	17.0331	9.1977e-05	FALSE
KIFC1	CHR_HSCHR6_MHC_SSTO_CTG1	ENSG00000233450	17.0894	8.50952e-05	FALSE
TNXA	6	ENSG00000248290	17.4324	4.97353e-05	FALSE
MROH6	CHR_HSCHR8_3_CTG7	ENSG00000277781	18.1015	1.6964e-05	FALSE
CUTA	CHR_HSCHR6_MHC_SSTO_CTG1	ENSG00000226492	18.6863	6.42144e-06	FALSE
CR854858.5	CHR_HSCHR1_2_CTG3	ENSG00000281711	18.7183	6.16488e-06	FALSE
C21orf62	CHR_HSCHR21_3_CTG1_1	ENSG00000262938	18.873	4.71607e-06	FALSE
BX005091.1	CHR_HSCHR6_MHC_SSTO_CTG1	ENSG00000231067	19.4724	1.63011e-06	FALSE
DAZ1	Y	ENSG00000188120	20.3682	1.22576e-94	FALSE
EEF1DP5	6	ENSG00000213130	20.9012	1.16303e-07	FALSE
OR2I1P	CHR_HSCHR6_MHC_MCF_CTG1	ENSG00000232049	20.9879	9.99719e-08	FALSE
AC008695.1	5	ENSG00000273217	21.1841	6.77838e-08	FALSE
AC099850.2	17	ENSG00000265303	23.0695	1.37482e-09	FALSE
NDE1	CHR_HSCHR16_1_CTG1	ENSG00000275911	24.8318	2.67597e-11	FALSE
GFRA4	20	ENSG00000125861	25.4616	6.19816e-12	FALSE
LY6G6C	CHR_HSCHR6_MHC_QBL_CTG1	ENSG00000206398	25.5038	5.63202e-12	FALSE
TAP1	CHR_HSCHR6_MHC_DBB_CTG1	ENSG00000224212	26.0117	1.73958e-12	FALSE
MUC4	CHR_HSCHR3_5_CTG3	ENSG00000278303	26.2703	9.47984e-13	FALSE
RPS4Y2	Y	ENSG00000280969	26.6038	4.13422e-13	FALSE
CTSO	CHR_HSCHR4_1_CTG12	ENSG00000263238	27.3503	6.57087e-14	FALSE
AC129492.4	17	ENSG00000263620	27.7557	2.38038e-14	FALSE
AL627309.6	1	ENSG00000268903	27.7643	2.35679e-14	FALSE
RPL23AP84	4	ENSG00000261914	28.016	1.27661e-14	FALSE
UBR7	CHR_HSCHR14_7_CTG1	ENSG00000278787	28.238	7.25222e-15	FALSE
DAZ2	Y	ENSG00000205944	28.6527	2.48132e-15	FALSE
OFD1P2Y	Y	ENSG00000226611	28.6544	2.30362e-19	FALSE
KBTBD11	8	ENSG00000176595	28.6923	2.4707e-15	FALSE
CTAGE9	6	ENSG00000236761	29.312	4.7131e-16	FALSE
GSDMD	CHR_HSCHR8_3_CTG7	ENSG00000278718	29.3794	3.93799e-16	FALSE
AC231657.3	X	ENSG00000288053	29.456	3.37015e-16	FALSE
RBMY1F	Y	ENSG00000169800	29.7059	8.42913e-40	FALSE
RPL23AP45	5	ENSG00000213285	30	7.55386e-17	FALSE
HLA-G	CHR_HSCHR6_MHC_APD_CTG1	ENSG00000276051	30	7.55386e-17	FALSE
