## Supplementary Table 4 for "Sex-specific transcriptional differences and loss of gene imprinting in pancreatic neuroendocrine tumors" (part 1 of 3)

### Sheet: MaleVsFemale_Syed_DMPs_proximal
Supplementary Table 4: Sex-DMPs (CpGs/probes differentially methylated by sex) in control pancreatic islet samples, mapped to nearest genes.
Note: The only sex-DMPs that are tabulated here are those that overlap or are within 5kb of a gene. If a DMP overlaps more than one gene (or is equidistant from 2 or more nearest genes), all nearest genes are tabulated.
probe	intercept	slope	p.value	fdr	t	chr	pos	gene	Ensembl	distance	Enhancer	Promoter	Imprinted_Gene	ExpressedAllele		Column Descriptions:
cg04462931	0.806633	-0.375549	4.79106e-50	2.18917e-44	-55.1479	chr7	64300061	NA	ENSG00000234338	2800	FALSE	FALSE	FALSE	NA		probe	Illumina probe ID
cg12949927	0.833232	-0.27408	1.50414e-42	2.29094e-37	-40.0526	chr7	64298676	ZNF138	ENSG00000197008	4616	FALSE	FALSE	FALSE	NA		intercept	y-intercept from the differential methylation linear model
cg12949927	0.833232	-0.27408	1.50414e-42	2.29094e-37	-40.0526	chr7	64298676	NA	ENSG00000234338	1415	FALSE	FALSE	FALSE	NA		slope	average DNAm difference b/w sexes (male DNAm - female DNAm) (obtained from the differential methylation linear model)
cg27540865	0.0410012	0.342154	6.79224e-42	7.75892e-37	38.9389	chr1	243053934	NA	ENSG00000277704	0	FALSE	FALSE	FALSE	NA		t	moderated t-statistic correspondng to the differential methylation linear model (see Methods)
cg00399683	0.784585	-0.253858	3.26778e-40	2.98628e-35	-36.2079	chr7	153109375	LINC01287	ENSG00000234722	0	FALSE	FALSE	FALSE	NA		p.value	p.value corresponding to the moderated t-statistic
cg03911306	0.912287	-0.294644	5.11e-36	3.33557e-31	-30.1439	chr3	16648294	DAZL	ENSG00000092345	0	FALSE	FALSE	FALSE	NA		fdr	false discovery rate
cg00500229	0.0723226	0.150868	9.28634e-34	5.30399e-29	27.2683	chr1	243054071	NA	ENSG00000277704	0	FALSE	FALSE	FALSE	NA		chr	chromosome
cg23719534	0.947402	-0.221858	1.9905e-33	1.01057e-28	-26.8676	chr15	101099284	LINS1	ENSG00000140471	289	FALSE	FALSE	FALSE	NA		pos	probe genomic coordinate (in hg19 coordinates)
cg23719534	0.947402	-0.221858	1.9905e-33	1.01057e-28	-26.8676	chr15	101099284	NA	ENSG00000200095	1606	FALSE	FALSE	FALSE	NA		gene	symbol of nearest gene
cg23719534	0.947402	-0.221858	1.9905e-33	1.01057e-28	-26.8676	chr15	101099284	NA	ENSG00000259205	124	FALSE	FALSE	FALSE	NA		Ensembl	Ensembl ID of the nearest gene
cg23719534	0.947402	-0.221858	1.9905e-33	1.01057e-28	-26.8676	chr15	101099284	LOC102723335	ENSG00000259540	0	FALSE	FALSE	FALSE	NA		distance	distance b/w DMP and nearest gene (in basepairs)
cg06358300	0.320301	-0.202622	5.64018e-33	2.57716e-28	-26.3285	chr9	84302344	TLE1	ENSG00000196781	0	FALSE	FALSE	FALSE	NA		Enhancer	Is the CpG/probe associated with an enhancer?
cg06358300	0.320301	-0.202622	5.64018e-33	2.57716e-28	-26.3285	chr9	84302344	LOC101927502	ENSG00000233926	2283	FALSE	FALSE	FALSE	NA		Promoter	Is the CpG/probe associated with a promoter?
cg20926353	0.440805	-0.323489	1.75286e-32	7.28121e-28	-25.752	chr9	84303358	TLE1	ENSG00000196781	0	FALSE	FALSE	FALSE	NA		Imprinted_Gene	Is the gene a known imprinted gene (in humans)? (TRUE/FALSE)
cg20926353	0.440805	-0.323489	1.75286e-32	7.28121e-28	-25.752	chr9	84303358	LOC101927502	ENSG00000233926	1269	FALSE	FALSE	FALSE	NA		ExpressedAllele	If the gene is an imprinted gene, which allele is the expressed allele
cg22136020	0.744879	-0.210646	1.77539e-31	6.76022e-27	-24.6081	chr15	75986581	CSPG4	ENSG00000173546	0	TRUE	FALSE	FALSE	NA
cg16218221	0.25436	-0.181629	4.72203e-30	1.65971e-25	-23.06	chr2	208576609	CCNYL1	ENSG00000163249	0	FALSE	FALSE	FALSE	NA
cg00167275	0.332315	-0.292567	7.86037e-30	2.56544e-25	-22.8269	chr10	88854588	SHLD2	ENSG00000122376	0	FALSE	TRUE	FALSE	NA
cg00167275	0.332315	-0.292567	7.86037e-30	2.56544e-25	-22.8269	chr10	88854588	GLUD1	ENSG00000148672	0	FALSE	TRUE	FALSE	NA
cg00804338	0.281488	-0.254525	1.20508e-29	3.67089e-25	-22.6329	chr13	114239234	TFDP1	ENSG00000198176	0	FALSE	TRUE	FALSE	NA
cg17612569	0.0385609	0.136454	3.8217e-29	1.0914e-24	22.1155	chr21	27107221	ATP5PF	ENSG00000154723	0	FALSE	FALSE	FALSE	NA
cg17612569	0.0385609	0.136454	3.8217e-29	1.0914e-24	22.1155	chr21	27107221	GABPA	ENSG00000154727	0	FALSE	FALSE	FALSE	NA
cg14095100	0.23458	-0.157255	1.05354e-28	2.83172e-24	-21.6688	chr9	84303413	TLE1	ENSG00000196781	0	FALSE	FALSE	FALSE	NA
cg14095100	0.23458	-0.157255	1.05354e-28	2.83172e-24	-21.6688	chr9	84303413	LOC101927502	ENSG00000233926	1214	FALSE	FALSE	FALSE	NA
cg08656326	0.232559	-0.133066	1.12003e-28	2.8432e-24	-21.6421	chr9	84304414	TLE1	ENSG00000196781	0	FALSE	FALSE	FALSE	NA
cg08656326	0.232559	-0.133066	1.12003e-28	2.8432e-24	-21.6421	chr9	84304414	LOC101927502	ENSG00000233926	213	FALSE	FALSE	FALSE	NA
cg26914004	0.709609	-0.110384	2.67334e-28	6.42907e-24	-21.265	chr7	153110762	LINC01287	ENSG00000234722	0	FALSE	FALSE	FALSE	NA
cg20891225	0.19678	-0.158831	3.53761e-28	8.08218e-24	-21.1447	chr3	57994481	FLNB	ENSG00000136068	0	FALSE	FALSE	FALSE	NA
cg08981669	0.791798	-0.161135	5.39659e-28	1.17421e-23	-20.9643	chr7	51456733	NA	ENSG00000227080	0	FALSE	FALSE	FALSE	NA
cg08981669	0.791798	-0.161135	5.39659e-28	1.17421e-23	-20.9643	chr7	51456733	NA	ENSG00000227233	4375	FALSE	FALSE	FALSE	NA
cg08981669	0.791798	-0.161135	5.39659e-28	1.17421e-23	-20.9643	chr7	51456733	NA	ENSG00000228897	1934	FALSE	FALSE	FALSE	NA
cg10242476	0.670473	0.204542	6.24428e-28	1.2969e-23	20.9022	chr3	46619364	LRRC2	ENSG00000163827	0	FALSE	FALSE	FALSE	NA
cg10242476	0.670473	0.204542	6.24428e-28	1.2969e-23	20.9022	chr3	46619364	TDGF1	ENSG00000241186	0	FALSE	FALSE	FALSE	NA
cg08906898	0.720469	0.149233	1.25118e-27	2.48564e-23	20.6087	chr20	34319899	RBM39	ENSG00000131051	0	FALSE	FALSE	FALSE	NA
cg08037478	0.540556	-0.135385	2.27421e-26	4.3298e-22	-19.4177	chr12	38545085	NA	ENSG00000287442	4192	FALSE	FALSE	FALSE	NA
cg22547286	0.749435	0.165652	9.56324e-26	1.74788e-21	18.8474	chr13	52603628	NEK5	ENSG00000197168	4118	FALSE	FALSE	FALSE	NA
cg22547286	0.749435	0.165652	9.56324e-26	1.74788e-21	18.8474	chr13	52603628	ALG11	ENSG00000253710	0	FALSE	FALSE	FALSE	NA
cg22547286	0.749435	0.165652	9.56324e-26	1.74788e-21	18.8474	chr13	52603628	UTP14C	ENSG00000253797	0	FALSE	FALSE	FALSE	NA
cg04946709	0.495052	0.173834	6.90013e-25	1.21264e-20	18.083	chr16	59789030	NA	ENSG00000260240	99	FALSE	FALSE	FALSE	NA
cg10631453	0.0287156	0.164364	8.17528e-24	1.38352e-19	17.1582	chr15	85113983	UBE2Q2P1	ENSG00000189136	0	FALSE	TRUE	FALSE	NA
cg10631453	0.0287156	0.164364	8.17528e-24	1.38352e-19	17.1582	chr15	85113983	NA	ENSG00000259728	0	FALSE	TRUE	FALSE	NA
cg06349546	0.248144	-0.11544	1.61239e-23	2.63123e-19	-16.91	chr22	43011285	POLDIP3	ENSG00000100227	316	FALSE	TRUE	FALSE	NA
cg06349546	0.248144	-0.11544	1.61239e-23	2.63123e-19	-16.91	chr22	43011285	CYB5R3	ENSG00000100243	2560	FALSE	TRUE	FALSE	NA
cg06349546	0.248144	-0.11544	1.61239e-23	2.63123e-19	-16.91	chr22	43011285	NA	ENSG00000270022	0	FALSE	TRUE	FALSE	NA
cg18382982	0.0521227	0.142008	2.31322e-23	3.64474e-19	16.7791	chr15	30487914	LINC02249	ENSG00000225930	97	FALSE	FALSE	FALSE	NA
cg20810195	0.505157	0.18969	2.63771e-23	3.94799e-19	16.7317	chr1	86970291	CLCA1	ENSG00000016490	4318	TRUE	FALSE	FALSE	NA
cg11093872	0.817276	-0.12363	2.67849e-23	3.94799e-19	-16.7262	chr11	70829968	SHANK2	ENSG00000162105	0	FALSE	FALSE	FALSE	NA
cg15745973	0.721012	0.132105	3.26837e-23	4.66691e-19	16.6545	chr2	27850661	CCDC121	ENSG00000176714	0	FALSE	FALSE	FALSE	NA
cg15745973	0.721012	0.132105	3.26837e-23	4.66691e-19	16.6545	chr2	27850661	GPN1	ENSG00000198522	452	FALSE	FALSE	FALSE	NA
cg15745973	0.721012	0.132105	3.26837e-23	4.66691e-19	16.6545	chr2	27850661	ZNF512	ENSG00000243943	4576	FALSE	FALSE	FALSE	NA
cg15745973	0.721012	0.132105	3.26837e-23	4.66691e-19	16.6545	chr2	27850661	NA	ENSG00000259080	0	FALSE	FALSE	FALSE	NA
cg23950473	0.513164	-0.141608	7.47999e-23	1.0357e-18	-16.3583	chr5	154393265	KIF4B	ENSG00000226650	49	FALSE	FALSE	FALSE	NA
cg20299935	0.768478	-0.145794	1.13473e-22	1.52496e-18	-16.2106	chr17	21795943	NA	ENSG00000263609	2944	FALSE	FALSE	FALSE	NA
cg20299935	0.768478	-0.145794	1.13473e-22	1.52496e-18	-16.2106	chr17	21795943	NA	ENSG00000264956	0	FALSE	FALSE	FALSE	NA
cg24458315	0.747289	0.110623	1.19646e-22	1.56199e-18	16.1919	chr17	46148407	CBX1	ENSG00000108468	0	FALSE	FALSE	FALSE	NA
cg24458315	0.747289	0.110623	1.19646e-22	1.56199e-18	16.1919	chr17	46148407	NA	ENSG00000278765	3751	FALSE	FALSE	FALSE	NA
cg12691488	0.119503	0.167261	1.23368e-22	1.56584e-18	16.1811	chr1	243053673	NA	ENSG00000277704	0	FALSE	FALSE	FALSE	NA
cg04455759	0.759111	0.120428	1.38728e-22	1.71321e-18	16.1397	chr11	111956131	NKAPD1	ENSG00000150776	256	FALSE	FALSE	FALSE	NA
cg04455759	0.759111	0.120428	1.38728e-22	1.71321e-18	16.1397	chr11	111956131	TIMM8B	ENSG00000150779	0	FALSE	FALSE	FALSE	NA
cg04455759	0.759111	0.120428	1.38728e-22	1.71321e-18	16.1397	chr11	111956131	SDHD	ENSG00000204370	1416	FALSE	FALSE	FALSE	NA
cg04455759	0.759111	0.120428	1.38728e-22	1.71321e-18	16.1397	chr11	111956131	NA	ENSG00000255292	1495	FALSE	FALSE	FALSE	NA
cg12019814	0.557256	0.121019	1.5938e-22	1.91645e-18	16.0908	chr8	117861247	UTP23	ENSG00000147679	0	TRUE	FALSE	FALSE	NA
cg12019814	0.557256	0.121019	1.5938e-22	1.91645e-18	16.0908	chr8	117861247	RAD21	ENSG00000164754	0	TRUE	FALSE	FALSE	NA
cg10402023	0.862082	-0.120871	1.71812e-22	2.01296e-18	-16.0644	chr11	70842319	SHANK2	ENSG00000162105	0	FALSE	FALSE	FALSE	NA
cg09971754	0.0200296	0.102589	2.16187e-22	2.46955e-18	15.9838	chr16	89557657	ANKRD11	ENSG00000167522	687	FALSE	TRUE	FALSE	NA
cg09971754	0.0200296	0.102589	2.16187e-22	2.46955e-18	15.9838	chr16	89557657	SPG7	ENSG00000197912	0	FALSE	TRUE	FALSE	NA
cg09971754	0.0200296	0.102589	2.16187e-22	2.46955e-18	15.9838	chr16	89557657	NA	ENSG00000261118	767	FALSE	TRUE	FALSE	NA
cg02987832	0.0550744	0.0739717	2.5924e-22	2.88912e-18	15.9203	chr14	35761633	PSMA6	ENSG00000100902	0	FALSE	TRUE	FALSE	NA
cg02987832	0.0550744	0.0739717	2.5924e-22	2.88912e-18	15.9203	chr14	35761633	NA	ENSG00000258790	0	FALSE	TRUE	FALSE	NA
cg02987832	0.0550744	0.0739717	2.5924e-22	2.88912e-18	15.9203	chr14	35761633	NA	ENSG00000265530	850	FALSE	TRUE	FALSE	NA
cg17307919	0.955942	-0.080577	3.86688e-22	4.20687e-18	-15.7811	chr8	4441859	CSMD1	ENSG00000183117	0	FALSE	FALSE	FALSE	NA
cg17238319	0.690199	-0.154996	4.55375e-22	4.83892e-18	-15.7243	chr3	16428391	RFTN1	ENSG00000131378	0	TRUE	FALSE	FALSE	NA
cg02325951	0.597344	0.124891	5.65975e-22	5.8775e-18	15.6491	chr14	89878619	FOXN3	ENSG00000053254	0	FALSE	FALSE	FALSE	NA
cg02325951	0.597344	0.124891	5.65975e-22	5.8775e-18	15.6491	chr14	89878619	NA	ENSG00000258380	2805	FALSE	FALSE	FALSE	NA
cg02325951	0.597344	0.124891	5.65975e-22	5.8775e-18	15.6491	chr14	89878619	NA	ENSG00000259053	36	FALSE	FALSE	FALSE	NA
cg17051239	0.709979	0.114923	6.60644e-22	6.70815e-18	15.5958	chr2	27850192	CCDC121	ENSG00000176714	0	FALSE	FALSE	FALSE	NA
cg17051239	0.709979	0.114923	6.60644e-22	6.70815e-18	15.5958	chr2	27850192	GPN1	ENSG00000198522	921	FALSE	FALSE	FALSE	NA
cg17051239	0.709979	0.114923	6.60644e-22	6.70815e-18	15.5958	chr2	27850192	ZNF512	ENSG00000243943	4107	FALSE	FALSE	FALSE	NA
cg17051239	0.709979	0.114923	6.60644e-22	6.70815e-18	15.5958	chr2	27850192	NA	ENSG00000259080	0	FALSE	FALSE	FALSE	NA
cg03691818	0.195345	-0.143296	7.81688e-22	7.76467e-18	-15.5378	chr12	53085038	KRT77	ENSG00000189182	0	TRUE	FALSE	FALSE	NA
cg03691818	0.195345	-0.143296	7.81688e-22	7.76467e-18	-15.5378	chr12	53085038	NA	ENSG00000257700	1350	TRUE	FALSE	FALSE	NA
cg17956819	0.822013	-0.0892994	9.1502e-22	8.8957e-18	-15.4837	chr17	22191704	NA	ENSG00000264262	0	FALSE	FALSE	FALSE	NA
cg17956819	0.822013	-0.0892994	9.1502e-22	8.8957e-18	-15.4837	chr17	22191704	NA	ENSG00000264431	947	FALSE	FALSE	FALSE	NA
cg17956819	0.822013	-0.0892994	9.1502e-22	8.8957e-18	-15.4837	chr17	22191704	NA	ENSG00000264970	0	FALSE	FALSE	FALSE	NA
cg07852945	0.174403	-0.120292	9.97937e-22	9.49969e-18	-15.454	chr9	84303915	TLE1	ENSG00000196781	0	FALSE	FALSE	FALSE	NA
cg07852945	0.174403	-0.120292	9.97937e-22	9.49969e-18	-15.454	chr9	84303915	LOC101927502	ENSG00000233926	712	FALSE	FALSE	FALSE	NA
cg15756407	0.51514	0.146697	1.56165e-21	1.45624e-17	15.301	chr11	111956086	NKAPD1	ENSG00000150776	211	FALSE	FALSE	FALSE	NA
cg15756407	0.51514	0.146697	1.56165e-21	1.45624e-17	15.301	chr11	111956086	TIMM8B	ENSG00000150779	0	FALSE	FALSE	FALSE	NA
cg15756407	0.51514	0.146697	1.56165e-21	1.45624e-17	15.301	chr11	111956086	SDHD	ENSG00000204370	1461	FALSE	FALSE	FALSE	NA
cg15756407	0.51514	0.146697	1.56165e-21	1.45624e-17	15.301	chr11	111956086	NA	ENSG00000255292	1540	FALSE	FALSE	FALSE	NA
cg06710937	0.101351	-0.0782787	2.0992e-21	1.91836e-17	-15.2005	chr13	23489940	NA	ENSG00000234685	0	FALSE	FALSE	FALSE	NA
cg06710937	0.101351	-0.0782787	2.0992e-21	1.91836e-17	-15.2005	chr13	23489940	NA	ENSG00000262198	2789	FALSE	FALSE	FALSE	NA
cg06710937	0.101351	-0.0782787	2.0992e-21	1.91836e-17	-15.2005	chr13	23489940	NA	ENSG00000262619	0	FALSE	FALSE	FALSE	NA
cg08063724	0.111521	-0.0767819	2.63746e-21	2.363e-17	-15.1232	chr1	40367097	MYCL	ENSG00000116990	0	FALSE	FALSE	FALSE	NA
cg08063724	0.111521	-0.0767819	2.63746e-21	2.363e-17	-15.1232	chr1	40367097	LOC105378668	ENSG00000236546	2326	FALSE	FALSE	FALSE	NA
cg12184120	0.64632	0.115473	4.61046e-21	4.05125e-17	14.9351	chr19	38188083	ZFP30	ENSG00000120784	4844	FALSE	FALSE	FALSE	NA
cg12184120	0.64632	0.115473	4.61046e-21	4.05125e-17	14.9351	chr19	38188083	ZNF781	ENSG00000196381	4866	FALSE	FALSE	FALSE	NA
cg12184120	0.64632	0.115473	4.61046e-21	4.05125e-17	14.9351	chr19	38188083	ZNF607	ENSG00000198182	0	FALSE	FALSE	FALSE	NA
cg12184120	0.64632	0.115473	4.61046e-21	4.05125e-17	14.9351	chr19	38188083	NA	ENSG00000267319	3617	FALSE	FALSE	FALSE	NA
cg12184120	0.64632	0.115473	4.61046e-21	4.05125e-17	14.9351	chr19	38188083	NA	ENSG00000267552	0	FALSE	FALSE	FALSE	NA
cg24056269	0.635414	0.103412	8.71826e-21	7.51626e-17	14.7223	chr13	99171636	STK24	ENSG00000102572	0	FALSE	FALSE	FALSE	NA
cg25304146	0.459788	0.0926851	1.02461e-20	8.66989e-17	14.6687	chr18	30092971	WBP11P1	ENSG00000260389	0	FALSE	FALSE	FALSE	NA
cg25304146	0.459788	0.0926851	1.02461e-20	8.66989e-17	14.6687	chr18	30092971	NA	ENSG00000285095	0	FALSE	FALSE	FALSE	NA
cg11851257	0.568954	0.11428	1.71635e-20	1.42591e-16	14.4981	chr17	47903406	KAT7	ENSG00000136504	0	TRUE	FALSE	FALSE	NA
cg25568337	0.237016	-0.0933102	2.51205e-20	2.04969e-16	-14.3729	chr6	157098338	ARID1B	ENSG00000049618	0	FALSE	TRUE	FALSE	NA
cg25568337	0.237016	-0.0933102	2.51205e-20	2.04969e-16	-14.3729	chr6	157098338	NA	ENSG00000270487	3122	FALSE	TRUE	FALSE	NA
cg25568337	0.237016	-0.0933102	2.51205e-20	2.04969e-16	-14.3729	chr6	157098338	NA	ENSG00000271265	2541	FALSE	TRUE	FALSE	NA
cg25568337	0.237016	-0.0933102	2.51205e-20	2.04969e-16	-14.3729	chr6	157098338	NA	ENSG00000271551	0	FALSE	TRUE	FALSE	NA
cg25568337	0.237016	-0.0933102	2.51205e-20	2.04969e-16	-14.3729	chr6	157098338	MIR4466	ENSG00000271899	2473	FALSE	TRUE	FALSE	NA
cg07549526	0.80508	-0.0881111	2.79411e-20	2.23984e-16	-14.338	chr16	91663	POLR3K	ENSG00000161980	4743	FALSE	FALSE	FALSE	NA
cg07549526	0.80508	-0.0881111	2.79411e-20	2.23984e-16	-14.338	chr16	91663	NA	ENSG00000226942	3341	FALSE	FALSE	FALSE	NA
cg26324366	0.132259	-0.0613581	3.17563e-20	2.50179e-16	-14.2961	chr6	99283652	POU3F2	ENSG00000184486	0	FALSE	FALSE	FALSE	NA
cg26324366	0.132259	-0.0613581	3.17563e-20	2.50179e-16	-14.2961	chr6	99283652	NA	ENSG00000283010	3267	FALSE	FALSE	FALSE	NA
cg15817705	0.557993	0.117997	5.69451e-20	4.41014e-16	14.106	chr1	209406063	NA	ENSG00000224540	0	FALSE	FALSE	FALSE	NA
cg15817705	0.557993	0.117997	5.69451e-20	4.41014e-16	14.106	chr1	209406063	NA	ENSG00000232537	0	FALSE	FALSE	FALSE	NA
cg21009420	0.849817	-0.126382	6.93009e-20	5.27759e-16	-14.0424	chr7	146484504	CNTNAP2	ENSG00000174469	0	FALSE	FALSE	FALSE	NA
cg02556954	0.465947	0.109111	8.6848e-20	6.50546e-16	13.9695	chr5	137848577	ETF1	ENSG00000120705	0	FALSE	FALSE	FALSE	NA
cg21806233	0.643761	0.121797	9.60146e-20	7.07609e-16	13.9372	chr11	111956119	NKAPD1	ENSG00000150776	244	FALSE	FALSE	FALSE	NA
cg21806233	0.643761	0.121797	9.60146e-20	7.07609e-16	13.9372	chr11	111956119	TIMM8B	ENSG00000150779	0	FALSE	FALSE	FALSE	NA
cg21806233	0.643761	0.121797	9.60146e-20	7.07609e-16	13.9372	chr11	111956119	SDHD	ENSG00000204370	1428	FALSE	FALSE	FALSE	NA
cg21806233	0.643761	0.121797	9.60146e-20	7.07609e-16	13.9372	chr11	111956119	NA	ENSG00000255292	1507	FALSE	FALSE	FALSE	NA
cg08034535	0.0894648	-0.0380596	1.17184e-19	8.49913e-16	-13.8731	chr4	140375469	RAB33B	ENSG00000172007	0	FALSE	TRUE	FALSE	NA
cg08034535	0.0894648	-0.0380596	1.17184e-19	8.49913e-16	-13.8731	chr4	140375469	NA	ENSG00000273247	280	FALSE	TRUE	FALSE	NA
cg19292611	0.845304	0.104432	1.38577e-19	9.89373e-16	13.8193	chr13	114288232	TFDP1	ENSG00000198176	0	FALSE	FALSE	FALSE	NA
cg23001456	0.0696982	-0.0347209	1.55153e-19	1.09068e-15	-13.7831	chr17	2615074	CLUH	ENSG00000132361	0	FALSE	TRUE	FALSE	NA
cg23001456	0.0696982	-0.0347209	1.55153e-19	1.09068e-15	-13.7831	chr17	2615074	LOC105371592	ENSG00000262050	528	FALSE	TRUE	FALSE	NA
cg03618918	0.594117	0.111922	1.71075e-19	1.18438e-15	13.7518	chr1	160865097	NA	ENSG00000213080	0	FALSE	FALSE	FALSE	NA
cg02625623	0.756824	0.0888168	1.92724e-19	1.31434e-15	13.7138	chr13	23493069	NA	ENSG00000234685	2406	FALSE	FALSE	FALSE	NA
cg02625623	0.756824	0.0888168	1.92724e-19	1.31434e-15	13.7138	chr13	23493069	NA	ENSG00000262198	0	FALSE	FALSE	FALSE	NA
cg02625623	0.756824	0.0888168	1.92724e-19	1.31434e-15	13.7138	chr13	23493069	NA	ENSG00000262619	2560	FALSE	FALSE	FALSE	NA
cg12006399	0.645552	-0.0903849	4.46358e-19	2.99931e-15	-13.4472	chr15	84954185	NA	ENSG00000221247	4224	FALSE	FALSE	FALSE	NA
cg12006399	0.645552	-0.0903849	4.46358e-19	2.99931e-15	-13.4472	chr15	84954185	NA	ENSG00000235370	0	FALSE	FALSE	FALSE	NA
cg12006399	0.645552	-0.0903849	4.46358e-19	2.99931e-15	-13.4472	chr15	84954185	NA	ENSG00000259570	3972	FALSE	FALSE	FALSE	NA
cg12006399	0.645552	-0.0903849	4.46358e-19	2.99931e-15	-13.4472	chr15	84954185	NA	ENSG00000259683	3583	FALSE	FALSE	FALSE	NA
cg12006399	0.645552	-0.0903849	4.46358e-19	2.99931e-15	-13.4472	chr15	84954185	NA	ENSG00000272887	2319	FALSE	FALSE	FALSE	NA
cg26350814	0.912432	-0.0971217	7.74444e-19	5.12848e-15	-13.2738	chr1	187982516	NA	ENSG00000285894	256	FALSE	FALSE	FALSE	NA
cg08257212	0.518896	0.148307	1.20381e-18	7.8579e-15	13.1358	chr12	100546281	NA	ENSG00000221770	4752	TRUE	FALSE	FALSE	NA
cg08257212	0.518896	0.148307	1.20381e-18	7.8579e-15	13.1358	chr12	100546281	GOLGA2P5	ENSG00000238105	3853	TRUE	FALSE	FALSE	NA
cg18993626	0.733373	0.100196	1.36696e-18	8.79719e-15	13.0962	chr8	74463939	STAU2	ENSG00000040341	0	FALSE	FALSE	FALSE	NA
cg02798874	0.534421	0.110572	3.35742e-18	2.13069e-14	12.818	chr17	3469326	TRPV1	ENSG00000196689	0	FALSE	FALSE	FALSE	NA
cg03218192	0.343211	-0.0825022	3.64938e-18	2.28425e-14	-12.7923	chr17	33914403	AP2B1	ENSG00000006125	0	FALSE	FALSE	FALSE	NA
cg13421194	0.952699	-0.0867983	4.25593e-18	2.62791e-14	-12.7451	chr21	15448544	NA	ENSG00000224905	0	FALSE	FALSE	FALSE	NA
cg13150977	0.101853	0.0934731	4.92549e-18	2.96131e-14	12.7003	chr15	85114131	UBE2Q2P1	ENSG00000189136	0	FALSE	TRUE	FALSE	NA
cg13150977	0.101853	0.0934731	4.92549e-18	2.96131e-14	12.7003	chr15	85114131	NA	ENSG00000259728	0	FALSE	TRUE	FALSE	NA
cg06174858	0.585773	0.098305	1.13079e-17	6.71026e-14	12.4468	chr3	46622742	LRRC2	ENSG00000163827	1152	FALSE	FALSE	FALSE	NA
cg06174858	0.585773	0.098305	1.13079e-17	6.71026e-14	12.4468	chr3	46622742	TDGF1	ENSG00000241186	0	FALSE	FALSE	FALSE	NA
cg23778841	0.0679779	-0.0430887	1.68887e-17	9.76827e-14	-12.3254	chr13	114239697	TFDP1	ENSG00000198176	0	FALSE	TRUE	FALSE	NA
cg04190002	0.365711	-0.0660097	1.98412e-17	1.13325e-13	-12.2768	chr22	51113604	SHANK3	ENSG00000251322	0	FALSE	FALSE	FALSE	NA
cg04190002	0.365711	-0.0660097	1.98412e-17	1.13325e-13	-12.2768	chr22	51113604	NA	ENSG00000286508	1001	FALSE	FALSE	FALSE	NA
cg03956243	0.486648	0.102534	2.16518e-17	1.2214e-13	12.2504	chr12	54059090	ATP5MC2	ENSG00000135390	0	FALSE	FALSE	FALSE	NA
cg10274682	0.4348	0.0852414	2.53806e-17	1.41428e-13	12.2026	chr19	6496041	TUBB4A	ENSG00000104833	0	FALSE	FALSE	FALSE	NA
cg10274682	0.4348	0.0852414	2.53806e-17	1.41428e-13	12.2026	chr19	6496041	NA	ENSG00000268191	1004	FALSE	FALSE	FALSE	NA
cg10274682	0.4348	0.0852414	2.53806e-17	1.41428e-13	12.2026	chr19	6496041	NA	ENSG00000268203	1224	FALSE	FALSE	FALSE	NA
cg05377165	0.834711	0.0851651	3.49368e-17	1.92333e-13	12.1068	chr14	89628422	FOXN3	ENSG00000053254	0	FALSE	FALSE	FALSE	NA
cg05377165	0.834711	0.0851651	3.49368e-17	1.92333e-13	12.1068	chr14	89628422	NA	ENSG00000277801	4503	FALSE	FALSE	FALSE	NA
cg12177922	0.285815	-0.0906166	5.79151e-17	3.13217e-13	-11.9558	chr1	154245232	UBAP2L	ENSG00000143569	1245	FALSE	TRUE	FALSE	NA
cg12177922	0.285815	-0.0906166	5.79151e-17	3.13217e-13	-11.9558	chr1	154245232	HAX1	ENSG00000143575	0	FALSE	TRUE	FALSE	NA
cg11643285	0.686141	-0.124226	5.82662e-17	3.13217e-13	-11.954	chr3	16411667	RFTN1	ENSG00000131378	0	TRUE	FALSE	FALSE	NA
cg11643285	0.686141	-0.124226	5.82662e-17	3.13217e-13	-11.954	chr3	16411667	NA	ENSG00000287377	0	TRUE	FALSE	FALSE	NA
cg26355737	0.782071	0.0937786	1.06949e-16	5.68233e-13	11.7738	chr13	114292172	TFDP1	ENSG00000198176	0	FALSE	FALSE	FALSE	NA
cg21489266	0.667107	0.0920747	1.21659e-16	6.38957e-13	11.7357	chr3	46619131	LRRC2	ENSG00000163827	0	FALSE	FALSE	FALSE	NA
cg21489266	0.667107	0.0920747	1.21659e-16	6.38957e-13	11.7357	chr3	46619131	TDGF1	ENSG00000241186	0	FALSE	FALSE	FALSE	NA
cg01333028	0.755623	0.0789846	1.3106e-16	6.8051e-13	11.7138	chr2	98443775	TMEM131	ENSG00000075568	0	FALSE	FALSE	FALSE	NA
cg01333028	0.755623	0.0789846	1.3106e-16	6.8051e-13	11.7138	chr2	98443775	NA	ENSG00000235734	0	FALSE	FALSE	FALSE	NA
cg16734191	0.703665	0.0851408	1.70974e-16	8.77784e-13	11.6354	chr21	40194848	ETS2	ENSG00000157557	0	FALSE	FALSE	FALSE	NA
cg16734191	0.703665	0.0851408	1.70974e-16	8.77784e-13	11.6354	chr21	40194848	NA	ENSG00000205622	0	FALSE	FALSE	FALSE	NA
cg22542685	0.65793	0.0989903	2.07124e-16	1.05157e-12	11.5791	chr17	16520559	ZNF624	ENSG00000197566	3488	FALSE	FALSE	FALSE	NA
cg22542685	0.65793	0.0989903	2.07124e-16	1.05157e-12	11.5791	chr17	16520559	NA	ENSG00000235554	0	FALSE	FALSE	FALSE	NA
cg04981952	0.6026	0.0907843	2.20171e-16	1.10552e-12	11.5611	chr11	76061438	THAP12	ENSG00000137492	0	FALSE	FALSE	FALSE	NA
cg17145983	0.768496	-0.141994	2.34249e-16	1.16342e-12	-11.543	chr6	31781333	HSPA1A	ENSG00000204389	1907	FALSE	FALSE	FALSE	NA
cg17145983	0.768496	-0.141994	2.34249e-16	1.16342e-12	-11.543	chr6	31781333	HSPA1L	ENSG00000204390	0	FALSE	FALSE	FALSE	NA
cg19371097	0.606929	0.105072	3.00527e-16	1.47655e-12	11.47	chr1	17735001	RCC2	ENSG00000179051	0	FALSE	FALSE	FALSE	NA
cg19371097	0.606929	0.105072	3.00527e-16	1.47655e-12	11.47	chr1	17735001	NA	ENSG00000227751	1122	FALSE	FALSE	FALSE	NA
cg26067569	0.678055	0.0790594	3.38584e-16	1.64584e-12	11.4352	chr2	200525129	NA	ENSG00000213938	0	FALSE	FALSE	FALSE	NA
cg26067569	0.678055	0.0790594	3.38584e-16	1.64584e-12	11.4352	chr2	200525129	LINC01877	ENSG00000238217	0	FALSE	FALSE	FALSE	NA
cg00640775	0.840702	0.0487316	3.78423e-16	1.82013e-12	11.4027	chr13	114294515	TFDP1	ENSG00000198176	0	FALSE	FALSE	FALSE	NA
cg09998597	0.431263	0.0761297	4.50036e-16	2.14202e-12	11.3522	chr7	10819513	MGC4859	ENSG00000283117	0	FALSE	FALSE	FALSE	NA
cg04874129	0.201689	-0.118397	4.9432e-16	2.32854e-12	-11.3249	chr16	55690873	SLC6A2	ENSG00000103546	0	TRUE	FALSE	FALSE	NA
cg10341310	0.43952	0.141205	5.74072e-16	2.67663e-12	11.2814	chr8	66582206	MTFR1	ENSG00000066855	0	FALSE	FALSE	FALSE	NA
cg01413005	0.60699	0.113974	6.46261e-16	2.98278e-12	11.247	chr1	171561022	PRRC2C	ENSG00000117523	0	FALSE	FALSE	FALSE	NA
cg25117975	0.889575	0.0420136	6.76876e-16	3.09284e-12	11.2336	chr14	89628349	FOXN3	ENSG00000053254	0	FALSE	FALSE	FALSE	NA
cg25117975	0.889575	0.0420136	6.76876e-16	3.09284e-12	11.2336	chr14	89628349	NA	ENSG00000277801	4430	FALSE	FALSE	FALSE	NA
cg13346869	0.495196	-0.157269	8.63779e-16	3.90777e-12	-11.163	chr8	37605517	ERLIN2	ENSG00000147475	0	FALSE	TRUE	FALSE	NA
cg13346869	0.495196	-0.157269	8.63779e-16	3.90777e-12	-11.163	chr8	37605517	NA	ENSG00000233170	0	FALSE	TRUE	FALSE	NA
cg02989351	0.145453	-0.037419	8.93442e-16	4.00234e-12	-11.1533	chr2	9770584	YWHAQ	ENSG00000134308	0	FALSE	TRUE	FALSE	NA
cg26827413	0.725719	0.0823801	9.03662e-16	4.00882e-12	11.15	chr1	91359036	NA	ENSG00000232882	0	FALSE	FALSE	FALSE	NA
cg08919359	0.741179	-0.0760707	9.15308e-16	4.02144e-12	-11.1463	chr15	75986380	CSPG4	ENSG00000173546	0	FALSE	FALSE	FALSE	NA
cg12900929	0.160933	-0.0613299	1.33302e-15	5.80088e-12	-11.0379	chr12	108154862	PRDM4	ENSG00000110851	0	FALSE	TRUE	FALSE	NA
cg12900929	0.160933	-0.0613299	1.33302e-15	5.80088e-12	-11.0379	chr12	108154862	LOC101929162	ENSG00000258136	1116	FALSE	TRUE	FALSE	NA
cg09579413	0.610153	0.0758017	1.70048e-15	7.33016e-12	10.9679	chr1	155289428	FDPS	ENSG00000160752	0	FALSE	FALSE	FALSE	NA
cg09579413	0.610153	0.0758017	1.70048e-15	7.33016e-12	10.9679	chr1	155289428	RUSC1	ENSG00000160753	1256	FALSE	FALSE	FALSE	NA
cg09579413	0.610153	0.0758017	1.70048e-15	7.33016e-12	10.9679	chr1	155289428	RUSC1-AS1	ENSG00000225855	0	FALSE	FALSE	FALSE	NA
cg19484299	0.536068	0.0968915	1.76717e-15	7.54645e-12	10.9568	chr2	234775274	MSL3P1	ENSG00000224287	0	FALSE	FALSE	FALSE	NA
cg19484299	0.536068	0.0968915	1.76717e-15	7.54645e-12	10.9568	chr2	234775274	NA	ENSG00000279809	0	FALSE	FALSE	FALSE	NA
cg06310022	0.588442	0.107272	1.93956e-15	8.20591e-12	10.9301	chr3	114095810	ZBTB20	ENSG00000181722	0	TRUE	FALSE	FALSE	NA
cg06310022	0.588442	0.107272	1.93956e-15	8.20591e-12	10.9301	chr3	114095810	ZBTB20-AS1	ENSG00000241560	0	TRUE	FALSE	FALSE	NA
cg07816873	0.275861	-0.0855029	2.3012e-15	9.64665e-12	-10.8811	chr12	1100472	RAD52	ENSG00000002016	1252	FALSE	FALSE	FALSE	NA
cg07816873	0.275861	-0.0855029	2.3012e-15	9.64665e-12	-10.8811	chr12	1100472	ERC1	ENSG00000082805	0	FALSE	FALSE	FALSE	NA
cg07816873	0.275861	-0.0855029	2.3012e-15	9.64665e-12	-10.8811	chr12	1100472	NA	ENSG00000250132	115	FALSE	FALSE	FALSE	NA
cg24693218	0.707087	0.0805082	2.45136e-15	1.01827e-11	10.863	chr3	170023372	PRKCI	ENSG00000163558	0	FALSE	FALSE	FALSE	NA
cg06152526	0.543364	0.0744864	9.03643e-15	3.71982e-11	10.4921	chr16	57290525	ARL2BP	ENSG00000102931	2977	FALSE	FALSE	FALSE	NA
cg06152526	0.543364	0.0744864	9.03643e-15	3.71982e-11	10.4921	chr16	57290525	PLLP	ENSG00000102934	0	FALSE	FALSE	FALSE	NA
cg24051456	0.261893	-0.0959651	9.90385e-15	4.04049e-11	-10.4662	chr10	120863708	FAM45A	ENSG00000119979	0	FALSE	TRUE	FALSE	NA
cg11460509	0.72393	-0.0729515	1.22541e-14	4.95509e-11	-10.4062	chr21	15445421	NA	ENSG00000201812	2113	FALSE	FALSE	FALSE	NA
cg11460509	0.72393	-0.0729515	1.22541e-14	4.95509e-11	-10.4062	chr21	15445421	NA	ENSG00000224905	0	FALSE	FALSE	FALSE	NA
cg11460509	0.72393	-0.0729515	1.22541e-14	4.95509e-11	-10.4062	chr21	15445421	NA	ENSG00000249493	4012	FALSE	FALSE	FALSE	NA
cg02758552	0.387294	-0.110938	1.2502e-14	5.01097e-11	-10.4006	chr3	49395714	RHOA	ENSG00000067560	863	FALSE	TRUE	FALSE	NA
cg02758552	0.387294	-0.110938	1.2502e-14	5.01097e-11	-10.4006	chr3	49395714	GPX1	ENSG00000233276	0	FALSE	TRUE	FALSE	NA
cg25452172	0.522522	0.081167	1.48242e-14	5.89007e-11	10.3526	chr12	58162751	METTL1	ENSG00000037897	0	FALSE	FALSE	FALSE	NA
cg25452172	0.522522	0.081167	1.48242e-14	5.89007e-11	10.3526	chr12	58162751	CYP27B1	ENSG00000111012	0	FALSE	FALSE	FALSE	NA
cg25452172	0.522522	0.081167	1.48242e-14	5.89007e-11	10.3526	chr12	58162751	EEF1AKMT3	ENSG00000123427	2523	FALSE	FALSE	FALSE	NA
cg25452172	0.522522	0.081167	1.48242e-14	5.89007e-11	10.3526	chr12	58162751	NA	ENSG00000257921	3691	FALSE	FALSE	FALSE	NA
cg03283421	0.361847	-0.0978107	1.81812e-14	7.16165e-11	-10.2952	chr10	124610984	FAM24B	ENSG00000213185	0	FALSE	FALSE	FALSE	NA
cg03283421	0.361847	-0.0978107	1.81812e-14	7.16165e-11	-10.2952	chr10	124610984	FAM24B-CUZD1	ENSG00000286088	0	FALSE	FALSE	FALSE	NA
cg17561788	0.774312	0.0660397	2.49941e-14	9.76113e-11	10.206	chr22	20114683	RANBP1	ENSG00000099901	0	FALSE	FALSE	FALSE	NA
cg17561788	0.774312	0.0660397	2.49941e-14	9.76113e-11	10.206	chr22	20114683	ZDHHC8	ENSG00000099904	2295	FALSE	FALSE	FALSE	NA
cg17561788	0.774312	0.0660397	2.49941e-14	9.76113e-11	10.206	chr22	20114683	SNORA77B	ENSG00000264346	633	FALSE	FALSE	FALSE	NA
cg03173713	0.70779	0.0576028	2.69891e-14	1.04509e-10	10.1846	chr6	34213442	HMGA1	ENSG00000137309	0	TRUE	FALSE	FALSE	NA
cg03173713	0.70779	0.0576028	2.69891e-14	1.04509e-10	10.1846	chr6	34213442	SMIM29	ENSG00000186577	715	TRUE	FALSE	FALSE	NA
cg08413390	0.784303	-0.0722102	2.79606e-14	1.07361e-10	-10.1747	chr15	84944048	NA	ENSG00000244056	4721	FALSE	FALSE	FALSE	NA
cg08413390	0.784303	-0.0722102	2.79606e-14	1.07361e-10	-10.1747	chr15	84944048	NA	ENSG00000259683	378	FALSE	FALSE	FALSE	NA
cg07381872	0.439992	0.122041	3.03075e-14	1.15403e-10	10.1521	chr1	61408076	NFIA	ENSG00000162599	0	TRUE	FALSE	FALSE	NA
cg07381872	0.439992	0.122041	3.03075e-14	1.15403e-10	10.1521	chr1	61408076	NFIA-AS2	ENSG00000237928	0	TRUE	FALSE	FALSE	NA
cg03332597	0.133155	-0.0432407	3.25411e-14	1.22884e-10	-10.1323	chr1	185125704	SWT1	ENSG00000116668	507	FALSE	FALSE	FALSE	NA
cg03332597	0.133155	-0.0432407	3.25411e-14	1.22884e-10	-10.1323	chr1	185125704	TRMT1L	ENSG00000121486	0	FALSE	FALSE	FALSE	NA
cg18671984	0.666639	0.0686551	3.49387e-14	1.30856e-10	10.1124	chr19	6495957	TUBB4A	ENSG00000104833	0	FALSE	FALSE	FALSE	NA
cg18671984	0.666639	0.0686551	3.49387e-14	1.30856e-10	10.1124	chr19	6495957	NA	ENSG00000268191	920	FALSE	FALSE	FALSE	NA
cg18671984	0.666639	0.0686551	3.49387e-14	1.30856e-10	10.1124	chr19	6495957	NA	ENSG00000268203	1140	FALSE	FALSE	FALSE	NA
cg17226602	0.430095	-0.114949	4.12297e-14	1.53163e-10	-10.0662	chr5	154393494	KIF4B	ENSG00000226650	0	FALSE	FALSE	FALSE	NA
cg21148594	0.64724	0.0935667	5.02158e-14	1.8504e-10	10.0113	chr14	65704156	NA	ENSG00000258760	0	TRUE	FALSE	FALSE	NA
cg21148594	0.64724	0.0935667	5.02158e-14	1.8504e-10	10.0113	chr14	65704156	NA	ENSG00000258878	2336	TRUE	FALSE	FALSE	NA
cg19382572	0.633132	-0.0755643	5.14679e-14	1.88137e-10	-10.0045	chr1	59765325	FGGY	ENSG00000172456	0	FALSE	FALSE	FALSE	NA
cg19382572	0.633132	-0.0755643	5.14679e-14	1.88137e-10	-10.0045	chr1	59765325	HSD52	ENSG00000224609	3161	FALSE	FALSE	FALSE	NA
cg13067005	0.754406	0.0718882	5.3153e-14	1.92755e-10	9.99553	chr2	181927695	UBE2E3	ENSG00000170035	0	FALSE	FALSE	FALSE	NA
cg13630944	0.582364	0.0806932	5.51178e-14	1.98306e-10	9.98544	chr10	82008036	NA	ENSG00000234382	2912	FALSE	FALSE	FALSE	NA
cg13630944	0.582364	0.0806932	5.51178e-14	1.98306e-10	9.98544	chr10	82008036	NA	ENSG00000234743	596	FALSE	FALSE	FALSE	NA
cg13630944	0.582364	0.0806932	5.51178e-14	1.98306e-10	9.98544	chr10	82008036	NA	ENSG00000279359	1429	FALSE	FALSE	FALSE	NA
cg27394814	0.623074	-0.0543871	5.72131e-14	2.04236e-10	-9.97507	chr15	83476633	WHAMM	ENSG00000156232	1746	FALSE	FALSE	FALSE	NA
cg27394814	0.623074	-0.0543871	5.72131e-14	2.04236e-10	-9.97507	chr15	83476633	FSD2	ENSG00000186628	1810	FALSE	FALSE	FALSE	NA
cg22729539	0.256923	-0.0589094	5.83159e-14	2.06559e-10	-9.96976	chr12	122519119	MLXIP	ENSG00000175727	0	TRUE	FALSE	FALSE	NA
cg23890282	0.0509975	-0.0142544	7.36897e-14	2.5703e-10	-9.90481	chr6	33756082	LEMD2	ENSG00000161904	0	FALSE	TRUE	FALSE	NA
cg01165203	0.727032	-0.0689992	8.28014e-14	2.86623e-10	-9.8725	chr10	69598777	DNAJC12	ENSG00000108176	830	FALSE	FALSE	FALSE	NA
cg01165203	0.727032	-0.0689992	8.28014e-14	2.86623e-10	-9.8725	chr10	69598777	NA	ENSG00000237141	4937	FALSE	FALSE	FALSE	NA
cg05353133	0.157391	0.058169	8.78288e-14	3.0174e-10	9.85617	chr1	229567914	ACTA1	ENSG00000143632	0	TRUE	FALSE	FALSE	NA
cg24400806	0.882266	-0.0583299	8.90028e-14	3.03491e-10	-9.85249	chr15	84979168	NA	ENSG00000259538	2632	FALSE	FALSE	FALSE	NA
cg24400806	0.882266	-0.0583299	8.90028e-14	3.03491e-10	-9.85249	chr15	84979168	LOC103171574	ENSG00000259774	0	FALSE	FALSE	FALSE	NA
cg21556223	0.267616	-0.0536833	9.05427e-14	3.06455e-10	-9.84774	chr6	3357004	SLC22A23	ENSG00000137266	0	TRUE	FALSE	FALSE	NA
cg15633893	0.568558	-0.0748376	9.48109e-14	3.18542e-10	-9.83499	chr5	25909518	NA	ENSG00000251593	93	FALSE	FALSE	FALSE	NA
cg20434300	0.766656	0.0618203	1.21821e-13	4.06302e-10	9.7657	chr21	40194735	ETS2	ENSG00000157557	0	FALSE	FALSE	FALSE	NA
cg20434300	0.766656	0.0618203	1.21821e-13	4.06302e-10	9.7657	chr21	40194735	NA	ENSG00000205622	0	FALSE	FALSE	FALSE	NA
cg09699896	0.641263	-0.160132	1.23601e-13	4.09251e-10	-9.76169	chr2	102856985	IL1RL2	ENSG00000115598	522	TRUE	FALSE	FALSE	NA
cg08721112	0.495144	0.0721717	1.24886e-13	4.10532e-10	9.75883	chr1	146553807	NA	ENSG00000201142	2387	FALSE	FALSE	FALSE	NA
cg08721112	0.495144	0.0721717	1.24886e-13	4.10532e-10	9.75883	chr1	146553807	NA	ENSG00000230832	79	FALSE	FALSE	FALSE	NA
cg08721112	0.495144	0.0721717	1.24886e-13	4.10532e-10	9.75883	chr1	146553807	RNVU1-8	ENSG00000286172	2355	FALSE	FALSE	FALSE	NA
cg09229492	0.306079	-0.0781099	1.28957e-13	4.20886e-10	-9.74998	chr16	50626578	NKD1	ENSG00000140807	0	TRUE	FALSE	FALSE	NA
cg05849319	0.587649	0.0534125	1.81505e-13	5.88191e-10	9.65575	chr11	65172370	FRMD8	ENSG00000126391	0	FALSE	FALSE	FALSE	NA
cg13323902	0.237506	-0.0532437	1.83603e-13	5.90799e-10	-9.65259	chr5	140090859	ZMAT2	ENSG00000146007	4597	FALSE	TRUE	FALSE	NA
cg13323902	0.237506	-0.0532437	1.83603e-13	5.90799e-10	-9.65259	chr5	140090859	VTRNA1-1	ENSG00000199990	0	FALSE	TRUE	FALSE	NA
cg06759085	0.628296	0.110711	1.9763e-13	6.31488e-10	9.63233	chr2	191555076	NAB1	ENSG00000138386	0	FALSE	FALSE	FALSE	NA
cg06759085	0.628296	0.110711	1.9763e-13	6.31488e-10	9.63233	chr2	191555076	NA	ENSG00000228509	0	FALSE	FALSE	FALSE	NA
cg14517917	0.0825322	-0.0298468	2.34639e-13	7.41045e-10	-9.58513	chr4	6642795	MRFAP1	ENSG00000179010	0	FALSE	TRUE	FALSE	NA
cg18905668	0.52063	0.0648698	2.35564e-13	7.41045e-10	9.58405	chr11	18388147	GTF2H1	ENSG00000110768	0	FALSE	FALSE	FALSE	NA
cg26870865	0.636509	0.0646428	2.36782e-13	7.41045e-10	9.58263	chr13	114294447	TFDP1	ENSG00000198176	0	FALSE	FALSE	FALSE	NA
cg14886300	0.525052	0.0893354	2.77249e-13	8.61789e-10	9.53931	chr7	12633679	SCIN	ENSG00000006747	0	FALSE	FALSE	FALSE	NA
cg16712679	0.302736	-0.0652677	3.41679e-13	1.05488e-09	-9.48202	chr12	42719762	PPHLN1	ENSG00000134283	0	FALSE	TRUE	FALSE	NA
cg16712679	0.302736	-0.0652677	3.41679e-13	1.05488e-09	-9.48202	chr12	42719762	ZCRB1	ENSG00000139168	0	FALSE	TRUE	FALSE	NA
cg23448850	0.533076	-0.051705	3.75351e-13	1.15106e-09	-9.45628	chr7	54487148	NA	ENSG00000213673	0	FALSE	FALSE	FALSE	NA
cg23448850	0.533076	-0.051705	3.75351e-13	1.15106e-09	-9.45628	chr7	54487148	LINC01445	ENSG00000231427	0	FALSE	FALSE	FALSE	NA
cg26056348	0.05982	-0.0288181	4.19683e-13	1.26997e-09	-9.42573	chr7	75932317	HSPB1	ENSG00000106211	0	FALSE	TRUE	FALSE	NA
cg22345911	0.063958	-0.0271267	4.19274e-13	1.26997e-09	-9.42599	chr17	80231263	CSNK1D	ENSG00000141551	0	FALSE	TRUE	FALSE	NA
cg22345911	0.063958	-0.0271267	4.19274e-13	1.26997e-09	-9.42599	chr17	80231263	NA	ENSG00000287737	360	FALSE	TRUE	FALSE	NA
cg09410752	0.23056	-0.0734728	4.2305e-13	1.27173e-09	-9.42354	chr2	89065605	NA	ENSG00000221686	1229	FALSE	FALSE	FALSE	NA
cg09410752	0.23056	-0.0734728	4.2305e-13	1.27173e-09	-9.42354	chr2	89065605	ANKRD36BP2	ENSG00000230006	0	FALSE	FALSE	FALSE	NA
cg03984340	0.825525	0.0589823	6.90237e-13	2.06136e-09	9.28987	chr2	213585781	NA	ENSG00000273118	0	FALSE	FALSE	FALSE	NA
cg00357543	0.436469	0.0520061	7.68399e-13	2.27989e-09	9.26064	chr15	93974410	NA	ENSG00000257060	0	FALSE	FALSE	FALSE	NA
cg00357543	0.436469	0.0520061	7.68399e-13	2.27989e-09	9.26064	chr15	93974410	NA	ENSG00000258787	0	FALSE	FALSE	FALSE	NA
cg06877024	0.249433	0.0408014	8.93874e-13	2.63507e-09	9.21946	chr6	28743586	NA	ENSG00000221191	106	FALSE	FALSE	FALSE	NA
cg14118850	0.306219	-0.0771316	1.25591e-12	3.67859e-09	-9.12705	chr2	10447890	HPCAL1	ENSG00000115756	0	FALSE	FALSE	FALSE	NA
cg02730299	0.899476	-0.102659	1.38352e-12	4.02655e-09	-9.10079	chr5	95047004	RHOBTB3	ENSG00000164292	2221	FALSE	FALSE	FALSE	NA
cg02730299	0.899476	-0.102659	1.38352e-12	4.02655e-09	-9.10079	chr5	95047004	NA	ENSG00000250240	0	FALSE	FALSE	FALSE	NA
cg26516287	0.703262	-0.0659641	1.42887e-12	4.13223e-09	-9.09204	chr7	12629275	SCIN	ENSG00000006747	0	FALSE	FALSE	FALSE	NA
cg22312050	0.718	0.0635226	1.56843e-12	4.50728e-09	9.06677	chr2	200525062	NA	ENSG00000213938	0	FALSE	FALSE	FALSE	NA
cg22312050	0.718	0.0635226	1.56843e-12	4.50728e-09	9.06677	chr2	200525062	LINC01877	ENSG00000238217	0	FALSE	FALSE	FALSE	NA
cg11598897	0.386084	0.0636443	1.74292e-12	4.97743e-09	9.03818	chr5	37209268	CPLANE1	ENSG00000197603	0	FALSE	FALSE	FALSE	NA
cg11598897	0.386084	0.0636443	1.74292e-12	4.97743e-09	9.03818	chr5	37209268	NA	ENSG00000228212	197	FALSE	FALSE	FALSE	NA
cg18558811	0.92769	-0.0583954	2.04671e-12	5.8087e-09	-8.99468	chr15	85046581	NA	ENSG00000197627	2750	FALSE	FALSE	FALSE	NA
cg18558811	0.92769	-0.0583954	2.04671e-12	5.8087e-09	-8.99468	chr15	85046581	NA	ENSG00000230373	4534	FALSE	FALSE	FALSE	NA
cg18558811	0.92769	-0.0583954	2.04671e-12	5.8087e-09	-8.99468	chr15	85046581	NA	ENSG00000259302	2112	FALSE	FALSE	FALSE	NA
cg18558811	0.92769	-0.0583954	2.04671e-12	5.8087e-09	-8.99468	chr15	85046581	NA	ENSG00000259551	968	FALSE	FALSE	FALSE	NA
cg00774458	0.648877	-0.060661	2.15861e-12	6.08845e-09	-8.98028	chr6	30692051	FLOT1	ENSG00000137312	3434	FALSE	FALSE	FALSE	NA
cg00774458	0.648877	-0.060661	2.15861e-12	6.08845e-09	-8.98028	chr6	30692051	TUBB	ENSG00000196230	0	FALSE	FALSE	FALSE	NA
cg00774458	0.648877	-0.060661	2.15861e-12	6.08845e-09	-8.98028	chr6	30692051	NA	ENSG00000272540	396	FALSE	FALSE	FALSE	NA
cg00618291	0.666496	0.0628753	2.23617e-12	6.2303e-09	8.97073	chr1	2234291	SKI	ENSG00000157933	0	FALSE	FALSE	FALSE	NA
cg16794471	0.313964	-0.0739542	2.35122e-12	6.51113e-09	-8.95717	chr2	153271840	FMNL2	ENSG00000157827	0	TRUE	FALSE	FALSE	NA
cg02675179	0.442087	-0.0650523	2.72293e-12	7.49509e-09	-8.9175	chr16	20686073	ACSM3	ENSG00000005187	0	TRUE	FALSE	FALSE	NA
cg02675179	0.442087	-0.0650523	2.72293e-12	7.49509e-09	-8.9175	chr16	20686073	ACSM1	ENSG00000166743	0	TRUE	FALSE	FALSE	NA
cg04972766	0.439511	0.0608821	4.06043e-12	1.11097e-08	8.8097	chr5	25911207	NA	ENSG00000251593	0	FALSE	FALSE	FALSE	NA
cg13935876	0.696419	-0.0610929	4.16655e-12	1.13322e-08	-8.80275	chr15	75981968	CSPG4	ENSG00000173546	0	FALSE	FALSE	FALSE	NA
cg01578293	0.764511	-0.111556	4.21917e-12	1.14074e-08	-8.79936	chr4	41400597	LIMCH1	ENSG00000064042	0	TRUE	FALSE	FALSE	NA
cg17743279	0.0300924	-0.0109831	5.28713e-12	1.42108e-08	-8.73861	chr7	92463268	CDK6	ENSG00000105810	0	FALSE	TRUE	FALSE	NA
cg17743279	0.0300924	-0.0109831	5.28713e-12	1.42108e-08	-8.73861	chr7	92463268	LOC101927497	ENSG00000237819	2528	FALSE	TRUE	FALSE	NA
cg09118400	0.810683	-0.110781	5.62876e-12	1.50406e-08	-8.72177	chr7	17402192	NA	ENSG00000283321	0	FALSE	FALSE	FALSE	NA
cg15501219	0.667925	0.069276	5.82247e-12	1.54677e-08	8.71267	chr3	44375962	TOPAZ1	ENSG00000173769	2371	FALSE	FALSE	FALSE	NA
cg15501219	0.667925	0.069276	5.82247e-12	1.54677e-08	8.71267	chr3	44375962	TCAIM	ENSG00000179152	3648	FALSE	FALSE	FALSE	NA
cg15501219	0.667925	0.069276	5.82247e-12	1.54677e-08	8.71267	chr3	44375962	NA	ENSG00000271937	3470	FALSE	FALSE	FALSE	NA
cg14030268	0.0365157	-0.0143033	6.46139e-12	1.70659e-08	-8.68468	chr10	119135296	PDZD8	ENSG00000165650	344	FALSE	TRUE	FALSE	NA
cg13363823	0.74267	0.0562379	7.53095e-12	1.97764e-08	8.64353	chr1	40362907	MYCL	ENSG00000116990	0	FALSE	FALSE	FALSE	NA
cg13363823	0.74267	0.0562379	7.53095e-12	1.97764e-08	8.64353	chr1	40362907	LOC105378668	ENSG00000236546	509	FALSE	FALSE	FALSE	NA
cg01906879	0.0597829	-0.0189232	7.73707e-12	2.02016e-08	-8.63628	chr3	81811016	GBE1	ENSG00000114480	219	FALSE	FALSE	FALSE	NA
cg01906879	0.0597829	-0.0189232	7.73707e-12	2.02016e-08	-8.63628	chr3	81811016	NA	ENSG00000242190	840	FALSE	FALSE	FALSE	NA
cg15683166	0.442467	-0.113879	8.58786e-12	2.21697e-08	-8.60827	chr10	124611000	FAM24B	ENSG00000213185	0	FALSE	FALSE	FALSE	NA
cg15683166	0.442467	-0.113879	8.58786e-12	2.21697e-08	-8.60827	chr10	124611000	FAM24B-CUZD1	ENSG00000286088	0	FALSE	FALSE	FALSE	NA
cg24375626	0.277192	-0.0598453	8.87522e-12	2.27383e-08	-8.59944	chr1	182098716	LINC01344	ENSG00000228918	0	TRUE	FALSE	FALSE	NA
cg24375626	0.277192	-0.0598453	8.87522e-12	2.27383e-08	-8.59944	chr1	182098716	NA	ENSG00000232309	898	TRUE	FALSE	FALSE	NA
cg20374928	0.524313	-0.100117	9.42417e-12	2.39232e-08	-8.58334	chr20	42087910	SRSF6	ENSG00000124193	0	FALSE	FALSE	FALSE	NA
cg20374928	0.524313	-0.100117	9.42417e-12	2.39232e-08	-8.58334	chr20	42087910	NA	ENSG00000288000	0	FALSE	FALSE	FALSE	NA
cg21963048	0.916989	0.0519008	9.90572e-12	2.50066e-08	8.56997	chr11	63970967	FERMT3	ENSG00000149781	3182	FALSE	FALSE	FALSE	NA
cg21963048	0.916989	0.0519008	9.90572e-12	2.50066e-08	8.56997	chr11	63970967	STIP1	ENSG00000168439	0	FALSE	FALSE	FALSE	NA
cg16021159	0.704456	0.0578831	1.09607e-11	2.75179e-08	8.54284	chr1	57142074	PRKAA2	ENSG00000162409	0	TRUE	FALSE	FALSE	NA
cg02015053	0.436807	0.108525	1.18516e-11	2.95919e-08	8.5219	chr15	44853982	EIF3J	ENSG00000104131	0	FALSE	FALSE	FALSE	NA
cg02015053	0.436807	0.108525	1.18516e-11	2.95919e-08	8.5219	chr15	44853982	SPG11	ENSG00000104133	911	FALSE	FALSE	FALSE	NA
cg02015053	0.436807	0.108525	1.18516e-11	2.95919e-08	8.5219	chr15	44853982	NA	ENSG00000259659	2595	FALSE	FALSE	FALSE	NA
cg24016844	0.0464511	0.0269568	1.21289e-11	3.01197e-08	8.51571	chr1	111506641	LRIF1	ENSG00000121931	53	FALSE	FALSE	FALSE	NA
cg24016844	0.0464511	0.0269568	1.21289e-11	3.01197e-08	8.51571	chr1	111506641	NA	ENSG00000273010	0	FALSE	FALSE	FALSE	NA
cg10546176	0.166076	-0.0482353	1.23184e-11	3.04249e-08	-8.51156	chr5	34929404	BRIX1	ENSG00000113460	3302	FALSE	TRUE	FALSE	NA
cg10546176	0.166076	-0.0482353	1.23184e-11	3.04249e-08	-8.51156	chr5	34929404	DNAJC21	ENSG00000168724	259	FALSE	TRUE	FALSE	NA
cg18025275	0.600842	-0.0762392	1.3066e-11	3.2098e-08	-8.49578	chr8	22498768	BIN3	ENSG00000147439	0	TRUE	FALSE	FALSE	NA
cg07628841	0.443821	-0.0583509	1.37347e-11	3.35603e-08	-8.48241	chr2	27851430	CCDC121	ENSG00000176714	0	FALSE	TRUE	FALSE	NA
cg07628841	0.443821	-0.0583509	1.37347e-11	3.35603e-08	-8.48241	chr2	27851430	GPN1	ENSG00000198522	0	FALSE	TRUE	FALSE	NA
cg07628841	0.443821	-0.0583509	1.37347e-11	3.35603e-08	-8.48241	chr2	27851430	NA	ENSG00000259080	0	FALSE	TRUE	FALSE	NA
cg09779044	0.765746	0.074654	1.50744e-11	3.66379e-08	8.4575	chr11	46864195	CKAP5	ENSG00000175216	0	FALSE	FALSE	FALSE	NA
cg09779044	0.765746	0.074654	1.50744e-11	3.66379e-08	8.4575	chr11	46864195	LRP4-AS1	ENSG00000247675	3767	FALSE	FALSE	FALSE	NA
cg10767425	0.30808	-0.104605	1.54292e-11	3.73018e-08	-8.45128	chr15	34788847	NA	ENSG00000261559	745	FALSE	FALSE	FALSE	NA
cg05588508	0.581966	0.116457	1.61641e-11	3.88728e-08	8.43883	chr3	120007636	GPR156	ENSG00000175697	3694	FALSE	FALSE	FALSE	NA
cg16528497	0.8759	0.0373916	1.79918e-11	4.30417e-08	8.41018	chr16	51175541	SALL1	ENSG00000103449	0	FALSE	FALSE	FALSE	NA
cg27371741	0.718171	0.0639061	2.1102e-11	5.02192e-08	8.36756	chr3	46619158	LRRC2	ENSG00000163827	0	FALSE	FALSE	FALSE	NA
cg27371741	0.718171	0.0639061	2.1102e-11	5.02192e-08	8.36756	chr3	46619158	TDGF1	ENSG00000241186	0	FALSE	FALSE	FALSE	NA
cg17883371	0.508632	-0.0564642	2.28544e-11	5.38291e-08	-8.34625	chr1	91359225	NA	ENSG00000232882	55	FALSE	FALSE	FALSE	NA
cg20787634	0.560464	0.124637	2.28311e-11	5.38291e-08	8.34653	chr8	97240163	UQCRB	ENSG00000156467	0	FALSE	FALSE	FALSE	NA
cg05812269	0.169513	-0.0428493	3.02435e-11	7.08673e-08	-8.27148	chr18	21033260	RIOK3	ENSG00000101782	0	FALSE	TRUE	FALSE	NA
cg05812269	0.169513	-0.0428493	3.02435e-11	7.08673e-08	-8.27148	chr18	21033260	NA	ENSG00000199357	3074	FALSE	TRUE	FALSE	NA
cg17885030	0.84494	0.045429	3.15765e-11	7.36132e-08	8.25998	chr19	52836583	ZNF610	ENSG00000167554	2912	FALSE	FALSE	FALSE	NA
cg17885030	0.84494	0.045429	3.15765e-11	7.36132e-08	8.25998	chr19	52836583	NA	ENSG00000269535	0	FALSE	FALSE	FALSE	NA
cg23814743	0.263444	-0.0512367	3.36733e-11	7.77084e-08	-8.24284	chr3	49466685	NICN1	ENSG00000145029	0	FALSE	TRUE	FALSE	NA
cg23814743	0.263444	-0.0512367	3.36733e-11	7.77084e-08	-8.24284	chr3	49466685	NA	ENSG00000283189	0	FALSE	TRUE	FALSE	NA
cg25697152	0.0728531	-0.0262362	3.7499e-11	8.58973e-08	-8.21415	chr12	3067777	TEAD4	ENSG00000197905	718	FALSE	FALSE	FALSE	NA
cg25697152	0.0728531	-0.0262362	3.7499e-11	8.58973e-08	-8.21415	chr12	3067777	NA	ENSG00000252996	4272	FALSE	FALSE	FALSE	NA
cg01225095	0.106662	-0.0345168	3.75977e-11	8.58973e-08	-8.21345	chr12	32909323	YARS2	ENSG00000139131	486	FALSE	TRUE	FALSE	NA
cg01225095	0.106662	-0.0345168	3.75977e-11	8.58973e-08	-8.21345	chr12	32909323	NA	ENSG00000286950	0	FALSE	TRUE	FALSE	NA
cg04314361	0.315972	-0.063966	4.07344e-11	9.26003e-08	-8.1921	chr2	11850727	LPIN1	ENSG00000134324	0	TRUE	FALSE	FALSE	NA
cg13952899	0.256976	-0.0583942	5.15778e-11	1.1667e-07	-8.12925	chr1	226739292	STUM	ENSG00000203685	0	FALSE	FALSE	FALSE	NA
cg05001908	0.375297	-0.0558438	5.49621e-11	1.23713e-07	-8.11234	chr7	128045859	IMPDH1	ENSG00000106348	0	FALSE	FALSE	FALSE	NA
cg01709312	0.420991	-0.0723601	5.62456e-11	1.25981e-07	-8.1062	chr10	112630835	PDCD4	ENSG00000150593	717	FALSE	FALSE	FALSE	NA
cg01709312	0.420991	-0.0723601	5.62456e-11	1.25981e-07	-8.1062	chr10	112630835	NA	ENSG00000203497	0	FALSE	FALSE	FALSE	NA
cg01709312	0.420991	-0.0723601	5.62456e-11	1.25981e-07	-8.1062	chr10	112630835	NA	ENSG00000232470	0	FALSE	FALSE	FALSE	NA
cg25294185	0.115762	0.1277	6.03108e-11	1.34428e-07	8.08763	chr11	65487814	RNASEH2C	ENSG00000172922	0	FALSE	TRUE	FALSE	NA
cg25294185	0.115762	0.1277	6.03108e-11	1.34428e-07	8.08763	chr11	65487814	KAT5	ENSG00000172977	738	FALSE	TRUE	FALSE	NA
cg02844984	0.650827	0.0798019	6.23873e-11	1.38381e-07	8.07863	chr19	39111921	MAP4K1	ENSG00000104814	2398	FALSE	FALSE	FALSE	NA
cg02844984	0.650827	0.0798019	6.23873e-11	1.38381e-07	8.07863	chr19	39111921	EIF3K	ENSG00000178982	0	FALSE	FALSE	FALSE	NA
cg06784339	0.157158	-0.040252	6.45445e-11	1.42474e-07	-8.06958	chr7	140179139	MKRN1	ENSG00000133606	0	FALSE	TRUE	FALSE	NA
cg00351283	0.399617	0.0538937	6.65937e-11	1.46291e-07	8.06127	chr1	89448431	KYAT3	ENSG00000137944	0	FALSE	FALSE	FALSE	NA
cg00351283	0.399617	0.0538937	6.65937e-11	1.46291e-07	8.06127	chr1	89448431	RBMXL1	ENSG00000213516	0	FALSE	FALSE	FALSE	NA
cg04682699	0.317217	-0.041886	7.11399e-11	1.5553e-07	-8.04371	chr3	50248845	SLC38A3	ENSG00000188338	0	TRUE	FALSE	FALSE	NA
cg11841231	0.791948	0.0683487	7.17428e-11	1.56101e-07	8.04147	chr2	205543309	PARD3B	ENSG00000116117	0	FALSE	FALSE	FALSE	NA
cg11841231	0.791948	0.0683487	7.17428e-11	1.56101e-07	8.04147	chr2	205543309	NA	ENSG00000287524	0	FALSE	FALSE	FALSE	NA
cg22599740	0.762697	-0.112191	7.34863e-11	1.59137e-07	-8.03509	chr13	76215076	LMO7	ENSG00000136153	0	FALSE	FALSE	FALSE	NA
cg22599740	0.762697	-0.112191	7.34863e-11	1.59137e-07	-8.03509	chr13	76215076	LMO7-AS1	ENSG00000261105	4945	FALSE	FALSE	FALSE	NA
cg22599740	0.762697	-0.112191	7.34863e-11	1.59137e-07	-8.03509	chr13	76215076	NA	ENSG00000261553	0	FALSE	FALSE	FALSE	NA
cg01293379	0.0620546	-0.0199717	7.43537e-11	1.60256e-07	-8.03197	chr18	8610135	RAB12	ENSG00000206418	0	FALSE	FALSE	FALSE	NA
cg25314460	0.847834	-0.0430925	7.72939e-11	1.65811e-07	-8.02166	chr6	125965648	NA	ENSG00000237742	0	FALSE	FALSE	FALSE	NA
cg18704057	0.812705	0.0409794	8.31606e-11	1.77563e-07	8.00222	chr2	64216345	VPS54	ENSG00000143952	0	FALSE	FALSE	FALSE	NA
cg03199192	0.899692	-0.0670412	8.58812e-11	1.82519e-07	-7.99367	chr15	34491893	KATNBL1	ENSG00000134152	0	FALSE	FALSE	FALSE	NA
cg27403628	0.295955	-0.0569413	8.80369e-11	1.86234e-07	-7.98708	chr20	17679263	BANF2	ENSG00000125888	0	FALSE	FALSE	FALSE	NA
cg13633659	0.307367	-0.0676457	9.95357e-11	2.09588e-07	-7.95447	chr9	98012426	FANCC	ENSG00000158169	0	FALSE	FALSE	FALSE	NA
cg16396488	0.279104	-0.0675151	1.00881e-10	2.10481e-07	-7.95091	chr12	120766223	PLA2G1B	ENSG00000170890	640	FALSE	FALSE	FALSE	NA
cg21110873	0.821856	-0.042294	1.07086e-10	2.22413e-07	-7.93506	chr12	131712414	LINC01257	ENSG00000204603	0	FALSE	FALSE	FALSE	NA
cg26838023	0.609097	-0.0818789	1.14963e-10	2.3662e-07	-7.91622	chr20	30072314	REM1	ENSG00000088320	0	FALSE	FALSE	FALSE	NA
cg26838023	0.609097	-0.0818789	1.14963e-10	2.3662e-07	-7.91622	chr20	30072314	LINC00028	ENSG00000233354	1266	FALSE	FALSE	FALSE	NA
cg20047230	0.0624319	-0.0164128	1.20163e-10	2.46214e-07	-7.90448	chr16	19535092	GDE1	ENSG00000006007	1646	FALSE	TRUE	FALSE	NA
cg20047230	0.0624319	-0.0164128	1.20163e-10	2.46214e-07	-7.90448	chr16	19535092	CCP110	ENSG00000103540	40	FALSE	TRUE	FALSE	NA
cg01904727	0.842404	-0.0627097	1.26353e-10	2.57742e-07	-7.89114	chr5	145484705	PLAC8L1	ENSG00000173261	0	FALSE	FALSE	FALSE	NA
cg01904727	0.842404	-0.0627097	1.26353e-10	2.57742e-07	-7.89114	chr5	145484705	NA	ENSG00000251556	0	FALSE	FALSE	FALSE	NA
cg24315815	0.283219	-0.0591582	1.38157e-10	2.79326e-07	-7.86745	chr3	145969579	PLSCR4	ENSG00000114698	612	FALSE	FALSE	FALSE	NA
cg15717250	0.633999	-0.0823568	1.45069e-10	2.92009e-07	-7.8545	chr3	118895485	UPK1B	ENSG00000114638	0	TRUE	FALSE	FALSE	NA
cg15717250	0.633999	-0.0823568	1.45069e-10	2.92009e-07	-7.8545	chr3	118895485	NA	ENSG00000251012	0	TRUE	FALSE	FALSE	NA
cg10531918	0.267265	-0.0609948	1.54841e-10	3.08957e-07	-7.83721	chr3	53189890	PRKCD	ENSG00000163932	134	TRUE	FALSE	FALSE	NA
cg15999609	0.275544	-0.0831124	1.60121e-10	3.18103e-07	-7.82831	chr1	243050875	NA	ENSG00000270818	4097	FALSE	FALSE	FALSE	NA
cg15999609	0.275544	-0.0831124	1.60121e-10	3.18103e-07	-7.82831	chr1	243050875	NA	ENSG00000277704	2673	FALSE	FALSE	FALSE	NA
cg18689240	0.325108	-0.0752954	1.6317e-10	3.22757e-07	-7.82331	chr12	52624739	KRT7	ENSG00000135480	1564	TRUE	FALSE	FALSE	NA
cg18689240	0.325108	-0.0752954	1.6317e-10	3.22757e-07	-7.82331	chr12	52624739	NA	ENSG00000257649	1366	TRUE	FALSE	FALSE	NA
cg19368031	0.342395	-0.0661128	1.65158e-10	3.25282e-07	-7.8201	chr10	76688843	KAT6B	ENSG00000156650	0	TRUE	FALSE	FALSE	NA
cg03608000	0.0325874	-0.0093232	1.68684e-10	3.308e-07	-7.8145	chr19	11998623	ZNF439	ENSG00000171291	4057	FALSE	FALSE	FALSE	NA
cg03608000	0.0325874	-0.0093232	1.68684e-10	3.308e-07	-7.8145	chr19	11998623	ZNF69	ENSG00000198429	0	FALSE	FALSE	FALSE	NA
cg11700985	0.738387	-0.0537582	1.76949e-10	3.45525e-07	-7.80182	chr10	82127205	DYDC2	ENSG00000133665	0	FALSE	FALSE	FALSE	NA
cg14759565	0.481922	-0.0738864	1.7983e-10	3.49656e-07	-7.79754	chr11	65360123	KCNK7	ENSG00000173338	202	FALSE	FALSE	FALSE	NA
cg14759565	0.481922	-0.0738864	1.7983e-10	3.49656e-07	-7.79754	chr11	65360123	EHBP1L1	ENSG00000173442	1	FALSE	FALSE	FALSE	NA
cg14759565	0.481922	-0.0738864	1.7983e-10	3.49656e-07	-7.79754	chr11	65360123	NA	ENSG00000269018	175	FALSE	FALSE	FALSE	NA
cg27544294	0.592124	0.0730846	1.84511e-10	3.57238e-07	7.79072	chr22	25082493	NA	ENSG00000224334	396	TRUE	FALSE	FALSE	NA
cg27544294	0.592124	0.0730846	1.84511e-10	3.57238e-07	7.79072	chr22	25082493	NA	ENSG00000224806	0	TRUE	FALSE	FALSE	NA
cg27544294	0.592124	0.0730846	1.84511e-10	3.57238e-07	7.79072	chr22	25082493	NA	ENSG00000282012	4595	TRUE	FALSE	FALSE	NA
cg24790419	0.183711	-0.0455215	2.00268e-10	3.86109e-07	-7.769	chr19	18385930	IQCN	ENSG00000130518	610	TRUE	FALSE	FALSE	NA
cg24790419	0.183711	-0.0455215	2.00268e-10	3.86109e-07	-7.769	chr19	18385930	JUND	ENSG00000130522	4639	TRUE	FALSE	FALSE	NA
cg05380759	0.608493	-0.096481	2.10798e-10	4.04705e-07	-7.75542	chr3	45579354	LARS2	ENSG00000011376	0	TRUE	FALSE	FALSE	NA
cg16523645	0.584343	-0.0719277	2.30026e-10	4.39771e-07	-7.73229	chr14	93523390	ITPK1	ENSG00000100605	0	TRUE	FALSE	FALSE	NA
cg25507406	0.761005	-0.0579038	2.35336e-10	4.48048e-07	-7.72625	chr11	130207578	LOC646383	ENSG00000175773	0	FALSE	FALSE	FALSE	NA
cg02556393	0.271346	-0.0580979	2.56554e-10	4.86418e-07	-7.70338	chr3	168866705	MECOM	ENSG00000085276	0	TRUE	FALSE	FALSE	NA
cg04731120	0.597047	0.0433888	2.68477e-10	5.05394e-07	7.69135	chr17	29158087	ATAD5	ENSG00000176208	896	FALSE	FALSE	FALSE	NA
cg04731120	0.597047	0.0433888	2.68477e-10	5.05394e-07	7.69135	chr17	29158087	NA	ENSG00000242439	0	FALSE	FALSE	FALSE	NA
cg04731120	0.597047	0.0433888	2.68477e-10	5.05394e-07	7.69135	chr17	29158087	NA	ENSG00000265334	3255	FALSE	FALSE	FALSE	NA
cg21546522	0.228698	-0.0690684	2.75373e-10	5.13573e-07	-7.68463	chr1	234667549	LINC01354	ENSG00000231768	0	TRUE	FALSE	FALSE	NA
cg21546522	0.228698	-0.0690684	2.75373e-10	5.13573e-07	-7.68463	chr1	234667549	NA	ENSG00000286210	4159	TRUE	FALSE	FALSE	NA
cg02040972	0.63054	-0.0718189	2.8187e-10	5.23554e-07	-7.67846	chr3	125436009	NA	ENSG00000243429	4119	FALSE	FALSE	FALSE	NA
cg25163851	0.182564	-0.0526738	3.08011e-10	5.69792e-07	-7.65497	chr19	45996584	RTN2	ENSG00000125744	0	FALSE	FALSE	FALSE	NA
cg25163851	0.182564	-0.0526738	3.08011e-10	5.69792e-07	-7.65497	chr19	45996584	PPM1N	ENSG00000213889	0	FALSE	FALSE	FALSE	NA
cg13949137	0.299496	-0.0630891	3.2327e-10	5.9561e-07	-7.64217	chr8	27560492	MIR3622B	ENSG00000265075	1207	TRUE	FALSE	FALSE	NA
cg13949137	0.299496	-0.0630891	3.2327e-10	5.9561e-07	-7.64217	chr8	27560492	NA	ENSG00000279302	0	TRUE	FALSE	FALSE	NA
cg04102734	0.95387	0.0181055	3.32771e-10	6.0821e-07	7.6345	chr1	209406725	NA	ENSG00000224540	0	FALSE	FALSE	FALSE	NA
cg04102734	0.95387	0.0181055	3.32771e-10	6.0821e-07	7.6345	chr1	209406725	NA	ENSG00000232537	0	FALSE	FALSE	FALSE	NA
cg24104569	0.87209	-0.081222	3.31909e-10	6.0821e-07	-7.63519	chr1	247269425	ZNF669	ENSG00000188295	1750	FALSE	FALSE	FALSE	NA
cg24104569	0.87209	-0.081222	3.31909e-10	6.0821e-07	-7.63519	chr1	247269425	C1orf229	ENSG00000221953	4036	FALSE	FALSE	FALSE	NA
cg24104569	0.87209	-0.081222	3.31909e-10	6.0821e-07	-7.63519	chr1	247269425	NA	ENSG00000286747	0	FALSE	FALSE	FALSE	NA
cg25223191	0.432152	-0.0514938	3.45889e-10	6.29667e-07	-7.62427	chr1	33391832	NA	ENSG00000221423	62	FALSE	FALSE	FALSE	NA
cg25223191	0.432152	-0.0514938	3.45889e-10	6.29667e-07	-7.62427	chr1	33391832	NA	ENSG00000287691	0	FALSE	FALSE	FALSE	NA
cg09708560	0.826327	-0.0549699	3.64311e-10	6.6057e-07	-7.61053	chr12	53547922	CSAD	ENSG00000139631	3524	FALSE	FALSE	FALSE	NA
cg09708560	0.826327	-0.0549699	3.64311e-10	6.6057e-07	-7.61053	chr12	53547922	NA	ENSG00000257790	0	FALSE	FALSE	FALSE	NA
cg19311375	0.20289	-0.0475653	3.69875e-10	6.65379e-07	-7.60652	chr2	46542361	EPAS1	ENSG00000116016	0	TRUE	FALSE	FALSE	NA
cg13846998	0.310267	-0.0627704	3.68863e-10	6.65379e-07	-7.60725	chr10	45406295	TMEM72	ENSG00000187783	468	TRUE	FALSE	FALSE	NA
cg13846998	0.310267	-0.0627704	3.68863e-10	6.65379e-07	-7.60725	chr10	45406295	TMEM72-AS1	ENSG00000224812	0	TRUE	FALSE	FALSE	NA
cg13846998	0.310267	-0.0627704	3.68863e-10	6.65379e-07	-7.60725	chr10	45406295	NA	ENSG00000234504	0	TRUE	FALSE	FALSE	NA
cg10147329	0.589412	0.0449189	3.75717e-10	6.73237e-07	7.60237	chr19	40025600	EID2	ENSG00000176396	3744	FALSE	FALSE	FALSE	NA
cg10147329	0.589412	0.0449189	3.75717e-10	6.73237e-07	7.60237	chr19	40025600	EID2B	ENSG00000176401	2105	FALSE	FALSE	FALSE	NA
cg10147329	0.589412	0.0449189	3.75717e-10	6.73237e-07	7.60237	chr19	40025600	NA	ENSG00000269584	0	FALSE	FALSE	FALSE	NA
cg10147329	0.589412	0.0449189	3.75717e-10	6.73237e-07	7.60237	chr19	40025600	NA	ENSG00000269792	537	FALSE	FALSE	FALSE	NA
cg13398314	0.381756	-0.0566513	3.80565e-10	6.79262e-07	-7.59898	chr2	133014698	ANKRD30BL	ENSG00000163046	0	FALSE	FALSE	FALSE	NA
cg13398314	0.381756	-0.0566513	3.80565e-10	6.79262e-07	-7.59898	chr2	133014698	NA	ENSG00000202174	3819	FALSE	FALSE	FALSE	NA
cg13398314	0.381756	-0.0566513	3.80565e-10	6.79262e-07	-7.59898	chr2	133014698	MIR663B	ENSG00000221288	44	FALSE	FALSE	FALSE	NA
cg20303724	0.499175	-0.0875664	4.14252e-10	7.36511e-07	-7.57653	chr17	21792854	NA	ENSG00000263609	0	FALSE	FALSE	FALSE	NA
cg20303724	0.499175	-0.0875664	4.14252e-10	7.36511e-07	-7.57653	chr17	21792854	NA	ENSG00000264956	146	FALSE	FALSE	FALSE	NA
cg19805160	0.243955	-0.0555581	4.2489e-10	7.52497e-07	-7.56982	chr1	159870731	CFAP45	ENSG00000213085	775	TRUE	FALSE	FALSE	NA
cg19805160	0.243955	-0.0555581	4.2489e-10	7.52497e-07	-7.56982	chr1	159870731	MIR4259	ENSG00000266458	861	TRUE	FALSE	FALSE	NA
cg19805160	0.243955	-0.0555581	4.2489e-10	7.52497e-07	-7.56982	chr1	159870731	NA	ENSG00000287040	0	TRUE	FALSE	FALSE	NA
cg26829098	0.290326	-0.108045	4.76655e-10	8.40915e-07	-7.53941	chr1	86968255	CLCA1	ENSG00000016490	2282	FALSE	FALSE	FALSE	NA
cg15011775	0.513235	0.08869	4.91198e-10	8.63238e-07	7.53146	chr3	25482937	RARB	ENSG00000077092	0	FALSE	FALSE	FALSE	NA
cg15011775	0.513235	0.08869	4.91198e-10	8.63238e-07	7.53146	chr3	25482937	NA	ENSG00000229421	0	FALSE	FALSE	FALSE	NA
cg25305879	0.541898	-0.0816101	4.93868e-10	8.64606e-07	-7.53002	chr2	106814630	UXS1	ENSG00000115652	3834	TRUE	FALSE	FALSE	NA
cg16887420	0.612473	-0.063891	4.97958e-10	8.68439e-07	-7.52784	chr6	131548063	AKAP7	ENSG00000118507	0	TRUE	FALSE	FALSE	NA
cg12573502	0.298459	-0.0568692	5.16857e-10	8.97971e-07	-7.51799	chr11	2485281	KCNQ1	ENSG00000053918	0	FALSE	FALSE	TRUE	Maternal
cg06010111	0.227137	-0.0454	5.2096e-10	9.01671e-07	-7.51589	chr2	99771192	TSGA10	ENSG00000135951	0	FALSE	TRUE	FALSE	NA
cg06010111	0.227137	-0.0454	5.2096e-10	9.01671e-07	-7.51589	chr2	99771192	LIPT1	ENSG00000144182	225	FALSE	TRUE	FALSE	NA
cg06010111	0.227137	-0.0454	5.2096e-10	9.01671e-07	-7.51589	chr2	99771192	NA	ENSG00000241962	0	FALSE	TRUE	FALSE	NA
cg06010111	0.227137	-0.0454	5.2096e-10	9.01671e-07	-7.51589	chr2	99771192	C2orf15	ENSG00000273045	3241	FALSE	TRUE	FALSE	NA
cg06010111	0.227137	-0.0454	5.2096e-10	9.01671e-07	-7.51589	chr2	99771192	NA	ENSG00000273155	268	FALSE	TRUE	FALSE	NA
cg08580308	0.182155	-0.0418961	5.2787e-10	9.08931e-07	-7.51241	chr2	230839060	FBXO36	ENSG00000153832	0	TRUE	FALSE	FALSE	NA
cg08580308	0.182155	-0.0418961	5.2787e-10	9.08931e-07	-7.51241	chr2	230839060	NA	ENSG00000206725	922	TRUE	FALSE	FALSE	NA
cg21966345	0.891776	0.0289721	5.29133e-10	9.08931e-07	7.51178	chr13	114290393	TFDP1	ENSG00000198176	0	FALSE	FALSE	FALSE	NA
cg16789995	0.181062	-0.0495304	5.31185e-10	9.09039e-07	-7.51075	chr12	13152456	HEBP1	ENSG00000013583	0	FALSE	TRUE	FALSE	NA
cg16789995	0.181062	-0.0495304	5.31185e-10	9.09039e-07	-7.51075	chr12	13152456	HTR7P1	ENSG00000183935	897	FALSE	TRUE	FALSE	NA
cg16789995	0.181062	-0.0495304	5.31185e-10	9.09039e-07	-7.51075	chr12	13152456	NA	ENSG00000255621	928	FALSE	TRUE	FALSE	NA
cg25469474	0.826834	0.0637108	5.36433e-10	9.14594e-07	7.50815	chr4	2749501	TNIP2	ENSG00000168884	0	FALSE	FALSE	FALSE	NA
cg14547509	0.306278	-0.0729554	5.40796e-10	9.18606e-07	-7.50601	chr9	14318498	NFIB	ENSG00000147862	0	FALSE	FALSE	FALSE	NA
cg14547509	0.306278	-0.0729554	5.40796e-10	9.18606e-07	-7.50601	chr9	14318498	NA	ENSG00000225472	0	FALSE	FALSE	FALSE	NA
cg00468395	0.211247	-0.0506004	5.69779e-10	9.60693e-07	-7.4922	chr16	28193063	XPO6	ENSG00000169180	0	TRUE	FALSE	FALSE	NA
cg00468395	0.211247	-0.0506004	5.69779e-10	9.60693e-07	-7.4922	chr16	28193063	NA	ENSG00000200138	1575	TRUE	FALSE	FALSE	NA
cg00468395	0.211247	-0.0506004	5.69779e-10	9.60693e-07	-7.4922	chr16	28193063	NA	ENSG00000200652	2518	TRUE	FALSE	FALSE	NA
cg12900170	0.0627286	-0.0147083	5.94265e-10	9.98296e-07	-7.48107	chr5	85913627	COX7C	ENSG00000127184	117	FALSE	TRUE	FALSE	NA
cg12900170	0.0627286	-0.0147083	5.94265e-10	9.98296e-07	-7.48107	chr5	85913627	NA	ENSG00000199262	2695	FALSE	TRUE	FALSE	NA
cg24882307	0.858372	0.0378136	6.57084e-10	1.09577e-06	7.4545	chr6	29999852	ZNRD1ASP	ENSG00000204623	0	FALSE	FALSE	FALSE	NA
cg24882307	0.858372	0.0378136	6.57084e-10	1.09577e-06	7.4545	chr6	29999852	NA	ENSG00000232757	0	FALSE	FALSE	FALSE	NA
cg09745812	0.837031	-0.0462742	6.69838e-10	1.11297e-06	-7.44941	chr6	140320792	LOC100507477	ENSG00000236013	0	FALSE	FALSE	FALSE	NA
cg16383222	0.117385	-0.0286473	6.73407e-10	1.11485e-06	-7.44801	chr8	145688536	KIFC2	ENSG00000167702	2889	FALSE	FALSE	FALSE	NA
cg16383222	0.117385	-0.0286473	6.73407e-10	1.11485e-06	-7.44801	chr8	145688536	CYHR1	ENSG00000187954	0	FALSE	FALSE	FALSE	NA
cg16383222	0.117385	-0.0286473	6.73407e-10	1.11485e-06	-7.44801	chr8	145688536	NA	ENSG00000254578	663	FALSE	FALSE	FALSE	NA
cg09967633	0.414824	-0.0891867	6.80501e-10	1.12253e-06	-7.44524	chr16	84918794	CRISPLD2	ENSG00000103196	0	TRUE	FALSE	FALSE	NA
cg24165638	0.685476	-0.0854274	6.88279e-10	1.13127e-06	-7.44223	chr19	831456	AZU1	ENSG00000172232	0	FALSE	FALSE	FALSE	NA
cg03630056	0.731487	0.0579249	6.95796e-10	1.13953e-06	7.43936	chr15	74645873	CYP11A1	ENSG00000140459	0	FALSE	FALSE	FALSE	NA
cg03630056	0.731487	0.0579249	6.95796e-10	1.13953e-06	7.43936	chr15	74645873	PPIAP46	ENSG00000260266	0	FALSE	FALSE	FALSE	NA
cg14373579	0.0457965	-0.0118585	7.13391e-10	1.16417e-06	-7.43276	chr9	133455264	FUBP3	ENSG00000107164	0	FALSE	FALSE	FALSE	NA
cg19851647	0.698999	0.0402974	7.26818e-10	1.18058e-06	7.42783	chr4	110267677	SEC24B-AS1	ENSG00000247950	953	FALSE	FALSE	FALSE	NA
cg19851647	0.698999	0.0402974	7.26818e-10	1.18058e-06	7.42783	chr4	110267677	NA	ENSG00000249465	0	FALSE	FALSE	FALSE	NA
cg22744818	0.255211	-0.0479758	7.28614e-10	1.18058e-06	-7.42717	chr22	39917833	MIEF1	ENSG00000100335	3695	FALSE	FALSE	FALSE	NA
cg22744818	0.255211	-0.0479758	7.28614e-10	1.18058e-06	-7.42717	chr22	39917833	ATF4	ENSG00000128272	0	FALSE	FALSE	FALSE	NA
cg23758485	0.0508365	-0.0128552	7.32369e-10	1.18247e-06	-7.42582	chr16	68482202	SMPD3	ENSG00000103056	0	FALSE	FALSE	FALSE	NA
cg23758485	0.0508365	-0.0128552	7.32369e-10	1.18247e-06	-7.42582	chr16	68482202	NA	ENSG00000274698	1983	FALSE	FALSE	FALSE	NA
cg23758485	0.0508365	-0.0128552	7.32369e-10	1.18247e-06	-7.42582	chr16	68482202	NA	ENSG00000287760	543	FALSE	FALSE	FALSE	NA
cg16354688	0.319985	-0.0607781	7.41859e-10	1.19358e-06	-7.42241	chr1	16370265	CLCNKB	ENSG00000184908	0	FALSE	FALSE	FALSE	NA
cg16354688	0.319985	-0.0607781	7.41859e-10	1.19358e-06	-7.42241	chr1	16370265	NA	ENSG00000232456	3740	FALSE	FALSE	FALSE	NA
cg17232883	0.133603	-0.0347195	7.5402e-10	1.20466e-06	-7.41811	chr11	59318136	NA	ENSG00000287264	0	FALSE	TRUE	FALSE	NA
cg10536151	0.489525	-0.0593195	7.72745e-10	1.23027e-06	-7.41163	chr11	17758285	KCNC1	ENSG00000129159	0	FALSE	FALSE	FALSE	NA
cg03763118	0.254259	-0.0602954	7.82405e-10	1.24133e-06	-7.40834	chr11	27490958	LGR4	ENSG00000205213	0	FALSE	FALSE	FALSE	NA
cg03763118	0.254259	-0.0602954	7.82405e-10	1.24133e-06	-7.40834	chr11	27490958	LOC105376671	ENSG00000254862	2317	FALSE	FALSE	FALSE	NA
cg26918723	0.66067	-0.0728387	8.08611e-10	1.27847e-06	-7.39963	chr6	30812173	LINC02570	ENSG00000237923	0	TRUE	FALSE	FALSE	NA
cg01122167	0.273231	-0.0663542	8.33729e-10	1.31151e-06	-7.39154	chr5	149650243	CAMK2A	ENSG00000070808	0	TRUE	FALSE	FALSE	NA
cg03257423	0.135788	-0.0679364	8.50381e-10	1.33069e-06	-7.38632	chr19	44860820	ZNF112	ENSG00000062370	0	FALSE	FALSE	FALSE	NA
cg03257423	0.135788	-0.0679364	8.50381e-10	1.33069e-06	-7.38632	chr19	44860820	NA	ENSG00000267173	0	FALSE	FALSE	FALSE	NA
cg06910673	0.866525	0.0340806	9.50629e-10	1.48249e-06	7.35686	chr11	63971624	FERMT3	ENSG00000149781	2525	FALSE	FALSE	FALSE	NA
cg06910673	0.866525	0.0340806	9.50629e-10	1.48249e-06	7.35686	chr11	63971624	STIP1	ENSG00000168439	0	FALSE	FALSE	FALSE	NA
cg11645724	0.580761	0.0418992	9.57461e-10	1.48806e-06	7.35496	chr19	5072741	KDM4B	ENSG00000127663	0	FALSE	FALSE	FALSE	NA
cg03190891	0.30894	-0.0634184	9.97892e-10	1.53524e-06	-7.34403	chr10	97201172	SORBS1	ENSG00000095637	0	FALSE	FALSE	FALSE	NA
cg08549216	0.275987	-0.0622003	9.96435e-10	1.53524e-06	-7.34442	chr16	31142523	PRSS8	ENSG00000052344	230	TRUE	FALSE	FALSE	NA
cg08549216	0.275987	-0.0622003	9.96435e-10	1.53524e-06	-7.34442	chr16	31142523	KAT8	ENSG00000103510	0	TRUE	FALSE	FALSE	NA
cg08549216	0.275987	-0.0622003	9.96435e-10	1.53524e-06	-7.34442	chr16	31142523	NA	ENSG00000261385	230	TRUE	FALSE	FALSE	NA
cg09439054	0.325903	-0.0478535	9.97572e-10	1.53524e-06	-7.34412	chr19	10691954	AP1M2	ENSG00000129354	0	FALSE	FALSE	FALSE	NA
cg04831505	0.17963	-0.0655661	1.03513e-09	1.58718e-06	-7.33435	chr12	72233240	TBC1D15	ENSG00000121749	246	FALSE	TRUE	FALSE	NA
cg04831505	0.17963	-0.0655661	1.03513e-09	1.58718e-06	-7.33435	chr12	72233240	NA	ENSG00000257991	4063	FALSE	TRUE	FALSE	NA
cg02606018	0.238414	0.0435798	1.06399e-09	1.62597e-06	7.32708	chr12	10658281	EIF2S3B	ENSG00000180574	0	FALSE	FALSE	FALSE	NA
cg23088403	0.905654	-0.0442133	1.12134e-09	1.70224e-06	-7.3132	chr7	56434239	NA	ENSG00000225371	1275	FALSE	FALSE	FALSE	NA
cg26649904	0.319729	-0.0583191	1.21883e-09	1.8441e-06	-7.29117	chr2	236407361	AGAP1	ENSG00000157985	0	FALSE	FALSE	FALSE	NA
cg17393016	0.222547	-0.0515881	1.22727e-09	1.85074e-06	-7.28934	chr17	79283390	NA	ENSG00000185168	341	TRUE	FALSE	FALSE	NA
cg17393016	0.222547	-0.0515881	1.22727e-09	1.85074e-06	-7.28934	chr17	79283390	TMEM105	ENSG00000185332	1679	TRUE	FALSE	FALSE	NA
cg06084312	0.737663	-0.0475456	1.2626e-09	1.89154e-06	-7.28184	chr1	243139525	NA	ENSG00000230199	1138	FALSE	FALSE	FALSE	NA
cg06569729	0.27335	-0.0673166	1.2625e-09	1.89154e-06	-7.28186	chr10	99532410	SFRP5	ENSG00000120057	653	FALSE	FALSE	FALSE	NA
cg05413282	0.324755	-0.0826378	1.29188e-09	1.92279e-06	-7.27578	chr9	33796088	PRSS3	ENSG00000010438	0	FALSE	FALSE	FALSE	NA
cg05413282	0.324755	-0.0826378	1.29188e-09	1.92279e-06	-7.27578	chr9	33796088	NA	ENSG00000235481	0	FALSE	FALSE	FALSE	NA
cg18226166	0.222097	-0.0702409	1.3109e-09	1.94476e-06	-7.27192	chr19	45996901	RTN2	ENSG00000125744	0	FALSE	FALSE	FALSE	NA
cg18226166	0.222097	-0.0702409	1.3109e-09	1.94476e-06	-7.27192	chr19	45996901	PPM1N	ENSG00000213889	0	FALSE	FALSE	FALSE	NA
cg10826043	0.277828	-0.0569152	1.31977e-09	1.95158e-06	-7.27014	chr6	17100121	STMND1	ENSG00000230873	2367	FALSE	FALSE	FALSE	NA
cg10826043	0.277828	-0.0569152	1.31977e-09	1.95158e-06	-7.27014	chr6	17100121	NA	ENSG00000287359	0	FALSE	FALSE	FALSE	NA
cg20581154	0.632534	0.0643737	1.33235e-09	1.95752e-06	7.26763	chr4	109708506	NA	ENSG00000250185	1394	FALSE	FALSE	FALSE	NA
cg20581154	0.632534	0.0643737	1.33235e-09	1.95752e-06	7.26763	chr4	109708506	NA	ENSG00000265522	1849	FALSE	FALSE	FALSE	NA
cg16623157	0.283326	-0.0538911	1.32855e-09	1.95752e-06	-7.26839	chr8	48385636	SPIDR	ENSG00000164808	0	TRUE	FALSE	FALSE	NA
cg01596674	0.276178	-0.0431859	1.37179e-09	2.00258e-06	-7.25992	chr9	130342290	NIBAN2	ENSG00000136830	1021	TRUE	FALSE	FALSE	NA
cg01596674	0.276178	-0.0431859	1.37179e-09	2.00258e-06	-7.25992	chr9	130342290	STXBP1	ENSG00000136854	0	TRUE	FALSE	FALSE	NA
cg12610079	0.561014	0.0747176	1.42147e-09	2.04695e-06	7.25052	chr1	162838809	CCDC190	ENSG00000185860	203	FALSE	FALSE	FALSE	NA
cg02105856	0.263732	-0.0543598	1.4183e-09	2.04695e-06	-7.25111	chr1	207119784	PIGR	ENSG00000162896	0	FALSE	FALSE	FALSE	NA
cg12929983	0.262738	-0.063497	1.42458e-09	2.04695e-06	-7.24994	chr15	40399004	BMF	ENSG00000104081	0	FALSE	TRUE	FALSE	NA
cg08067346	0.233534	-0.057214	1.4237e-09	2.04695e-06	-7.2501	chr16	25011481	ARHGAP17	ENSG00000140750	0	TRUE	FALSE	FALSE	NA
cg10462593	0.471079	-0.0386064	1.43744e-09	2.05896e-06	-7.24757	chr15	79042505	LOC646938	ENSG00000238166	1943	FALSE	FALSE	FALSE	NA
cg10462593	0.471079	-0.0386064	1.43744e-09	2.05896e-06	-7.24757	chr15	79042505	NA	ENSG00000273512	55	FALSE	FALSE	FALSE	NA
cg15074092	0.858635	0.0517185	1.46112e-09	2.08634e-06	7.24325	chr1	247453569	NA	ENSG00000202079	4567	FALSE	FALSE	FALSE	NA
cg10772263	0.52145	-0.0807739	1.51579e-09	2.15766e-06	-7.23354	chr10	73746656	CHST3	ENSG00000122863	0	TRUE	FALSE	FALSE	NA
cg14659008	0.376516	-0.082455	1.54483e-09	2.19216e-06	-7.22853	chr8	102090315	FLJ42969	ENSG00000248599	1679	FALSE	FALSE	FALSE	NA
cg15859496	0.217755	-0.0675065	1.56914e-09	2.21291e-06	-7.2244	chr12	118490276	WSB2	ENSG00000176871	0	TRUE	FALSE	FALSE	NA
cg22663660	0.705913	-0.0965214	1.56828e-09	2.21291e-06	-7.22454	chr15	58732754	ALDH1A2	ENSG00000128918	0	TRUE	FALSE	FALSE	NA
cg22663660	0.705913	-0.0965214	1.56828e-09	2.21291e-06	-7.22454	chr15	58732754	LIPC	ENSG00000166035	0	TRUE	FALSE	FALSE	NA
cg22663660	0.705913	-0.0965214	1.56828e-09	2.21291e-06	-7.22454	chr15	58732754	LIPC-AS1	ENSG00000259293	0	TRUE	FALSE	FALSE	NA
cg14102005	0.407434	-0.0544757	1.57524e-09	2.21468e-06	-7.22337	chr14	56645376	PELI2	ENSG00000139946	0	FALSE	FALSE	FALSE	NA
cg27159583	0.259597	-0.0582369	1.58067e-09	2.2155e-06	-7.22246	chr21	38289905	HLCS	ENSG00000159267	0	TRUE	FALSE	FALSE	NA
cg23992886	0.245379	-0.0664721	1.67824e-09	2.33791e-06	-7.20664	chr7	116420651	MET	ENSG00000105976	0	TRUE	FALSE	FALSE	NA
cg17473165	0.226478	0.0725997	1.68336e-09	2.33792e-06	7.20583	chr4	105411756	CXXC4	ENSG00000168772	0	FALSE	FALSE	FALSE	NA
cg17473165	0.226478	0.0725997	1.68336e-09	2.33792e-06	7.20583	chr4	105411756	CXXC4-AS1	ENSG00000245384	249	FALSE	FALSE	FALSE	NA
cg17473165	0.226478	0.0725997	1.68336e-09	2.33792e-06	7.20583	chr4	105411756	NA	ENSG00000272082	276	FALSE	FALSE	FALSE	NA
cg11603201	0.636837	-0.0846446	1.69245e-09	2.34341e-06	-7.20441	chr12	95805475	NA	ENSG00000257943	0	TRUE	FALSE	FALSE	NA
cg01536744	0.656187	-0.0872852	1.70977e-09	2.36024e-06	-7.20172	chr3	24266783	THRB	ENSG00000151090	0	TRUE	FALSE	FALSE	NA
cg08461840	0.228615	-0.0610478	1.76459e-09	2.4213e-06	-7.19338	chr19	2620967	GNG7	ENSG00000176533	0	FALSE	FALSE	FALSE	NA
cg17976205	0.235971	-0.0521798	1.76119e-09	2.4213e-06	-7.19388	chr20	61002857	RBBP8NL	ENSG00000130701	261	TRUE	FALSE	FALSE	NA
cg17976205	0.235971	-0.0521798	1.76119e-09	2.4213e-06	-7.19388	chr20	61002857	NA	ENSG00000233017	25	TRUE	FALSE	FALSE	NA
cg05979619	0.318791	-0.0704876	1.85622e-09	2.5394e-06	-7.18	chr2	112704577	MERTK	ENSG00000153208	0	TRUE	FALSE	FALSE	NA
cg17928876	0.286769	-0.0566006	1.8878e-09	2.57489e-06	-7.17554	chr14	76447431	IFT43	ENSG00000119650	0	FALSE	FALSE	FALSE	NA
cg17928876	0.286769	-0.0566006	1.8878e-09	2.57489e-06	-7.17554	chr14	76447431	TGFB3	ENSG00000119699	0	FALSE	FALSE	FALSE	NA
cg00293303	0.896553	-0.0279272	1.90452e-09	2.58996e-06	-7.17321	chr12	1553525	ERC1	ENSG00000082805	0	TRUE	FALSE	FALSE	NA
cg11994229	0.577776	-0.0669917	1.91431e-09	2.59555e-06	-7.17185	chr2	153310258	FMNL2	ENSG00000157827	0	TRUE	FALSE	FALSE	NA
cg11994229	0.577776	-0.0669917	1.91431e-09	2.59555e-06	-7.17185	chr2	153310258	NA	ENSG00000287085	852	TRUE	FALSE	FALSE	NA
cg00266592	0.25284	0.100972	1.92834e-09	2.60684e-06	7.16992	chr6	3139627	BPHL	ENSG00000137274	0	TRUE	FALSE	FALSE	NA
cg00266592	0.25284	0.100972	1.92834e-09	2.60684e-06	7.16992	chr6	3139627	NA	ENSG00000228170	0	TRUE	FALSE	FALSE	NA
cg13226308	0.329957	-0.072364	2.04332e-09	2.74603e-06	-7.15462	chr11	35019673	PDHX	ENSG00000110435	0	TRUE	FALSE	FALSE	NA
cg25438440	0.0364964	-0.00788818	2.0853e-09	2.78605e-06	-7.14924	chr3	98241168	CLDND1	ENSG00000080822	0	FALSE	TRUE	FALSE	NA
cg25438440	0.0364964	-0.00788818	2.0853e-09	2.78605e-06	-7.14924	chr3	98241168	NA	ENSG00000248839	245	FALSE	TRUE	FALSE	NA
cg25438440	0.0364964	-0.00788818	2.0853e-09	2.78605e-06	-7.14924	chr3	98241168	NA	ENSG00000250562	2736	FALSE	TRUE	FALSE	NA
cg25438440	0.0364964	-0.00788818	2.0853e-09	2.78605e-06	-7.14924	chr3	98241168	NA	ENSG00000285635	0	FALSE	TRUE	FALSE	NA
cg01292299	0.59384	-0.0569157	2.07982e-09	2.78605e-06	-7.14994	chr11	18008039	SERGEF	ENSG00000129158	0	TRUE	FALSE	FALSE	NA
cg26347632	0.230946	-0.044377	2.13367e-09	2.84237e-06	-7.14318	chr22	37965042	LGALS2	ENSG00000100079	1212	FALSE	FALSE	FALSE	NA
cg26347632	0.230946	-0.044377	2.13367e-09	2.84237e-06	-7.14318	chr22	37965042	CDC42EP1	ENSG00000128283	0	FALSE	FALSE	FALSE	NA
cg14740771	0.288539	-0.0561763	2.15338e-09	2.852e-06	-7.14075	chr1	207262428	C4BPB	ENSG00000123843	0	FALSE	FALSE	FALSE	NA
cg16738646	0.258033	-0.0541451	2.18089e-09	2.88009e-06	-7.1374	chr1	43409193	SLC2A1	ENSG00000117394	0	TRUE	FALSE	FALSE	NA
cg22227586	0.0285398	-0.00593441	2.20212e-09	2.89974e-06	-7.13484	chr10	88854610	SHLD2	ENSG00000122376	0	FALSE	TRUE	FALSE	NA
cg22227586	0.0285398	-0.00593441	2.20212e-09	2.89974e-06	-7.13484	chr10	88854610	GLUD1	ENSG00000148672	9	FALSE	TRUE	FALSE	NA
cg02316713	0.616111	-0.0738209	2.2158e-09	2.90938e-06	-7.1332	chr21	43619559	ABCG1	ENSG00000160179	239	TRUE	FALSE	FALSE	NA
cg07651914	0.503831	-0.0760981	2.37636e-09	3.11125e-06	-7.11471	chr7	100881986	CLDN15	ENSG00000106404	0	TRUE	FALSE	FALSE	NA
cg07651914	0.503831	-0.0760981	2.37636e-09	3.11125e-06	-7.11471	chr7	100881986	FIS1	ENSG00000214253	752	TRUE	FALSE	FALSE	NA
cg00330857	0.717333	-0.0677833	2.38777e-09	3.11725e-06	-7.11345	chr7	99979211	PILRA	ENSG00000085514	0	FALSE	FALSE	FALSE	NA
cg02557652	0.283109	-0.0555898	2.43211e-09	3.1661e-06	-7.10858	chr15	89741016	ABHD2	ENSG00000140526	0	TRUE	FALSE	FALSE	NA
cg02557652	0.283109	-0.0555898	2.43211e-09	3.1661e-06	-7.10858	chr15	89741016	NA	ENSG00000259948	3305	TRUE	FALSE	FALSE	NA
cg09548718	0.286836	-0.0665452	2.45888e-09	3.19185e-06	-7.10569	chr16	17398605	XYLT1	ENSG00000103489	0	TRUE	FALSE	FALSE	NA
cg23651872	0.254033	-0.0661701	2.47017e-09	3.19742e-06	-7.10448	chr17	77924733	TBC1D16	ENSG00000167291	0	FALSE	FALSE	FALSE	NA
cg23651872	0.254033	-0.0661701	2.47017e-09	3.19742e-06	-7.10448	chr17	77924733	NA	ENSG00000275516	1728	FALSE	FALSE	FALSE	NA
cg10047026	0.216364	-0.0618038	2.47801e-09	3.19851e-06	-7.10364	chr17	4613992	ARRB2	ENSG00000141480	0	FALSE	TRUE	FALSE	NA
cg14691596	0.439516	-0.107466	2.51907e-09	3.24235e-06	-7.0993	chr2	133014784	ANKRD30BL	ENSG00000163046	0	FALSE	FALSE	FALSE	NA
cg14691596	0.439516	-0.107466	2.51907e-09	3.24235e-06	-7.0993	chr2	133014784	NA	ENSG00000202174	3905	FALSE	FALSE	FALSE	NA
cg14691596	0.439516	-0.107466	2.51907e-09	3.24235e-06	-7.0993	chr2	133014784	MIR663B	ENSG00000221288	130	FALSE	FALSE	FALSE	NA
cg02371631	0.42101	-0.0973428	2.59777e-09	3.33425e-06	-7.09117	chr2	202748718	CDK15	ENSG00000138395	0	TRUE	FALSE	FALSE	NA
cg20689224	0.69688	0.0615026	2.67289e-09	3.41151e-06	7.08363	chr12	9323646	PZP	ENSG00000126838	0	FALSE	FALSE	FALSE	NA
cg08842032	0.305352	-0.0574102	2.73064e-09	3.4755e-06	-7.07799	chr17	48612147	EPN3	ENSG00000049283	0	FALSE	FALSE	FALSE	NA
cg08842032	0.305352	-0.0574102	2.73064e-09	3.4755e-06	-7.07799	chr17	48612147	MYCBPAP	ENSG00000136449	3284	FALSE	FALSE	FALSE	NA
cg08842032	0.305352	-0.0574102	2.73064e-09	3.4755e-06	-7.07799	chr17	48612147	LOC105371824	ENSG00000250286	0	FALSE	FALSE	FALSE	NA
cg26428032	0.783378	-0.043988	2.7704e-09	3.51631e-06	-7.07416	chr11	67387935	NA	ENSG00000231793	4206	FALSE	FALSE	FALSE	NA
cg01401762	0.388739	0.0403869	2.83432e-09	3.58747e-06	7.06814	chr4	109708572	NA	ENSG00000250185	1328	FALSE	FALSE	FALSE	NA
cg01401762	0.388739	0.0403869	2.83432e-09	3.58747e-06	7.06814	chr4	109708572	NA	ENSG00000265522	1783	FALSE	FALSE	FALSE	NA
cg08908960	0.324825	-0.0429481	2.97201e-09	3.74103e-06	-7.0556	chr12	6421806	PLEKHG6	ENSG00000008323	0	TRUE	FALSE	FALSE	NA
cg19884658	0.530839	-0.0857376	3.06695e-09	3.84993e-06	-7.04729	chr1	6664268	KLHL21	ENSG00000162413	0	FALSE	TRUE	FALSE	NA
cg06128123	0.336387	-0.0467798	3.16851e-09	3.96652e-06	-7.03868	chr6	21846231	NA	ENSG00000272168	0	TRUE	FALSE	FALSE	NA
cg21681643	0.658591	-0.0795408	3.19868e-09	3.99335e-06	-7.03617	chr2	114039512	PAX8	ENSG00000125618	3013	FALSE	FALSE	FALSE	NA
cg19846491	0.254816	-0.0540256	3.26273e-09	4.06222e-06	-7.03093	chr17	79322924	NA	ENSG00000287431	3157	FALSE	FALSE	FALSE	NA
cg01466121	0.461069	0.0481791	3.36265e-09	4.17525e-06	7.02296	chr2	202136483	CASP8	ENSG00000064012	0	FALSE	FALSE	FALSE	NA
cg00731886	0.619679	-0.0566048	3.37961e-09	4.18493e-06	-7.02163	chr4	1363008	UVSSA	ENSG00000163945	0	FALSE	FALSE	FALSE	NA
cg14773228	0.708814	-0.0795172	3.40438e-09	4.20421e-06	-7.0197	chr2	121627212	GLI2	ENSG00000074047	0	FALSE	FALSE	FALSE	NA
cg14773228	0.708814	-0.0795172	3.40438e-09	4.20421e-06	-7.0197	chr2	121627212	NA	ENSG00000271709	2233	FALSE	FALSE	FALSE	NA
cg25346117	0.632133	-0.0676092	3.72857e-09	4.59215e-06	-6.99565	chr1	116923256	ATP1A1	ENSG00000163399	0	FALSE	TRUE	FALSE	NA
cg25346117	0.632133	-0.0676092	3.72857e-09	4.59215e-06	-6.99565	chr1	116923256	NA	ENSG00000269279	0	FALSE	TRUE	FALSE	NA
cg09344219	0.66054	0.0770532	3.76077e-09	4.61936e-06	6.99338	chr2	138073001	THSD7B	ENSG00000144229	0	FALSE	FALSE	FALSE	NA
cg16144864	0.241264	-0.0580921	3.81175e-09	4.66942e-06	-6.98982	chr1	177244231	BRINP2	ENSG00000198797	0	TRUE	FALSE	FALSE	NA
cg02205073	0.263985	-0.0449798	3.83398e-09	4.6841e-06	-6.98828	chr16	19175822	SYT17	ENSG00000103528	3470	FALSE	FALSE	FALSE	NA
cg02205073	0.263985	-0.0449798	3.83398e-09	4.6841e-06	-6.98828	chr16	19175822	NA	ENSG00000261427	0	FALSE	FALSE	FALSE	NA
cg27123859	0.173449	-0.0457621	3.88508e-09	4.73387e-06	-6.98478	chr6	107230619	MIR587	ENSG00000207577	1380	TRUE	FALSE	FALSE	NA
cg27123859	0.173449	-0.0457621	3.88508e-09	4.73387e-06	-6.98478	chr6	107230619	LINC02532	ENSG00000235142	0	TRUE	FALSE	FALSE	NA
cg00326251	0.320522	-0.0406357	3.93273e-09	4.77919e-06	-6.98156	chr8	23262648	LOXL2	ENSG00000134013	0	FALSE	FALSE	FALSE	NA
cg00326251	0.320522	-0.0406357	3.93273e-09	4.77919e-06	-6.98156	chr8	23262648	ENTPD4	ENSG00000197217	0	FALSE	FALSE	FALSE	NA
cg10566855	0.741435	-0.0512996	3.95049e-09	4.78804e-06	-6.98037	chr7	157389643	PTPRN2	ENSG00000155093	0	FALSE	FALSE	FALSE	NA
cg21733927	0.286203	-0.0535725	4.09568e-09	4.95088e-06	-6.97082	chr17	75283979	SEPTIN9	ENSG00000184640	0	TRUE	FALSE	FALSE	NA
cg06710259	0.238408	-0.0486809	4.27123e-09	5.13591e-06	-6.95973	chr5	55775841	LINC01948	ENSG00000248727	0	FALSE	FALSE	FALSE	NA
cg04776120	0.322797	-0.0756154	4.41686e-09	5.29708e-06	-6.95086	chr10	60041363	CISD1	ENSG00000122873	0	TRUE	FALSE	FALSE	NA
cg04385818	0.326557	-0.0427224	4.62559e-09	5.50407e-06	-6.93865	chr19	49468626	FTL	ENSG00000087086	0	FALSE	TRUE	FALSE	NA
cg04385818	0.326557	-0.0427224	4.62559e-09	5.50407e-06	-6.93865	chr19	49468626	BAX	ENSG00000087088	3570	FALSE	TRUE	FALSE	NA
cg04385818	0.326557	-0.0427224	4.62559e-09	5.50407e-06	-6.93865	chr19	49468626	GYS1	ENSG00000104812	2760	FALSE	TRUE	FALSE	NA
cg04385818	0.326557	-0.0427224	4.62559e-09	5.50407e-06	-6.93865	chr19	49468626	NA	ENSG00000267898	210	FALSE	TRUE	FALSE	NA
cg11574745	0.436406	-0.0863634	4.7148e-09	5.59565e-06	-6.9336	chr6	5087031	PPP1R3G	ENSG00000219607	0	FALSE	FALSE	FALSE	NA
cg10639368	0.247538	-0.0840986	4.82375e-09	5.71012e-06	-6.92756	chr2	240241218	HDAC4	ENSG00000068024	0	FALSE	FALSE	FALSE	NA
cg24751928	0.0702833	-0.0256345	4.86602e-09	5.74528e-06	-6.92525	chr20	55964459	RBM38	ENSG00000132819	1992	FALSE	FALSE	FALSE	NA
cg24751928	0.0702833	-0.0256345	4.86602e-09	5.74528e-06	-6.92525	chr20	55964459	LOC100291105	ENSG00000218018	0	FALSE	FALSE	FALSE	NA
cg04153551	0.28514	-0.0653545	4.89761e-09	5.76766e-06	-6.92354	chr14	92363727	FBLN5	ENSG00000140092	0	TRUE	FALSE	FALSE	NA
cg19061112	0.296559	-0.0629108	4.94898e-09	5.81318e-06	-6.92078	chr12	106491043	NUAK1	ENSG00000074590	0	TRUE	FALSE	FALSE	NA
cg22133777	0.779961	-0.0617714	4.96409e-09	5.81598e-06	-6.91998	chr3	56157811	ERC2	ENSG00000187672	0	TRUE	FALSE	FALSE	NA
cg24927174	0.538493	0.0435264	5.01981e-09	5.86621e-06	6.91702	chr1	154942566	SHC1	ENSG00000160691	0	FALSE	FALSE	FALSE	NA
cg24927174	0.538493	0.0435264	5.01981e-09	5.86621e-06	6.91702	chr1	154942566	CKS1B	ENSG00000173207	4562	FALSE	FALSE	FALSE	NA
cg18008247	0.282315	-0.0619485	5.19558e-09	6.05614e-06	-6.90792	chr3	124719009	HEG1	ENSG00000173706	0	TRUE	FALSE	FALSE	NA
cg25486386	0.311755	-0.0463509	5.28505e-09	6.14475e-06	-6.90341	chr2	133014663	ANKRD30BL	ENSG00000163046	0	FALSE	FALSE	FALSE	NA
cg25486386	0.311755	-0.0463509	5.28505e-09	6.14475e-06	-6.90341	chr2	133014663	NA	ENSG00000202174	3784	FALSE	FALSE	FALSE	NA
cg25486386	0.311755	-0.0463509	5.28505e-09	6.14475e-06	-6.90341	chr2	133014663	MIR663B	ENSG00000221288	9	FALSE	FALSE	FALSE	NA
cg18025133	0.666464	0.0501816	5.58596e-09	6.47812e-06	6.88876	chr1	46111528	GPBP1L1	ENSG00000159592	0	FALSE	FALSE	FALSE	NA
cg18025133	0.666464	0.0501816	5.58596e-09	6.47812e-06	6.88876	chr1	46111528	NA	ENSG00000225447	0	FALSE	FALSE	FALSE	NA
cg18762505	0.708422	-0.0703964	5.62975e-09	6.49594e-06	-6.8867	chr1	59646049	HSD52	ENSG00000224609	0	TRUE	FALSE	FALSE	NA
cg18762505	0.708422	-0.0703964	5.62975e-09	6.49594e-06	-6.8867	chr1	59646049	NA	ENSG00000237352	0	TRUE	FALSE	FALSE	NA
cg21869956	0.441363	-0.0958071	5.64893e-09	6.50165e-06	-6.8858	chr17	35078334	NA	ENSG00000275613	419	TRUE	FALSE	FALSE	NA
cg20845599	0.286844	-0.0535649	5.80552e-09	6.64838e-06	-6.87856	chr6	14984686	NA	ENSG00000234261	0	TRUE	FALSE	FALSE	NA
cg15254881	0.644554	-0.100561	5.7931e-09	6.64838e-06	-6.87913	chr7	126890512	GRM8	ENSG00000179603	0	FALSE	FALSE	FALSE	NA
cg08436419	0.226952	-0.0634955	5.86619e-09	6.70107e-06	-6.87581	chr2	234296834	DGKD	ENSG00000077044	0	FALSE	FALSE	FALSE	NA
cg12079303	0.202882	-0.0540938	5.89213e-09	6.71391e-06	-6.87465	chr1	61547163	NFIA	ENSG00000162599	0	FALSE	FALSE	FALSE	NA
cg12079303	0.202882	-0.0540938	5.89213e-09	6.71391e-06	-6.87465	chr1	61547163	NA	ENSG00000263380	1963	FALSE	FALSE	FALSE	NA
cg20506347	0.180385	-0.0351707	5.93667e-09	6.74784e-06	-6.87266	chr3	71355161	FOXP1	ENSG00000114861	0	FALSE	FALSE	FALSE	NA
cg20506347	0.180385	-0.0351707	5.93667e-09	6.74784e-06	-6.87266	chr3	71355161	FOXP1-AS1	ENSG00000244203	156	FALSE	FALSE	FALSE	NA
cg20506347	0.180385	-0.0351707	5.93667e-09	6.74784e-06	-6.87266	chr3	71355161	NA	ENSG00000285708	0	FALSE	FALSE	FALSE	NA
cg09761121	0.432876	-0.0599983	6.04846e-09	6.85784e-06	-6.86772	chr2	133015665	ANKRD30BL	ENSG00000163046	122	FALSE	FALSE	FALSE	NA
cg09761121	0.432876	-0.0599983	6.04846e-09	6.85784e-06	-6.86772	chr2	133015665	NA	ENSG00000202174	4786	FALSE	FALSE	FALSE	NA
cg09761121	0.432876	-0.0599983	6.04846e-09	6.85784e-06	-6.86772	chr2	133015665	MIR663B	ENSG00000221288	1011	FALSE	FALSE	FALSE	NA
cg09761121	0.432876	-0.0599983	6.04846e-09	6.85784e-06	-6.86772	chr2	133015665	NA	ENSG00000233786	4235	FALSE	FALSE	FALSE	NA
cg03262627	0.539451	-0.0798147	6.38395e-09	7.22031e-06	-6.85344	chr8	57029877	MOS	ENSG00000172680	3335	FALSE	FALSE	FALSE	NA
cg03262627	0.539451	-0.0798147	6.38395e-09	7.22031e-06	-6.85344	chr8	57029877	NA	ENSG00000221093	3923	FALSE	FALSE	FALSE	NA
cg07150145	0.294624	-0.059974	6.48273e-09	7.2945e-06	-6.84938	chr1	47656137	PDZK1IP1	ENSG00000162366	0	FALSE	FALSE	FALSE	NA
cg18582497	0.517499	-0.0625042	6.49743e-09	7.2945e-06	-6.84878	chr7	142554132	EPHB6	ENSG00000106123	0	FALSE	FALSE	FALSE	NA
cg22978915	0.345993	-0.0375982	6.49744e-09	7.2945e-06	-6.84878	chr21	46850449	COL18A1	ENSG00000182871	0	TRUE	FALSE	FALSE	NA
cg04349839	0.628319	-0.0915218	6.60455e-09	7.37322e-06	-6.84445	chr4	25789390	SEL1L3	ENSG00000091490	0	TRUE	FALSE	FALSE	NA
cg08319905	0.62103	-0.0520222	6.61597e-09	7.37322e-06	-6.844	chr19	49636270	PPFIA3	ENSG00000177380	0	FALSE	FALSE	FALSE	NA
cg13459606	0.336574	-0.0584174	6.68208e-09	7.42879e-06	-6.84136	chr7	50861834	GRB10	ENSG00000106070	674	FALSE	FALSE	TRUE	Isoform Dependent
cg11331556	0.178977	-0.0406831	6.74793e-09	7.48378e-06	-6.83877	chr5	32312356	MTMR12	ENSG00000150712	0	FALSE	FALSE	FALSE	NA
cg11331556	0.178977	-0.0406831	6.74793e-09	7.48378e-06	-6.83877	chr5	32312356	NA	ENSG00000207052	2481	FALSE	FALSE	FALSE	NA
cg14545834	0.555026	0.0456676	6.77651e-09	7.49728e-06	6.83765	chr9	8713437	PTPRD	ENSG00000153707	0	FALSE	FALSE	FALSE	NA
cg14545834	0.555026	0.0456676	6.77651e-09	7.49728e-06	6.83765	chr9	8713437	NA	ENSG00000212695	0	FALSE	FALSE	FALSE	NA
cg04521765	0.518341	-0.0511207	6.86327e-09	7.57493e-06	-6.83429	chr10	100028929	LOXL4	ENSG00000138131	977	TRUE	FALSE	FALSE	NA
cg01225317	0.10191	-0.0219635	6.97199e-09	7.65876e-06	-6.83013	chr1	205473878	CDK18	ENSG00000117266	0	TRUE	FALSE	FALSE	NA
cg02723558	0.792264	-0.10198	7.00717e-09	7.67811e-06	-6.8288	chr11	27536073	BDNF-AS	ENSG00000245573	0	FALSE	FALSE	FALSE	NA
cg22999268	0.0686746	-0.0158287	7.06186e-09	7.71953e-06	-6.82674	chr13	20532672	ZMYM2	ENSG00000121741	137	FALSE	TRUE	FALSE	NA
cg07953307	0.632962	0.0403628	7.11042e-09	7.75406e-06	6.82493	chr16	29000920	LAT	ENSG00000213658	0	FALSE	FALSE	FALSE	NA
cg07953307	0.632962	0.0403628	7.11042e-09	7.75406e-06	6.82493	chr16	29000920	NA	ENSG00000261067	0	FALSE	FALSE	FALSE	NA
cg07953307	0.632962	0.0403628	7.11042e-09	7.75406e-06	6.82493	chr16	29000920	NA	ENSG00000261552	0	FALSE	FALSE	FALSE	NA
cg09130674	0.229915	-0.0577327	7.15503e-09	7.77794e-06	-6.82327	chr6	39195019	KCNK5	ENSG00000164626	0	FALSE	FALSE	FALSE	NA
cg07958502	0.599155	-0.0696297	7.16636e-09	7.77794e-06	-6.82285	chr15	68627404	ITGA11	ENSG00000137809	0	TRUE	FALSE	FALSE	NA
cg02137691	0.602676	-0.0495655	7.28406e-09	7.8683e-06	-6.81854	chr4	1805671	FGFR3	ENSG00000068078	0	FALSE	FALSE	FALSE	NA
cg26839961	0.580671	-0.0645721	7.27297e-09	7.8683e-06	-6.81894	chr17	43018548	KIF18B	ENSG00000186185	0	TRUE	FALSE	FALSE	NA
cg03650282	0.700165	-0.0727669	7.36729e-09	7.93943e-06	-6.81553	chr17	64451448	PRKCA	ENSG00000154229	0	TRUE	FALSE	FALSE	NA
cg01115565	0.690565	-0.0843364	7.55735e-09	8.05871e-06	-6.80879	chr1	29584222	PTPRU	ENSG00000060656	0	TRUE	FALSE	FALSE	NA
cg01115565	0.690565	-0.0843364	7.55735e-09	8.05871e-06	-6.80879	chr1	29584222	NA	ENSG00000221550	4026	TRUE	FALSE	FALSE	NA
cg19632760	0.224371	-0.0392742	7.56615e-09	8.05871e-06	-6.80849	chr8	71581729	LACTB2	ENSG00000147592	308	FALSE	TRUE	FALSE	NA
cg19632760	0.224371	-0.0392742	7.56615e-09	8.05871e-06	-6.80849	chr8	71581729	XKR9	ENSG00000221947	0	FALSE	TRUE	FALSE	NA
cg19632760	0.224371	-0.0392742	7.56615e-09	8.05871e-06	-6.80849	chr8	71581729	NA	ENSG00000285579	0	FALSE	TRUE	FALSE	NA
cg25878366	0.651276	-0.0601043	7.55138e-09	8.05871e-06	-6.809	chr11	12767438	TEAD1	ENSG00000187079	0	TRUE	FALSE	FALSE	NA
cg00991744	0.404546	-0.0627013	7.51937e-09	8.05871e-06	-6.81013	chr12	41581484	PDZRN4	ENSG00000165966	765	FALSE	FALSE	FALSE	NA
cg18229071	0.547397	-0.0633411	7.55537e-09	8.05871e-06	-6.80886	chr19	2695245	GNG7	ENSG00000176533	0	FALSE	FALSE	FALSE	NA
cg02634222	0.606104	-0.0715369	7.6555e-09	8.13491e-06	-6.80538	chr1	41944775	EDN2	ENSG00000127129	0	FALSE	FALSE	FALSE	NA
cg04944980	0.85112	0.0408742	7.72079e-09	8.18525e-06	6.80313	chr1	89448584	KYAT3	ENSG00000137944	0	FALSE	FALSE	FALSE	NA
cg04944980	0.85112	0.0408742	7.72079e-09	8.18525e-06	6.80313	chr1	89448584	RBMXL1	ENSG00000213516	0	FALSE	FALSE	FALSE	NA
cg03742724	0.307631	-0.0612655	7.99866e-09	8.46021e-06	-6.79377	chr6	161838997	PRKN	ENSG00000185345	0	TRUE	FALSE	FALSE	NA
cg22078560	0.238265	-0.0403932	8.2405e-09	8.69587e-06	-6.78589	chr17	36004621	NA	ENSG00000274244	4540	FALSE	FALSE	FALSE	NA
cg22078560	0.238265	-0.0403932	8.2405e-09	8.69587e-06	-6.78589	chr17	36004621	NA	ENSG00000277501	0	FALSE	FALSE	FALSE	NA
cg22078560	0.238265	-0.0403932	8.2405e-09	8.69587e-06	-6.78589	chr17	36004621	DDX52	ENSG00000278053	1145	FALSE	FALSE	FALSE	NA
cg26814835	0.702005	-0.0894186	8.27472e-09	8.70104e-06	-6.78479	chr20	30195969	ID1	ENSG00000125968	1650	TRUE	FALSE	FALSE	NA
cg26814835	0.702005	-0.0894186	8.27472e-09	8.70104e-06	-6.78479	chr20	30195969	MIR3193	ENSG00000264395	925	TRUE	FALSE	FALSE	NA
cg13229857	0.263306	-0.0561825	8.44046e-09	8.82952e-06	-6.77954	chr1	200006247	NR5A2	ENSG00000116833	0	TRUE	FALSE	FALSE	NA
cg11065518	0.0500538	-0.0191729	8.44444e-09	8.82952e-06	-6.77942	chr2	207630263	FASTKD2	ENSG00000118246	0	FALSE	TRUE	FALSE	NA
cg11065518	0.0500538	-0.0191729	8.44444e-09	8.82952e-06	-6.77942	chr2	207630263	MDH1B	ENSG00000138400	210	FALSE	TRUE	FALSE	NA
cg20777437	0.325824	-0.0495965	8.56678e-09	8.93699e-06	-6.77561	chr1	54619703	CDCP2	ENSG00000157211	259	TRUE	FALSE	FALSE	NA
cg20777437	0.325824	-0.0495965	8.56678e-09	8.93699e-06	-6.77561	chr1	54619703	NA	ENSG00000256407	0	TRUE	FALSE	FALSE	NA
cg15116327	0.824261	-0.0828282	8.64753e-09	9.00068e-06	-6.77313	chr1	32741619	LCK	ENSG00000182866	0	FALSE	FALSE	FALSE	NA
cg01025690	0.469322	-0.0354276	8.72819e-09	9.06398e-06	-6.77067	chr7	107592642	LAMB1	ENSG00000091136	0	TRUE	FALSE	FALSE	NA
cg05784193	0.398437	-0.0729352	9.09129e-09	9.41965e-06	-6.75988	chr1	192847589	NA	ENSG00000223075	2473	TRUE	FALSE	FALSE	NA
cg05784193	0.398437	-0.0729352	9.09129e-09	9.41965e-06	-6.75988	chr1	192847589	LOC105371664	ENSG00000285280	0	TRUE	FALSE	FALSE	NA
cg11842367	0.253479	-0.0569689	9.1949e-09	9.50544e-06	-6.75688	chr1	78703580	MGC27382	ENSG00000237413	0	TRUE	FALSE	FALSE	NA
cg21423404	0.290346	-0.0305495	9.37803e-09	9.6349e-06	-6.75166	chr12	121976833	KDM2B	ENSG00000089094	0	FALSE	TRUE	FALSE	NA
cg07097876	0.295264	-0.0461211	9.38339e-09	9.6349e-06	-6.75151	chr15	71409997	THSD4	ENSG00000187720	0	FALSE	FALSE	FALSE	NA
cg07097876	0.295264	-0.0461211	9.38339e-09	9.6349e-06	-6.75151	chr15	71409997	CT62	ENSG00000225362	2157	FALSE	FALSE	FALSE	NA
cg06532379	0.350515	0.061438	9.34894e-09	9.6349e-06	6.75248	chr15	85360319	ALPK3	ENSG00000136383	0	FALSE	FALSE	FALSE	NA
cg15983520	0.415592	-0.0526942	9.5885e-09	9.77959e-06	-6.74578	chr8	145729106	PPP1R16A	ENSG00000160972	1601	FALSE	FALSE	FALSE	NA
cg15983520	0.415592	-0.0526942	9.5885e-09	9.77959e-06	-6.74578	chr8	145729106	GPT	ENSG00000167701	0	FALSE	FALSE	FALSE	NA
cg15983520	0.415592	-0.0526942	9.5885e-09	9.77959e-06	-6.74578	chr8	145729106	NA	ENSG00000255182	0	FALSE	FALSE	FALSE	NA
cg01636354	0.663499	-0.0708358	9.72438e-09	9.88998e-06	-6.74206	chr3	134078647	AMOTL2	ENSG00000114019	0	FALSE	FALSE	FALSE	NA
cg01636354	0.663499	-0.0708358	9.72438e-09	9.88998e-06	-6.74206	chr3	134078647	NA	ENSG00000214289	3243	FALSE	FALSE	FALSE	NA
cg01357234	0.681533	-0.0487123	9.74003e-09	9.88998e-06	-6.74163	chr16	78130684	WWOX	ENSG00000186153	2642	FALSE	FALSE	FALSE	NA
cg07463519	0.32174	-0.0428746	9.86191e-09	9.99154e-06	-6.73834	chr16	31723470	CLUHP3	ENSG00000131797	162	FALSE	FALSE	FALSE	NA
cg07463519	0.32174	-0.0428746	9.86191e-09	9.99154e-06	-6.73834	chr16	31723470	ZNF720	ENSG00000197302	1079	FALSE	FALSE	FALSE	NA
cg07463519	0.32174	-0.0428746	9.86191e-09	9.99154e-06	-6.73834	chr16	31723470	NA	ENSG00000261731	164	FALSE	FALSE	FALSE	NA
cg00651488	0.308542	-0.0822401	9.92812e-09	1.00364e-05	-6.73657	chr16	85236465	GSE1	ENSG00000131149	0	TRUE	FALSE	FALSE	NA
cg19419519	0.212044	-0.0405805	1.03057e-08	1.03494e-05	-6.72668	chr19	39303698	ECH1	ENSG00000104823	2363	FALSE	FALSE	FALSE	NA
cg19419519	0.212044	-0.0405805	1.03057e-08	1.03494e-05	-6.72668	chr19	39303698	LGALS4	ENSG00000171747	112	FALSE	FALSE	FALSE	NA
cg19419519	0.212044	-0.0405805	1.03057e-08	1.03494e-05	-6.72668	chr19	39303698	NA	ENSG00000268083	4412	FALSE	FALSE	FALSE	NA
cg04365699	0.345559	-0.0729884	1.03498e-08	1.03708e-05	-6.72555	chr3	177320997	NA	ENSG00000228221	0	TRUE	FALSE	FALSE	NA
cg23675587	0.266013	-0.0545429	1.07032e-08	1.06782e-05	-6.71666	chr14	68925902	RAD51B	ENSG00000182185	0	TRUE	FALSE	FALSE	NA
cg01087239	0.352886	-0.0657201	1.06988e-08	1.06782e-05	-6.71677	chr19	18385502	IQCN	ENSG00000130518	182	TRUE	FALSE	FALSE	NA
cg07466437	0.811617	0.0457148	1.08369e-08	1.07775e-05	6.71337	chr6	8086756	EEF1E1	ENSG00000124802	0	FALSE	FALSE	FALSE	NA
cg07466437	0.811617	0.0457148	1.08369e-08	1.07775e-05	6.71337	chr6	8086756	NA	ENSG00000265818	0	FALSE	FALSE	FALSE	NA
cg10589813	0.218781	-0.0487653	1.085e-08	1.07775e-05	-6.71306	chr20	48809978	CEBPB	ENSG00000172216	751	FALSE	FALSE	FALSE	NA
cg10589813	0.218781	-0.0487653	1.085e-08	1.07775e-05	-6.71306	chr20	48809978	CEBPB-AS1	ENSG00000277449	1942	FALSE	FALSE	FALSE	NA
cg04493169	0.272156	-0.0622763	1.12908e-08	1.11668e-05	-6.70251	chr7	27912112	JAZF1	ENSG00000153814	0	TRUE	FALSE	FALSE	NA
cg04493169	0.272156	-0.0622763	1.12908e-08	1.11668e-05	-6.70251	chr7	27912112	NA	ENSG00000287489	1291	TRUE	FALSE	FALSE	NA
cg05370094	0.675149	-0.0701546	1.14617e-08	1.13114e-05	-6.69853	chr16	88946905	CBFA2T3	ENSG00000129993	0	TRUE	FALSE	FALSE	NA
cg05370094	0.675149	-0.0701546	1.14617e-08	1.13114e-05	-6.69853	chr16	88946905	LOC101927793	ENSG00000259881	540	TRUE	FALSE	FALSE	NA
cg16810031	0.81598	-0.120734	1.15948e-08	1.1418e-05	-6.69547	chr17	38024146	IKZF3	ENSG00000161405	3580	FALSE	TRUE	FALSE	NA
cg16810031	0.81598	-0.120734	1.15948e-08	1.1418e-05	-6.69547	chr17	38024146	ZPBP2	ENSG00000186075	270	FALSE	TRUE	FALSE	NA
cg05453924	0.619991	-0.0877188	1.19063e-08	1.16996e-05	-6.68845	chr13	24079390	NA	ENSG00000227893	2376	TRUE	FALSE	FALSE	NA
cg18400281	0.266348	-0.0644606	1.19509e-08	1.17183e-05	-6.68746	chr10	24633303	KIAA1217	ENSG00000120549	0	TRUE	FALSE	FALSE	NA
cg05469706	0.935517	-0.0198359	1.2188e-08	1.19252e-05	-6.68225	chr7	153108642	LINC01287	ENSG00000234722	0	FALSE	FALSE	FALSE	NA
cg14301191	0.317709	-0.081433	1.22386e-08	1.1929e-05	-6.68115	chr6	158616065	GTF2H5	ENSG00000272047	0	TRUE	FALSE	FALSE	NA
cg02508229	0.292239	-0.0361777	1.23154e-08	1.19729e-05	-6.6795	chr1	27336989	TENT5B	ENSG00000158246	0	TRUE	FALSE	FALSE	NA
cg12333043	0.49222	-0.0925081	1.24338e-08	1.20367e-05	-6.67696	chr6	138849110	NHSL1	ENSG00000135540	0	TRUE	FALSE	FALSE	NA
cg21148531	0.740694	-0.154314	1.24848e-08	1.20605e-05	-6.67588	chr6	106774172	ATG5	ENSG00000057663	505	FALSE	TRUE	FALSE	NA
cg14961476	0.232813	-0.0487316	1.26162e-08	1.2145e-05	-6.6731	chr1	9130738	SLC2A5	ENSG00000142583	0	FALSE	FALSE	FALSE	NA
cg17870997	0.675119	-0.0632423	1.26254e-08	1.2145e-05	-6.67291	chr2	121498521	GLI2	ENSG00000074047	0	FALSE	FALSE	FALSE	NA
cg14486857	0.700748	-0.0689695	1.26693e-08	1.21617e-05	-6.67199	chr11	977048	AP2A2	ENSG00000183020	0	TRUE	FALSE	FALSE	NA
cg12282311	0.0603019	-0.0181861	1.27915e-08	1.22533e-05	-6.66945	chr2	95830943	ZNF514	ENSG00000144026	0	FALSE	TRUE	FALSE	NA
cg12282311	0.0603019	-0.0181861	1.27915e-08	1.22533e-05	-6.66945	chr2	95830943	ZNF2	ENSG00000275111	233	FALSE	TRUE	FALSE	NA
cg25278941	0.231975	-0.048751	1.28866e-08	1.23185e-05	-6.66749	chr6	139795527	NA	ENSG00000226571	0	TRUE	FALSE	FALSE	NA
cg25278941	0.231975	-0.048751	1.28866e-08	1.23185e-05	-6.66749	chr6	139795527	LINC01625	ENSG00000238099	0	TRUE	FALSE	FALSE	NA
cg03253995	0.491885	-0.0510155	1.30784e-08	1.24758e-05	-6.66357	chr17	7477617	SENP3	ENSG00000161956	2329	FALSE	FALSE	FALSE	NA
cg03253995	0.491885	-0.0510155	1.30784e-08	1.24758e-05	-6.66357	chr17	7477617	EIF4A1	ENSG00000161960	0	FALSE	FALSE	FALSE	NA
cg03253995	0.491885	-0.0510155	1.30784e-08	1.24758e-05	-6.66357	chr17	7477617	SNORA48	ENSG00000209582	413	FALSE	FALSE	FALSE	NA
cg03253995	0.491885	-0.0510155	1.30784e-08	1.24758e-05	-6.66357	chr17	7477617	SNORD10	ENSG00000238917	2511	FALSE	FALSE	FALSE	NA
cg03253995	0.491885	-0.0510155	1.30784e-08	1.24758e-05	-6.66357	chr17	7477617	NA	ENSG00000264772	0	FALSE	FALSE	FALSE	NA
cg03253995	0.491885	-0.0510155	1.30784e-08	1.24758e-05	-6.66357	chr17	7477617	NA	ENSG00000277957	0	FALSE	FALSE	FALSE	NA
cg17550566	0.569792	-0.0680776	1.32164e-08	1.25812e-05	-6.66079	chr7	2681436	TTYH3	ENSG00000136295	0	FALSE	FALSE	FALSE	NA
cg06689372	0.290246	-0.0454489	1.34039e-08	1.27331e-05	-6.65706	chr3	58645085	FAM3D	ENSG00000198643	0	FALSE	FALSE	FALSE	NA
cg20468415	0.532731	-0.0752083	1.36502e-08	1.29219e-05	-6.65223	chr8	41592973	ANK1	ENSG00000029534	0	TRUE	FALSE	FALSE	NA
cg25417335	0.600427	-0.0759705	1.36592e-08	1.29219e-05	-6.65206	chr17	15313159	NA	ENSG00000239888	1155	TRUE	FALSE	FALSE	NA
cg25417335	0.600427	-0.0759705	1.36592e-08	1.29219e-05	-6.65206	chr17	15313159	NA	ENSG00000266667	0	TRUE	FALSE	FALSE	NA
cg11247817	0.603181	-0.102773	1.38707e-08	1.30949e-05	-6.64798	chr5	96294344	LNPEP	ENSG00000113441	0	FALSE	FALSE	FALSE	NA
cg11247817	0.603181	-0.102773	1.38707e-08	1.30949e-05	-6.64798	chr5	96294344	NA	ENSG00000200884	4015	FALSE	FALSE	FALSE	NA
cg06806862	0.273535	-0.0662614	1.42153e-08	1.33763e-05	-6.64148	chr3	184934396	EHHADH	ENSG00000113790	0	TRUE	FALSE	FALSE	NA
cg14170597	0.634771	-0.0678298	1.44658e-08	1.35317e-05	-6.63685	chr1	10687618	PEX14	ENSG00000142655	0	FALSE	FALSE	FALSE	NA
cg13609040	0.164687	-0.0493118	1.44815e-08	1.35317e-05	-6.63656	chr3	118960340	B4GALT4	ENSG00000121578	546	FALSE	TRUE	FALSE	NA
cg13609040	0.164687	-0.0493118	1.44815e-08	1.35317e-05	-6.63656	chr3	118960340	B4GALT4-AS1	ENSG00000240254	0	FALSE	TRUE	FALSE	NA
cg09680149	0.235767	-0.0512216	1.448e-08	1.35317e-05	-6.63659	chr12	6487052	SCNN1A	ENSG00000111319	155	FALSE	FALSE	FALSE	NA
cg09680149	0.235767	-0.0512216	1.448e-08	1.35317e-05	-6.63659	chr12	6487052	LTBR	ENSG00000111321	0	FALSE	FALSE	FALSE	NA
cg20646491	0.483566	-0.0887862	1.45778e-08	1.35939e-05	-6.63481	chr5	36608769	SLC1A3	ENSG00000079215	0	TRUE	FALSE	FALSE	NA
cg02347859	0.729192	-0.101087	1.47583e-08	1.37341e-05	-6.63155	chr20	3762520	SPEF1	ENSG00000101222	424	FALSE	FALSE	FALSE	NA
cg02347859	0.729192	-0.101087	1.47583e-08	1.37341e-05	-6.63155	chr20	3762520	CDC25B	ENSG00000101224	4898	FALSE	FALSE	FALSE	NA
cg02347859	0.729192	-0.101087	1.47583e-08	1.37341e-05	-6.63155	chr20	3762520	CENPB	ENSG00000125817	1977	FALSE	FALSE	FALSE	NA
cg02081065	0.260193	-0.0528298	1.48392e-08	1.37814e-05	-6.6301	chr5	132209139	AFF4	ENSG00000072364	1947	FALSE	FALSE	FALSE	NA
cg02081065	0.260193	-0.0528298	1.48392e-08	1.37814e-05	-6.6301	chr5	132209139	UQCRQ	ENSG00000164405	4599	FALSE	FALSE	FALSE	NA
cg02081065	0.260193	-0.0528298	1.48392e-08	1.37814e-05	-6.6301	chr5	132209139	LEAP2	ENSG00000164406	0	FALSE	FALSE	FALSE	NA
cg25910519	0.741803	-0.0916526	1.51237e-08	1.39888e-05	-6.62506	chr7	157389729	PTPRN2	ENSG00000155093	0	FALSE	FALSE	FALSE	NA
cg12924309	0.669048	-0.0805201	1.51063e-08	1.39888e-05	-6.62537	chr12	125105776	NA	ENSG00000278973	1059	TRUE	FALSE	FALSE	NA
cg12924309	0.669048	-0.0805201	1.51063e-08	1.39888e-05	-6.62537	chr12	125105776	NA	ENSG00000280444	2160	TRUE	FALSE	FALSE	NA
cg18471664	0.230168	-0.0494297	1.53307e-08	1.41325e-05	-6.62146	chr3	5028143	BHLHE40	ENSG00000134107	1134	FALSE	FALSE	FALSE	NA
cg07164639	0.249076	-0.055329	1.53578e-08	1.41325e-05	-6.62099	chr6	110736958	DDO	ENSG00000203797	179	FALSE	FALSE	FALSE	NA
cg09598437	0.27095	-0.044223	1.53719e-08	1.41325e-05	-6.62075	chr12	52643118	KRT87P	ENSG00000135477	1131	TRUE	FALSE	FALSE	NA
cg09598437	0.27095	-0.044223	1.53719e-08	1.41325e-05	-6.62075	chr12	52643118	KRT7	ENSG00000135480	0	TRUE	FALSE	FALSE	NA
cg09598437	0.27095	-0.044223	1.53719e-08	1.41325e-05	-6.62075	chr12	52643118	KRT86	ENSG00000170442	0	TRUE	FALSE	FALSE	NA
cg09598437	0.27095	-0.044223	1.53719e-08	1.41325e-05	-6.62075	chr12	52643118	KRT7-AS	ENSG00000257671	1885	TRUE	FALSE	FALSE	NA
cg00786390	0.58175	0.0393935	1.57692e-08	1.44686e-05	6.61398	chr20	45093514	MKRN7P	ENSG00000225849	0	FALSE	FALSE	FALSE	NA
cg00786390	0.58175	0.0393935	1.57692e-08	1.44686e-05	6.61398	chr20	45093514	NA	ENSG00000283757	0	FALSE	FALSE	FALSE	NA
cg23737366	0.596499	-0.0354779	1.61387e-08	1.47468e-05	-6.60784	chr1	9149026	SLC2A5	ENSG00000142583	488	FALSE	FALSE	FALSE	NA
cg02700360	0.436286	-0.0606291	1.61635e-08	1.47468e-05	-6.60743	chr3	11874932	TAMM41	ENSG00000144559	0	TRUE	FALSE	FALSE	NA
cg07897169	0.308706	-0.0567408	1.62014e-08	1.47468e-05	-6.60681	chr16	85549951	GSE1	ENSG00000131149	0	FALSE	FALSE	FALSE	NA
cg01519063	0.238574	-0.0598094	1.6829e-08	1.52876e-05	-6.59673	chr8	102505293	GRHL2	ENSG00000083307	0	FALSE	FALSE	FALSE	NA
cg01519063	0.238574	-0.0598094	1.6829e-08	1.52876e-05	-6.59673	chr8	102505293	NA	ENSG00000254024	565	FALSE	FALSE	FALSE	NA
cg11464160	0.603722	-0.0631002	1.71144e-08	1.5516e-05	-6.59227	chr2	131870398	PLEKHB2	ENSG00000115762	0	TRUE	FALSE	FALSE	NA
cg07457944	0.0831802	-0.0201882	1.76854e-08	1.60019e-05	-6.58357	chr18	67957061	SOCS6	ENSG00000170677	0	FALSE	FALSE	FALSE	NA
cg01811674	0.449262	-0.0722727	1.77753e-08	1.60515e-05	-6.58223	chr6	150697210	IYD	ENSG00000009765	0	FALSE	FALSE	FALSE	NA
cg00647859	0.61961	-0.0688197	1.83521e-08	1.65321e-05	-6.57376	chr1	185534625	LINC01350	ENSG00000228309	0	TRUE	FALSE	FALSE	NA
cg12290311	0.698307	-0.0787723	1.838e-08	1.65321e-05	-6.57335	chr5	39424119	C9	ENSG00000113600	0	FALSE	FALSE	FALSE	NA
cg12290311	0.698307	-0.0787723	1.838e-08	1.65321e-05	-6.57335	chr5	39424119	DAB2	ENSG00000153071	0	FALSE	FALSE	FALSE	NA
cg05029692	0.825471	0.0419254	1.85544e-08	1.66563e-05	6.57085	chr15	79852525	NA	ENSG00000259493	0	FALSE	FALSE	FALSE	NA
cg03850986	0.288675	-0.0618261	1.87708e-08	1.68175e-05	-6.56777	chr10	116408382	ABLIM1	ENSG00000099204	0	TRUE	FALSE	FALSE	NA
cg03101058	0.266871	-0.0428307	1.88414e-08	1.68476e-05	-6.56678	chr17	71258936	CPSF4L	ENSG00000187959	444	TRUE	FALSE	FALSE	NA
cg09214412	0.508042	-0.0638157	1.89753e-08	1.69342e-05	-6.5649	chr15	93614970	RGMA	ENSG00000182175	0	FALSE	FALSE	FALSE	NA
cg20503109	0.500659	-0.0606167	1.91559e-08	1.70621e-05	-6.56239	chr17	74565795	ST6GALNAC2	ENSG00000070731	0	FALSE	FALSE	FALSE	NA
cg20503109	0.500659	-0.0606167	1.91559e-08	1.70621e-05	-6.56239	chr17	74565795	SNHG16	ENSG00000163597	4364	FALSE	FALSE	FALSE	NA
cg20503109	0.500659	-0.0606167	1.91559e-08	1.70621e-05	-6.56239	chr17	74565795	NA	ENSG00000267078	78	FALSE	FALSE	FALSE	NA
cg20503109	0.500659	-0.0606167	1.91559e-08	1.70621e-05	-6.56239	chr17	74565795	NA	ENSG00000284526	0	FALSE	FALSE	FALSE	NA
cg25737989	0.833377	-0.0581007	1.94612e-08	1.73003e-05	-6.55819	chr3	138316954	CEP70	ENSG00000114107	3573	FALSE	FALSE	FALSE	NA
cg11422551	0.598521	-0.0830939	1.96551e-08	1.73541e-05	-6.55556	chr1	183812856	RGL1	ENSG00000143344	0	TRUE	FALSE	FALSE	NA
cg14768164	0.23974	-0.0536405	1.96737e-08	1.73541e-05	-6.55531	chr2	145025049	GTDC1	ENSG00000121964	0	TRUE	FALSE	FALSE	NA
cg12801525	0.414352	-0.0613093	1.96215e-08	1.73541e-05	-6.55601	chr10	125273734	NA	ENSG00000230131	0	TRUE	FALSE	FALSE	NA
cg09362366	0.305405	-0.0727884	1.9798e-08	1.73966e-05	-6.55364	chr3	159710706	IL12A	ENSG00000168811	0	FALSE	FALSE	FALSE	NA
cg09362366	0.305405	-0.0727884	1.9798e-08	1.73966e-05	-6.55364	chr3	159710706	IL12A-AS1	ENSG00000244040	0	FALSE	FALSE	FALSE	NA
cg23044186	0.236095	-0.0500333	1.97764e-08	1.73966e-05	-6.55393	chr5	141228416	PCDH1	ENSG00000156453	4259	TRUE	FALSE	FALSE	NA
cg07017693	0.817451	0.0429481	2.00595e-08	1.75926e-05	6.55016	chr10	71912317	SAR1A	ENSG00000079332	0	FALSE	FALSE	FALSE	NA
cg24940583	0.273729	-0.0483607	2.03201e-08	1.7753e-05	-6.54673	chr1	36020939	NCDN	ENSG00000020129	2134	TRUE	FALSE	FALSE	NA
cg24940583	0.273729	-0.0483607	2.03201e-08	1.7753e-05	-6.54673	chr1	36020939	KIAA0319L	ENSG00000142687	0	TRUE	FALSE	FALSE	NA
cg02211983	0.418562	-0.050218	2.02836e-08	1.7753e-05	-6.54721	chr1	152086879	TCHH	ENSG00000159450	0	FALSE	FALSE	FALSE	NA
cg02072975	0.26741	-0.0434316	2.09522e-08	1.82355e-05	-6.5386	chr1	45249541	BEST4	ENSG00000142959	0	FALSE	FALSE	FALSE	NA
cg02072975	0.26741	-0.0434316	2.09522e-08	1.82355e-05	-6.5386	chr1	45249541	NA	ENSG00000234093	3153	FALSE	FALSE	FALSE	NA
cg12594635	0.257377	-0.0416583	2.09443e-08	1.82355e-05	-6.5387	chr12	54129457	NA	ENSG00000286069	3937	FALSE	FALSE	FALSE	NA
cg16555909	0.270703	-0.062972	2.10139e-08	1.82544e-05	-6.53782	chr1	23721285	TCEA3	ENSG00000204219	0	TRUE	FALSE	FALSE	NA
cg27442676	0.687027	-0.0833733	2.1087e-08	1.82832e-05	-6.5369	chr4	72070667	SLC4A4	ENSG00000080493	0	TRUE	FALSE	FALSE	NA
cg17074989	0.340477	-0.0736221	2.12012e-08	1.83474e-05	-6.53547	chr15	58880752	ADAM10	ENSG00000137845	255	TRUE	FALSE	FALSE	NA
cg17074989	0.340477	-0.0736221	2.12012e-08	1.83474e-05	-6.53547	chr15	58880752	NA	ENSG00000259250	0	TRUE	FALSE	FALSE	NA
cg13573245	0.659549	-0.0667413	2.14725e-08	1.8547e-05	-6.53209	chr19	5913990	RANBP3	ENSG00000031823	2159	FALSE	FALSE	FALSE	NA
cg13573245	0.659549	-0.0667413	2.14725e-08	1.8547e-05	-6.53209	chr19	5913990	CAPS	ENSG00000105519	0	FALSE	FALSE	FALSE	NA
cg13573245	0.659549	-0.0667413	2.14725e-08	1.8547e-05	-6.53209	chr19	5913990	VMAC	ENSG00000187650	3125	FALSE	FALSE	FALSE	NA
cg13573245	0.659549	-0.0667413	2.14725e-08	1.8547e-05	-6.53209	chr19	5913990	NA	ENSG00000267314	0	FALSE	FALSE	FALSE	NA
cg13573245	0.659549	-0.0667413	2.14725e-08	1.8547e-05	-6.53209	chr19	5913990	NA	ENSG00000267571	79	FALSE	FALSE	FALSE	NA
cg19582557	0.597812	-0.0559992	2.19657e-08	1.89372e-05	-6.52607	chr2	219487580	PLCD4	ENSG00000115556	0	FALSE	FALSE	FALSE	NA
cg19582557	0.597812	-0.0559992	2.19657e-08	1.89372e-05	-6.52607	chr2	219487580	NA	ENSG00000252805	2919	FALSE	FALSE	FALSE	NA
cg17561891	0.20229	-0.0412331	2.22039e-08	1.91066e-05	-6.5232	chr7	86849173	TMEM243	ENSG00000135185	0	FALSE	TRUE	FALSE	NA
cg17561891	0.20229	-0.0412331	2.22039e-08	1.91066e-05	-6.5232	chr7	86849173	NA	ENSG00000200397	1144	FALSE	TRUE	FALSE	NA
cg05928581	0.385207	-0.0584169	2.22544e-08	1.9114e-05	-6.5226	chr11	1885097	LSP1	ENSG00000130592	0	TRUE	FALSE	FALSE	NA
cg05928581	0.385207	-0.0584169	2.22544e-08	1.9114e-05	-6.5226	chr11	1885097	NA	ENSG00000249086	309	TRUE	FALSE	FALSE	NA
cg05928581	0.385207	-0.0584169	2.22544e-08	1.9114e-05	-6.5226	chr11	1885097	MIR4298	ENSG00000264493	4330	TRUE	FALSE	FALSE	NA
cg04577249	0.548608	-0.090264	2.27544e-08	1.95068e-05	-6.5167	chr5	172179102	NA	ENSG00000253295	3357	FALSE	FALSE	FALSE	NA
cg25701710	0.721904	0.0434828	2.34612e-08	2.00376e-05	6.50858	chr13	99127090	STK24	ENSG00000102572	0	FALSE	FALSE	FALSE	NA
cg20230340	0.375579	-0.0838078	2.35967e-08	2.00742e-05	-6.50705	chr8	119049938	EXT1	ENSG00000182197	0	TRUE	FALSE	FALSE	NA
cg02908189	0.0359992	-0.0083668	2.36729e-08	2.00742e-05	-6.5062	chr8	146176269	ZNF16	ENSG00000170631	0	FALSE	TRUE	FALSE	NA
cg21207694	0.303133	-0.0573238	2.36799e-08	2.00742e-05	-6.50612	chr15	49238888	SHC4	ENSG00000185634	0	TRUE	FALSE	FALSE	NA
cg21207694	0.303133	-0.0573238	2.36799e-08	2.00742e-05	-6.50612	chr15	49238888	NA	ENSG00000259602	0	TRUE	FALSE	FALSE	NA
cg00625443	0.828055	-0.144098	2.36487e-08	2.00742e-05	-6.50647	chr15	80997087	ABHD17C	ENSG00000136379	0	TRUE	FALSE	FALSE	NA
cg08394510	0.418733	-0.0439709	2.38037e-08	2.01418e-05	-6.50473	chr19	47143683	NA	ENSG00000279161	1264	FALSE	FALSE	FALSE	NA
cg04605987	0.210669	-0.0466013	2.40682e-08	2.02606e-05	-6.5018	chr1	200007403	NR5A2	ENSG00000116833	0	FALSE	FALSE	FALSE	NA
cg25961567	0.713827	-0.0839721	2.42428e-08	2.02606e-05	-6.49988	chr2	106363603	NCK2	ENSG00000071051	0	TRUE	FALSE	FALSE	NA
cg09690040	0.599944	-0.0778355	2.41702e-08	2.02606e-05	-6.50068	chr3	126569599	CHCHD6	ENSG00000159685	0	TRUE	FALSE	FALSE	NA
cg15689969	0.464111	-0.107094	2.41411e-08	2.02606e-05	-6.501	chr5	14374397	TRIO	ENSG00000038382	0	TRUE	FALSE	FALSE	NA
cg15254385	0.456011	-0.0502049	2.41595e-08	2.02606e-05	-6.5008	chr8	15364358	TUSC3	ENSG00000104723	0	TRUE	FALSE	FALSE	NA
cg23385732	0.245537	-0.0371116	2.40122e-08	2.02606e-05	-6.50242	chr14	104688607	LINC02691	ENSG00000258913	1313	FALSE	FALSE	FALSE	NA
cg18428265	0.260332	-0.058867	2.43353e-08	2.0291e-05	-6.49887	chr2	101437805	NPAS2	ENSG00000170485	0	FALSE	FALSE	FALSE	NA
cg18428265	0.260332	-0.058867	2.43353e-08	2.0291e-05	-6.49887	chr2	101437805	NA	ENSG00000232034	1317	FALSE	FALSE	FALSE	NA
cg13980799	0.341803	-0.0528734	2.43983e-08	2.02953e-05	-6.49818	chr10	119000215	SLC18A2	ENSG00000165646	388	FALSE	FALSE	FALSE	NA
cg13980799	0.341803	-0.0528734	2.43983e-08	2.02953e-05	-6.49818	chr10	119000215	NA	ENSG00000225936	0	FALSE	FALSE	FALSE	NA
cg22801217	0.708486	-0.0845051	2.45705e-08	2.03756e-05	-6.49632	chr6	41010316	TSPO2	ENSG00000112212	0	FALSE	FALSE	FALSE	NA
cg22801217	0.708486	-0.0845051	2.45705e-08	2.03756e-05	-6.49632	chr6	41010316	OARD1	ENSG00000124596	0	FALSE	FALSE	FALSE	NA
cg22801217	0.708486	-0.0845051	2.45705e-08	2.03756e-05	-6.49632	chr6	41010316	UNC5CL	ENSG00000124602	3355	FALSE	FALSE	FALSE	NA
cg24248680	0.575717	-0.0792476	2.46175e-08	2.03776e-05	-6.49581	chr10	124610364	CUZD1	ENSG00000138161	4672	FALSE	FALSE	FALSE	NA
cg24248680	0.575717	-0.0792476	2.46175e-08	2.03776e-05	-6.49581	chr10	124610364	FAM24B	ENSG00000213185	0	FALSE	FALSE	FALSE	NA
cg24248680	0.575717	-0.0792476	2.46175e-08	2.03776e-05	-6.49581	chr10	124610364	FAM24B-CUZD1	ENSG00000286088	0	FALSE	FALSE	FALSE	NA
cg11835347	0.282403	-0.0761927	2.47713e-08	2.04308e-05	-6.49416	chr1	113248232	MOV10	ENSG00000155363	4863	FALSE	FALSE	FALSE	NA
cg11835347	0.282403	-0.0761927	2.47713e-08	2.04308e-05	-6.49416	chr1	113248232	RHOC	ENSG00000155366	0	FALSE	FALSE	FALSE	NA
cg11835347	0.282403	-0.0761927	2.47713e-08	2.04308e-05	-6.49416	chr1	113248232	PPM1J	ENSG00000155367	4383	FALSE	FALSE	FALSE	NA
cg11835347	0.282403	-0.0761927	2.47713e-08	2.04308e-05	-6.49416	chr1	113248232	NA	ENSG00000271810	0	FALSE	FALSE	FALSE	NA
cg24860589	0.311026	-0.0531028	2.47374e-08	2.04308e-05	-6.49452	chr11	129941906	APLP2	ENSG00000084234	0	FALSE	FALSE	FALSE	NA
cg00890054	0.483791	-0.12749	2.50169e-08	2.05962e-05	-6.49154	chr1	9405823	SPSB1	ENSG00000171621	0	FALSE	FALSE	FALSE	NA
cg05798059	0.277122	-0.0619598	2.53284e-08	2.07778e-05	-6.48825	chr11	30444984	MPPED2	ENSG00000066382	0	TRUE	FALSE	FALSE	NA
cg05798059	0.277122	-0.0619598	2.53284e-08	2.07778e-05	-6.48825	chr11	30444984	NA	ENSG00000255480	2114	TRUE	FALSE	FALSE	NA
cg15373239	0.0918259	-0.0204016	2.58738e-08	2.11872e-05	-6.48259	chr10	119303225	EMX2	ENSG00000170370	0	TRUE	FALSE	FALSE	NA
cg15373239	0.0918259	-0.0204016	2.58738e-08	2.11872e-05	-6.48259	chr10	119303225	EMX2OS	ENSG00000229847	0	TRUE	FALSE	FALSE	NA
cg12932102	0.282405	-0.065777	2.6146e-08	2.13383e-05	-6.47981	chr6	169051431	SMOC2	ENSG00000112562	0	FALSE	FALSE	FALSE	NA
cg03054529	0.228529	-0.0535451	2.61517e-08	2.13383e-05	-6.47975	chr7	30029938	SCRN1	ENSG00000136193	32	FALSE	FALSE	FALSE	NA
cg03054529	0.228529	-0.0535451	2.61517e-08	2.13383e-05	-6.47975	chr7	30029938	NA	ENSG00000227014	0	FALSE	FALSE	FALSE	NA
cg24838839	0.719956	-0.0782483	2.67768e-08	2.18094e-05	-6.47348	chr5	61031569	C5orf64	ENSG00000178722	0	FALSE	FALSE	FALSE	NA
cg24838839	0.719956	-0.0782483	2.67768e-08	2.18094e-05	-6.47348	chr5	61031569	NA	ENSG00000251575	26	FALSE	FALSE	FALSE	NA
cg00540067	0.332811	-0.0558076	2.70568e-08	2.19856e-05	-6.47072	chr3	126074344	KLF15	ENSG00000163884	0	FALSE	FALSE	FALSE	NA
cg27400208	0.80569	-0.0532148	2.7116e-08	2.19856e-05	-6.47014	chr4	153084760	NA	ENSG00000250706	0	TRUE	FALSE	FALSE	NA
cg11817899	0.218293	-0.0613603	2.71375e-08	2.19856e-05	-6.46993	chr10	108923111	SORCS1	ENSG00000108018	0	FALSE	FALSE	FALSE	NA
cg00949532	0.619258	-0.0528839	2.73745e-08	2.21384e-05	-6.46762	chr8	6456854	MCPH1	ENSG00000147316	0	TRUE	FALSE	FALSE	NA
cg24158363	0.235193	-0.0440081	2.74852e-08	2.21886e-05	-6.46654	chr17	73401717	GRB2	ENSG00000177885	0	FALSE	TRUE	FALSE	NA
cg24158363	0.235193	-0.0440081	2.74852e-08	2.21886e-05	-6.46654	chr17	73401717	NA	ENSG00000223217	3449	FALSE	TRUE	FALSE	NA
cg24158363	0.235193	-0.0440081	2.74852e-08	2.21886e-05	-6.46654	chr17	73401717	MIR3678	ENSG00000264511	432	FALSE	TRUE	FALSE	NA
cg05980719	0.262125	-0.0512937	2.78003e-08	2.24034e-05	-6.46352	chr16	75788403	TERF2IP	ENSG00000166848	0	TRUE	FALSE	FALSE	NA
cg14051639	0.230886	-0.0336721	2.81942e-08	2.26808e-05	-6.45978	chr6	30173283	TRIM26	ENSG00000234127	0	FALSE	FALSE	FALSE	NA
cg01289769	0.305868	-0.0480378	2.84846e-08	2.28742e-05	-6.45706	chr3	125077434	ZNF148	ENSG00000163848	0	FALSE	FALSE	FALSE	NA
cg08993690	0.64526	-0.0805621	2.86246e-08	2.29463e-05	-6.45575	chr4	124621838	LINC01091	ENSG00000249464	0	TRUE	FALSE	FALSE	NA
cg24183566	0.69085	-0.0892227	2.90357e-08	2.32351e-05	-6.45196	chr7	101629430	CUX1	ENSG00000257923	0	TRUE	FALSE	FALSE	NA
cg24461171	0.259318	-0.0407561	2.96065e-08	2.36504e-05	-6.44679	chr1	197745025	DENND1B	ENSG00000213047	198	TRUE	FALSE	FALSE	NA
cg04618340	0.715978	0.0515553	2.9912e-08	2.38528e-05	6.44406	chr15	93974215	NA	ENSG00000257060	0	FALSE	FALSE	FALSE	NA
cg04618340	0.715978	0.0515553	2.9912e-08	2.38528e-05	6.44406	chr15	93974215	NA	ENSG00000258787	0	FALSE	FALSE	FALSE	NA
cg01149239	0.531951	-0.0661236	3.01186e-08	2.39757e-05	-6.44223	chr3	196746085	MELTF	ENSG00000163975	0	FALSE	FALSE	FALSE	NA
cg08690459	0.257008	-0.0666819	3.04718e-08	2.42147e-05	-6.43914	chr11	47279586	NR1H3	ENSG00000025434	0	TRUE	FALSE	FALSE	NA
cg21216547	0.63021	-0.0851405	3.10019e-08	2.45931e-05	-6.43455	chr1	100681010	DBT	ENSG00000137992	0	FALSE	FALSE	FALSE	NA
cg21216547	0.63021	-0.0851405	3.10019e-08	2.45931e-05	-6.43455	chr1	100681010	NA	ENSG00000225169	1783	FALSE	FALSE	FALSE	NA
cg00157199	0.333167	-0.169998	3.13754e-08	2.48462e-05	-6.43137	chr20	29551622	NA	ENSG00000287288	4465	FALSE	FALSE	FALSE	NA
cg13885243	0.66976	-0.0648288	3.21809e-08	2.544e-05	-6.42463	chr9	130377351	STXBP1	ENSG00000136854	0	FALSE	FALSE	FALSE	NA
cg22128328	0.672275	-0.081549	3.23621e-08	2.55391e-05	-6.42314	chr7	157389681	PTPRN2	ENSG00000155093	0	FALSE	FALSE	FALSE	NA
cg23848152	0.634586	-0.069226	3.24426e-08	2.55585e-05	-6.42248	chr1	145211389	NOTCH2NLA	ENSG00000264343	0	FALSE	FALSE	FALSE	NA
cg23848152	0.634586	-0.069226	3.24426e-08	2.55585e-05	-6.42248	chr1	145211389	NBPF10	ENSG00000271425	0	FALSE	FALSE	FALSE	NA
cg23848152	0.634586	-0.069226	3.24426e-08	2.55585e-05	-6.42248	chr1	145211389	NOTCH2NLB	ENSG00000286019	0	FALSE	FALSE	FALSE	NA
cg23848152	0.634586	-0.069226	3.24426e-08	2.55585e-05	-6.42248	chr1	145211389	NOTCH2NLR	ENSG00000286106	0	FALSE	FALSE	FALSE	NA
cg23848152	0.634586	-0.069226	3.24426e-08	2.55585e-05	-6.42248	chr1	145211389	NA	ENSG00000286185	0	FALSE	FALSE	FALSE	NA
cg23848152	0.634586	-0.069226	3.24426e-08	2.55585e-05	-6.42248	chr1	145211389	NOTCH2NLC	ENSG00000286219	0	FALSE	FALSE	FALSE	NA
cg01756536	0.400686	-0.0762649	3.33383e-08	2.62189e-05	-6.41524	chr13	37251821	SERTM1	ENSG00000180440	0	FALSE	FALSE	FALSE	NA
cg11581865	0.219216	-0.0492095	3.35195e-08	2.63161e-05	-6.4138	chr11	120078840	OAF	ENSG00000184232	2899	FALSE	FALSE	FALSE	NA
cg27269917	0.353783	-0.0569459	3.3606e-08	2.63388e-05	-6.41311	chr17	18853737	SLC5A10	ENSG00000154025	0	FALSE	FALSE	FALSE	NA
cg27269917	0.353783	-0.0569459	3.3606e-08	2.63388e-05	-6.41311	chr17	18853737	NA	ENSG00000196893	1200	FALSE	FALSE	FALSE	NA
cg21862529	0.242576	-0.0473516	3.38629e-08	2.64494e-05	-6.41109	chr1	41948212	EDN2	ENSG00000127129	0	FALSE	FALSE	FALSE	NA
cg12485556	0.589048	-0.115386	3.38562e-08	2.64494e-05	-6.41114	chr6	105774617	PREP	ENSG00000085377	0	TRUE	FALSE	FALSE	NA
cg27175311	0.367747	-0.0643571	3.40774e-08	2.64814e-05	-6.40941	chr1	182106345	LINC01344	ENSG00000228918	0	TRUE	FALSE	FALSE	NA
cg14643001	0.439306	-0.064279	3.40778e-08	2.64814e-05	-6.40941	chr3	193848133	NA	ENSG00000232874	271	TRUE	FALSE	FALSE	NA
cg14758218	0.23218	-0.0693388	3.40413e-08	2.64814e-05	-6.40969	chr11	65193528	NEAT1	ENSG00000245532	0	FALSE	FALSE	FALSE	NA
cg17611742	0.257542	-0.0543628	3.42741e-08	2.65437e-05	-6.40788	chr1	197745238	DENND1B	ENSG00000213047	411	TRUE	TRUE	FALSE	NA
cg06889979	0.866502	0.0289772	3.44015e-08	2.65973e-05	6.40689	chr6	29987491	ZNRD1ASP	ENSG00000204623	0	FALSE	FALSE	FALSE	NA
cg04737124	0.68026	-0.0725063	3.54143e-08	2.7288e-05	-6.39918	chr10	114344988	VTI1A	ENSG00000151532	0	TRUE	FALSE	FALSE	NA
cg02455706	0.566492	-0.0794642	3.55249e-08	2.73271e-05	-6.39835	chr16	84918851	CRISPLD2	ENSG00000103196	0	TRUE	FALSE	FALSE	NA
cg23818351	0.634523	-0.0599343	3.57377e-08	2.73986e-05	-6.39676	chr1	65220165	RAVER2	ENSG00000162437	0	TRUE	FALSE	FALSE	NA
cg25824127	0.255282	-0.0475176	3.56999e-08	2.73986e-05	-6.39704	chr10	115926060	CCDC186	ENSG00000165813	0	TRUE	FALSE	FALSE	NA
cg19855489	0.77099	-0.0561736	3.60461e-08	2.75887e-05	-6.39448	chr3	132257551	DNAJC13	ENSG00000138246	0	FALSE	FALSE	FALSE	NA
cg22000727	0.214636	-0.0414912	3.61427e-08	2.76164e-05	-6.39376	chr6	3459199	SLC22A23	ENSG00000137266	1942	FALSE	FALSE	FALSE	NA
cg14864167	0.66466	-0.0799181	3.68525e-08	2.80649e-05	-6.38859	chr8	66751182	PDE7A	ENSG00000205268	0	FALSE	FALSE	FALSE	NA
cg14864167	0.66466	-0.0799181	3.68525e-08	2.80649e-05	-6.38859	chr8	66751182	NA	ENSG00000272192	3804	FALSE	FALSE	FALSE	NA
cg02948259	0.753814	-0.0511633	3.68095e-08	2.80649e-05	-6.3889	chr22	24988020	GGT1	ENSG00000100031	2757	FALSE	FALSE	FALSE	NA
cg02948259	0.753814	-0.0511633	3.68095e-08	2.80649e-05	-6.3889	chr22	24988020	LRRC75B	ENSG00000178026	0	FALSE	FALSE	FALSE	NA
cg02948259	0.753814	-0.0511633	3.68095e-08	2.80649e-05	-6.3889	chr22	24988020	GGT1	ENSG00000286070	0	FALSE	FALSE	FALSE	NA
cg11883836	0.326383	0.0618943	3.7199e-08	2.82816e-05	6.3861	chr3	156838181	LINC00881	ENSG00000241135	0	FALSE	FALSE	FALSE	NA
cg11883836	0.326383	0.0618943	3.7199e-08	2.82816e-05	6.3861	chr3	156838181	LINC00880	ENSG00000243629	0	FALSE	FALSE	FALSE	NA
cg01276128	0.0810822	-0.0169273	3.7591e-08	2.85322e-05	-6.38331	chr19	39138334	ACTN4	ENSG00000130402	0	FALSE	TRUE	FALSE	NA
cg01011154	0.572074	-0.0778844	3.76849e-08	2.8556e-05	-6.38265	chr16	29171108	NA	ENSG00000260517	0	FALSE	FALSE	FALSE	NA
cg01011154	0.572074	-0.0778844	3.76849e-08	2.8556e-05	-6.38265	chr16	29171108	NA	ENSG00000284649	0	FALSE	FALSE	FALSE	NA
cg01011154	0.572074	-0.0778844	3.76849e-08	2.8556e-05	-6.38265	chr16	29171108	NA	ENSG00000284685	0	FALSE	FALSE	FALSE	NA
cg24209723	0.331307	0.0382027	3.81488e-08	2.88597e-05	6.3794	chr18	12913133	PTPN2	ENSG00000175354	0	FALSE	FALSE	FALSE	NA
cg24209723	0.331307	0.0382027	3.81488e-08	2.88597e-05	6.3794	chr18	12913133	NA	ENSG00000267336	0	FALSE	FALSE	FALSE	NA
cg24209723	0.331307	0.0382027	3.81488e-08	2.88597e-05	6.3794	chr18	12913133	NA	ENSG00000267570	1110	FALSE	FALSE	FALSE	NA
cg19896129	0.269274	-0.0574129	3.871e-08	2.91876e-05	-6.37551	chr1	63156450	DOCK7	ENSG00000116641	2410	TRUE	FALSE	FALSE	NA
cg19896129	0.269274	-0.0574129	3.871e-08	2.91876e-05	-6.37551	chr1	63156450	NA	ENSG00000235545	0	TRUE	FALSE	FALSE	NA
cg01975786	0.606087	0.117704	3.89091e-08	2.92894e-05	6.37415	chr8	142428968	PTP4A3	ENSG00000184489	0	FALSE	FALSE	FALSE	NA
cg25820257	0.246383	-0.0514972	3.92381e-08	2.94885e-05	-6.37191	chr19	45996644	RTN2	ENSG00000125744	0	FALSE	FALSE	FALSE	NA
cg25820257	0.246383	-0.0514972	3.92381e-08	2.94885e-05	-6.37191	chr19	45996644	PPM1N	ENSG00000213889	0	FALSE	FALSE	FALSE	NA
cg20193802	0.577394	-0.0679225	4.10318e-08	3.06851e-05	-6.36001	chr22	19709696	SEPTIN5	ENSG00000184702	0	FALSE	FALSE	FALSE	NA
cg20193802	0.577394	-0.0679225	4.10318e-08	3.06851e-05	-6.36001	chr22	19709696	GP1BB	ENSG00000203618	771	FALSE	FALSE	FALSE	NA
cg20193802	0.577394	-0.0679225	4.10318e-08	3.06851e-05	-6.36001	chr22	19709696	SEPT5-GP1BB	ENSG00000284874	0	FALSE	FALSE	FALSE	NA
cg22729726	0.292615	-0.0600242	4.16775e-08	3.1117e-05	-6.35586	chr1	3123854	PRDM16	ENSG00000142611	0	FALSE	FALSE	FALSE	NA
cg22729726	0.292615	-0.0600242	4.16775e-08	3.1117e-05	-6.35586	chr1	3123854	NA	ENSG00000279839	0	FALSE	FALSE	FALSE	NA
cg06371489	0.5738	-0.0696315	4.17954e-08	3.11541e-05	-6.3551	chr15	86309582	KLHL25	ENSG00000183655	0	FALSE	FALSE	FALSE	NA
cg06371489	0.5738	-0.0696315	4.17954e-08	3.11541e-05	-6.3551	chr15	86309582	MIR1276	ENSG00000221634	4144	FALSE	FALSE	FALSE	NA
cg06371489	0.5738	-0.0696315	4.17954e-08	3.11541e-05	-6.3551	chr15	86309582	NA	ENSG00000259195	4638	FALSE	FALSE	FALSE	NA
cg13554818	0.327842	-0.0783864	4.20759e-08	3.13121e-05	-6.35332	chr19	43979316	PHLDB3	ENSG00000176531	0	TRUE	TRUE	FALSE	NA
cg10738119	0.605056	-0.0694842	4.22797e-08	3.13479e-05	-6.35204	chr7	75957040	YWHAG	ENSG00000170027	0	TRUE	FALSE	FALSE	NA
cg12599168	0.240519	-0.0474274	4.23298e-08	3.13479e-05	-6.35172	chr7	142554539	EPHB6	ENSG00000106123	0	FALSE	FALSE	FALSE	NA
cg21875114	0.293578	-0.047197	4.23286e-08	3.13479e-05	-6.35173	chr11	128457682	ETS1	ENSG00000134954	228	FALSE	FALSE	FALSE	NA
cg10579530	0.436385	-0.0516973	4.24779e-08	3.13559e-05	-6.35079	chr2	80550119	CTNNA2	ENSG00000066032	0	FALSE	FALSE	FALSE	NA
cg09725286	0.220569	-0.0450239	4.2461e-08	3.13559e-05	-6.3509	chr8	134419335	NA	ENSG00000225259	913	TRUE	FALSE	FALSE	NA
cg09827048	0.654118	-0.0905647	4.30497e-08	3.16757e-05	-6.34724	chr1	46113067	GPBP1L1	ENSG00000159592	0	FALSE	FALSE	FALSE	NA
cg09827048	0.654118	-0.0905647	4.30497e-08	3.16757e-05	-6.34724	chr1	46113067	NA	ENSG00000225447	1197	FALSE	FALSE	FALSE	NA
cg09827048	0.654118	-0.0905647	4.30497e-08	3.16757e-05	-6.34724	chr1	46113067	NA	ENSG00000234329	3643	FALSE	FALSE	FALSE	NA
cg14590902	0.68685	-0.073321	4.32229e-08	3.1752e-05	-6.34617	chr12	129430047	GLT1D1	ENSG00000151948	0	FALSE	FALSE	FALSE	NA
cg14590902	0.68685	-0.073321	4.32229e-08	3.1752e-05	-6.34617	chr12	129430047	NA	ENSG00000255838	298	FALSE	FALSE	FALSE	NA
cg10813980	0.530838	-0.0888038	4.38934e-08	3.21148e-05	-6.34207	chr2	16845587	FAM49A	ENSG00000197872	0	TRUE	FALSE	FALSE	NA
cg20083900	0.779094	-0.0535147	4.39275e-08	3.21148e-05	-6.34186	chr7	157624841	PTPRN2	ENSG00000155093	0	FALSE	FALSE	FALSE	NA
cg09443347	0.671575	-0.0384287	4.38188e-08	3.21148e-05	-6.34252	chr12	88178374	NA	ENSG00000258128	28	FALSE	FALSE	FALSE	NA
cg02484391	0.345004	-0.0446462	4.50109e-08	3.28542e-05	-6.33538	chr1	22889301	EPHA8	ENSG00000070886	680	FALSE	FALSE	FALSE	NA
cg15659527	0.457985	-0.0847581	4.51513e-08	3.29042e-05	-6.33455	chr2	47270648	TTC7A	ENSG00000068724	0	TRUE	FALSE	FALSE	NA
cg15659527	0.457985	-0.0847581	4.51513e-08	3.29042e-05	-6.33455	chr2	47270648	NA	ENSG00000233845	2984	TRUE	FALSE	FALSE	NA
cg15659527	0.457985	-0.0847581	4.51513e-08	3.29042e-05	-6.33455	chr2	47270648	STPG4	ENSG00000239605	2028	TRUE	FALSE	FALSE	NA
cg02805465	0.626417	0.0532381	4.54193e-08	3.30467e-05	6.33297	chr12	10658425	EIF2S3B	ENSG00000180574	0	FALSE	FALSE	FALSE	NA
cg04551925	0.590092	-0.0668449	4.55378e-08	3.30803e-05	-6.33228	chr7	30951740	AQP1	ENSG00000240583	0	FALSE	FALSE	FALSE	NA
cg04551925	0.590092	-0.0668449	4.55378e-08	3.30803e-05	-6.33228	chr7	30951740	NA	ENSG00000250424	0	FALSE	FALSE	FALSE	NA
cg14550153	0.241398	-0.0532145	4.58072e-08	3.32232e-05	-6.33071	chr9	134258834	PRRC2B	ENSG00000130723	0	TRUE	FALSE	FALSE	NA
cg02363202	0.28161	-0.0581469	4.64137e-08	3.36097e-05	-6.32721	chr12	57653226	R3HDM2	ENSG00000179912	0	TRUE	FALSE	FALSE	NA
cg02363202	0.28161	-0.0581469	4.64137e-08	3.36097e-05	-6.32721	chr12	57653226	NA	ENSG00000258830	0	TRUE	FALSE	FALSE	NA
cg19701879	0.505408	-0.0808025	4.66832e-08	3.37514e-05	-6.32566	chr4	23881105	PPARGC1A	ENSG00000109819	0	TRUE	FALSE	FALSE	NA
cg05153781	0.60572	-0.063982	4.70344e-08	3.39252e-05	-6.32367	chr14	105132479	LINC02280	ENSG00000260792	583	TRUE	FALSE	FALSE	NA
cg17184477	0.284303	-0.0471145	4.70722e-08	3.39252e-05	-6.32345	chr15	67360705	SMAD3	ENSG00000166949	0	FALSE	FALSE	FALSE	NA
cg17184477	0.284303	-0.0471145	4.70722e-08	3.39252e-05	-6.32345	chr15	67360705	NA	ENSG00000259347	3098	FALSE	FALSE	FALSE	NA
cg11761535	0.567669	-0.0675426	4.71498e-08	3.39277e-05	-6.32302	chr3	149051031	TM4SF18	ENSG00000163762	0	TRUE	FALSE	FALSE	NA
cg11761535	0.567669	-0.0675426	4.71498e-08	3.39277e-05	-6.32302	chr3	149051031	NA	ENSG00000244468	0	TRUE	FALSE	FALSE	NA
cg24336398	0.2628	-0.0528906	4.74468e-08	3.40877e-05	-6.32134	chr9	139236777	GPSM1	ENSG00000160360	0	FALSE	FALSE	FALSE	NA
cg09423651	0.750188	-0.0543943	4.77776e-08	3.42715e-05	-6.31949	chr3	136618442	NCK1	ENSG00000158092	0	TRUE	FALSE	FALSE	NA
cg09423651	0.750188	-0.0543943	4.77776e-08	3.42715e-05	-6.31949	chr3	136618442	NA	ENSG00000214283	0	TRUE	FALSE	FALSE	NA
cg18592026	0.693029	-0.0835393	4.79043e-08	3.43085e-05	-6.31879	chr1	205473222	CDK18	ENSG00000117266	500	FALSE	FALSE	FALSE	NA
cg22900476	0.673276	-0.0682793	4.83883e-08	3.44929e-05	-6.31611	chr2	173647945	RAPGEF4	ENSG00000091428	0	TRUE	FALSE	FALSE	NA
cg08625564	0.222532	-0.0511794	4.8337e-08	3.44929e-05	-6.31639	chr17	1553453	SCARF1	ENSG00000074660	4414	FALSE	FALSE	FALSE	NA
cg08625564	0.222532	-0.0511794	4.8337e-08	3.44929e-05	-6.31639	chr17	1553453	RILP	ENSG00000167705	292	FALSE	FALSE	FALSE	NA
cg08625564	0.222532	-0.0511794	4.8337e-08	3.44929e-05	-6.31639	chr17	1553453	PRPF8	ENSG00000174231	469	FALSE	FALSE	FALSE	NA
cg11836372	0.301726	-0.0699908	4.9513e-08	3.51849e-05	-6.30999	chr10	123353822	FGFR2	ENSG00000066468	0	FALSE	FALSE	FALSE	NA
cg01974027	0.333327	-0.0521764	4.99881e-08	3.54673e-05	-6.30745	chr1	114694766	SYT6	ENSG00000134207	0	FALSE	FALSE	FALSE	NA
cg12380764	0.226231	-0.0475846	5.03472e-08	3.56668e-05	-6.30554	chr1	206971195	IL19	ENSG00000142224	0	FALSE	FALSE	FALSE	NA
cg24691330	0.240425	-0.0553481	5.05956e-08	3.57872e-05	-6.30423	chr8	125150452	NA	ENSG00000250727	3676	TRUE	FALSE	FALSE	NA
cg24691330	0.240425	-0.0553481	5.05956e-08	3.57872e-05	-6.30423	chr8	125150452	FER1L6-AS2	ENSG00000253868	0	TRUE	FALSE	FALSE	NA
cg19813884	0.140501	-0.0350664	5.08539e-08	3.58037e-05	-6.30287	chr1	59043370	TACSTD2	ENSG00000184292	0	TRUE	FALSE	FALSE	NA
cg23915701	0.321282	-0.0482106	5.07008e-08	3.58037e-05	-6.30368	chr1	235053896	NA	ENSG00000286263	0	FALSE	FALSE	FALSE	NA
cg09216823	0.309606	-0.0776071	5.09537e-08	3.58187e-05	-6.30235	chr3	193272655	ATP13A4	ENSG00000127249	0	TRUE	FALSE	FALSE	NA
cg09216823	0.309606	-0.0776071	5.09537e-08	3.58187e-05	-6.30235	chr3	193272655	NA	ENSG00000225473	0	TRUE	FALSE	FALSE	NA
cg16248798	0.549078	-0.0717389	5.11153e-08	3.58276e-05	-6.30151	chr1	247271246	ZNF669	ENSG00000188295	3571	FALSE	FALSE	FALSE	NA
cg16248798	0.549078	-0.0717389	5.11153e-08	3.58276e-05	-6.30151	chr1	247271246	C1orf229	ENSG00000221953	2215	FALSE	FALSE	FALSE	NA
cg16248798	0.549078	-0.0717389	5.11153e-08	3.58276e-05	-6.30151	chr1	247271246	NA	ENSG00000286747	0	FALSE	FALSE	FALSE	NA
cg13126638	0.284288	-0.0630513	5.11232e-08	3.58276e-05	-6.30147	chr12	6487080	SCNN1A	ENSG00000111319	183	FALSE	FALSE	FALSE	NA
cg13126638	0.284288	-0.0630513	5.11232e-08	3.58276e-05	-6.30147	chr12	6487080	LTBR	ENSG00000111321	0	FALSE	FALSE	FALSE	NA
cg26824126	0.506227	-0.04991	5.13469e-08	3.59293e-05	-6.3003	chr19	35646675	FXYD5	ENSG00000089327	0	FALSE	FALSE	FALSE	NA
cg26824126	0.506227	-0.04991	5.13469e-08	3.59293e-05	-6.3003	chr19	35646675	NA	ENSG00000221857	4435	FALSE	FALSE	FALSE	NA
cg26824126	0.506227	-0.04991	5.13469e-08	3.59293e-05	-6.3003	chr19	35646675	FXYD7	ENSG00000221946	1470	FALSE	FALSE	FALSE	NA
cg12741293	0.414771	-0.0578445	5.20611e-08	3.63178e-05	-6.29662	chr7	73136235	STX1A	ENSG00000106089	2232	FALSE	FALSE	FALSE	NA
cg26022257	0.511251	0.0398025	5.23201e-08	3.63874e-05	6.2953	chr1	24275836	NA	ENSG00000230228	0	FALSE	FALSE	FALSE	NA
cg17860381	0.0230425	-0.00629111	5.22679e-08	3.63874e-05	-6.29557	chr5	142783569	NR3C1	ENSG00000113580	0	FALSE	TRUE	FALSE	NA
cg17860381	0.0230425	-0.00629111	5.22679e-08	3.63874e-05	-6.29557	chr5	142783569	NA	ENSG00000279130	2954	FALSE	TRUE	FALSE	NA
cg16685257	0.560306	-0.0721595	5.24673e-08	3.64343e-05	-6.29455	chr19	48991098	LMTK3	ENSG00000142235	0	TRUE	FALSE	FALSE	NA
cg04083076	0.62957	-0.0656719	5.29709e-08	3.67282e-05	-6.29201	chr1	169452126	SLC19A2	ENSG00000117479	0	FALSE	FALSE	FALSE	NA
cg04083076	0.62957	-0.0656719	5.29709e-08	3.67282e-05	-6.29201	chr1	169452126	NA	ENSG00000213062	3187	FALSE	FALSE	FALSE	NA
cg02215430	0.344722	-0.0628162	5.38753e-08	3.72423e-05	-6.2875	chr6	41716413	PGC	ENSG00000096088	0	FALSE	FALSE	FALSE	NA
cg03325407	0.220654	-0.049488	5.52312e-08	3.80071e-05	-6.28087	chr1	114423726	BCL2L15	ENSG00000188761	0	TRUE	FALSE	FALSE	NA
cg03325407	0.220654	-0.049488	5.52312e-08	3.80071e-05	-6.28087	chr1	114423726	AP4B1-AS1	ENSG00000226167	0	TRUE	FALSE	FALSE	NA
cg19713947	0.285788	-0.0647759	5.51632e-08	3.80071e-05	-6.2812	chr1	200005635	NR5A2	ENSG00000116833	0	TRUE	FALSE	FALSE	NA
cg03796943	0.633711	-0.0747538	5.5521e-08	3.8149e-05	-6.27948	chr2	220233953	DNPEP	ENSG00000123992	4295	TRUE	FALSE	FALSE	NA
cg19587779	0.255163	-0.0597552	5.59661e-08	3.83971e-05	-6.27735	chr20	34638023	NA	ENSG00000234139	1389	FALSE	FALSE	FALSE	NA
cg19587779	0.255163	-0.0597552	5.59661e-08	3.83971e-05	-6.27735	chr20	34638023	NORAD	ENSG00000260032	0	FALSE	FALSE	FALSE	NA
cg05098096	0.676612	-0.0727829	5.64106e-08	3.8644e-05	-6.27524	chr16	18809458	ARL6IP1	ENSG00000170540	0	FALSE	FALSE	FALSE	NA
cg05098096	0.676612	-0.0727829	5.64106e-08	3.8644e-05	-6.27524	chr16	18809458	NA	ENSG00000260017	4946	FALSE	FALSE	FALSE	NA
cg05098096	0.676612	-0.0727829	5.64106e-08	3.8644e-05	-6.27524	chr16	18809458	NA	ENSG00000260342	0	FALSE	FALSE	FALSE	NA
cg10294363	0.667292	-0.0657007	5.69156e-08	3.89316e-05	-6.27287	chr12	6480192	SCNN1A	ENSG00000111319	0	TRUE	FALSE	FALSE	NA
cg10294363	0.667292	-0.0657007	5.69156e-08	3.89316e-05	-6.27287	chr12	6480192	LTBR	ENSG00000111321	4018	TRUE	FALSE	FALSE	NA
cg08949974	0.243758	-0.0557235	5.73742e-08	3.91866e-05	-6.27073	chr4	40632860	RBM47	ENSG00000163694	0	FALSE	FALSE	FALSE	NA
cg04409509	0.383294	-0.0388334	5.78239e-08	3.94349e-05	-6.26865	chr2	1690740	PXDN	ENSG00000130508	0	FALSE	FALSE	FALSE	NA
cg00109344	0.176485	-0.039929	5.79454e-08	3.94588e-05	-6.26809	chr9	116344532	RGS3	ENSG00000138835	0	FALSE	TRUE	FALSE	NA
cg00109344	0.176485	-0.039929	5.79454e-08	3.94588e-05	-6.26809	chr9	116344532	NA	ENSG00000237073	0	FALSE	TRUE	FALSE	NA
cg04667640	0.460562	-0.0429735	5.89307e-08	4.007e-05	-6.26359	chr16	72982116	ZFHX3	ENSG00000140836	0	FALSE	FALSE	FALSE	NA
cg02573566	0.204167	-0.0515556	5.96261e-08	4.04226e-05	-6.26046	chr1	153599479	S100A1	ENSG00000160678	922	TRUE	FALSE	FALSE	NA
cg02573566	0.204167	-0.0515556	5.96261e-08	4.04226e-05	-6.26046	chr1	153599479	S100A13	ENSG00000189171	0	TRUE	FALSE	FALSE	NA
cg02573566	0.204167	-0.0515556	5.96261e-08	4.04226e-05	-6.26046	chr1	153599479	NA	ENSG00000271853	0	TRUE	FALSE	FALSE	NA
cg02573566	0.204167	-0.0515556	5.96261e-08	4.04226e-05	-6.26046	chr1	153599479	NA	ENSG00000272030	4434	TRUE	FALSE	FALSE	NA
cg20423581	0.5312	0.034975	5.95772e-08	4.04226e-05	6.26068	chr6	38394278	BTBD9	ENSG00000183826	0	FALSE	FALSE	FALSE	NA
cg16547629	0.2827	-0.0639025	6.01061e-08	4.06876e-05	-6.25833	chr1	44884131	RNF220	ENSG00000187147	0	FALSE	FALSE	FALSE	NA
cg19287961	0.319797	-0.0440454	6.06615e-08	4.10029e-05	-6.25587	chr2	133014684	ANKRD30BL	ENSG00000163046	0	FALSE	FALSE	FALSE	NA
cg19287961	0.319797	-0.0440454	6.06615e-08	4.10029e-05	-6.25587	chr2	133014684	NA	ENSG00000202174	3805	FALSE	FALSE	FALSE	NA
cg19287961	0.319797	-0.0440454	6.06615e-08	4.10029e-05	-6.25587	chr2	133014684	MIR663B	ENSG00000221288	30	FALSE	FALSE	FALSE	NA
cg10449561	0.701097	0.0485477	6.07734e-08	4.10178e-05	6.25538	chr5	25909633	NA	ENSG00000251593	0	FALSE	FALSE	FALSE	NA
cg16169375	0.0429647	-0.00906231	6.10526e-08	4.11455e-05	-6.25416	chr6	43197328	DNPH1	ENSG00000112667	105	FALSE	TRUE	FALSE	NA
cg15075580	0.717984	-0.0691307	6.12579e-08	4.11625e-05	-6.25327	chr3	55931466	ERC2	ENSG00000187672	0	TRUE	FALSE	FALSE	NA
cg02070077	0.636448	-0.0639509	6.11715e-08	4.11625e-05	-6.25364	chr6	168199753	LINC01558	ENSG00000146521	2200	FALSE	FALSE	FALSE	NA
cg02070077	0.636448	-0.0639509	6.11715e-08	4.11625e-05	-6.25364	chr6	168199753	LOC441179	ENSG00000269155	824	FALSE	FALSE	FALSE	NA
cg02070077	0.636448	-0.0639509	6.11715e-08	4.11625e-05	-6.25364	chr6	168199753	NA	ENSG00000285212	0	FALSE	FALSE	FALSE	NA
cg01521274	0.281103	-0.0585026	6.1723e-08	4.14141e-05	-6.25125	chr14	71822452	SIPA1L1	ENSG00000197555	0	TRUE	FALSE	FALSE	NA
cg11132469	0.723805	0.0764214	6.19646e-08	4.15152e-05	6.25021	chr8	142432283	PTP4A3	ENSG00000184489	0	FALSE	FALSE	FALSE	NA
cg01806195	0.295394	-0.0361178	6.23607e-08	4.17194e-05	-6.24851	chr14	102701850	MOK	ENSG00000080823	0	FALSE	FALSE	FALSE	NA
cg15958424	0.263668	-0.058872	6.24534e-08	4.17203e-05	-6.24811	chr3	132036067	ACPP	ENSG00000014257	145	FALSE	FALSE	FALSE	NA
cg04348643	0.258482	-0.053006	6.30246e-08	4.20404e-05	-6.24568	chr3	153572883	NA	ENSG00000238755	0	TRUE	FALSE	FALSE	NA
cg08167066	0.0546974	-0.0166094	6.35738e-08	4.2345e-05	-6.24337	chr2	10220455	CYS1	ENSG00000205795	0	FALSE	FALSE	FALSE	NA
cg08167066	0.0546974	-0.0166094	6.35738e-08	4.2345e-05	-6.24337	chr2	10220455	NA	ENSG00000233502	3452	FALSE	FALSE	FALSE	NA
cg05418106	0.699797	0.0616114	6.47155e-08	4.30427e-05	6.23862	chr11	23421790	NA	ENSG00000255293	3560	FALSE	FALSE	FALSE	NA
cg19957162	0.284782	-0.0423376	6.5019e-08	4.31817e-05	-6.23737	chr2	208631259	CCNYL1	ENSG00000163249	4695	FALSE	FALSE	FALSE	NA
cg19957162	0.284782	-0.0423376	6.5019e-08	4.31817e-05	-6.23737	chr2	208631259	FZD5	ENSG00000163251	0	FALSE	FALSE	FALSE	NA
cg22502382	0.226227	-0.055593	6.60942e-08	4.38321e-05	-6.233	chr12	32701732	FGD4	ENSG00000139132	0	TRUE	FALSE	FALSE	NA
cg14282004	0.267027	-0.0583179	6.68078e-08	4.42411e-05	-6.23014	chr19	46270700	DMPK	ENSG00000104936	2274	FALSE	FALSE	FALSE	NA
cg14282004	0.267027	-0.0583179	6.68078e-08	4.42411e-05	-6.23014	chr19	46270700	SIX5	ENSG00000177045	0	FALSE	FALSE	FALSE	NA
cg14282004	0.267027	-0.0583179	6.68078e-08	4.42411e-05	-6.23014	chr19	46270700	BHMG1	ENSG00000237452	2907	FALSE	FALSE	FALSE	NA
cg14282004	0.267027	-0.0583179	6.68078e-08	4.42411e-05	-6.23014	chr19	46270700	NA	ENSG00000259605	0	FALSE	FALSE	FALSE	NA
cg14282004	0.267027	-0.0583179	6.68078e-08	4.42411e-05	-6.23014	chr19	46270700	DM1-AS	ENSG00000267395	353	FALSE	FALSE	FALSE	NA
cg15931921	0.731128	-0.0764699	6.75808e-08	4.46882e-05	-6.22707	chr6	170597588	FAM120B	ENSG00000112584	2202	FALSE	FALSE	FALSE	NA
cg15931921	0.731128	-0.0764699	6.75808e-08	4.46882e-05	-6.22707	chr6	170597588	DLL1	ENSG00000198719	0	FALSE	FALSE	FALSE	NA
cg14174912	0.627069	-0.0846139	6.80094e-08	4.49066e-05	-6.22538	chr10	3824516	KLF6	ENSG00000067082	0	FALSE	FALSE	FALSE	NA
cg08541880	0.0474787	-0.0120399	6.82268e-08	4.49543e-05	-6.22453	chr3	137833983	DZIP1L	ENSG00000158163	0	FALSE	FALSE	FALSE	NA
cg12152384	0.257548	-0.0627259	6.82784e-08	4.49543e-05	-6.22433	chr12	47164566	SLC38A4	ENSG00000139209	0	TRUE	FALSE	FALSE	NA
cg12152384	0.257548	-0.0627259	6.82784e-08	4.49543e-05	-6.22433	chr12	47164566	NA	ENSG00000257261	0	TRUE	FALSE	FALSE	NA
cg03810376	0.691916	-0.0873193	6.87126e-08	4.51751e-05	-6.22263	chr1	48460892	TRABD2B	ENSG00000269113	0	FALSE	FALSE	FALSE	NA
cg14951955	0.563897	-0.0905833	7.00382e-08	4.59145e-05	-6.21754	chr6	106773949	ATG5	ENSG00000057663	282	FALSE	TRUE	FALSE	NA
cg08356805	0.786137	-0.0302945	7.04428e-08	4.61136e-05	-6.216	chr16	88979098	CBFA2T3	ENSG00000129993	0	FALSE	FALSE	FALSE	NA
cg06718920	0.230056	-0.0773384	7.08016e-08	4.61501e-05	-6.21464	chr2	133110927	NA	ENSG00000230992	35	FALSE	FALSE	FALSE	NA
cg06718920	0.230056	-0.0773384	7.08016e-08	4.61501e-05	-6.21464	chr2	133110927	NA	ENSG00000286833	0	FALSE	FALSE	FALSE	NA
cg07593390	0.272321	-0.0691697	7.06057e-08	4.61501e-05	-6.21538	chr3	136714183	IL20RB	ENSG00000174564	0	TRUE	FALSE	FALSE	NA
cg06593118	0.321056	-0.0381442	7.07196e-08	4.61501e-05	-6.21495	chr11	117711896	FXYD6	ENSG00000137726	0	FALSE	FALSE	FALSE	NA
cg06593118	0.321056	-0.0381442	7.07196e-08	4.61501e-05	-6.21495	chr11	117711896	NA	ENSG00000254528	2238	FALSE	FALSE	FALSE	NA
cg06593118	0.321056	-0.0381442	7.07196e-08	4.61501e-05	-6.21495	chr11	117711896	FXYD6-FXYD2	ENSG00000255245	0	FALSE	FALSE	FALSE	NA
cg10586883	0.533276	-0.056566	7.12372e-08	4.63679e-05	-6.21301	chr17	79312681	NA	ENSG00000287431	301	FALSE	FALSE	FALSE	NA
cg08398132	0.575467	-0.0623327	7.14339e-08	4.64298e-05	-6.21227	chr2	8557381	LINC00299	ENSG00000236790	0	TRUE	FALSE	FALSE	NA
cg24429708	0.392557	-0.0728952	7.16207e-08	4.64851e-05	-6.21157	chr10	640061	DIP2C	ENSG00000151240	0	FALSE	FALSE	FALSE	NA
cg17359975	0.538192	-0.0502216	7.18899e-08	4.65276e-05	-6.21057	chr6	132273157	CCN2	ENSG00000118523	644	FALSE	FALSE	FALSE	NA
cg17359975	0.538192	-0.0502216	7.18899e-08	4.65276e-05	-6.21057	chr6	132273157	NA	ENSG00000227220	0	FALSE	FALSE	FALSE	NA
cg08234354	0.351448	-0.0589273	7.18844e-08	4.65276e-05	-6.21059	chr8	72269398	EYA1	ENSG00000104313	0	TRUE	FALSE	FALSE	NA
cg17875935	0.350309	-0.0704959	7.20995e-08	4.65315e-05	-6.2098	chr15	45666384	GATM	ENSG00000171766	0	FALSE	FALSE	FALSE	NA
cg17875935	0.350309	-0.0704959	7.20995e-08	4.65315e-05	-6.2098	chr15	45666384	NA	ENSG00000275672	4513	FALSE	FALSE	FALSE	NA
cg16178855	0.667514	-0.053945	7.20989e-08	4.65315e-05	-6.2098	chr20	56269979	PMEPA1	ENSG00000124225	0	FALSE	FALSE	FALSE	NA
cg08767627	0.670307	-0.108407	7.22101e-08	4.65371e-05	-6.20939	chr4	164252263	NPY1R	ENSG00000164128	0	FALSE	FALSE	FALSE	NA
cg01146063	0.409508	-0.0526078	7.36212e-08	4.73797e-05	-6.20422	chr2	80549973	CTNNA2	ENSG00000066032	0	FALSE	FALSE	FALSE	NA
cg02992647	0.321186	-0.0529923	7.38504e-08	4.74604e-05	-6.20339	chr17	36004446	NA	ENSG00000274244	4715	FALSE	FALSE	FALSE	NA
cg02992647	0.321186	-0.0529923	7.38504e-08	4.74604e-05	-6.20339	chr17	36004446	NA	ENSG00000277501	0	FALSE	FALSE	FALSE	NA
cg02992647	0.321186	-0.0529923	7.38504e-08	4.74604e-05	-6.20339	chr17	36004446	DDX52	ENSG00000278053	970	FALSE	FALSE	FALSE	NA
cg22551546	0.396167	-0.0903805	7.43485e-08	4.76464e-05	-6.2016	chr5	76916591	WDR41	ENSG00000164253	154	TRUE	FALSE	FALSE	NA
cg12712481	0.264225	-0.0525553	7.42992e-08	4.76464e-05	-6.20177	chr7	75934414	HSPB1	ENSG00000106211	801	FALSE	FALSE	FALSE	NA
cg13290149	0.283493	-0.0332132	7.44942e-08	4.7673e-05	-6.20107	chr20	61002739	RBBP8NL	ENSG00000130701	143	TRUE	FALSE	FALSE	NA
cg13290149	0.283493	-0.0332132	7.44942e-08	4.7673e-05	-6.20107	chr20	61002739	NA	ENSG00000233017	143	TRUE	FALSE	FALSE	NA
cg03395898	0.123591	-0.0293886	7.46727e-08	4.77203e-05	-6.20044	chr14	76448011	IFT43	ENSG00000119650	0	FALSE	TRUE	FALSE	NA
cg03395898	0.123591	-0.0293886	7.46727e-08	4.77203e-05	-6.20044	chr14	76448011	TGFB3	ENSG00000119699	0	FALSE	TRUE	FALSE	NA
cg23401088	0.260086	-0.0552311	7.50885e-08	4.78723e-05	-6.19895	chr2	159921094	TANC1	ENSG00000115183	0	TRUE	FALSE	FALSE	NA
cg10999000	0.241058	-0.0553075	7.512e-08	4.78723e-05	-6.19884	chr13	111180025	RAB20	ENSG00000139832	0	TRUE	FALSE	FALSE	NA
cg00269659	0.619866	-0.0695234	7.60088e-08	4.83712e-05	-6.1957	chr16	27729685	KIAA0556	ENSG00000047578	0	TRUE	FALSE	FALSE	NA
cg00269659	0.619866	-0.0695234	7.60088e-08	4.83712e-05	-6.1957	chr16	27729685	NA	ENSG00000201371	3919	TRUE	FALSE	FALSE	NA
cg00269659	0.619866	-0.0695234	7.60088e-08	4.83712e-05	-6.1957	chr16	27729685	NA	ENSG00000261329	0	TRUE	FALSE	FALSE	NA
cg04969878	0.301401	-0.0766469	7.67052e-08	4.87465e-05	-6.19327	chr12	72079240	TMEM19	ENSG00000139291	626	FALSE	FALSE	FALSE	NA
cg04969878	0.301401	-0.0766469	7.67052e-08	4.87465e-05	-6.19327	chr12	72079240	THAP2	ENSG00000173451	4815	FALSE	FALSE	FALSE	NA
cg04969878	0.301401	-0.0766469	7.67052e-08	4.87465e-05	-6.19327	chr12	72079240	NA	ENSG00000258064	0	FALSE	FALSE	FALSE	NA
cg18760055	0.491858	-0.0523764	7.76754e-08	4.92945e-05	-6.18991	chr1	10788219	CASZ1	ENSG00000130940	0	TRUE	FALSE	FALSE	NA
cg08636573	0.603229	-0.0576676	7.78146e-08	4.93144e-05	-6.18943	chr7	100881842	CLDN15	ENSG00000106404	0	TRUE	FALSE	FALSE	NA
cg08636573	0.603229	-0.0576676	7.78146e-08	4.93144e-05	-6.18943	chr7	100881842	FIS1	ENSG00000214253	896	TRUE	FALSE	FALSE	NA
cg09168939	0.702054	-0.0655338	7.88276e-08	4.9426e-05	-6.18598	chr1	164652019	PBX1	ENSG00000185630	0	TRUE	FALSE	FALSE	NA
cg09168939	0.702054	-0.0655338	7.88276e-08	4.9426e-05	-6.18598	chr1	164652019	NA	ENSG00000269887	1982	TRUE	FALSE	FALSE	NA
cg15096140	0.319049	-0.0477126	7.82286e-08	4.9426e-05	-6.18802	chr2	192109731	MYO1B	ENSG00000128641	179	FALSE	FALSE	FALSE	NA
cg15096140	0.319049	-0.0477126	7.82286e-08	4.9426e-05	-6.18802	chr2	192109731	NA	ENSG00000227542	0	FALSE	FALSE	FALSE	NA
cg12073911	0.580403	0.0692209	7.8856e-08	4.9426e-05	6.18588	chr4	83278551	HNRNPD	ENSG00000138668	0	FALSE	FALSE	FALSE	NA
cg14420932	0.879319	-0.0363908	7.84813e-08	4.9426e-05	-6.18715	chr4	110222806	COL25A1	ENSG00000188517	0	FALSE	FALSE	FALSE	NA
cg14420932	0.879319	-0.0363908	7.84813e-08	4.9426e-05	-6.18715	chr4	110222806	ZCCHC23	ENSG00000246774	1384	FALSE	FALSE	FALSE	NA
cg26432364	0.519131	-0.0509479	7.8581e-08	4.9426e-05	-6.18682	chr10	99522843	SFRP5	ENSG00000120057	3664	TRUE	FALSE	FALSE	NA
cg26432364	0.519131	-0.0509479	7.8581e-08	4.9426e-05	-6.18682	chr10	99522843	ZFYVE27	ENSG00000155256	2178	TRUE	FALSE	FALSE	NA
cg02011430	0.481831	-0.0378458	7.85132e-08	4.9426e-05	-6.18705	chr16	85010597	ZDHHC7	ENSG00000153786	0	TRUE	FALSE	FALSE	NA
cg00523742	0.200926	-0.0541958	7.90034e-08	4.94505e-05	-6.18538	chr17	80293310	SECTM1	ENSG00000141574	1359	FALSE	FALSE	FALSE	NA
cg17494034	0.282122	-0.041592	7.95981e-08	4.97546e-05	-6.18338	chr1	12513497	VPS13D	ENSG00000048707	0	FALSE	FALSE	FALSE	NA
cg00097357	0.22219	-0.0590467	8.2506e-08	5.14315e-05	-6.1738	chr12	33591336	SYT10	ENSG00000110975	0	FALSE	FALSE	FALSE	NA
cg15083775	0.607229	-0.0584144	8.28607e-08	5.15181e-05	-6.17265	chr17	48054048	DLX4	ENSG00000108813	1724	TRUE	FALSE	FALSE	NA
cg02000253	0.277521	-0.0529994	8.28704e-08	5.15181e-05	-6.17262	chr19	13107687	NFIX	ENSG00000008441	0	FALSE	FALSE	FALSE	NA
cg00584174	0.304796	-0.068	8.3161e-08	5.16285e-05	-6.17169	chr11	63257403	PLAAT5	ENSG00000168004	0	TRUE	FALSE	FALSE	NA
cg05819150	0.375827	-0.0659407	8.37392e-08	5.1917e-05	-6.16984	chr11	101980380	YAP1	ENSG00000137693	797	FALSE	FALSE	FALSE	NA
cg05819150	0.375827	-0.0659407	8.37392e-08	5.1917e-05	-6.16984	chr11	101980380	NA	ENSG00000260008	0	FALSE	FALSE	FALSE	NA
cg05819150	0.375827	-0.0659407	8.37392e-08	5.1917e-05	-6.16984	chr11	101980380	NA	ENSG00000277459	177	FALSE	FALSE	FALSE	NA
cg04434244	0.275437	-0.0581777	8.42072e-08	5.21363e-05	-6.16835	chr6	166232960	PDE10A	ENSG00000112541	0	TRUE	FALSE	FALSE	NA
cg11199036	0.0845417	-0.0171768	8.55099e-08	5.28712e-05	-6.16425	chr3	129325693	PLXND1	ENSG00000004399	31	FALSE	TRUE	FALSE	NA
cg04369651	0.587487	-0.0721786	8.59586e-08	5.29959e-05	-6.16285	chr2	1821101	MYT1L	ENSG00000186487	0	TRUE	FALSE	FALSE	NA
cg10902738	0.52863	-0.0885903	8.60595e-08	5.29959e-05	-6.16253	chr8	134895500	LOC101927822	ENSG00000253593	3238	TRUE	FALSE	FALSE	NA
cg00714309	0.646659	0.0406509	8.70743e-08	5.35487e-05	6.1594	chr1	52422674	RAB3B	ENSG00000169213	0	TRUE	FALSE	FALSE	NA
cg06190046	0.173246	-0.0526706	8.73693e-08	5.36579e-05	-6.1585	chr16	83986382	OSGIN1	ENSG00000140961	0	FALSE	FALSE	FALSE	NA
cg06190046	0.173246	-0.0526706	8.73693e-08	5.36579e-05	-6.1585	chr16	83986382	NA	ENSG00000260300	1331	FALSE	FALSE	FALSE	NA
cg14603031	0.264639	-0.0590394	8.77331e-08	5.3809e-05	-6.15739	chr7	2563184	LFNG	ENSG00000106003	0	FALSE	FALSE	FALSE	NA
cg14603031	0.264639	-0.0590394	8.77331e-08	5.3809e-05	-6.15739	chr7	2563184	MIR4648	ENSG00000264357	3523	FALSE	FALSE	FALSE	NA
cg21776577	0.255104	-0.0567375	8.85244e-08	5.40766e-05	-6.15499	chr1	180811774	XPR1	ENSG00000143324	0	TRUE	FALSE	FALSE	NA
cg00563107	0.232746	-0.0498562	8.8328e-08	5.40766e-05	-6.15558	chr4	141173528	SCOC	ENSG00000153130	4911	TRUE	FALSE	FALSE	NA
cg10198294	0.219894	-0.0551242	8.84082e-08	5.40766e-05	-6.15534	chr10	28616726	MPP7	ENSG00000150054	0	TRUE	FALSE	FALSE	NA
cg02175873	0.332139	-0.053516	8.9177e-08	5.44025e-05	-6.15303	chr4	82964079	RASGEF1B	ENSG00000138670	0	FALSE	FALSE	FALSE	NA
cg00907267	0.233072	-0.0401037	8.95841e-08	5.4578e-05	-6.15181	chr12	56474771	ERBB3	ENSG00000065361	0	FALSE	FALSE	FALSE	NA
cg08392746	0.714532	-0.0793228	8.9708e-08	5.45807e-05	-6.15144	chr7	105134734	PUS7	ENSG00000091127	0	TRUE	FALSE	FALSE	NA
cg02622809	0.619456	-0.0885543	9.06607e-08	5.5087e-05	-6.14862	chr13	113556486	MCF2L	ENSG00000126217	0	FALSE	FALSE	FALSE	NA
cg23670904	0.24511	-0.0500748	9.10042e-08	5.52223e-05	-6.14761	chr8	94416863	LINC00535	ENSG00000246662	0	TRUE	FALSE	FALSE	NA
cg25424029	0.68016	-0.0744624	9.13005e-08	5.53286e-05	-6.14674	chr13	110840177	COL4A1	ENSG00000187498	0	TRUE	FALSE	FALSE	NA
cg09596614	0.255909	-0.0445238	9.16569e-08	5.5471e-05	-6.1457	chr9	112970404	C9orf152	ENSG00000188959	0	FALSE	FALSE	FALSE	NA
cg02797940	0.513037	-0.0460096	9.20689e-08	5.56007e-05	-6.1445	chr9	66455278	NA	ENSG00000202474	2865	FALSE	FALSE	FALSE	NA
cg02797940	0.513037	-0.0460096	9.20689e-08	5.56007e-05	-6.1445	chr9	66455278	LINC01410	ENSG00000238113	2006	FALSE	FALSE	FALSE	NA
cg02797940	0.513037	-0.0460096	9.20689e-08	5.56007e-05	-6.1445	chr9	66455278	NA	ENSG00000287168	2079	FALSE	FALSE	FALSE	NA
cg18197808	0.337514	-0.0607671	9.21147e-08	5.56007e-05	-6.14436	chr12	46776356	NA	ENSG00000257261	1078	FALSE	FALSE	FALSE	NA
cg18197808	0.337514	-0.0607671	9.21147e-08	5.56007e-05	-6.14436	chr12	46776356	NA	ENSG00000257496	1659	FALSE	FALSE	FALSE	NA
cg20059312	0.376971	-0.0751469	9.28217e-08	5.58064e-05	-6.14232	chr2	233877857	NGEF	ENSG00000066248	0	FALSE	FALSE	FALSE	NA
cg20059312	0.376971	-0.0751469	9.28217e-08	5.58064e-05	-6.14232	chr2	233877857	LOC101928881	ENSG00000222001	0	FALSE	FALSE	FALSE	NA
cg01303236	0.636318	-0.0751403	9.26731e-08	5.58064e-05	-6.14275	chr5	73934842	HEXB	ENSG00000049860	1005	FALSE	FALSE	FALSE	NA
cg01303236	0.636318	-0.0751403	9.26731e-08	5.58064e-05	-6.14275	chr5	73934842	ENC1	ENSG00000171617	0	FALSE	FALSE	FALSE	NA
cg18184053	0.588109	-0.064307	9.27194e-08	5.58064e-05	-6.14261	chr10	5882739	GDI2	ENSG00000057608	0	FALSE	FALSE	FALSE	NA
cg21113746	0.200941	-0.0412257	9.32008e-08	5.59209e-05	-6.14123	chr1	59039556	TACSTD2	ENSG00000184292	1538	TRUE	FALSE	FALSE	NA
cg11235015	0.516186	-0.0522828	9.33794e-08	5.59209e-05	-6.14072	chr6	148762393	SASH1	ENSG00000111961	0	TRUE	FALSE	FALSE	NA
cg15865069	0.843528	-0.0432475	9.36452e-08	5.59335e-05	-6.13996	chr7	158195729	PTPRN2	ENSG00000155093	0	FALSE	FALSE	FALSE	NA
cg21544713	0.279533	-0.0558014	9.59352e-08	5.71519e-05	-6.1335	chr8	61326407	NA	ENSG00000251396	0	TRUE	FALSE	FALSE	NA
cg06112654	0.186879	-0.0401498	9.6969e-08	5.76925e-05	-6.13064	chr10	35505599	CREM	ENSG00000095794	3712	FALSE	FALSE	FALSE	NA
cg06112654	0.186879	-0.0401498	9.6969e-08	5.76925e-05	-6.13064	chr10	35505599	NA	ENSG00000233200	3222	FALSE	FALSE	FALSE	NA
cg16983110	0.181572	-0.0388988	9.75675e-08	5.78978e-05	-6.12899	chr6	128813319	PTPRK	ENSG00000152894	0	TRUE	FALSE	FALSE	NA
cg26687119	0.252305	-0.0477768	9.77029e-08	5.79029e-05	-6.12862	chr1	156828442	INSRR	ENSG00000027644	0	TRUE	FALSE	FALSE	NA
cg26687119	0.252305	-0.0477768	9.77029e-08	5.79029e-05	-6.12862	chr1	156828442	NTRK1	ENSG00000198400	0	TRUE	FALSE	FALSE	NA
cg21564803	0.1004	-0.0210259	9.84815e-08	5.82888e-05	-6.1265	chr22	43485544	TTLL1	ENSG00000100271	118	FALSE	TRUE	FALSE	NA
cg21564803	0.1004	-0.0210259	9.84815e-08	5.82888e-05	-6.1265	chr22	43485544	NA	ENSG00000234735	2628	FALSE	TRUE	FALSE	NA
cg04664309	0.296896	-0.0586128	9.8866e-08	5.84407e-05	-6.12545	chr6	16168458	NA	ENSG00000216364	3378	TRUE	FALSE	FALSE	NA
cg04664309	0.296896	-0.0586128	9.8866e-08	5.84407e-05	-6.12545	chr6	16168458	NA	ENSG00000217078	4464	TRUE	FALSE	FALSE	NA
cg06374185	0.220531	-0.0461242	1.01463e-07	5.9898e-05	-6.11852	chr3	45637480	LIMD1	ENSG00000144791	0	FALSE	TRUE	FALSE	NA
cg06374185	0.220531	-0.0461242	1.01463e-07	5.9898e-05	-6.11852	chr3	45637480	NA	ENSG00000251927	3660	FALSE	TRUE	FALSE	NA
cg06641366	0.262931	-0.0476291	1.02829e-07	6.05482e-05	-6.11494	chr1	90097604	LRRC8C	ENSG00000171488	1026	FALSE	FALSE	FALSE	NA
cg06641366	0.262931	-0.0476291	1.02829e-07	6.05482e-05	-6.11494	chr1	90097604	NA	ENSG00000230735	0	FALSE	FALSE	FALSE	NA
cg06641366	0.262931	-0.0476291	1.02829e-07	6.05482e-05	-6.11494	chr1	90097604	LRRC8C-DT	ENSG00000231999	0	FALSE	FALSE	FALSE	NA
cg06641366	0.262931	-0.0476291	1.02829e-07	6.05482e-05	-6.11494	chr1	90097604	NA	ENSG00000271949	1094	FALSE	FALSE	FALSE	NA
cg19344322	0.614065	-0.0686972	1.02777e-07	6.05482e-05	-6.11508	chr7	105650550	CDHR3	ENSG00000128536	0	TRUE	FALSE	FALSE	NA
cg25710298	0.399246	-0.0876239	1.03467e-07	6.08455e-05	-6.11329	chr2	286830	ALKAL2	ENSG00000189292	0	TRUE	FALSE	FALSE	NA
cg25710298	0.399246	-0.0876239	1.03467e-07	6.08455e-05	-6.11329	chr2	286830	NA	ENSG00000228643	0	TRUE	FALSE	FALSE	NA
cg25710298	0.399246	-0.0876239	1.03467e-07	6.08455e-05	-6.11329	chr2	286830	NA	ENSG00000235779	4110	TRUE	FALSE	FALSE	NA
cg03476673	0.200354	-0.0432819	1.0365e-07	6.08747e-05	-6.11282	chr16	84870203	CRISPLD2	ENSG00000103196	0	TRUE	FALSE	FALSE	NA
cg03476673	0.200354	-0.0432819	1.0365e-07	6.08747e-05	-6.11282	chr16	84870203	NA	ENSG00000285848	0	TRUE	FALSE	FALSE	NA
cg13452162	0.262644	-0.0444624	1.04876e-07	6.15158e-05	-6.10967	chr13	96204518	CLDN10	ENSG00000134873	0	FALSE	FALSE	FALSE	NA
cg09565526	0.321415	-0.0706516	1.05228e-07	6.16431e-05	-6.10878	chr4	87812668	C4orf36	ENSG00000163633	0	FALSE	FALSE	FALSE	NA
cg09565526	0.321415	-0.0706516	1.05228e-07	6.16431e-05	-6.10878	chr4	87812668	C4orf36	ENSG00000285458	0	FALSE	FALSE	FALSE	NA
cg02858118	0.143638	-0.0470602	1.06128e-07	6.20114e-05	-6.1065	chr3	48694018	CELSR3	ENSG00000008300	0	TRUE	TRUE	FALSE	NA
cg23881119	0.198006	-0.0455312	1.06061e-07	6.20114e-05	-6.10667	chr10	24496763	KIAA1217	ENSG00000120549	0	TRUE	FALSE	FALSE	NA
cg21235025	0.490432	0.0334621	1.06632e-07	6.22263e-05	6.10523	chr13	72249355	NA	ENSG00000236534	0	FALSE	FALSE	FALSE	NA
cg21235025	0.490432	0.0334621	1.06632e-07	6.22263e-05	6.10523	chr13	72249355	DACH1	ENSG00000276644	0	FALSE	FALSE	FALSE	NA
cg21054194	0.753504	-0.0759679	1.0713e-07	6.23574e-05	-6.10398	chr5	124749655	NA	ENSG00000248752	0	TRUE	FALSE	FALSE	NA
cg21054194	0.753504	-0.0759679	1.0713e-07	6.23574e-05	-6.10398	chr5	124749655	LINC02240	ENSG00000260192	0	TRUE	FALSE	FALSE	NA
cg01065780	0.0552874	-0.0123406	1.07048e-07	6.23574e-05	-6.10419	chr22	36019471	MB	ENSG00000198125	0	FALSE	FALSE	FALSE	NA
cg01065780	0.0552874	-0.0123406	1.07048e-07	6.23574e-05	-6.10419	chr22	36019471	NA	ENSG00000268818	3563	FALSE	FALSE	FALSE	NA
cg13711394	0.228643	-0.045536	1.07404e-07	6.24374e-05	-6.1033	chr13	37004737	CCNA1	ENSG00000133101	919	FALSE	FALSE	FALSE	NA
cg05617873	0.307239	-0.0597888	1.08452e-07	6.29664e-05	-6.1007	chr2	95971856	KCNIP3	ENSG00000115041	0	FALSE	FALSE	FALSE	NA
cg07797805	0.126111	-0.0353421	1.09074e-07	6.32475e-05	-6.09917	chr20	25387977	GINS1	ENSG00000101003	331	FALSE	TRUE	FALSE	NA
cg12382363	0.822625	0.0410601	1.09349e-07	6.33268e-05	6.0985	chr19	21933852	ZNF100	ENSG00000197020	0	FALSE	FALSE	FALSE	NA
cg12382363	0.822625	0.0410601	1.09349e-07	6.33268e-05	6.0985	chr19	21933852	NA	ENSG00000265084	1960	FALSE	FALSE	FALSE	NA
cg12382363	0.822625	0.0410601	1.09349e-07	6.33268e-05	6.0985	chr19	21933852	LOC641367	ENSG00000269845	0	FALSE	FALSE	FALSE	NA
cg25603883	0.298403	-0.0713747	1.09766e-07	6.34074e-05	-6.09748	chr1	154944357	SHC1	ENSG00000160691	0	FALSE	FALSE	FALSE	NA
cg25603883	0.298403	-0.0713747	1.09766e-07	6.34074e-05	-6.09748	chr1	154944357	CKS1B	ENSG00000173207	2771	FALSE	FALSE	FALSE	NA
cg25603883	0.298403	-0.0713747	1.09766e-07	6.34074e-05	-6.09748	chr1	154944357	MIR4258	ENSG00000264349	3811	FALSE	FALSE	FALSE	NA
cg16525435	0.627322	-0.058621	1.10017e-07	6.34276e-05	-6.09687	chr3	193994972	NA	ENSG00000228271	0	TRUE	FALSE	FALSE	NA
cg01048349	0.71405	-0.0835633	1.10218e-07	6.34276e-05	-6.09638	chr14	21540914	NDRG2	ENSG00000165795	1882	FALSE	TRUE	FALSE	NA
cg01048349	0.71405	-0.0835633	1.10218e-07	6.34276e-05	-6.09638	chr14	21540914	ARHGEF40	ENSG00000165801	0	FALSE	TRUE	FALSE	NA
cg24361586	0.664664	-0.074665	1.10133e-07	6.34276e-05	-6.09659	chr17	62744534	ARHGAP27P1-BPTFP1-KPNA2P3	ENSG00000215769	1246	FALSE	FALSE	FALSE	NA
cg24361586	0.664664	-0.074665	1.10133e-07	6.34276e-05	-6.09659	chr17	62744534	LOC101929240	ENSG00000265298	2003	FALSE	FALSE	FALSE	NA
cg24361586	0.664664	-0.074665	1.10133e-07	6.34276e-05	-6.09659	chr17	62744534	NA	ENSG00000266820	1501	FALSE	FALSE	FALSE	NA
cg24361586	0.664664	-0.074665	1.10133e-07	6.34276e-05	-6.09659	chr17	62744534	NA	ENSG00000270714	923	FALSE	FALSE	FALSE	NA
cg08523456	0.640236	-0.0994799	1.11304e-07	6.38918e-05	-6.09376	chr19	16226402	RAB8A	ENSG00000167461	0	FALSE	FALSE	FALSE	NA
cg00731232	0.170024	-0.032416	1.11599e-07	6.3981e-05	-6.09305	chr9	18437917	ADAMTSL1	ENSG00000178031	0	TRUE	FALSE	FALSE	NA
cg24147582	0.41812	-0.0893087	1.12354e-07	6.43331e-05	-6.09124	chr15	41850612	TYRO3	ENSG00000092445	0	FALSE	TRUE	FALSE	NA
cg24147582	0.41812	-0.0893087	1.12354e-07	6.43331e-05	-6.09124	chr15	41850612	NA	ENSG00000259838	978	FALSE	TRUE	FALSE	NA
cg06488081	0.270874	-0.0462212	1.12725e-07	6.44434e-05	-6.09036	chr1	17248394	CROCC	ENSG00000058453	0	FALSE	FALSE	FALSE	NA
cg03529641	0.923004	-0.0225588	1.12829e-07	6.44434e-05	-6.09011	chr10	123963543	TACC2	ENSG00000138162	0	FALSE	FALSE	FALSE	NA
cg23596826	0.348868	-0.0891505	1.14324e-07	6.52155e-05	-6.08659	chr10	579259	DIP2C	ENSG00000151240	0	FALSE	FALSE	FALSE	NA
cg00991994	0.291922	-0.0735816	1.15372e-07	6.57317e-05	-6.08415	chr3	99639553	FILIP1L	ENSG00000168386	0	TRUE	FALSE	FALSE	NA
cg00991994	0.291922	-0.0735816	1.15372e-07	6.57317e-05	-6.08415	chr3	99639553	CMSS1	ENSG00000184220	0	TRUE	FALSE	FALSE	NA
cg13546935	0.191617	-0.0656728	1.15586e-07	6.57712e-05	-6.08365	chr2	29033780	SPDYA	ENSG00000163806	0	TRUE	TRUE	FALSE	NA
cg13546935	0.191617	-0.0656728	1.15586e-07	6.57712e-05	-6.08365	chr2	29033780	NA	ENSG00000273233	207	TRUE	TRUE	FALSE	NA
cg08537845	0.227336	-0.0327506	1.17159e-07	6.65835e-05	-6.08004	chr5	167715532	WWC1	ENSG00000113645	3123	FALSE	FALSE	FALSE	NA
cg22829325	0.124447	-0.0577212	1.17875e-07	6.69074e-05	-6.0784	chr8	144120484	C8orf31	ENSG00000177335	141	TRUE	FALSE	FALSE	NA
cg03938525	0.322968	-0.0652333	1.18556e-07	6.72106e-05	-6.07686	chr15	79262857	RASGRF1	ENSG00000058335	0	TRUE	FALSE	FALSE	NA
cg19261864	0.774805	0.0342526	1.19049e-07	6.72416e-05	6.07575	chr6	3027796	NQO2	ENSG00000124588	0	FALSE	FALSE	FALSE	NA
cg19261864	0.774805	0.0342526	1.19049e-07	6.72416e-05	6.07575	chr6	3027796	NA	ENSG00000271361	3789	FALSE	FALSE	FALSE	NA
cg05338976	0.482652	-0.122605	1.19053e-07	6.72416e-05	-6.07574	chr7	114561850	MDFIC	ENSG00000135272	358	FALSE	FALSE	FALSE	NA
cg13670057	0.48222	-0.0592764	1.19788e-07	6.75737e-05	-6.07409	chr9	133721945	ABL1	ENSG00000097007	0	TRUE	FALSE	FALSE	NA
cg14611112	0.326614	-0.0720294	1.20218e-07	6.77324e-05	-6.07313	chr9	139643351	NA	ENSG00000204003	445	FALSE	FALSE	FALSE	NA
cg14611112	0.326614	-0.0720294	1.20218e-07	6.77324e-05	-6.07313	chr9	139643351	LCN6	ENSG00000267206	373	FALSE	FALSE	FALSE	NA
cg23447996	0.151816	-0.0419808	1.20626e-07	6.78788e-05	-6.07223	chr9	93564603	SYK	ENSG00000165025	0	FALSE	FALSE	FALSE	NA
cg22846149	0.441793	0.0958697	1.20994e-07	6.80019e-05	6.07141	chr20	56064151	NA	ENSG00000124097	67	FALSE	FALSE	FALSE	NA
cg23548670	0.515406	-0.0683373	1.21777e-07	6.82209e-05	-6.06968	chr10	90341959	RNLS	ENSG00000184719	0	FALSE	FALSE	FALSE	NA
cg23548670	0.515406	-0.0683373	1.21777e-07	6.82209e-05	-6.06968	chr10	90341959	NA	ENSG00000201548	3435	FALSE	FALSE	FALSE	NA
cg23548670	0.515406	-0.0683373	1.21777e-07	6.82209e-05	-6.06968	chr10	90341959	LIPJ	ENSG00000204022	4550	FALSE	FALSE	FALSE	NA
cg03108347	0.630578	-0.0511976	1.21832e-07	6.82209e-05	-6.06956	chr11	70961784	SHANK2	ENSG00000162105	0	FALSE	FALSE	FALSE	NA
cg24344787	0.843616	-0.0430339	1.21801e-07	6.82209e-05	-6.06963	chr11	71418204	NA	ENSG00000223235	579	FALSE	FALSE	FALSE	NA
cg24344787	0.843616	-0.0430339	1.21801e-07	6.82209e-05	-6.06963	chr11	71418204	ALG1L9P	ENSG00000248671	0	FALSE	FALSE	FALSE	NA
cg24344787	0.843616	-0.0430339	1.21801e-07	6.82209e-05	-6.06963	chr11	71418204	NA	ENSG00000254972	1753	FALSE	FALSE	FALSE	NA
cg24344787	0.843616	-0.0430339	1.21801e-07	6.82209e-05	-6.06963	chr11	71418204	NA	ENSG00000255319	4581	FALSE	FALSE	FALSE	NA
cg18393722	0.161653	0.0536277	1.22449e-07	6.84827e-05	6.06821	chr15	85113863	UBE2Q2P1	ENSG00000189136	0	FALSE	TRUE	FALSE	NA
cg18393722	0.161653	0.0536277	1.22449e-07	6.84827e-05	6.06821	chr15	85113863	NA	ENSG00000259728	16	FALSE	TRUE	FALSE	NA
cg13809915	0.796727	-0.052259	1.23371e-07	6.89142e-05	-6.0662	chr2	158789111	UPP2	ENSG00000007001	0	TRUE	FALSE	FALSE	NA
cg07479014	0.736988	-0.0479054	1.2414e-07	6.9259e-05	-6.06454	chr1	1534392	FNDC10	ENSG00000228594	0	FALSE	FALSE	FALSE	NA
cg07479014	0.736988	-0.0479054	1.2414e-07	6.9259e-05	-6.06454	chr1	1534392	NA	ENSG00000286989	1301	FALSE	FALSE	FALSE	NA
cg20237820	0.316932	-0.0459202	1.24405e-07	6.9322e-05	-6.06397	chr8	20002826	SLC18A1	ENSG00000036565	0	FALSE	FALSE	FALSE	NA
cg01569875	0.433948	0.0671338	1.24751e-07	6.94305e-05	6.06322	chr16	19194340	SYT17	ENSG00000103528	0	FALSE	FALSE	FALSE	NA
cg01569875	0.433948	0.0671338	1.24751e-07	6.94305e-05	6.06322	chr16	19194340	NA	ENSG00000286790	0	FALSE	FALSE	FALSE	NA
cg05803596	0.655143	-0.0632701	1.25928e-07	6.99147e-05	-6.06071	chr1	203098085	ADORA1	ENSG00000163485	0	FALSE	FALSE	FALSE	NA
cg05803596	0.655143	-0.0632701	1.25928e-07	6.99147e-05	-6.06071	chr1	203098085	NA	ENSG00000234775	589	FALSE	FALSE	FALSE	NA
cg22521522	0.755882	0.0368836	1.26131e-07	6.99426e-05	6.06028	chr1	112084856	RAP1A	ENSG00000116473	0	TRUE	FALSE	FALSE	NA
cg22521522	0.755882	0.0368836	1.26131e-07	6.99426e-05	6.06028	chr1	112084856	TMIGD3	ENSG00000121933	0	TRUE	FALSE	FALSE	NA
cg22260478	0.25022	-0.0595672	1.2715e-07	7.03371e-05	-6.05812	chr6	132272790	CCN2	ENSG00000118523	277	FALSE	FALSE	FALSE	NA
cg22260478	0.25022	-0.0595672	1.2715e-07	7.03371e-05	-6.05812	chr6	132272790	NA	ENSG00000227220	0	FALSE	FALSE	FALSE	NA
cg26076724	0.454525	-0.0630781	1.27479e-07	7.04339e-05	-6.05743	chr6	15090163	NA	ENSG00000234261	0	TRUE	FALSE	FALSE	NA
cg26294229	0.610318	0.0429283	1.27654e-07	7.04453e-05	6.05706	chr1	209799353	LAMB3	ENSG00000196878	0	FALSE	FALSE	FALSE	NA
cg26294229	0.610318	0.0429283	1.27654e-07	7.04453e-05	6.05706	chr1	209799353	NA	ENSG00000264831	2497	FALSE	FALSE	FALSE	NA
cg13985198	0.254598	0.0670372	1.28507e-07	7.08306e-05	6.05528	chr1	45242073	RPS8	ENSG00000142937	0	FALSE	TRUE	FALSE	NA
cg13985198	0.254598	0.0670372	1.28507e-07	7.08306e-05	6.05528	chr1	45242073	SNORD46	ENSG00000200913	88	FALSE	TRUE	FALSE	NA
cg13985198	0.254598	0.0670372	1.28507e-07	7.08306e-05	6.05528	chr1	45242073	SNORD38A	ENSG00000202031	1441	FALSE	TRUE	FALSE	NA
cg13985198	0.254598	0.0670372	1.28507e-07	7.08306e-05	6.05528	chr1	45242073	NA	ENSG00000207421	1988	FALSE	TRUE	FALSE	NA
cg13985198	0.254598	0.0670372	1.28507e-07	7.08306e-05	6.05528	chr1	45242073	NA	ENSG00000225721	590	FALSE	TRUE	FALSE	NA
cg13985198	0.254598	0.0670372	1.28507e-07	7.08306e-05	6.05528	chr1	45242073	NA	ENSG00000234093	3929	FALSE	TRUE	FALSE	NA
cg13985198	0.254598	0.0670372	1.28507e-07	7.08306e-05	6.05528	chr1	45242073	SNORD55	ENSG00000264294	457	FALSE	TRUE	FALSE	NA
cg03416228	0.475784	-0.0455981	1.29134e-07	7.10905e-05	-6.05397	chr11	65360321	MAP3K11	ENSG00000173327	4905	FALSE	FALSE	FALSE	NA
cg03416228	0.475784	-0.0455981	1.29134e-07	7.10905e-05	-6.05397	chr11	65360321	KCNK7	ENSG00000173338	4	FALSE	FALSE	FALSE	NA
cg03416228	0.475784	-0.0455981	1.29134e-07	7.10905e-05	-6.05397	chr11	65360321	EHBP1L1	ENSG00000173442	199	FALSE	FALSE	FALSE	NA
cg03416228	0.475784	-0.0455981	1.29134e-07	7.10905e-05	-6.05397	chr11	65360321	NA	ENSG00000269018	373	FALSE	FALSE	FALSE	NA
cg01550348	0.298026	-0.0674092	1.29428e-07	7.11667e-05	-6.05336	chr1	85809159	DDAH1	ENSG00000153904	0	TRUE	FALSE	FALSE	NA
cg01550348	0.298026	-0.0674092	1.29428e-07	7.11667e-05	-6.05336	chr1	85809159	NA	ENSG00000223653	0	TRUE	FALSE	FALSE	NA
cg16400488	0.0359837	0.00949487	1.30149e-07	7.14769e-05	6.05188	chr5	55290910	IL6ST	ENSG00000134352	59	FALSE	TRUE	FALSE	NA
cg16400488	0.0359837	0.00949487	1.30149e-07	7.14769e-05	6.05188	chr5	55290910	FLJ31104	ENSG00000227908	84	FALSE	TRUE	FALSE	NA
cg16400488	0.0359837	0.00949487	1.30149e-07	7.14769e-05	6.05188	chr5	55290910	NA	ENSG00000249236	0	FALSE	TRUE	FALSE	NA
cg16334524	0.369748	-0.0595445	1.31686e-07	7.22341e-05	-6.04873	chr21	44898123	LINC00313	ENSG00000185186	0	TRUE	FALSE	FALSE	NA
cg16334524	0.369748	-0.0595445	1.31686e-07	7.22341e-05	-6.04873	chr21	44898123	LINC01669	ENSG00000280191	19	TRUE	FALSE	FALSE	NA
cg11355849	0.253141	-0.036058	1.32048e-07	7.23457e-05	-6.048	chr2	54903054	SPTBN1	ENSG00000115306	4470	TRUE	FALSE	FALSE	NA
cg11355849	0.253141	-0.036058	1.32048e-07	7.23457e-05	-6.048	chr2	54903054	NA	ENSG00000238018	0	TRUE	FALSE	FALSE	NA
cg17950169	0.250102	-0.0440565	1.33339e-07	7.29656e-05	-6.04539	chr1	226067900	TMEM63A	ENSG00000196187	0	FALSE	TRUE	FALSE	NA
cg20577663	0.462854	-0.0498264	1.33542e-07	7.29892e-05	-6.04498	chr17	15360645	CDRT4	ENSG00000239704	0	TRUE	FALSE	FALSE	NA
cg20577663	0.462854	-0.0498264	1.33542e-07	7.29892e-05	-6.04498	chr17	15360645	TVP23C-CDRT4	ENSG00000259024	0	TRUE	FALSE	FALSE	NA
cg16727519	0.396554	0.0317735	1.34218e-07	7.32711e-05	6.04363	chr1	226252141	H3F3A	ENSG00000163041	0	FALSE	TRUE	FALSE	NA
cg16727519	0.396554	0.0317735	1.34218e-07	7.32711e-05	6.04363	chr1	226252141	NA	ENSG00000272562	2541	FALSE	TRUE	FALSE	NA
cg00955307	0.483112	-0.0405479	1.35147e-07	7.3572e-05	-6.04178	chr1	166889789	ILDR2	ENSG00000143195	0	FALSE	FALSE	FALSE	NA
cg04912710	0.794667	-0.0491079	1.35252e-07	7.3572e-05	-6.04157	chr8	72460643	EYA1	ENSG00000104313	0	FALSE	FALSE	FALSE	NA
cg06692050	0.342454	-0.0534053	1.35071e-07	7.3572e-05	-6.04193	chr10	99532398	SFRP5	ENSG00000120057	641	FALSE	FALSE	FALSE	NA
cg27117491	0.822035	-0.0436843	1.38226e-07	7.49791e-05	-6.03574	chr2	39186743	ARHGEF33	ENSG00000214694	0	FALSE	FALSE	FALSE	NA
cg27117491	0.822035	-0.0436843	1.38226e-07	7.49791e-05	-6.03574	chr2	39186743	LOC375196	ENSG00000269210	0	FALSE	FALSE	FALSE	NA
cg18669135	0.728544	0.0547717	1.38659e-07	7.49791e-05	6.03491	chr2	200524505	NA	ENSG00000213938	0	FALSE	FALSE	FALSE	NA
cg18669135	0.728544	0.0547717	1.38659e-07	7.49791e-05	6.03491	chr2	200524505	LINC01877	ENSG00000238217	0	FALSE	FALSE	FALSE	NA
cg12402129	0.631753	-0.0625132	1.38631e-07	7.49791e-05	-6.03496	chr15	66392805	MEGF11	ENSG00000157890	0	TRUE	FALSE	FALSE	NA
cg23845168	0.299891	-0.0549635	1.38343e-07	7.49791e-05	-6.03552	chr17	31271015	TMEM98	ENSG00000006042	0	TRUE	FALSE	FALSE	NA
cg19125584	0.538297	-0.0561309	1.39518e-07	7.53544e-05	-6.03325	chr7	601828	PRKAR1B	ENSG00000188191	0	FALSE	FALSE	FALSE	NA
cg19125584	0.538297	-0.0561309	1.39518e-07	7.53544e-05	-6.03325	chr7	601828	LOC101927000	ENSG00000229380	0	FALSE	FALSE	FALSE	NA
cg15338967	0.257683	-0.045933	1.39973e-07	7.55105e-05	-6.03238	chr13	49175326	RB1	ENSG00000139687	1753	TRUE	FALSE	TRUE	Maternal
cg26104551	0.296183	-0.0540139	1.40621e-07	7.57707e-05	-6.03114	chr2	27851776	CCDC121	ENSG00000176714	0	FALSE	TRUE	FALSE	NA
cg26104551	0.296183	-0.0540139	1.40621e-07	7.57707e-05	-6.03114	chr2	27851776	GPN1	ENSG00000198522	0	FALSE	TRUE	FALSE	NA
cg26104551	0.296183	-0.0540139	1.40621e-07	7.57707e-05	-6.03114	chr2	27851776	NA	ENSG00000259080	0	FALSE	TRUE	FALSE	NA
cg24382712	0.354018	-0.0454713	1.4212e-07	7.64884e-05	-6.0283	chr10	119802739	RAB11FIP2	ENSG00000107560	0	FALSE	FALSE	FALSE	NA
cg24382712	0.354018	-0.0454713	1.4212e-07	7.64884e-05	-6.0283	chr10	119802739	CASC2	ENSG00000177640	3050	FALSE	FALSE	FALSE	NA
cg24382712	0.354018	-0.0454713	1.4212e-07	7.64884e-05	-6.0283	chr10	119802739	NA	ENSG00000231104	0	FALSE	FALSE	FALSE	NA
cg27580229	0.598018	-0.0649381	1.42399e-07	7.65482e-05	-6.02777	chr2	8714248	LINC01814	ENSG00000236008	0	TRUE	FALSE	FALSE	NA
cg12600843	0.218389	-0.0458464	1.42731e-07	7.66368e-05	-6.02715	chr6	30179881	TRIM26	ENSG00000234127	0	FALSE	FALSE	FALSE	NA
cg04422208	0.687663	-0.0687764	1.43257e-07	7.67386e-05	-6.02616	chr3	33181755	CRTAP	ENSG00000170275	0	TRUE	FALSE	FALSE	NA
cg04422208	0.687663	-0.0687764	1.43257e-07	7.67386e-05	-6.02616	chr3	33181755	NA	ENSG00000272149	3840	TRUE	FALSE	FALSE	NA
cg05025427	0.677915	-0.075108	1.43238e-07	7.67386e-05	-6.0262	chr10	3804092	NA	ENSG00000229672	0	TRUE	FALSE	FALSE	NA
cg23048036	0.245012	-0.0529764	1.45239e-07	7.76185e-05	-6.02248	chr3	101442954	CEP97	ENSG00000182504	482	FALSE	FALSE	FALSE	NA
cg27442419	0.59057	-0.0685788	1.45122e-07	7.76185e-05	-6.02269	chr16	33945328	NA	ENSG00000259987	854	FALSE	FALSE	FALSE	NA
cg27442419	0.59057	-0.0685788	1.45122e-07	7.76185e-05	-6.02269	chr16	33945328	NA	ENSG00000260087	3317	FALSE	FALSE	FALSE	NA
cg27442419	0.59057	-0.0685788	1.45122e-07	7.76185e-05	-6.02269	chr16	33945328	NA	ENSG00000260207	11	FALSE	FALSE	FALSE	NA
cg27442419	0.59057	-0.0685788	1.45122e-07	7.76185e-05	-6.02269	chr16	33945328	NA	ENSG00000265616	620	FALSE	FALSE	FALSE	NA
cg19256314	0.543861	-0.0861492	1.46221e-07	7.80519e-05	-6.02067	chr12	109227237	SSH1	ENSG00000084112	0	TRUE	FALSE	FALSE	NA
cg19256314	0.543861	-0.0861492	1.46221e-07	7.80519e-05	-6.02067	chr12	109227237	MIR619	ENSG00000207622	3446	TRUE	FALSE	FALSE	NA
cg19256314	0.543861	-0.0861492	1.46221e-07	7.80519e-05	-6.02067	chr12	109227237	NA	ENSG00000274598	259	TRUE	FALSE	FALSE	NA
cg17406359	0.500721	-0.0648788	1.47087e-07	7.84227e-05	-6.01909	chr21	45773189	TRPM2	ENSG00000142185	0	FALSE	TRUE	FALSE	NA
cg02661372	0.579596	-0.0631718	1.47585e-07	7.85966e-05	-6.01818	chr1	181056912	IER5	ENSG00000162783	935	FALSE	FALSE	FALSE	NA
cg25266888	0.332652	-0.0712153	1.48661e-07	7.90047e-05	-6.01623	chr11	2482594	KCNQ1	ENSG00000053918	0	FALSE	FALSE	TRUE	Maternal
cg16034517	0.266581	-0.0643005	1.50233e-07	7.94334e-05	-6.01341	chr1	171226993	FMO1	ENSG00000010932	0	FALSE	FALSE	FALSE	NA
cg16034517	0.266581	-0.0643005	1.50233e-07	7.94334e-05	-6.01341	chr1	171226993	NA	ENSG00000206692	3831	FALSE	FALSE	FALSE	NA
cg23994191	0.208132	-0.0335743	1.50374e-07	7.94334e-05	-6.01316	chr5	176310098	UNC5A	ENSG00000113763	2198	FALSE	FALSE	FALSE	NA
cg23994191	0.208132	-0.0335743	1.50374e-07	7.94334e-05	-6.01316	chr5	176310098	HK3	ENSG00000160883	0	FALSE	FALSE	FALSE	NA
cg03731464	0.260025	-0.0603833	1.50042e-07	7.94334e-05	-6.01376	chr12	2801158	CACNA1C	ENSG00000151067	0	FALSE	TRUE	FALSE	NA
cg03731464	0.260025	-0.0603833	1.50042e-07	7.94334e-05	-6.01376	chr12	2801158	CACNA1C-AS1	ENSG00000246627	791	FALSE	TRUE	FALSE	NA
cg03731464	0.260025	-0.0603833	1.50042e-07	7.94334e-05	-6.01376	chr12	2801158	ITFG2-AS1	ENSG00000256150	3772	FALSE	TRUE	FALSE	NA
cg17054485	0.899423	-0.0419839	1.50124e-07	7.94334e-05	-6.01361	chr17	66204073	NA	ENSG00000274712	438	FALSE	FALSE	FALSE	NA
cg22284422	0.395701	-0.0732722	1.4978e-07	7.94334e-05	-6.01422	chr18	74240476	LINC00908	ENSG00000266256	132	TRUE	FALSE	FALSE	NA
cg06716698	0.612715	-0.0596727	1.51265e-07	7.98121e-05	-6.01158	chr11	12707595	TEAD1	ENSG00000187079	0	TRUE	FALSE	FALSE	NA
cg22122542	0.600462	0.0394413	1.52454e-07	8.03464e-05	6.00948	chr4	113486179	ZGRF1	ENSG00000138658	0	FALSE	FALSE	FALSE	NA
cg22122542	0.600462	0.0394413	1.52454e-07	8.03464e-05	6.00948	chr4	113486179	NA	ENSG00000250966	0	FALSE	FALSE	FALSE	NA
cg09035152	0.802798	-0.0532902	1.5374e-07	8.09313e-05	-6.00722	chr1	117730902	VTCN1	ENSG00000134258	0	TRUE	FALSE	FALSE	NA
cg17971600	0.18434	-0.0257196	1.5622e-07	8.2142e-05	-6.00293	chr19	15565369	WIZ	ENSG00000011451	4606	FALSE	FALSE	FALSE	NA
cg17971600	0.18434	-0.0257196	1.5622e-07	8.2142e-05	-6.00293	chr19	15565369	RASAL3	ENSG00000105122	0	FALSE	FALSE	FALSE	NA
cg17971600	0.18434	-0.0257196	1.5622e-07	8.2142e-05	-6.00293	chr19	15565369	MIR1470	ENSG00000269782	4949	FALSE	FALSE	FALSE	NA
cg24535475	0.448439	-0.051419	1.56744e-07	8.23036e-05	-6.00203	chr12	7167900	C1S	ENSG00000182326	0	TRUE	FALSE	FALSE	NA
cg00719651	0.17857	-0.0526626	1.56888e-07	8.23036e-05	-6.00179	chr12	47225449	SLC38A4	ENSG00000139209	0	TRUE	FALSE	FALSE	NA
cg00719651	0.17857	-0.0526626	1.56888e-07	8.23036e-05	-6.00179	chr12	47225449	NA	ENSG00000257261	0	TRUE	FALSE	FALSE	NA
cg21092551	0.307215	-0.0535998	1.58344e-07	8.28773e-05	-5.99931	chr15	29993498	TJP1	ENSG00000104067	0	FALSE	FALSE	FALSE	NA
cg25165860	0.490427	-0.070515	1.59415e-07	8.32493e-05	-5.9975	chr10	96551	NA	ENSG00000237297	3726	FALSE	FALSE	FALSE	NA
cg25165860	0.490427	-0.070515	1.59415e-07	8.32493e-05	-5.9975	chr10	96551	TUBB8	ENSG00000261456	0	FALSE	FALSE	FALSE	NA
cg12690246	0.25316	-0.0435676	1.59419e-07	8.32493e-05	-5.9975	chr12	50356869	AQP6	ENSG00000086159	4107	FALSE	FALSE	FALSE	NA
cg12690246	0.25316	-0.0435676	1.59419e-07	8.32493e-05	-5.9975	chr12	50356869	AQP5	ENSG00000161798	0	FALSE	FALSE	FALSE	NA
cg12690246	0.25316	-0.0435676	1.59419e-07	8.32493e-05	-5.9975	chr12	50356869	AQP2	ENSG00000167580	4204	FALSE	FALSE	FALSE	NA
cg12690246	0.25316	-0.0435676	1.59419e-07	8.32493e-05	-5.9975	chr12	50356869	LOC101927318	ENSG00000257588	161	FALSE	FALSE	FALSE	NA
cg21298444	0.405169	-0.0389429	1.59671e-07	8.32854e-05	-5.99707	chr18	70205221	CBLN2	ENSG00000141668	0	FALSE	FALSE	FALSE	NA
cg21431525	0.79373	-0.0454048	1.5994e-07	8.3331e-05	-5.99662	chr2	124441426	NA	ENSG00000221689	1634	FALSE	FALSE	FALSE	NA
cg15372689	0.273724	-0.0783367	1.60301e-07	8.34239e-05	-5.99601	chr7	93550986	GNG11	ENSG00000127920	24	FALSE	FALSE	FALSE	NA
cg10628205	0.220621	-0.0558027	1.61099e-07	8.35636e-05	-5.99468	chr1	61547131	NFIA	ENSG00000162599	0	FALSE	FALSE	FALSE	NA
cg10628205	0.220621	-0.0558027	1.61099e-07	8.35636e-05	-5.99468	chr1	61547131	NA	ENSG00000263380	1995	FALSE	FALSE	FALSE	NA
cg07526974	0.333153	-0.0779026	1.60826e-07	8.35636e-05	-5.99514	chr10	7899001	TAF3	ENSG00000165632	0	TRUE	FALSE	FALSE	NA
cg10791035	0.245139	-0.0512948	1.61118e-07	8.35636e-05	-5.99465	chr13	28527650	LINC00543	ENSG00000260704	12	TRUE	FALSE	FALSE	NA
cg15631458	0.714613	-0.0695976	1.62415e-07	8.39504e-05	-5.9925	chr8	20160009	LZTS1	ENSG00000061337	0	TRUE	FALSE	FALSE	NA
cg04938107	0.558011	-0.0592612	1.62298e-07	8.39504e-05	-5.99269	chr17	77712715	ENPP7	ENSG00000182156	0	FALSE	FALSE	FALSE	NA
cg02510471	0.182511	-0.040816	1.63229e-07	8.42758e-05	-5.99116	chr12	54368639	HOXC11	ENSG00000123388	0	TRUE	FALSE	FALSE	NA
cg02510471	0.182511	-0.040816	1.63229e-07	8.42758e-05	-5.99116	chr12	54368639	HOTAIR	ENSG00000228630	0	TRUE	FALSE	FALSE	NA
cg21097788	0.679896	-0.0796572	1.63724e-07	8.44357e-05	-5.99035	chr14	93502930	ITPK1	ENSG00000100605	0	TRUE	FALSE	FALSE	NA
cg22400420	0.545981	-0.0496708	1.64116e-07	8.45254e-05	-5.9897	chr1	183851242	RGL1	ENSG00000143344	0	TRUE	FALSE	FALSE	NA
cg02704790	0.354337	-0.0496882	1.64268e-07	8.45254e-05	-5.98946	chr16	50879053	LOC112267895	ENSG00000261241	0	FALSE	FALSE	FALSE	NA
cg07236039	0.511429	0.026194	1.65352e-07	8.48947e-05	5.98769	chr5	87898894	LINC00461	ENSG00000245526	0	FALSE	FALSE	FALSE	NA
cg07236039	0.511429	0.026194	1.65352e-07	8.48947e-05	5.98769	chr5	87898894	NA	ENSG00000250705	0	FALSE	FALSE	FALSE	NA
cg15312497	0.863961	-0.0318472	1.65357e-07	8.48947e-05	-5.98768	chr10	31192123	ZNF438	ENSG00000183621	0	FALSE	FALSE	FALSE	NA
cg18015301	0.564806	-0.0674098	1.65543e-07	8.48948e-05	-5.98738	chr7	38624096	AMPH	ENSG00000078053	0	TRUE	FALSE	FALSE	NA
cg03243362	0.544235	-0.0761032	1.65844e-07	8.49109e-05	-5.98689	chr1	32741543	LCK	ENSG00000182866	0	FALSE	FALSE	FALSE	NA
cg13923018	0.177814	-0.0470162	1.66109e-07	8.49109e-05	-5.98647	chr5	31855380	PDZD2	ENSG00000133401	0	FALSE	FALSE	FALSE	NA
cg27333706	0.668458	-0.0640806	1.67097e-07	8.53087e-05	-5.98487	chr1	209602002	MIR205HG	ENSG00000230937	159	FALSE	FALSE	FALSE	NA
cg14530275	0.566532	-0.062665	1.68217e-07	8.57848e-05	-5.98308	chr9	16705212	BNC2	ENSG00000173068	0	FALSE	FALSE	FALSE	NA
cg20111643	0.0349854	-0.0067352	1.68641e-07	8.59048e-05	-5.98241	chr17	52977892	TOM1L1	ENSG00000141198	0	FALSE	FALSE	FALSE	NA
cg15554023	0.327329	-0.0411396	1.69715e-07	8.63557e-05	-5.9807	chr1	144008937	SRGAP2B	ENSG00000196369	0	TRUE	FALSE	FALSE	NA
cg00726046	0.194218	-0.0353602	1.71183e-07	8.69092e-05	-5.97839	chr20	43161260	PKIG	ENSG00000168734	0	FALSE	TRUE	FALSE	NA
cg18894440	0.150804	-0.0393475	1.71651e-07	8.70503e-05	-5.97766	chr8	76321233	HNF4G	ENSG00000164749	0	FALSE	FALSE	FALSE	NA
cg27318281	0.907237	-0.0151913	1.74124e-07	8.82066e-05	-5.97382	chr18	33078719	INO80C	ENSG00000153391	763	FALSE	FALSE	FALSE	NA
cg27318281	0.907237	-0.0151913	1.74124e-07	8.82066e-05	-5.97382	chr18	33078719	NA	ENSG00000267140	814	FALSE	FALSE	FALSE	NA
cg14475875	0.285636	-0.0831632	1.76409e-07	8.91663e-05	-5.97032	chr3	193856076	HES1	ENSG00000114315	0	FALSE	FALSE	FALSE	NA
cg20840634	0.532852	-0.127838	1.76396e-07	8.91663e-05	-5.97034	chr4	69434475	UGT2B17	ENSG00000197888	229	FALSE	FALSE	FALSE	NA
cg07899060	0.597064	-0.0628752	1.78034e-07	8.96898e-05	-5.96786	chr7	101017354	COL26A1	ENSG00000160963	0	TRUE	FALSE	FALSE	NA
cg12686055	0.295102	-0.0591669	1.77944e-07	8.96898e-05	-5.96799	chr12	45628262	ANO6	ENSG00000177119	0	TRUE	FALSE	FALSE	NA
cg05573378	0.317337	-0.0413875	1.77931e-07	8.96898e-05	-5.96801	chr15	42876795	STARD9	ENSG00000159433	0	FALSE	FALSE	FALSE	NA
cg05573378	0.317337	-0.0413875	1.77931e-07	8.96898e-05	-5.96801	chr15	42876795	NA	ENSG00000260282	3108	FALSE	FALSE	FALSE	NA
cg10034176	0.517679	-0.084814	1.78362e-07	8.97562e-05	-5.96736	chr10	52120283	SGMS1	ENSG00000198964	0	TRUE	FALSE	FALSE	NA
cg24522489	0.35106	-0.0492309	1.79184e-07	9.00704e-05	-5.96613	chr20	30553236	XKR7	ENSG00000260903	2717	FALSE	FALSE	FALSE	NA
cg24522489	0.35106	-0.0492309	1.79184e-07	9.00704e-05	-5.96613	chr20	30553236	NA	ENSG00000278012	4747	FALSE	FALSE	FALSE	NA
cg16048383	0.528072	-0.0566657	1.79583e-07	9.00729e-05	-5.96553	chr12	6483708	SCNN1A	ENSG00000111319	0	FALSE	FALSE	FALSE	NA
cg16048383	0.528072	-0.0566657	1.79583e-07	9.00729e-05	-5.96553	chr12	6483708	LTBR	ENSG00000111321	502	FALSE	FALSE	FALSE	NA
cg12699865	0.246904	-0.0400724	1.79406e-07	9.00729e-05	-5.96579	chr20	32583031	RALY	ENSG00000125970	0	FALSE	FALSE	FALSE	NA
cg12699865	0.246904	-0.0400724	1.79406e-07	9.00729e-05	-5.96579	chr20	32583031	RALY-AS1	ENSG00000285230	867	FALSE	FALSE	FALSE	NA
cg06953865	0.267529	-0.0450962	1.80863e-07	9.06154e-05	-5.96362	chr19	18549723	ISYNA1	ENSG00000105655	611	TRUE	FALSE	FALSE	NA
cg06953865	0.267529	-0.0450962	1.80863e-07	9.06154e-05	-5.96362	chr19	18549723	ELL	ENSG00000105656	3749	TRUE	FALSE	FALSE	NA
cg06953865	0.267529	-0.0450962	1.80863e-07	9.06154e-05	-5.96362	chr19	18549723	SSBP4	ENSG00000130511	4350	TRUE	FALSE	FALSE	NA
cg06953865	0.267529	-0.0450962	1.80863e-07	9.06154e-05	-5.96362	chr19	18549723	NA	ENSG00000268199	2505	TRUE	FALSE	FALSE	NA
cg24103799	0.760012	-0.0561257	1.8195e-07	9.08975e-05	-5.96201	chr2	16834516	FAM49A	ENSG00000197872	0	TRUE	FALSE	FALSE	NA
cg26584983	0.405856	-0.0618237	1.81927e-07	9.08975e-05	-5.96205	chr12	93798975	NUDT4	ENSG00000173598	0	TRUE	FALSE	FALSE	NA
cg26584983	0.405856	-0.0618237	1.81927e-07	9.08975e-05	-5.96205	chr12	93798975	UBE2N	ENSG00000177889	473	TRUE	FALSE	FALSE	NA
cg02537838	0.257856	-0.0402314	1.82022e-07	9.08975e-05	-5.96191	chr20	61002595	RBBP8NL	ENSG00000130701	0	TRUE	FALSE	FALSE	NA
cg02537838	0.257856	-0.0402314	1.82022e-07	9.08975e-05	-5.96191	chr20	61002595	NA	ENSG00000233017	287	TRUE	FALSE	FALSE	NA
cg23528910	0.690792	-0.0674579	1.82621e-07	9.10828e-05	-5.96102	chr5	115871876	SEMA6A	ENSG00000092421	0	TRUE	FALSE	FALSE	NA
cg03944099	0.627245	-0.0569948	1.82792e-07	9.10828e-05	-5.96077	chr6	108928210	FOXO3	ENSG00000118689	0	TRUE	FALSE	FALSE	NA
cg18067420	0.697577	0.0576373	1.83278e-07	9.12254e-05	5.96006	chr2	70915210	ADD2	ENSG00000075340	0	TRUE	FALSE	FALSE	NA
cg18067420	0.697577	0.0576373	1.83278e-07	9.12254e-05	5.96006	chr2	70915210	NA	ENSG00000235035	0	TRUE	FALSE	FALSE	NA
cg16884222	0.236358	-0.0636939	1.84338e-07	9.16533e-05	-5.95851	chr11	65191531	NEAT1	ENSG00000245532	0	FALSE	TRUE	FALSE	NA
cg03102898	0.239592	-0.0694391	1.847e-07	9.17332e-05	-5.95798	chr8	36427309	NA	ENSG00000253363	0	TRUE	FALSE	FALSE	NA
cg05473387	0.323653	-0.0691169	1.86079e-07	9.2144e-05	-5.95599	chr3	47485244	SCAP	ENSG00000114650	0	TRUE	FALSE	FALSE	NA
cg13883576	0.18194	-0.0454159	1.86132e-07	9.2144e-05	-5.95591	chr12	13152467	HEBP1	ENSG00000013583	0	FALSE	TRUE	FALSE	NA
cg13883576	0.18194	-0.0454159	1.86132e-07	9.2144e-05	-5.95591	chr12	13152467	HTR7P1	ENSG00000183935	886	FALSE	TRUE	FALSE	NA
cg13883576	0.18194	-0.0454159	1.86132e-07	9.2144e-05	-5.95591	chr12	13152467	NA	ENSG00000255621	917	FALSE	TRUE	FALSE	NA
cg08495878	0.257634	-0.0477387	1.86062e-07	9.2144e-05	-5.95601	chr14	95027859	SERPINA4	ENSG00000100665	0	FALSE	FALSE	FALSE	NA
cg08495878	0.257634	-0.0477387	1.86062e-07	9.2144e-05	-5.95601	chr14	95027859	SERPINA5	ENSG00000188488	0	FALSE	FALSE	FALSE	NA
cg18789685	0.264045	-0.0509959	1.86354e-07	9.21542e-05	-5.95559	chr1	21864320	ALPL	ENSG00000162551	0	TRUE	FALSE	FALSE	NA
cg15912031	0.270588	-0.0521458	1.86698e-07	9.22244e-05	-5.95509	chr10	639935	DIP2C	ENSG00000151240	0	FALSE	FALSE	FALSE	NA
cg08770647	0.283309	-0.0335073	1.87203e-07	9.23741e-05	-5.95437	chr11	124768845	ROBO4	ENSG00000154133	448	FALSE	FALSE	FALSE	NA
cg02787615	0.461161	0.0420642	1.87835e-07	9.24662e-05	5.95346	chr2	99434688	KIAA1211L	ENSG00000196872	0	FALSE	FALSE	FALSE	NA
cg14263098	0.766905	-0.0677263	1.87746e-07	9.24662e-05	-5.95359	chr9	95737070	FGD3	ENSG00000127084	0	FALSE	FALSE	FALSE	NA
cg07397033	0.192831	-0.0512292	1.87997e-07	9.24662e-05	-5.95323	chr10	98031201	BLNK	ENSG00000095585	0	FALSE	FALSE	FALSE	NA
cg21932814	0.393882	-0.0611307	1.88431e-07	9.25798e-05	-5.95261	chr3	122044172	CSTA	ENSG00000121552	0	FALSE	FALSE	FALSE	NA
cg26900995	0.224894	-0.0379745	1.90345e-07	9.34198e-05	-5.9499	chr17	20060311	SPECC1	ENSG00000128487	0	FALSE	FALSE	FALSE	NA
cg04240583	0.307508	-0.0628332	1.91021e-07	9.36513e-05	-5.94895	chr1	151485306	CGN	ENSG00000143375	0	TRUE	FALSE	FALSE	NA
cg23081855	0.370653	-0.0854709	1.92318e-07	9.4186e-05	-5.94713	chr7	134889789	WDR91	ENSG00000105875	0	TRUE	FALSE	FALSE	NA
cg23081855	0.370653	-0.0854709	1.92318e-07	9.4186e-05	-5.94713	chr7	134889789	NA	ENSG00000231794	0	TRUE	FALSE	FALSE	NA
cg02306162	0.322642	-0.0456913	1.94052e-07	9.49336e-05	-5.94472	chr3	138051670	NME9	ENSG00000181322	2941	FALSE	FALSE	FALSE	NA
cg09976876	0.703587	-0.0625412	1.94541e-07	9.50709e-05	-5.94404	chr16	57184713	CPNE2	ENSG00000140848	2431	TRUE	FALSE	FALSE	NA
cg09976876	0.703587	-0.0625412	1.94541e-07	9.50709e-05	-5.94404	chr16	57184713	FAM192A	ENSG00000172775	1664	TRUE	FALSE	FALSE	NA
cg19583819	0.749152	-0.0762469	1.95875e-07	9.56202e-05	-5.9422	chr5	139283051	NRG2	ENSG00000158458	0	FALSE	FALSE	FALSE	NA
cg16015593	0.694532	-0.0764695	1.96522e-07	9.5834e-05	-5.94132	chr14	51794932	LINC00640	ENSG00000258479	4853	TRUE	FALSE	FALSE	NA
cg16015593	0.694532	-0.0764695	1.96522e-07	9.5834e-05	-5.94132	chr14	51794932	LINC00519	ENSG00000258955	0	TRUE	FALSE	FALSE	NA
cg12045875	0.807853	-0.174747	1.97067e-07	9.59752e-05	-5.94057	chr6	74104594	DDX43	ENSG00000080007	0	FALSE	FALSE	FALSE	NA
cg12045875	0.807853	-0.174747	1.97067e-07	9.59752e-05	-5.94057	chr6	74104594	OOEP	ENSG00000203907	0	FALSE	FALSE	FALSE	NA
cg12045875	0.807853	-0.174747	1.97067e-07	9.59752e-05	-5.94057	chr6	74104594	NA	ENSG00000224221	3103	FALSE	FALSE	FALSE	NA
cg12045875	0.807853	-0.174747	1.97067e-07	9.59752e-05	-5.94057	chr6	74104594	NA	ENSG00000238464	857	FALSE	FALSE	FALSE	NA
cg09429216	0.862854	-0.0370937	1.97829e-07	9.59752e-05	-5.93954	chr7	64299791	NA	ENSG00000234338	2530	FALSE	FALSE	FALSE	NA
cg07874507	0.759555	-0.0707731	1.97862e-07	9.59752e-05	-5.93949	chr10	24503148	KIAA1217	ENSG00000120549	0	TRUE	FALSE	FALSE	NA
cg23146197	0.214078	-0.0319908	1.97474e-07	9.59752e-05	-5.94002	chr12	66271002	HMGA2	ENSG00000149948	0	TRUE	FALSE	FALSE	NA
cg23146197	0.214078	-0.0319908	1.97474e-07	9.59752e-05	-5.94002	chr12	66271002	HMGA2-AS1	ENSG00000197301	0	TRUE	FALSE	FALSE	NA
cg11524454	0.425945	-0.0458324	1.97638e-07	9.59752e-05	-5.9398	chr12	93129167	C12orf74	ENSG00000187510	0	TRUE	FALSE	FALSE	NA
cg25666660	0.688103	0.049207	1.98977e-07	9.63115e-05	5.93798	chr3	109128727	LINC01205	ENSG00000228980	109	FALSE	FALSE	FALSE	NA
cg25666660	0.688103	0.049207	1.98977e-07	9.63115e-05	5.93798	chr3	109128727	NA	ENSG00000230618	0	FALSE	FALSE	FALSE	NA
cg08263416	0.302851	-0.066702	1.98957e-07	9.63115e-05	-5.93801	chr14	72720835	RGS6	ENSG00000182732	0	TRUE	FALSE	FALSE	NA
cg05490591	0.571452	-0.0600757	1.99808e-07	9.66113e-05	-5.93686	chr17	55648137	MSI2	ENSG00000153944	0	TRUE	FALSE	FALSE	NA
cg07184986	0.206241	-0.0398978	2.00203e-07	9.67e-05	-5.93633	chr5	159714788	CCNJL	ENSG00000135083	0	TRUE	FALSE	FALSE	NA
cg07184986	0.206241	-0.0398978	2.00203e-07	9.67e-05	-5.93633	chr5	159714788	NA	ENSG00000243654	4006	TRUE	FALSE	FALSE	NA
cg17090600	0.27517	-0.0564589	2.03156e-07	9.77134e-05	-5.9324	chr10	80348297	NA	ENSG00000282863	0	TRUE	FALSE	FALSE	NA
cg26349554	0.208052	-0.0421574	2.02893e-07	9.77134e-05	-5.93274	chr11	85522295	SYTL2	ENSG00000137501	92	FALSE	TRUE	FALSE	NA
cg07611620	0.639549	-0.0594753	2.03092e-07	9.77134e-05	-5.93248	chr18	8710133	MTCL1	ENSG00000168502	0	FALSE	FALSE	FALSE	NA
cg07611620	0.639549	-0.0594753	2.03092e-07	9.77134e-05	-5.93248	chr18	8710133	GACAT2	ENSG00000265962	2513	FALSE	FALSE	FALSE	NA
cg10811485	0.182657	-0.0447446	2.03982e-07	9.80075e-05	-5.93131	chr13	99630583	DOCK9	ENSG00000088387	0	TRUE	FALSE	FALSE	NA
cg08479073	0.179618	-0.0423637	2.05434e-07	9.86016e-05	-5.9294	chr1	207038584	IL20	ENSG00000162891	114	FALSE	FALSE	FALSE	NA
cg15947176	0.436676	-0.0503013	2.05971e-07	9.87555e-05	-5.9287	chr8	67429795	VXN	ENSG00000169085	0	FALSE	FALSE	FALSE	NA
cg15947176	0.436676	-0.0503013	2.05971e-07	9.87555e-05	-5.9287	chr8	67429795	NA	ENSG00000285791	0	FALSE	FALSE	FALSE	NA
cg20595457	0.740419	-0.0669084	2.07386e-07	9.93297e-05	-5.92686	chr1	206753308	EIF2D	ENSG00000143486	0	FALSE	TRUE	FALSE	NA
cg20595457	0.740419	-0.0669084	2.07386e-07	9.93297e-05	-5.92686	chr1	206753308	RASSF5	ENSG00000266094	0	FALSE	TRUE	FALSE	NA
cg12701603	0.742857	-0.0574461	2.08398e-07	9.95012e-05	-5.92555	chr1	3023977	PRDM16	ENSG00000142611	0	FALSE	FALSE	FALSE	NA
cg23720395	0.650776	-0.0755094	2.08027e-07	9.95012e-05	-5.92603	chr3	59640236	NA	ENSG00000243295	0	TRUE	FALSE	FALSE	NA
cg12646820	0.495847	-0.0614862	2.08333e-07	9.95012e-05	-5.92563	chr6	13924406	RNF182	ENSG00000180537	270	FALSE	FALSE	FALSE	NA
cg04149978	0.59287	-0.0443242	2.09126e-07	9.97448e-05	-5.92461	chr1	10764896	CASZ1	ENSG00000130940	0	TRUE	FALSE	FALSE	NA
cg07706812	0.506474	-0.117987	2.09519e-07	9.98281e-05	-5.92411	chr16	71746357	PHLPP2	ENSG00000040199	0	TRUE	FALSE	FALSE	NA
cg12817107	0.343956	-0.0717169	2.10148e-07	0.000100023	-5.9233	chr2	157013368	LINC01876	ENSG00000226383	0	TRUE	FALSE	FALSE	NA
cg08224563	0.262544	-0.0580496	2.10623e-07	0.000100145	-5.92269	chr16	20916305	LYRM1	ENSG00000102897	0	FALSE	FALSE	FALSE	NA
cg08224563	0.262544	-0.0580496	2.10623e-07	0.000100145	-5.92269	chr16	20916305	DCUN1D3	ENSG00000188215	4624	FALSE	FALSE	FALSE	NA
cg08224563	0.262544	-0.0580496	2.10623e-07	0.000100145	-5.92269	chr16	20916305	ERI2	ENSG00000196678	4633	FALSE	FALSE	FALSE	NA
cg22027151	0.3268	-0.0506831	2.11164e-07	0.000100298	-5.922	chr12	41860791	PDZRN4	ENSG00000165966	0	TRUE	FALSE	FALSE	NA
cg22027151	0.3268	-0.0506831	2.11164e-07	0.000100298	-5.922	chr12	41860791	NA	ENSG00000257228	0	TRUE	FALSE	FALSE	NA
cg04523929	0.857341	0.0239144	2.11454e-07	0.000100332	5.92163	chr3	10168401	BRK1	ENSG00000254999	0	FALSE	FALSE	FALSE	NA
cg14956327	0.19125	-0.0395327	2.12442e-07	0.000100696	-5.92038	chr6	110737053	DDO	ENSG00000203797	274	FALSE	FALSE	FALSE	NA
cg14030258	0.642755	-0.0697159	2.12905e-07	0.000100706	-5.9198	chr1	29591301	PTPRU	ENSG00000060656	0	FALSE	FALSE	FALSE	NA
cg26800786	0.287198	-0.0632347	2.12865e-07	0.000100706	-5.91985	chr11	105922059	KBTBD3	ENSG00000182359	0	FALSE	FALSE	FALSE	NA
cg04895895	0.266457	-0.0588063	2.13322e-07	0.000100799	-5.91927	chr1	231005895	C1orf198	ENSG00000119280	559	FALSE	FALSE	FALSE	NA
cg04895895	0.266457	-0.0588063	2.13322e-07	0.000100799	-5.91927	chr1	231005895	LOC101927604	ENSG00000223393	0	FALSE	FALSE	FALSE	NA
cg07515667	0.283309	-0.0680804	2.14412e-07	0.000101132	-5.9179	chr16	751056	FBXL16	ENSG00000127585	0	FALSE	FALSE	FALSE	NA
cg08126789	0.886059	-0.0328585	2.14469e-07	0.000101132	-5.91783	chr16	84746995	USP10	ENSG00000103194	0	TRUE	FALSE	FALSE	NA
cg02447227	0.791173	-0.0436408	2.1542e-07	0.000101371	-5.91664	chr1	61687239	NFIA	ENSG00000162599	0	TRUE	FALSE	FALSE	NA
cg16652617	0.378511	-0.0428871	2.15311e-07	0.000101371	-5.91677	chr2	133014765	ANKRD30BL	ENSG00000163046	0	FALSE	FALSE	FALSE	NA
cg16652617	0.378511	-0.0428871	2.15311e-07	0.000101371	-5.91677	chr2	133014765	NA	ENSG00000202174	3886	FALSE	FALSE	FALSE	NA
cg16652617	0.378511	-0.0428871	2.15311e-07	0.000101371	-5.91677	chr2	133014765	MIR663B	ENSG00000221288	111	FALSE	FALSE	FALSE	NA
cg02892772	0.874962	-0.0355635	2.17242e-07	0.000102123	-5.91437	chr1	44991042	RNF220	ENSG00000187147	0	TRUE	FALSE	FALSE	NA
cg09837656	0.539063	-0.0595482	2.17534e-07	0.00010214	-5.91401	chr15	65149245	PLEKHO2	ENSG00000241839	0	TRUE	FALSE	FALSE	NA
cg09837656	0.539063	-0.0595482	2.17534e-07	0.00010214	-5.91401	chr15	65149245	NA	ENSG00000249240	0	TRUE	FALSE	FALSE	NA
cg25387624	0.210152	-0.0350994	2.19711e-07	0.000102874	-5.91133	chr5	154133459	LARP1	ENSG00000155506	0	FALSE	FALSE	FALSE	NA
cg04913250	0.636983	-0.0712411	2.19964e-07	0.000102874	-5.91102	chr10	53060815	PRKG1	ENSG00000185532	0	TRUE	FALSE	FALSE	NA
cg04913250	0.636983	-0.0712411	2.19964e-07	0.000102874	-5.91102	chr10	53060815	MIR605	ENSG00000207813	1399	TRUE	FALSE	FALSE	NA
cg04913250	0.636983	-0.0712411	2.19964e-07	0.000102874	-5.91102	chr10	53060815	NA	ENSG00000235279	1510	TRUE	FALSE	FALSE	NA
cg19937979	0.558825	-0.104474	2.19791e-07	0.000102874	-5.91124	chr14	70039915	CCDC177	ENSG00000267909	0	TRUE	FALSE	FALSE	NA
cg19146711	0.253976	-0.0479594	2.2081e-07	0.000103164	-5.90999	chr2	44473071	PPM1B	ENSG00000138032	1547	TRUE	FALSE	FALSE	NA
cg19146711	0.253976	-0.0479594	2.2081e-07	0.000103164	-5.90999	chr2	44473071	NA	ENSG00000285542	0	TRUE	FALSE	FALSE	NA
cg14615559	0.226787	-0.0540032	2.22628e-07	0.000103801	-5.90779	chr9	130911577	LCN2	ENSG00000148346	0	FALSE	FALSE	FALSE	NA
cg06567855	0.170727	-0.0337467	2.23046e-07	0.00010389	-5.90728	chr2	85977911	ATOH8	ENSG00000168874	555	FALSE	FALSE	FALSE	NA
cg00700239	0.430268	-0.0463599	2.2472e-07	0.000104563	-5.90527	chr12	119595495	SRRM4	ENSG00000139767	0	FALSE	FALSE	FALSE	NA
cg05772850	0.360669	-0.0512762	2.25944e-07	0.000104781	-5.90381	chr16	583676	CAPN15	ENSG00000103326	0	FALSE	FALSE	FALSE	NA
cg05772850	0.360669	-0.0512762	2.25944e-07	0.000104781	-5.90381	chr16	583676	MIR5587	ENSG00000266124	1639	FALSE	FALSE	FALSE	NA
cg07119973	0.636485	0.0458411	2.25476e-07	0.000104781	5.90437	chr17	43109221	DCAKD	ENSG00000172992	0	TRUE	FALSE	FALSE	NA
cg22373472	0.678814	0.0381795	2.25968e-07	0.000104781	5.90378	chr19	6494929	TUBB4A	ENSG00000104833	0	FALSE	FALSE	FALSE	NA
cg22373472	0.678814	0.0381795	2.25968e-07	0.000104781	5.90378	chr19	6494929	NA	ENSG00000268191	0	FALSE	FALSE	FALSE	NA
cg22373472	0.678814	0.0381795	2.25968e-07	0.000104781	5.90378	chr19	6494929	NA	ENSG00000268203	112	FALSE	FALSE	FALSE	NA
cg07886195	0.309311	-0.0714949	2.26105e-07	0.000104781	-5.90362	chr19	11263615	SPC24	ENSG00000161888	0	FALSE	FALSE	FALSE	NA
cg03699566	0.498151	-0.0678203	2.27637e-07	0.000105384	-5.9018	chr11	71900652	FOLR1	ENSG00000110195	0	FALSE	FALSE	FALSE	NA
cg03699566	0.498151	-0.0678203	2.27637e-07	0.000105384	-5.9018	chr11	71900652	NA	ENSG00000204971	0	FALSE	FALSE	FALSE	NA
cg03172688	0.440232	-0.0737919	2.28717e-07	0.000105777	-5.90053	chr5	141254129	PCDH1	ENSG00000156453	0	FALSE	FALSE	FALSE	NA
cg13531120	0.230225	-0.0458716	2.29756e-07	0.00010615	-5.89931	chr13	111522975	LINC00346	ENSG00000255874	376	FALSE	FALSE	FALSE	NA
cg07877229	0.535433	-0.0589229	2.31094e-07	0.00010666	-5.89775	chr7	142554307	EPHB6	ENSG00000106123	0	FALSE	FALSE	FALSE	NA
cg01966390	0.230941	-0.0512285	2.3202e-07	0.000106872	-5.89667	chr1	205428207	LEMD1	ENSG00000186007	3124	FALSE	FALSE	FALSE	NA
cg01966390	0.230941	-0.0512285	2.3202e-07	0.000106872	-5.89667	chr1	205428207	LOC284577	ENSG00000224717	0	FALSE	FALSE	FALSE	NA
cg01966390	0.230941	-0.0512285	2.3202e-07	0.000106872	-5.89667	chr1	205428207	NA	ENSG00000281406	1987	FALSE	FALSE	FALSE	NA
cg13565619	0.410919	-0.0458571	2.31818e-07	0.000106872	-5.89691	chr19	46438838	NOVA2	ENSG00000104967	0	FALSE	FALSE	FALSE	NA
cg26771557	0.406256	-0.0529767	2.33406e-07	0.000107401	-5.89507	chr17	16955261	MPRIP	ENSG00000133030	0	TRUE	FALSE	FALSE	NA
cg12172720	0.262936	-0.0509978	2.34761e-07	0.000107746	-5.89351	chr5	150019603	SYNPO	ENSG00000171992	0	FALSE	FALSE	FALSE	NA
cg13651246	0.330743	-0.0825029	2.34861e-07	0.000107746	-5.8934	chr10	126278495	LHPP	ENSG00000107902	0	TRUE	FALSE	FALSE	NA
cg27350104	0.641326	-0.064654	2.34634e-07	0.000107746	-5.89366	chr11	70958638	SHANK2	ENSG00000162105	0	FALSE	FALSE	FALSE	NA
cg14476101	0.282781	-0.0447753	2.35552e-07	0.000107846	-5.89261	chr1	120255992	PHGDH	ENSG00000092621	0	FALSE	FALSE	FALSE	NA
cg18773617	0.67773	-0.0669537	2.35395e-07	0.000107846	-5.89279	chr15	82340571	MEX3B	ENSG00000183496	2110	FALSE	FALSE	FALSE	NA
cg18773617	0.67773	-0.0669537	2.35395e-07	0.000107846	-5.89279	chr15	82340571	NA	ENSG00000222521	3853	FALSE	FALSE	FALSE	NA
cg21211645	0.8478	-0.0832527	2.36322e-07	0.000108072	-5.89173	chr3	45590039	LARS2	ENSG00000011376	0	FALSE	FALSE	FALSE	NA
cg24888170	0.687441	-0.0442348	2.36518e-07	0.000108072	-5.89151	chr7	55808739	NA	ENSG00000237799	1440	FALSE	FALSE	FALSE	NA
cg24888170	0.687441	-0.0442348	2.36518e-07	0.000108072	-5.89151	chr7	55808739	NA	ENSG00000273720	2026	FALSE	FALSE	FALSE	NA
cg24888170	0.687441	-0.0442348	2.36518e-07	0.000108072	-5.89151	chr7	55808739	NA	ENSG00000275875	478	FALSE	FALSE	FALSE	NA
cg27665769	0.544513	-0.0376002	2.36815e-07	0.000108099	-5.89117	chr4	2757761	TNIP2	ENSG00000168884	0	FALSE	TRUE	FALSE	NA
cg20658709	0.203928	-0.0377256	2.42802e-07	0.000110722	-5.88445	chr17	72353953	KIF19	ENSG00000196169	1993	FALSE	FALSE	FALSE	NA
cg20658709	0.203928	-0.0377256	2.42802e-07	0.000110722	-5.88445	chr17	72353953	BTBD17	ENSG00000204347	0	FALSE	FALSE	FALSE	NA
cg23606421	0.243708	-0.0391091	2.43134e-07	0.000110762	-5.88408	chr9	140330621	NOXA1	ENSG00000188747	1762	TRUE	FALSE	FALSE	NA
cg23606421	0.243708	-0.0391091	2.43134e-07	0.000110762	-5.88408	chr9	140330621	ENTPD8	ENSG00000188833	0	TRUE	FALSE	FALSE	NA
cg01557549	0.269945	-0.0625102	2.44509e-07	0.000111278	-5.88256	chr3	53168665	RFT1	ENSG00000163933	4195	FALSE	FALSE	FALSE	NA
cg02153855	0.230249	-0.0546286	2.44824e-07	0.00011131	-5.88222	chr1	11041070	C1orf127	ENSG00000175262	0	TRUE	FALSE	FALSE	NA
cg02049955	0.422887	-0.0408859	2.45426e-07	0.000111362	-5.88155	chr11	118045910	SCN2B	ENSG00000149575	0	TRUE	FALSE	FALSE	NA
cg11256956	0.646811	-0.0625309	2.45261e-07	0.000111362	-5.88174	chr12	3446067	NA	ENSG00000250770	0	FALSE	FALSE	FALSE	NA
cg09646392	0.220064	-0.0468215	2.47593e-07	0.000112123	-5.87919	chr13	108921052	TNFSF13B	ENSG00000102524	0	FALSE	FALSE	FALSE	NA
cg09646392	0.220064	-0.0468215	2.47593e-07	0.000112123	-5.87919	chr13	108921052	NA	ENSG00000277246	969	FALSE	FALSE	FALSE	NA
cg24627621	0.258758	-0.0420265	2.53728e-07	0.000114788	-5.8726	chr6	42109176	C6orf132	ENSG00000188112	0	FALSE	FALSE	FALSE	NA
cg12211856	0.485186	-0.0435461	2.54405e-07	0.00011498	-5.87188	chr1	243646691	SDCCAG8	ENSG00000054282	0	TRUE	FALSE	FALSE	NA
cg12211856	0.485186	-0.0435461	2.54405e-07	0.00011498	-5.87188	chr1	243646691	AKT3	ENSG00000117020	4843	TRUE	FALSE	FALSE	NA
cg03980550	0.273721	-0.0461737	2.55506e-07	0.000115364	-5.87072	chr11	8754370	ST5	ENSG00000166444	0	TRUE	FALSE	FALSE	NA
cg03967293	0.205589	-0.0327858	2.59651e-07	0.000117048	-5.86638	chr1	209826863	LAMB3	ENSG00000196878	1092	FALSE	FALSE	FALSE	NA
cg13173536	0.719845	0.0502675	2.59749e-07	0.000117048	5.86628	chr2	3403300	TRAPPC12	ENSG00000171853	0	TRUE	FALSE	FALSE	NA
cg00058923	0.44431	-0.0728631	2.60962e-07	0.000117363	-5.86503	chr1	161069167	PFDN2	ENSG00000143256	1178	FALSE	FALSE	FALSE	NA
cg00058923	0.44431	-0.0728631	2.60962e-07	0.000117363	-5.86503	chr1	161069167	KLHDC9	ENSG00000162755	0	FALSE	FALSE	FALSE	NA
cg21897315	0.254928	-0.0568508	2.60881e-07	0.000117363	-5.86511	chr3	81811448	GBE1	ENSG00000114480	651	FALSE	FALSE	FALSE	NA
cg21897315	0.254928	-0.0568508	2.60881e-07	0.000117363	-5.86511	chr3	81811448	NA	ENSG00000242190	408	FALSE	FALSE	FALSE	NA
cg12809341	0.396018	-0.0511153	2.61386e-07	0.000117438	-5.86459	chr3	75721888	NA	ENSG00000236138	2551	FALSE	FALSE	FALSE	NA
cg12809341	0.396018	-0.0511153	2.61386e-07	0.000117438	-5.86459	chr3	75721888	LINC00960	ENSG00000242516	0	FALSE	FALSE	FALSE	NA
cg12809341	0.396018	-0.0511153	2.61386e-07	0.000117438	-5.86459	chr3	75721888	NA	ENSG00000243422	2580	FALSE	FALSE	FALSE	NA
cg06002288	0.314071	-0.0564611	2.62241e-07	0.000117706	-5.86371	chr18	44500261	PIAS2	ENSG00000078043	137	FALSE	FALSE	FALSE	NA
cg06002288	0.314071	-0.0564611	2.62241e-07	0.000117706	-5.86371	chr18	44500261	KATNAL2	ENSG00000167216	0	FALSE	FALSE	FALSE	NA
cg06002288	0.314071	-0.0564611	2.62241e-07	0.000117706	-5.86371	chr18	44500261	NA	ENSG00000279354	4674	FALSE	FALSE	FALSE	NA
cg26852645	0.32833	-0.0740887	2.64248e-07	0.000118259	-5.86166	chr10	126278502	LHPP	ENSG00000107902	0	TRUE	FALSE	FALSE	NA
cg10860819	0.231888	-0.0561814	2.6377e-07	0.000118259	-5.86215	chr12	40619282	LRRK2	ENSG00000188906	0	FALSE	FALSE	FALSE	NA
cg10860819	0.231888	-0.0561814	2.6377e-07	0.000118259	-5.86215	chr12	40619282	NA	ENSG00000225342	564	FALSE	FALSE	FALSE	NA
cg05591741	0.611029	-0.061956	2.64008e-07	0.000118259	-5.8619	chr17	70053833	SOX9-AS1	ENSG00000234899	0	TRUE	FALSE	FALSE	NA
cg15648239	0.587559	-0.0473387	2.64807e-07	0.000118393	-5.86109	chr11	119248136	USP2	ENSG00000036672	0	TRUE	FALSE	FALSE	NA
cg15648239	0.587559	-0.0473387	2.64807e-07	0.000118393	-5.86109	chr11	119248136	NA	ENSG00000245248	0	TRUE	FALSE	FALSE	NA
cg15648239	0.587559	-0.0473387	2.64807e-07	0.000118393	-5.86109	chr11	119248136	NA	ENSG00000254740	0	TRUE	FALSE	FALSE	NA
cg00884334	0.118441	-0.0253612	2.65538e-07	0.000118604	-5.86035	chr15	34787920	NA	ENSG00000261559	0	FALSE	FALSE	FALSE	NA
cg11932158	0.509367	-0.036488	2.66179e-07	0.000118774	-5.8597	chr3	155422129	PLCH1	ENSG00000114805	0	TRUE	FALSE	FALSE	NA
cg23196756	0.691735	-0.0770265	2.67978e-07	0.00011946	-5.85788	chr10	72165580	EIF4EBP2	ENSG00000148730	0	FALSE	FALSE	FALSE	NA
cg11331739	0.545649	-0.0496542	2.68499e-07	0.000119534	-5.85736	chr4	53734538	RASL11B	ENSG00000128045	1535	TRUE	FALSE	FALSE	NA
cg11331739	0.545649	-0.0496542	2.68499e-07	0.000119534	-5.85736	chr4	53734538	SCFD2	ENSG00000184178	4610	TRUE	FALSE	FALSE	NA
cg11331739	0.545649	-0.0496542	2.68499e-07	0.000119534	-5.85736	chr4	53734538	LINC01618	ENSG00000250302	1549	TRUE	FALSE	FALSE	NA
cg06823060	0.364712	-0.0646554	2.68667e-07	0.000119534	-5.85719	chr16	81616874	CMIP	ENSG00000153815	0	TRUE	FALSE	FALSE	NA
cg13959031	0.444065	-0.067317	2.70736e-07	0.000120337	-5.85512	chr9	88896340	ISCA1	ENSG00000135070	0	FALSE	FALSE	FALSE	NA
cg13914004	0.127314	-0.0350025	2.73526e-07	0.000121435	-5.85236	chr9	130659670	ST6GALNAC6	ENSG00000160408	0	FALSE	FALSE	FALSE	NA
cg13914004	0.127314	-0.0350025	2.73526e-07	0.000121435	-5.85236	chr9	130659670	ST6GALNAC6	ENSG00000257524	0	FALSE	FALSE	FALSE	NA
cg03704667	0.571164	0.0498405	2.73736e-07	0.000121435	5.85216	chr16	69152610	HAS3	ENSG00000103044	0	FALSE	FALSE	FALSE	NA
cg03704667	0.571164	0.0498405	2.73736e-07	0.000121435	5.85216	chr16	69152610	CHTF8	ENSG00000168802	0	FALSE	FALSE	FALSE	NA
cg03704667	0.571164	0.0498405	2.73736e-07	0.000121435	5.85216	chr16	69152610	CHTF8	ENSG00000286140	0	FALSE	FALSE	FALSE	NA
cg15927699	0.689903	-0.0546692	2.74996e-07	0.000121875	-5.85092	chr1	37856881	LINC01137	ENSG00000233621	0	TRUE	FALSE	FALSE	NA
cg22867608	0.891229	-0.0969535	2.7636e-07	0.000122361	-5.84958	chr10	64573356	EGR2	ENSG00000122877	0	FALSE	FALSE	FALSE	NA
cg18580232	0.898506	-0.016935	2.77681e-07	0.000122669	-5.8483	chr2	116155326	DPP10	ENSG00000175497	0	FALSE	FALSE	FALSE	NA
cg00804078	0.197812	-0.0579066	2.77862e-07	0.000122669	-5.84812	chr6	110736941	DDO	ENSG00000203797	162	FALSE	FALSE	FALSE	NA
cg18222590	0.592874	0.0422418	2.80105e-07	0.00012354	5.84596	chr1	204290972	PLEKHA6	ENSG00000143850	0	TRUE	FALSE	FALSE	NA
cg09869130	0.365695	-0.0301435	2.82221e-07	0.000124354	-5.84393	chr14	70178771	SUSD6	ENSG00000100647	0	TRUE	FALSE	FALSE	NA
cg20080878	0.587643	-0.0759317	2.82676e-07	0.000124434	-5.8435	chr8	126479070	NA	ENSG00000253111	110	TRUE	FALSE	FALSE	NA
cg00462007	0.862272	0.0343659	2.83492e-07	0.000124673	5.84272	chr4	582634	NA	ENSG00000263386	2724	FALSE	FALSE	FALSE	NA
cg00462007	0.862272	0.0343659	2.83492e-07	0.000124673	5.84272	chr4	582634	LOC105374338	ENSG00000283183	0	FALSE	FALSE	FALSE	NA
cg11208222	0.270153	-0.0387861	2.84932e-07	0.000125129	-5.84135	chr5	7852098	MTRR	ENSG00000124275	0	FALSE	FALSE	FALSE	NA
cg11208222	0.270153	-0.0387861	2.84932e-07	0.000125129	-5.84135	chr5	7852098	C5orf49	ENSG00000215217	833	FALSE	FALSE	FALSE	NA
cg27560452	0.464957	-0.0489334	2.85207e-07	0.000125129	-5.84109	chr16	49499385	LINC02179	ENSG00000261623	631	FALSE	FALSE	FALSE	NA
cg05100634	0.0250948	-0.00682506	2.8535e-07	0.000125129	-5.84096	chr18	45457604	SMAD2	ENSG00000175387	86	FALSE	TRUE	FALSE	NA
cg16276108	0.262991	-0.0408267	2.86986e-07	0.000125605	-5.83942	chr5	180213189	MGAT1	ENSG00000131446	0	TRUE	FALSE	FALSE	NA
cg16927416	0.565031	-0.0567199	2.86717e-07	0.000125605	-5.83967	chr8	142295141	SLC45A4	ENSG00000022567	0	FALSE	FALSE	FALSE	NA
cg16927416	0.565031	-0.0567199	2.86717e-07	0.000125605	-5.83967	chr8	142295141	NA	ENSG00000254197	0	FALSE	FALSE	FALSE	NA
cg23551120	0.575268	-0.0609263	2.89216e-07	0.00012646	-5.83733	chr13	113375848	ATP11A	ENSG00000068650	0	FALSE	FALSE	FALSE	NA
cg23551120	0.575268	-0.0609263	2.89216e-07	0.00012646	-5.83733	chr13	113375848	NA	ENSG00000264726	3619	FALSE	FALSE	FALSE	NA
cg08462030	0.495511	-0.0664114	2.89578e-07	0.000126497	-5.83699	chr6	167033966	RPS6KA2	ENSG00000071242	0	TRUE	FALSE	FALSE	NA
cg05132828	0.612788	0.0404042	2.91263e-07	0.000127112	5.83543	chr12	123560479	PITPNM2	ENSG00000090975	0	TRUE	TRUE	FALSE	NA
cg23022450	0.829717	-0.0209382	2.94434e-07	0.000128251	-5.83251	chr13	33728743	STARD13	ENSG00000133121	0	TRUE	FALSE	FALSE	NA
cg23022450	0.829717	-0.0209382	2.94434e-07	0.000128251	-5.83251	chr13	33728743	NA	ENSG00000230300	3980	TRUE	FALSE	FALSE	NA
cg03458633	0.100457	-0.0242042	2.9537e-07	0.000128536	-5.83165	chr10	4720663	NA	ENSG00000225269	0	TRUE	FALSE	FALSE	NA
cg03458633	0.100457	-0.0242042	2.9537e-07	0.000128536	-5.83165	chr10	4720663	MANCR	ENSG00000231298	285	TRUE	FALSE	FALSE	NA
cg18777299	0.334113	-0.0657726	2.96628e-07	0.000128961	-5.83051	chr4	26994740	STIM2	ENSG00000109689	0	TRUE	FALSE	FALSE	NA
cg08200835	0.277979	-0.0350441	2.97953e-07	0.000129168	-5.82931	chr7	86594317	KIAA1324L	ENSG00000164659	0	TRUE	FALSE	FALSE	NA
cg19432362	0.401808	-0.0835799	2.97473e-07	0.000129168	-5.82974	chr13	46426263	SIAH3	ENSG00000215475	374	FALSE	FALSE	FALSE	NA
cg26574247	0.489123	-0.0501369	2.97859e-07	0.000129168	-5.82939	chr17	77712786	ENPP7	ENSG00000182156	0	FALSE	FALSE	FALSE	NA
cg04784535	0.632474	-0.067426	2.9899e-07	0.000129495	-5.82837	chr2	28866424	PLB1	ENSG00000163803	0	FALSE	FALSE	FALSE	NA
cg04784535	0.632474	-0.067426	2.9899e-07	0.000129495	-5.82837	chr2	28866424	NA	ENSG00000230730	0	FALSE	FALSE	FALSE	NA
cg08494843	0.398461	-0.0501651	3.01338e-07	0.000130388	-5.82626	chr5	168591808	SLIT3	ENSG00000184347	0	TRUE	FALSE	FALSE	NA
cg22226656	0.542407	-0.0858007	3.05549e-07	0.000132085	-5.82252	chr1	245464816	KIF26B	ENSG00000162849	0	TRUE	FALSE	FALSE	NA
cg17105014	0.424166	-0.0596942	3.08989e-07	0.000133342	-5.8195	chr2	127413363	GYPC	ENSG00000136732	345	FALSE	TRUE	FALSE	NA
cg19028706	0.213673	-0.0540286	3.09039e-07	0.000133342	-5.81946	chr3	42158765	TRAK1	ENSG00000182606	0	TRUE	FALSE	FALSE	NA
cg24409566	0.302164	-0.0595156	3.10122e-07	0.000133682	-5.81851	chr11	2933967	SLC22A18	ENSG00000110628	0	TRUE	FALSE	TRUE	Maternal
cg22024479	0.593853	-0.0631967	3.10842e-07	0.000133867	-5.81789	chr1	246172272	SMYD3	ENSG00000185420	0	FALSE	FALSE	FALSE	NA
cg03970899	0.629201	-0.0781856	3.11535e-07	0.000134039	-5.81729	chr22	19710091	SEPTIN5	ENSG00000184702	0	FALSE	FALSE	FALSE	NA
cg03970899	0.629201	-0.0781856	3.11535e-07	0.000134039	-5.81729	chr22	19710091	GP1BB	ENSG00000203618	376	FALSE	FALSE	FALSE	NA
cg03970899	0.629201	-0.0781856	3.11535e-07	0.000134039	-5.81729	chr22	19710091	SEPT5-GP1BB	ENSG00000284874	0	FALSE	FALSE	FALSE	NA
cg18150339	0.666531	-0.0827023	3.12784e-07	0.000134197	-5.81621	chr5	10374150	2021-03-06	ENSG00000145495	0	TRUE	TRUE	FALSE	NA
cg17191518	0.867628	-0.0381959	3.12464e-07	0.000134197	-5.81648	chr15	52468850	GNB5	ENSG00000069966	0	FALSE	FALSE	FALSE	NA
cg17191518	0.867628	-0.0381959	3.12464e-07	0.000134197	-5.81648	chr15	52468850	NA	ENSG00000259577	3345	FALSE	FALSE	FALSE	NA
cg04492847	0.378659	-0.0642379	3.1259e-07	0.000134197	-5.81637	chr16	28550525	NUPR1	ENSG00000176046	29	FALSE	FALSE	FALSE	NA
cg00710180	0.337434	-0.0514939	3.13749e-07	0.000134359	-5.81538	chr2	95723453	MAL	ENSG00000172005	3715	FALSE	FALSE	FALSE	NA
cg00710180	0.337434	-0.0514939	3.13749e-07	0.000134359	-5.81538	chr2	95723453	NA	ENSG00000231062	4531	FALSE	FALSE	FALSE	NA
cg11809342	0.273987	-0.0580766	3.13541e-07	0.000134359	-5.81555	chr2	160007430	TANC1	ENSG00000115183	0	TRUE	FALSE	FALSE	NA
cg19497082	0.31124	-0.073279	3.16147e-07	0.000135259	-5.81332	chr2	59185274	LINC01122	ENSG00000233723	0	TRUE	FALSE	FALSE	NA
cg26993035	0.609954	-0.0836003	3.16824e-07	0.000135422	-5.81274	chr6	71995153	OGFRL1	ENSG00000119900	3360	FALSE	FALSE	FALSE	NA
cg26993035	0.609954	-0.0836003	3.16824e-07	0.000135422	-5.81274	chr6	71995153	NA	ENSG00000232295	0	FALSE	FALSE	FALSE	NA
cg00019458	0.713582	0.049288	3.19052e-07	0.000136045	5.81085	chr1	7887942	PER3	ENSG00000049246	0	FALSE	FALSE	FALSE	NA
cg00019458	0.713582	0.049288	3.19052e-07	0.000136045	5.81085	chr1	7887942	NA	ENSG00000236266	539	FALSE	FALSE	FALSE	NA
cg23242944	0.537244	-0.0500907	3.19175e-07	0.000136045	-5.81075	chr17	42994260	GFAP	ENSG00000131095	0	TRUE	FALSE	FALSE	NA
cg21522636	0.0653813	-0.0108746	3.19935e-07	0.000136242	-5.81011	chr3	50374980	ZMYND10	ENSG00000004838	3560	FALSE	TRUE	FALSE	NA
cg21522636	0.0653813	-0.0108746	3.19935e-07	0.000136242	-5.81011	chr3	50374980	RASSF1	ENSG00000068028	0	FALSE	TRUE	FALSE	NA
cg21522636	0.0653813	-0.0108746	3.19935e-07	0.000136242	-5.81011	chr3	50374980	NA	ENSG00000235058	3556	FALSE	TRUE	FALSE	NA
cg21522636	0.0653813	-0.0108746	3.19935e-07	0.000136242	-5.81011	chr3	50374980	RASSF1-AS1	ENSG00000281358	0	FALSE	TRUE	FALSE	NA
cg11273478	0.285044	-0.0499285	3.20632e-07	0.000136411	-5.80952	chr15	27019265	GABRB3	ENSG00000166206	0	FALSE	FALSE	FALSE	NA
cg19735637	0.928886	-0.0243523	3.21192e-07	0.000136522	-5.80905	chr10	38740319	NA	ENSG00000203496	1789	FALSE	FALSE	FALSE	NA
cg19735637	0.928886	-0.0243523	3.21192e-07	0.000136522	-5.80905	chr10	38740319	NA	ENSG00000225119	3498	FALSE	FALSE	FALSE	NA
cg19735637	0.928886	-0.0243523	3.21192e-07	0.000136522	-5.80905	chr10	38740319	NA	ENSG00000228882	1595	FALSE	FALSE	FALSE	NA
cg19735637	0.928886	-0.0243523	3.21192e-07	0.000136522	-5.80905	chr10	38740319	NA	ENSG00000276805	0	FALSE	FALSE	FALSE	NA
cg05145297	0.61829	0.0511495	3.23792e-07	0.000137372	5.80687	chr7	75264568	HIP1	ENSG00000127946	0	FALSE	FALSE	FALSE	NA
cg01962821	0.26699	-0.0458257	3.2572e-07	0.000138062	-5.80527	chr1	180491530	NA	ENSG00000206905	3274	TRUE	FALSE	FALSE	NA
cg13497089	0.441294	-0.0381928	3.27311e-07	0.000138608	-5.80396	chr4	83718406	SCD5	ENSG00000145284	0	FALSE	FALSE	FALSE	NA
cg06650379	0.372515	-0.0498247	3.2916e-07	0.000139262	-5.80244	chr4	1185915	SPON2	ENSG00000159674	0	FALSE	FALSE	FALSE	NA
cg08175413	0.910203	-0.021187	3.3187e-07	0.000140278	-5.80023	chr5	96294187	LNPEP	ENSG00000113441	0	FALSE	FALSE	FALSE	NA
cg08175413	0.910203	-0.021187	3.3187e-07	0.000140278	-5.80023	chr5	96294187	NA	ENSG00000200884	4172	FALSE	FALSE	FALSE	NA
cg00174201	0.745522	0.0474874	3.32361e-07	0.000140356	5.79983	chr7	10819370	MGC4859	ENSG00000283117	0	FALSE	FALSE	FALSE	NA
cg12249234	0.222568	-0.0517949	3.33386e-07	0.000140659	-5.799	chr17	25867613	KSR1	ENSG00000141068	0	TRUE	FALSE	FALSE	NA
cg04098263	0.572885	-0.101154	3.3438e-07	0.000140948	-5.79819	chr6	2382649	NA	ENSG00000250903	0	FALSE	FALSE	FALSE	NA
cg04098263	0.572885	-0.101154	3.3438e-07	0.000140948	-5.79819	chr6	2382649	NA	ENSG00000286512	0	FALSE	FALSE	FALSE	NA
cg19037884	0.598953	-0.0632531	3.36757e-07	0.000141819	-5.79628	chr7	150517346	AOC1	ENSG00000002726	4368	TRUE	FALSE	FALSE	NA
cg20385686	0.295401	-0.0537618	3.38812e-07	0.000142199	-5.79464	chr1	27024451	ARID1A	ENSG00000117713	0	FALSE	FALSE	FALSE	NA
cg20385686	0.295401	-0.0537618	3.38812e-07	0.000142199	-5.79464	chr1	27024451	LOC101928728	ENSG00000260063	3828	FALSE	FALSE	FALSE	NA
cg05908242	0.622161	-0.0743631	3.38533e-07	0.000142199	-5.79486	chr7	76609880	NA	ENSG00000186704	0	FALSE	FALSE	FALSE	NA
cg05908242	0.622161	-0.0743631	3.38533e-07	0.000142199	-5.79486	chr7	76609880	NA	ENSG00000225703	3601	FALSE	FALSE	FALSE	NA
cg05908242	0.622161	-0.0743631	3.38533e-07	0.000142199	-5.79486	chr7	76609880	DTX2P1-UPK3BP1-PMS2P11	ENSG00000265479	0	FALSE	FALSE	FALSE	NA
cg05908242	0.622161	-0.0743631	3.38533e-07	0.000142199	-5.79486	chr7	76609880	NA	ENSG00000283398	1904	FALSE	FALSE	FALSE	NA
cg13416889	0.321048	-0.076643	3.38904e-07	0.000142199	-5.79456	chr15	64814395	ZNF609	ENSG00000180357	0	TRUE	FALSE	FALSE	NA
cg00551609	0.282577	-0.0653749	3.42149e-07	0.000143429	-5.79199	chr2	74214662	TET3	ENSG00000187605	0	TRUE	TRUE	FALSE	NA
cg00551609	0.282577	-0.0653749	3.42149e-07	0.000143429	-5.79199	chr2	74214662	NA	ENSG00000235499	1191	TRUE	TRUE	FALSE	NA
cg06118478	0.238062	-0.0541664	3.43277e-07	0.00014377	-5.7911	chr12	48389984	COL2A1	ENSG00000139219	0	TRUE	FALSE	FALSE	NA
cg04372674	0.528173	-0.0726734	3.43854e-07	0.00014388	-5.79065	chr7	30951381	AQP1	ENSG00000240583	0	FALSE	FALSE	FALSE	NA
cg04372674	0.528173	-0.0726734	3.43854e-07	0.00014388	-5.79065	chr7	30951381	NA	ENSG00000250424	0	FALSE	FALSE	FALSE	NA
cg05789595	0.381665	-0.0680756	3.4555e-07	0.000144457	-5.78932	chr6	56555274	DST	ENSG00000151914	0	TRUE	FALSE	FALSE	NA
cg13306335	0.518817	-0.0373083	3.47409e-07	0.000145101	-5.78787	chr1	2345376	PEX10	ENSG00000157911	139	FALSE	TRUE	FALSE	NA
cg14381712	0.536232	-0.0526299	3.48352e-07	0.000145196	-5.78714	chr1	12546623	VPS13D	ENSG00000048707	0	TRUE	FALSE	FALSE	NA
cg11565911	0.253818	-0.0554612	3.48589e-07	0.000145196	-5.78696	chr12	72233249	TBC1D15	ENSG00000121749	237	FALSE	TRUE	FALSE	NA
cg11565911	0.253818	-0.0554612	3.48589e-07	0.000145196	-5.78696	chr12	72233249	NA	ENSG00000257991	4072	FALSE	TRUE	FALSE	NA
cg10405333	0.486495	-0.0449348	3.48362e-07	0.000145196	-5.78713	chr21	28516138	NA	ENSG00000215326	0	FALSE	FALSE	FALSE	NA
cg25837340	0.259183	-0.0594024	3.51156e-07	0.000146132	-5.78498	chr11	128712932	KCNJ1	ENSG00000151704	0	FALSE	FALSE	FALSE	NA
cg00302587	0.403191	-0.0616199	3.5171e-07	0.000146157	-5.78455	chr10	51576241	NCOA4	ENSG00000266412	0	TRUE	FALSE	FALSE	NA
cg17168172	0.0925087	-0.0261464	3.51856e-07	0.000146157	-5.78444	chr22	42018038	DESI1	ENSG00000100418	990	FALSE	FALSE	FALSE	NA
cg17168172	0.0925087	-0.0261464	3.51856e-07	0.000146157	-5.78444	chr22	42018038	XRCC6	ENSG00000196419	0	FALSE	FALSE	FALSE	NA
cg16745604	0.50817	-0.0639732	3.52218e-07	0.000146175	-5.78416	chr2	202047459	CASP10	ENSG00000003400	144	FALSE	FALSE	FALSE	NA
cg08657939	0.34493	-0.0355166	3.53032e-07	0.00014638	-5.78354	chr11	69295007	NA	ENSG00000255774	0	TRUE	FALSE	FALSE	NA
cg08657939	0.34493	-0.0355166	3.53032e-07	0.00014638	-5.78354	chr11	69295007	NA	ENSG00000285094	1422	TRUE	FALSE	FALSE	NA
cg22048405	0.213605	-0.0441764	3.54508e-07	0.000146858	-5.78241	chr1	33226596	KIAA1522	ENSG00000162522	0	TRUE	FALSE	FALSE	NA
cg23780488	0.45104	-0.0449363	3.54924e-07	0.000146897	-5.78209	chr6	33862289	NA	ENSG00000233183	0	FALSE	FALSE	FALSE	NA
cg23780488	0.45104	-0.0449363	3.54924e-07	0.000146897	-5.78209	chr6	33862289	LINC01016	ENSG00000249346	0	FALSE	FALSE	FALSE	NA
cg10442355	0.222535	-0.0566979	3.55359e-07	0.000146944	-5.78176	chr8	61326412	NA	ENSG00000251396	0	TRUE	FALSE	FALSE	NA
cg13316191	0.214976	-0.0521787	3.56913e-07	0.000147453	-5.78059	chr7	21985884	CDCA7L	ENSG00000164649	362	FALSE	TRUE	FALSE	NA
cg25769732	0.14549	-0.0325832	3.61215e-07	0.000149096	-5.77735	chr1	92295946	TGFBR3	ENSG00000069702	0	TRUE	FALSE	FALSE	NA
cg25769732	0.14549	-0.0325832	3.61215e-07	0.000149096	-5.77735	chr1	92295946	NA	ENSG00000239794	314	TRUE	FALSE	FALSE	NA
cg13333233	0.396095	-0.0708298	3.61602e-07	0.000149121	-5.77706	chr10	10380913	NA	ENSG00000286439	1073	TRUE	FALSE	FALSE	NA
cg14201634	0.291394	-0.0414184	3.6348e-07	0.00014976	-5.77566	chr11	111831876	DIXDC1	ENSG00000150764	0	TRUE	FALSE	FALSE	NA
cg08688816	0.802436	-0.0519785	3.64539e-07	0.000150061	-5.77488	chr16	88947068	CBFA2T3	ENSG00000129993	0	TRUE	FALSE	FALSE	NA
cg08688816	0.802436	-0.0519785	3.64539e-07	0.000150061	-5.77488	chr16	88947068	LOC101927793	ENSG00000259881	377	TRUE	FALSE	FALSE	NA
cg01988285	0.247247	-0.0499656	3.6537e-07	0.000150268	-5.77426	chr3	50306107	SEMA3B	ENSG00000012171	0	FALSE	FALSE	FALSE	NA
cg01988285	0.247247	-0.0499656	3.6537e-07	0.000150268	-5.77426	chr3	50306107	SEMA3B-AS1	ENSG00000232352	1303	FALSE	FALSE	FALSE	NA
cg20464143	0.356633	-0.0799154	3.66765e-07	0.000150646	-5.77323	chr5	16728219	MYO10	ENSG00000145555	0	TRUE	FALSE	FALSE	NA
cg03267151	0.666184	-0.0433503	3.66948e-07	0.000150646	-5.7731	chr16	30347240	SMG1P5	ENSG00000183604	544	FALSE	TRUE	FALSE	NA
cg03267151	0.666184	-0.0433503	3.66948e-07	0.000150646	-5.7731	chr16	30347240	NA	ENSG00000273724	480	FALSE	TRUE	FALSE	NA
cg01235000	0.280514	-0.0641802	3.70388e-07	0.000151921	-5.77058	chr5	175306128	CPLX2	ENSG00000145920	0	FALSE	FALSE	FALSE	NA
cg01775245	0.65564	-0.0801003	3.72535e-07	0.000152665	-5.76901	chr8	6452110	MCPH1	ENSG00000147316	0	TRUE	FALSE	FALSE	NA
cg17877933	0.54631	0.0565602	3.76037e-07	0.000153962	5.76649	chr15	79851179	NA	ENSG00000259493	418	FALSE	FALSE	FALSE	NA
cg08122831	0.612807	-0.0862936	3.769e-07	0.000154177	-5.76587	chr2	213697579	NA	ENSG00000231254	0	FALSE	FALSE	FALSE	NA
cg08122831	0.612807	-0.0862936	3.769e-07	0.000154177	-5.76587	chr2	213697579	NA	ENSG00000273118	0	FALSE	FALSE	FALSE	NA
cg12737497	0.356267	0.0429587	3.78315e-07	0.00015448	5.76485	chr18	56530420	ZNF532	ENSG00000074657	0	FALSE	FALSE	FALSE	NA
cg06154311	0.178946	-0.0455925	3.78096e-07	0.00015448	-5.76501	chr20	61002657	RBBP8NL	ENSG00000130701	61	TRUE	FALSE	FALSE	NA
cg06154311	0.178946	-0.0455925	3.78096e-07	0.00015448	-5.76501	chr20	61002657	NA	ENSG00000233017	225	TRUE	FALSE	FALSE	NA
cg22486630	0.738862	-0.0838847	3.7943e-07	0.000154797	-5.76406	chr19	11471954	PLPPR2	ENSG00000105520	0	FALSE	FALSE	FALSE	NA
cg00174992	0.279641	-0.0421443	3.81043e-07	0.000155178	-5.76291	chr2	169659121	NOSTRIN	ENSG00000163072	0	TRUE	FALSE	FALSE	NA
cg04762312	0.369324	-0.0673782	3.80867e-07	0.000155178	-5.76304	chr6	157800071	ZDHHC14	ENSG00000175048	2093	FALSE	FALSE	FALSE	NA
cg04762312	0.369324	-0.0673782	3.80867e-07	0.000155178	-5.76304	chr6	157800071	NA	ENSG00000286482	0	FALSE	FALSE	FALSE	NA
cg26185508	0.655779	-0.0780212	3.83575e-07	0.000155912	-5.76112	chr1	54619445	CDCP2	ENSG00000157211	1	TRUE	FALSE	FALSE	NA
cg26185508	0.655779	-0.0780212	3.83575e-07	0.000155912	-5.76112	chr1	54619445	NA	ENSG00000256407	0	TRUE	FALSE	FALSE	NA
cg23092956	0.272639	-0.0599396	3.83871e-07	0.000155912	-5.76091	chr2	54846562	SPTBN1	ENSG00000115306	0	TRUE	FALSE	FALSE	NA
cg02883668	0.412388	-0.073345	3.84552e-07	0.00015605	-5.76044	chr14	88791298	KCNK10	ENSG00000100433	0	TRUE	FALSE	FALSE	NA
cg17789713	0.666015	-0.0542251	3.86048e-07	0.000156123	-5.75939	chr2	164571035	FIGN	ENSG00000182263	0	TRUE	FALSE	FALSE	NA
cg26998717	0.186323	-0.0448327	3.8566e-07	0.000156123	-5.75966	chr12	81110893	MYF5	ENSG00000111049	0	FALSE	FALSE	FALSE	NA
cg25504607	0.381622	-0.0595932	3.86056e-07	0.000156123	-5.75938	chr13	30728534	NA	ENSG00000232117	0	FALSE	FALSE	FALSE	NA
cg25504607	0.381622	-0.0595932	3.86056e-07	0.000156123	-5.75938	chr13	30728534	NA	ENSG00000232643	0	FALSE	FALSE	FALSE	NA
cg17082634	0.244633	-0.044854	3.86098e-07	0.000156123	-5.75935	chr15	41850503	TYRO3	ENSG00000092445	0	FALSE	TRUE	FALSE	NA
cg17082634	0.244633	-0.044854	3.86098e-07	0.000156123	-5.75935	chr15	41850503	NA	ENSG00000259838	869	FALSE	TRUE	FALSE	NA
cg02115117	0.688965	-0.0584026	3.86483e-07	0.000156141	-5.75908	chr2	24398668	FAM228A	ENSG00000186453	0	TRUE	FALSE	FALSE	NA
cg02115117	0.688965	-0.0584026	3.86483e-07	0.000156141	-5.75908	chr2	24398668	NA	ENSG00000232642	793	TRUE	FALSE	FALSE	NA
cg02115117	0.688965	-0.0584026	3.86483e-07	0.000156141	-5.75908	chr2	24398668	NA	ENSG00000276087	0	TRUE	FALSE	FALSE	NA
cg04821942	0.38089	-0.073319	3.87626e-07	0.000156464	-5.75828	chr13	99629970	DOCK9	ENSG00000088387	0	TRUE	FALSE	FALSE	NA
cg00793186	0.861557	-0.0501376	3.8921e-07	0.000156826	-5.75718	chr5	139283100	NRG2	ENSG00000158458	0	FALSE	FALSE	FALSE	NA
cg07828294	0.284501	-0.062437	3.90774e-07	0.000157318	-5.7561	chr10	14091532	FRMD4A	ENSG00000151474	0	TRUE	FALSE	FALSE	NA
cg03848588	0.259656	-0.0420817	3.91714e-07	0.00015733	-5.75545	chr9	32525008	DDX58	ENSG00000107201	0	TRUE	FALSE	FALSE	NA
cg25884399	0.187685	-0.053916	3.92695e-07	0.00015733	-5.75477	chr9	139237461	GPSM1	ENSG00000160360	0	TRUE	FALSE	FALSE	NA
cg26361041	0.461968	-0.0707021	3.92871e-07	0.00015733	-5.75465	chr10	1234237	ADARB2	ENSG00000185736	0	FALSE	FALSE	FALSE	NA
cg26361041	0.461968	-0.0707021	3.92871e-07	0.00015733	-5.75465	chr10	1234237	LINC00200	ENSG00000229205	0	FALSE	FALSE	FALSE	NA
cg18210128	0.326283	-0.0593812	3.9145e-07	0.00015733	-5.75563	chr12	92396747	LINC01619	ENSG00000257242	0	TRUE	FALSE	FALSE	NA
cg19375854	0.621171	-0.0696445	3.92833e-07	0.00015733	-5.75468	chr15	42242227	EHD4	ENSG00000103966	0	TRUE	FALSE	FALSE	NA
cg14721981	0.800409	-0.0668788	3.9238e-07	0.00015733	-5.75499	chr20	21381070	NKX2-4	ENSG00000125816	2905	FALSE	FALSE	FALSE	NA
cg14721981	0.800409	-0.0668788	3.9238e-07	0.00015733	-5.75499	chr20	21381070	NA	ENSG00000225280	40	FALSE	FALSE	FALSE	NA
cg03425219	0.0712681	-0.0113313	3.93546e-07	0.000157462	-5.75419	chr11	18548609	TSG101	ENSG00000074319	110	FALSE	TRUE	FALSE	NA
cg03425219	0.0712681	-0.0113313	3.93546e-07	0.000157462	-5.75419	chr11	18548609	UEVLD	ENSG00000151116	2546	FALSE	TRUE	FALSE	NA
cg13622549	0.497995	-0.0630874	3.95851e-07	0.000158246	-5.75261	chr4	190938438	NA	ENSG00000199572	2027	FALSE	FALSE	FALSE	NA
cg13622549	0.497995	-0.0630874	3.95851e-07	0.000158246	-5.75261	chr4	190938438	NA	ENSG00000201145	412	FALSE	FALSE	FALSE	NA
cg13622549	0.497995	-0.0630874	3.95851e-07	0.000158246	-5.75261	chr4	190938438	NA	ENSG00000224807	4123	FALSE	FALSE	FALSE	NA
cg11620896	0.0366465	-0.0102339	3.98076e-07	0.000158996	-5.75109	chr11	65627023	MUS81	ENSG00000172732	0	FALSE	TRUE	FALSE	NA
cg11620896	0.0366465	-0.0102339	3.98076e-07	0.000158996	-5.75109	chr11	65627023	CFL1	ENSG00000172757	0	FALSE	TRUE	FALSE	NA
cg11620896	0.0366465	-0.0102339	3.98076e-07	0.000158996	-5.75109	chr11	65627023	SNX32	ENSG00000172803	2655	FALSE	TRUE	FALSE	NA
cg16810343	0.295135	-0.052322	3.99434e-07	0.00015926	-5.75017	chr7	75898970	SRRM3	ENSG00000177679	0	FALSE	FALSE	FALSE	NA
cg06229455	0.566992	0.0500454	3.99382e-07	0.00015926	5.75021	chr7	157189721	DNAJB6	ENSG00000105993	0	FALSE	FALSE	FALSE	NA
cg02806675	0.634193	-0.0821845	4.00516e-07	0.000159553	-5.74944	chr3	59627287	NA	ENSG00000243295	0	TRUE	FALSE	FALSE	NA
cg22402261	0.326429	-0.0451663	4.03153e-07	0.000160463	-5.74767	chr1	36026611	NCDN	ENSG00000020129	0	FALSE	FALSE	FALSE	NA
cg22402261	0.326429	-0.0451663	4.03153e-07	0.000160463	-5.74767	chr1	36026611	KIAA0319L	ENSG00000142687	3059	FALSE	FALSE	FALSE	NA
cg18096987	0.174	-0.0444939	4.03989e-07	0.000160627	-5.74711	chr3	11623873	VGLL4	ENSG00000144560	0	TRUE	FALSE	FALSE	NA
cg00689225	0.330147	-0.0601757	4.04506e-07	0.000160627	-5.74676	chr14	35871954	NFKBIA	ENSG00000100906	0	FALSE	TRUE	FALSE	NA
cg13521941	0.216099	-0.0442295	4.06016e-07	0.000160902	-5.74575	chr9	140330627	NOXA1	ENSG00000188747	1768	TRUE	FALSE	FALSE	NA
cg13521941	0.216099	-0.0442295	4.06016e-07	0.000160902	-5.74575	chr9	140330627	ENTPD8	ENSG00000188833	0	TRUE	FALSE	FALSE	NA
cg19724567	0.256734	-0.0525462	4.08967e-07	0.000161931	-5.7438	chr7	112063079	IFRD1	ENSG00000006652	0	TRUE	FALSE	FALSE	NA
cg05445244	0.768122	-0.0997756	4.09695e-07	0.000162079	-5.74331	chr4	164251942	NPY1R	ENSG00000164128	0	FALSE	FALSE	FALSE	NA
cg16995768	0.608487	-0.0607704	4.10828e-07	0.000162387	-5.74257	chr7	157531239	PTPRN2	ENSG00000155093	0	FALSE	FALSE	FALSE	NA
cg16995768	0.608487	-0.0607704	4.10828e-07	0.000162387	-5.74257	chr7	157531239	NA	ENSG00000231515	462	FALSE	FALSE	FALSE	NA
cg09709600	0.520039	-0.0692623	4.136e-07	0.000163341	-5.74075	chr11	65359521	KCNK7	ENSG00000173338	804	FALSE	FALSE	FALSE	NA
cg09709600	0.520039	-0.0692623	4.136e-07	0.000163341	-5.74075	chr11	65359521	EHBP1L1	ENSG00000173442	0	FALSE	FALSE	FALSE	NA
cg09709600	0.520039	-0.0692623	4.136e-07	0.000163341	-5.74075	chr11	65359521	NA	ENSG00000269018	0	FALSE	FALSE	FALSE	NA
cg21432062	0.340932	-0.0783912	4.1473e-07	0.000163504	-5.74001	chr3	4908643	NA	ENSG00000235978	0	FALSE	FALSE	FALSE	NA
cg26897909	0.660481	-0.0559728	4.21416e-07	0.000165854	-5.73569	chr1	206629196	NA	ENSG00000163486	0	TRUE	FALSE	FALSE	NA
cg00107630	0.151924	-0.0327541	4.23197e-07	0.000166269	-5.73455	chr9	120174408	ASTN2	ENSG00000148219	0	FALSE	FALSE	FALSE	NA
cg08532569	0.181839	0.0401631	4.2296e-07	0.000166269	5.7347	chr22	36424620	RBFOX2	ENSG00000100320	0	FALSE	FALSE	FALSE	NA
cg20966426	0.263937	-0.0574828	4.2568e-07	0.000167101	-5.73296	chr1	40167317	PPIE	ENSG00000084072	0	TRUE	FALSE	FALSE	NA
cg16960758	0.218536	-0.0457858	4.27056e-07	0.000167394	-5.73209	chr2	169658992	NOSTRIN	ENSG00000163072	0	TRUE	FALSE	FALSE	NA
cg16216407	0.225949	-0.0476953	4.30288e-07	0.000168331	-5.73005	chr4	24797140	SOD3	ENSG00000109610	0	TRUE	FALSE	FALSE	NA
cg06672696	0.241047	-0.0368451	4.31171e-07	0.000168532	-5.7295	chr3	57774266	SLMAP	ENSG00000163681	0	TRUE	FALSE	FALSE	NA
cg06223162	0.379807	-0.0510698	4.33958e-07	0.000169477	-5.72775	chr1	101003688	GPR88	ENSG00000181656	6	FALSE	FALSE	FALSE	NA
cg16686396	0.563256	-0.0588129	4.36274e-07	0.000169914	-5.72631	chr1	3282870	PRDM16	ENSG00000142611	0	FALSE	FALSE	FALSE	NA
cg16686396	0.563256	-0.0588129	4.36274e-07	0.000169914	-5.72631	chr1	3282870	NA	ENSG00000286518	1508	FALSE	FALSE	FALSE	NA
cg21439763	0.300723	-0.0771497	4.36223e-07	0.000169914	-5.72634	chr1	173176366	TNFSF4	ENSG00000117586	0	FALSE	FALSE	FALSE	NA
cg23334804	0.597954	0.0377934	4.36565e-07	0.000169914	5.72613	chr6	18228809	DEK	ENSG00000124795	0	FALSE	FALSE	FALSE	NA
cg23334804	0.597954	0.0377934	4.36565e-07	0.000169914	5.72613	chr6	18228809	KDM1B	ENSG00000165097	4716	FALSE	FALSE	FALSE	NA
cg25115537	0.551629	-0.0650792	4.35486e-07	0.000169914	-5.7268	chr8	123801352	ZHX2	ENSG00000178764	0	TRUE	FALSE	FALSE	NA
cg10230190	0.553795	-0.0916697	4.39458e-07	0.000170894	-5.72435	chr1	85405081	MCOLN2	ENSG00000153898	0	TRUE	FALSE	FALSE	NA
cg12727940	0.325897	-0.0603354	4.41117e-07	0.000171394	-5.72333	chr3	145969718	PLSCR4	ENSG00000114698	751	FALSE	FALSE	FALSE	NA
cg11143876	0.246488	-0.0417515	4.42594e-07	0.000171821	-5.72242	chr1	3376815	ARHGEF16	ENSG00000130762	0	FALSE	FALSE	FALSE	NA
cg13495118	0.575788	-0.0732658	4.44173e-07	0.00017197	-5.72146	chr3	149051523	TM4SF18	ENSG00000163762	0	TRUE	FALSE	FALSE	NA
cg13495118	0.575788	-0.0732658	4.44173e-07	0.00017197	-5.72146	chr3	149051523	NA	ENSG00000244468	82	TRUE	FALSE	FALSE	NA
cg01333333	0.227541	-0.0253507	4.43738e-07	0.00017197	-5.72172	chr9	140093677	TPRN	ENSG00000176058	0	FALSE	FALSE	FALSE	NA
cg01333333	0.227541	-0.0253507	4.43738e-07	0.00017197	-5.72172	chr9	140093677	TMEM203	ENSG00000187713	4856	FALSE	FALSE	FALSE	NA
cg01744331	0.834433	-0.0689457	4.44484e-07	0.00017197	-5.72127	chr11	2722358	KCNQ1	ENSG00000053918	0	FALSE	FALSE	TRUE	Maternal
cg01744331	0.834433	-0.0689457	4.44484e-07	0.00017197	-5.72127	chr11	2722358	KCNQ1OT1	ENSG00000269821	1133	FALSE	FALSE	TRUE	Paternal
cg01993478	0.572739	-0.0826844	4.44881e-07	0.000171979	-5.72103	chr8	686594	ERICH1	ENSG00000104714	0	FALSE	FALSE	FALSE	NA
cg01993478	0.572739	-0.0826844	4.44881e-07	0.000171979	-5.72103	chr8	686594	DLGAP2	ENSG00000198010	1001	FALSE	FALSE	TRUE	Paternal
cg01993478	0.572739	-0.0826844	4.44881e-07	0.000171979	-5.72103	chr8	686594	LOC401442	ENSG00000282375	1953	FALSE	FALSE	FALSE	NA
cg25786675	0.691917	-0.0758188	4.51218e-07	0.000174281	-5.7172	chr11	2621273	KCNQ1	ENSG00000053918	0	FALSE	FALSE	TRUE	Maternal
cg07785936	0.279762	-0.0366131	4.51791e-07	0.000174355	-5.71685	chr2	133174635	GPR39	ENSG00000183840	0	FALSE	FALSE	FALSE	NA
cg18937330	0.231958	-0.0505695	4.56935e-07	0.000176043	-5.71379	chr4	80994550	ANTXR2	ENSG00000163297	0	FALSE	FALSE	FALSE	NA
cg23603036	0.224565	-0.0443398	4.58646e-07	0.000176553	-5.71278	chr1	12675777	DHRS3	ENSG00000162496	0	FALSE	FALSE	FALSE	NA
cg23603036	0.224565	-0.0443398	4.58646e-07	0.000176553	-5.71278	chr1	12675777	NA	ENSG00000272482	3128	FALSE	FALSE	FALSE	NA
cg18204321	0.186555	-0.0578849	4.61341e-07	0.000177441	-5.71119	chr18	3453798	TGIF1	ENSG00000177426	0	FALSE	FALSE	FALSE	NA
cg07135540	0.501585	-0.0607213	4.6562e-07	0.000178936	-5.70869	chr5	176056414	SNCB	ENSG00000074317	0	FALSE	FALSE	FALSE	NA
cg07135540	0.501585	-0.0607213	4.6562e-07	0.000178936	-5.70869	chr5	176056414	EIF4E1B	ENSG00000175766	1204	FALSE	FALSE	FALSE	NA
cg07135540	0.501585	-0.0607213	4.6562e-07	0.000178936	-5.70869	chr5	176056414	MIR4281	ENSG00000266329	25	FALSE	FALSE	FALSE	NA
cg14668981	0.831915	-0.0447717	4.6704e-07	0.000179331	-5.70787	chr3	133112774	TMEM108	ENSG00000144868	0	TRUE	FALSE	FALSE	NA
cg11440915	0.218231	-0.0462669	4.68686e-07	0.000179812	-5.70692	chr13	76387161	LMO7	ENSG00000136153	0	TRUE	FALSE	FALSE	NA
cg03687700	0.268898	-0.0526211	4.70005e-07	0.000180015	-5.70616	chr2	24271844	FKBP1B	ENSG00000119782	726	FALSE	FALSE	FALSE	NA
cg03687700	0.268898	-0.0526211	4.70005e-07	0.000180015	-5.70616	chr2	24271844	WDCP	ENSG00000163026	0	FALSE	FALSE	FALSE	NA
cg03687700	0.268898	-0.0526211	4.70005e-07	0.000180015	-5.70616	chr2	24271844	MFSD2B	ENSG00000205639	0	FALSE	FALSE	FALSE	NA
cg03687700	0.268898	-0.0526211	4.70005e-07	0.000180015	-5.70616	chr2	24271844	NA	ENSG00000222940	3035	FALSE	FALSE	FALSE	NA
cg05264870	0.694393	-0.0584903	4.7391e-07	0.000181359	-5.70391	chr2	206599315	NRP2	ENSG00000118257	0	TRUE	FALSE	FALSE	NA
cg14989226	0.401557	-0.0566879	4.75096e-07	0.000181661	-5.70324	chr7	75897850	SRRM3	ENSG00000177679	0	TRUE	FALSE	FALSE	NA
cg10381153	0.694049	-0.0720643	4.77937e-07	0.000182594	-5.70162	chr1	65062855	CACHD1	ENSG00000158966	0	TRUE	FALSE	FALSE	NA
cg10362613	0.296569	-0.0361805	4.80549e-07	0.000183439	-5.70015	chr8	19177170	SH2D4A	ENSG00000104611	0	TRUE	FALSE	FALSE	NA
cg23111544	0.284944	-0.0476628	4.8163e-07	0.000183584	-5.69954	chr2	79347474	REG1A	ENSG00000115386	13	FALSE	FALSE	FALSE	NA
cg01854514	0.737368	0.0412109	4.81734e-07	0.000183584	5.69948	chr6	56296346	NA	ENSG00000220666	401	FALSE	FALSE	FALSE	NA
cg01854514	0.737368	0.0412109	4.81734e-07	0.000183584	5.69948	chr6	56296346	NA	ENSG00000266793	830	FALSE	FALSE	FALSE	NA
cg25985583	0.270864	-0.0637714	4.84723e-07	0.00018457	-5.6978	chr7	26404716	SNX10	ENSG00000086300	0	FALSE	FALSE	FALSE	NA
cg25985583	0.270864	-0.0637714	4.84723e-07	0.00018457	-5.6978	chr7	26404716	LOC105375304	ENSG00000225792	4213	FALSE	FALSE	FALSE	NA
cg14462553	0.794386	-0.0635822	4.85416e-07	0.00018468	-5.69742	chr7	157444239	PTPRN2	ENSG00000155093	0	FALSE	FALSE	FALSE	NA
cg10378735	0.658843	-0.066896	4.8672e-07	0.000184987	-5.69669	chr7	142558305	EPHB6	ENSG00000106123	0	FALSE	FALSE	FALSE	NA
cg02438164	0.394491	-0.0569168	4.87034e-07	0.000184987	-5.69652	chr16	4651732	C16orf96	ENSG00000205832	1016	TRUE	FALSE	FALSE	NA
cg14414873	0.246957	-0.0499755	4.90886e-07	0.000186295	-5.69438	chr9	112970463	C9orf152	ENSG00000188959	0	FALSE	FALSE	FALSE	NA
cg15840005	0.278325	-0.0383965	4.92898e-07	0.000186497	-5.69327	chr1	2139905	FAAP20	ENSG00000162585	0	FALSE	FALSE	FALSE	NA
cg15840005	0.278325	-0.0383965	4.92898e-07	0.000186497	-5.69327	chr1	2139905	NA	ENSG00000234396	4056	FALSE	FALSE	FALSE	NA
cg21569714	0.492486	-0.088163	4.93459e-07	0.000186497	-5.69297	chr5	153798362	GALNT10	ENSG00000164574	0	TRUE	FALSE	FALSE	NA
cg21569714	0.492486	-0.088163	4.93459e-07	0.000186497	-5.69297	chr5	153798362	NA	ENSG00000245275	0	TRUE	FALSE	FALSE	NA
cg11496432	0.581552	-0.0676307	4.91865e-07	0.000186497	-5.69384	chr8	37605359	ERLIN2	ENSG00000147475	0	FALSE	FALSE	FALSE	NA
cg11496432	0.581552	-0.0676307	4.91865e-07	0.000186497	-5.69384	chr8	37605359	NA	ENSG00000233170	0	FALSE	FALSE	FALSE	NA
cg14003693	0.305	-0.0711586	4.93201e-07	0.000186497	-5.69311	chr9	14308247	NFIB	ENSG00000147862	0	FALSE	FALSE	FALSE	NA
cg06892912	0.459291	-0.0651583	4.9557e-07	0.000186986	-5.69181	chr6	30043858	RNF39	ENSG00000204618	193	FALSE	FALSE	FALSE	NA
cg01986682	0.0962944	0.0494316	4.99235e-07	0.000188213	5.68981	chr16	30075517	ALDOA	ENSG00000149925	0	FALSE	TRUE	FALSE	NA
cg01986682	0.0962944	0.0494316	4.99235e-07	0.000188213	5.68981	chr16	30075517	NA	ENSG00000274904	109	FALSE	TRUE	FALSE	NA
cg01986682	0.0962944	0.0494316	4.99235e-07	0.000188213	5.68981	chr16	30075517	ALDOA	ENSG00000285043	0	FALSE	TRUE	FALSE	NA
cg16512458	0.246524	-0.0544025	4.99888e-07	0.000188252	-5.68946	chr1	226069078	TMEM63A	ENSG00000196187	0	FALSE	TRUE	FALSE	NA
cg16512458	0.246524	-0.0544025	4.99888e-07	0.000188252	-5.68946	chr1	226069078	LEFTY1	ENSG00000243709	4903	FALSE	TRUE	FALSE	NA
cg08327884	0.243498	-0.0644701	5.00161e-07	0.000188252	-5.68931	chr6	84798113	MRAP2	ENSG00000135324	0	TRUE	FALSE	FALSE	NA
cg18720506	0.545506	-0.0673942	5.01536e-07	0.000188406	-5.68857	chr4	146830746	ZNF827	ENSG00000151612	0	TRUE	FALSE	FALSE	NA
cg17781669	0.299574	-0.0521985	5.01808e-07	0.000188406	-5.68842	chr5	149868359	NDST1	ENSG00000070614	0	TRUE	FALSE	FALSE	NA
cg17781669	0.299574	-0.0521985	5.01808e-07	0.000188406	-5.68842	chr5	149868359	NDST1-AS1	ENSG00000254333	2827	TRUE	FALSE	FALSE	NA
cg27078890	0.16235	-0.0491348	5.01629e-07	0.000188406	-5.68852	chr11	128457459	ETS1	ENSG00000134954	5	FALSE	FALSE	FALSE	NA
cg26119806	0.303972	-0.0867732	5.02651e-07	0.000188461	-5.68797	chr2	18061572	KCNS3	ENSG00000170745	0	FALSE	FALSE	FALSE	NA
cg08310116	0.14818	-0.0455211	5.02778e-07	0.000188461	-5.6879	chr14	75594752	NEK9	ENSG00000119638	704	FALSE	FALSE	FALSE	NA
cg08310116	0.14818	-0.0455211	5.02778e-07	0.000188461	-5.6879	chr14	75594752	TMED10	ENSG00000170348	3419	FALSE	FALSE	FALSE	NA
cg08310116	0.14818	-0.0455211	5.02778e-07	0.000188461	-5.6879	chr14	75594752	NA	ENSG00000259138	0	FALSE	FALSE	FALSE	NA
cg13466988	0.193117	-0.0442977	5.06763e-07	0.000189799	-5.68576	chr1	12538541	VPS13D	ENSG00000048707	0	TRUE	FALSE	FALSE	NA
cg26314722	0.563122	-0.0606395	5.08675e-07	0.000190203	-5.68474	chr1	234867300	LINC01132	ENSG00000227630	0	TRUE	FALSE	FALSE	NA
cg13698883	0.583708	0.0401526	5.0834e-07	0.000190203	5.68492	chr9	38422614	IGFBPL1	ENSG00000137142	0	TRUE	FALSE	FALSE	NA
cg02853497	0.617114	-0.0886207	5.10172e-07	0.000190389	-5.68394	chr1	46113000	GPBP1L1	ENSG00000159592	0	FALSE	FALSE	FALSE	NA
cg02853497	0.617114	-0.0886207	5.10172e-07	0.000190389	-5.68394	chr1	46113000	NA	ENSG00000225447	1130	FALSE	FALSE	FALSE	NA
cg02853497	0.617114	-0.0886207	5.10172e-07	0.000190389	-5.68394	chr1	46113000	NA	ENSG00000234329	3710	FALSE	FALSE	FALSE	NA
cg08129583	0.473121	-0.0682532	5.10327e-07	0.000190389	-5.68386	chr2	127413367	GYPC	ENSG00000136732	341	FALSE	TRUE	FALSE	NA
cg06607519	0.613748	-0.0703819	5.10423e-07	0.000190389	-5.68381	chr6	15456202	JARID2	ENSG00000008083	0	TRUE	FALSE	FALSE	NA
cg11830436	0.309879	-0.0428145	5.11016e-07	0.000190455	-5.68349	chr10	34943260	PARD3	ENSG00000148498	0	TRUE	FALSE	FALSE	NA
cg07399636	0.902865	-0.0226705	5.17021e-07	0.000192536	-5.68033	chr7	64338366	ZNF273	ENSG00000198039	0	FALSE	FALSE	FALSE	NA
cg13409439	0.208313	-0.056303	5.17824e-07	0.000192678	-5.67991	chr9	135040296	NTNG2	ENSG00000196358	0	FALSE	FALSE	FALSE	NA
cg27366162	0.17383	-0.0432528	5.20285e-07	0.000193436	-5.67862	chr17	66375195	ARSG	ENSG00000141337	0	FALSE	FALSE	FALSE	NA
cg04926461	0.562099	-0.0633456	5.20948e-07	0.000193525	-5.67828	chr3	125985088	NA	ENSG00000250934	501	FALSE	FALSE	FALSE	NA
cg00546932	0.601978	-0.0726973	5.21542e-07	0.000193588	-5.67797	chr16	1947055	NA	ENSG00000263769	2117	FALSE	FALSE	FALSE	NA
cg05208056	0.358024	-0.0525526	5.25108e-07	0.000194617	-5.67612	chr2	106502915	NCK2	ENSG00000071051	0	TRUE	FALSE	FALSE	NA
cg05208056	0.358024	-0.0525526	5.25108e-07	0.000194617	-5.67612	chr2	106502915	NA	ENSG00000234162	0	TRUE	FALSE	FALSE	NA
cg18275589	0.403518	-0.0622135	5.25164e-07	0.000194617	-5.67609	chr5	39427599	C9	ENSG00000113600	2628	FALSE	FALSE	FALSE	NA
cg18275589	0.403518	-0.0622135	5.25164e-07	0.000194617	-5.67609	chr5	39427599	DAB2	ENSG00000153071	0	FALSE	FALSE	FALSE	NA
cg08920210	0.20025	-0.0469784	5.2598e-07	0.000194761	-5.67567	chr10	101686811	DNMBP	ENSG00000107554	0	FALSE	FALSE	FALSE	NA
cg08920210	0.20025	-0.0469784	5.2598e-07	0.000194761	-5.67567	chr10	101686811	NA	ENSG00000227695	0	FALSE	FALSE	FALSE	NA
cg04452092	0.300666	-0.0600289	5.27074e-07	0.000195008	-5.67511	chr5	153438080	MFAP3	ENSG00000037749	0	TRUE	FALSE	FALSE	NA
cg21199922	0.1508	-0.0398179	5.31524e-07	0.000196495	-5.67283	chr4	38622735	KLF3-AS1	ENSG00000231160	0	TRUE	FALSE	FALSE	NA
cg21199922	0.1508	-0.0398179	5.31524e-07	0.000196495	-5.67283	chr4	38622735	NA	ENSG00000271958	1676	TRUE	FALSE	FALSE	NA
cg27050730	0.60019	-0.0369823	5.3279e-07	0.000196804	-5.67218	chr16	88968896	CBFA2T3	ENSG00000129993	0	FALSE	FALSE	FALSE	NA
cg00797286	0.344702	-0.0714656	5.34213e-07	0.00019717	-5.67146	chr14	69621625	DCAF5	ENSG00000139990	1757	FALSE	FALSE	FALSE	NA
cg00797286	0.344702	-0.0714656	5.34213e-07	0.00019717	-5.67146	chr14	69621625	NA	ENSG00000276063	103	FALSE	FALSE	FALSE	NA
cg11847992	0.187965	-0.0415194	5.36364e-07	0.000197645	-5.67037	chr5	95590917	NA	ENSG00000250158	0	TRUE	FALSE	FALSE	NA
cg11847992	0.187965	-0.0415194	5.36364e-07	0.000197645	-5.67037	chr5	95590917	LOC101929710	ENSG00000251314	0	TRUE	FALSE	FALSE	NA
cg01007305	0.333684	-0.051637	5.35942e-07	0.000197645	-5.67059	chr10	88123687	GRID1	ENSG00000182771	0	FALSE	FALSE	FALSE	NA
cg24781804	0.797184	-0.0578251	5.38168e-07	0.00019815	-5.66946	chr4	72118736	SLC4A4	ENSG00000080493	0	TRUE	FALSE	FALSE	NA
cg17223846	0.183458	-0.0487534	5.39402e-07	0.000198379	-5.66884	chr19	3480363	SMIM24	ENSG00000095932	0	FALSE	FALSE	FALSE	NA
cg17223846	0.183458	-0.0487534	5.39402e-07	0.000198379	-5.66884	chr19	3480363	NA	ENSG00000284638	2438	FALSE	FALSE	FALSE	NA
cg26282731	0.341174	-0.0586486	5.44607e-07	0.000199876	-5.66624	chr4	148939288	ARHGAP10	ENSG00000071205	0	TRUE	FALSE	FALSE	NA
cg06806080	0.642611	-0.0466145	5.48719e-07	0.000201224	-5.6642	chr3	107810791	CD47	ENSG00000196776	81	FALSE	FALSE	FALSE	NA
cg16591003	0.697637	-0.0368833	5.5167e-07	0.000202144	-5.66274	chr21	10896596	NA	ENSG00000273872	2481	FALSE	FALSE	FALSE	NA
cg10824259	0.682233	-0.0793871	5.54028e-07	0.000202845	-5.66159	chr6	11252262	NEDD9	ENSG00000111859	0	TRUE	FALSE	FALSE	NA
cg10824259	0.682233	-0.0793871	5.54028e-07	0.000202845	-5.66159	chr6	11252262	NA	ENSG00000247925	0	TRUE	FALSE	FALSE	NA
cg17718401	0.525828	-0.0573828	5.59278e-07	0.000204363	-5.65903	chr4	119199352	PRSS12	ENSG00000164099	1840	FALSE	TRUE	FALSE	NA
cg17718401	0.525828	-0.0573828	5.59278e-07	0.000204363	-5.65903	chr4	119199352	SNHG8	ENSG00000269893	511	FALSE	TRUE	FALSE	NA
cg11082691	0.537775	-0.0903253	5.59322e-07	0.000204363	-5.65901	chr13	24183666	TNFRSF19	ENSG00000127863	0	TRUE	FALSE	FALSE	NA
cg17594256	0.257259	-0.064989	5.59515e-07	0.000204363	-5.65891	chr13	46014654	NA	ENSG00000229303	3858	TRUE	FALSE	FALSE	NA
cg03721528	0.420052	-0.0433087	5.61576e-07	0.000204952	-5.65792	chr7	120967900	WNT16	ENSG00000002745	0	FALSE	FALSE	FALSE	NA
cg24317217	0.277508	-0.0411319	5.63135e-07	0.000205357	-5.65716	chr3	70231495	SAMMSON	ENSG00000240405	0	TRUE	FALSE	FALSE	NA
cg26844213	0.243394	-0.0483656	5.63749e-07	0.000205417	-5.65687	chr6	11233592	NEDD9	ENSG00000111859	0	TRUE	FALSE	FALSE	NA
cg26844213	0.243394	-0.0483656	5.63749e-07	0.000205417	-5.65687	chr6	11233592	NA	ENSG00000247925	0	TRUE	FALSE	FALSE	NA
cg26518580	0.300055	-0.0516411	5.65223e-07	0.000205626	-5.65616	chr1	111742515	CHI3L2	ENSG00000064886	877	FALSE	FALSE	FALSE	NA
cg26518580	0.300055	-0.0516411	5.65223e-07	0.000205626	-5.65616	chr1	111742515	DENND2D	ENSG00000162777	0	FALSE	FALSE	FALSE	NA
cg18809597	0.566767	0.051261	5.65203e-07	0.000205626	5.65617	chr1	151748660	OAZ3	ENSG00000143450	4849	FALSE	FALSE	FALSE	NA
cg18809597	0.566767	0.051261	5.65203e-07	0.000205626	5.65617	chr1	151748660	TDRKH	ENSG00000182134	0	FALSE	FALSE	FALSE	NA
cg02419321	0.606847	-0.0861436	5.65809e-07	0.000205675	-5.65588	chr12	54811762	ITGA5	ENSG00000161638	0	FALSE	FALSE	FALSE	NA
cg02419321	0.606847	-0.0861436	5.65809e-07	0.000205675	-5.65588	chr12	54811762	NA	ENSG00000258086	0	FALSE	FALSE	FALSE	NA
cg02419321	0.606847	-0.0861436	5.65809e-07	0.000205675	-5.65588	chr12	54811762	LOC102724050	ENSG00000258137	0	FALSE	FALSE	FALSE	NA
cg14228343	0.773729	-0.0638397	5.66496e-07	0.000205762	-5.65555	chr13	34511767	RFC3	ENSG00000133119	0	TRUE	FALSE	FALSE	NA
cg06237151	0.668684	-0.121258	5.68077e-07	0.000206172	-5.65479	chr10	46123153	ZFAND4	ENSG00000172671	0	FALSE	FALSE	FALSE	NA
cg25900614	0.662888	-0.0872259	5.68715e-07	0.000206239	-5.65449	chr7	126079083	GRM8	ENSG00000179603	0	FALSE	FALSE	FALSE	NA
cg26048333	0.550133	-0.0568145	5.70832e-07	0.000206843	-5.65348	chr5	14217575	TRIO	ENSG00000038382	0	TRUE	FALSE	FALSE	NA
cg15799461	0.350567	0.0351665	5.71505e-07	0.000206923	5.65316	chr11	69264259	NA	ENSG00000255606	4747	FALSE	FALSE	FALSE	NA
cg25664403	0.613541	-0.0520484	5.74777e-07	0.000207943	-5.65161	chr17	7536658	SHBG	ENSG00000129214	0	TRUE	FALSE	FALSE	NA
cg24204951	0.253788	-0.0562513	5.76447e-07	0.000208119	-5.65082	chr2	239172084	PER2	ENSG00000132326	0	TRUE	FALSE	FALSE	NA
cg26215406	0.195419	-0.0557913	5.76631e-07	0.000208119	-5.65074	chr3	182972625	MCF2L2	ENSG00000053524	0	FALSE	FALSE	FALSE	NA
cg26215406	0.195419	-0.0557913	5.76631e-07	0.000208119	-5.65074	chr3	182972625	B3GNT5	ENSG00000176597	0	FALSE	FALSE	FALSE	NA
cg26215406	0.195419	-0.0557913	5.76631e-07	0.000208119	-5.65074	chr3	182972625	NA	ENSG00000202502	3462	FALSE	FALSE	FALSE	NA
cg14485643	0.561131	-0.0593434	5.75733e-07	0.000208119	-5.65116	chr9	134484581	RAPGEF1	ENSG00000107263	0	TRUE	FALSE	FALSE	NA
cg21549695	0.200098	-0.0523155	5.7756e-07	0.00020829	-5.6503	chr5	74333288	GCNT4	ENSG00000176928	0	FALSE	FALSE	FALSE	NA
cg08016336	0.291453	-0.0484532	5.78812e-07	0.000208577	-5.64971	chr4	41181318	APBB2	ENSG00000163697	0	TRUE	FALSE	FALSE	NA
cg06574960	0.184699	-0.0468138	5.84019e-07	0.000209771	-5.64728	chr2	232265084	B3GNT7	ENSG00000156966	0	TRUE	FALSE	FALSE	NA
cg25900943	0.195057	-0.0426866	5.84422e-07	0.000209771	-5.6471	chr8	103820614	NA	ENSG00000253669	0	FALSE	TRUE	FALSE	NA
cg10776186	0.615866	-0.076353	5.83644e-07	0.000209771	-5.64746	chr13	25875020	NUP58	ENSG00000139496	673	FALSE	TRUE	FALSE	NA
cg10776186	0.615866	-0.076353	5.83644e-07	0.000209771	-5.64746	chr13	25875020	NA	ENSG00000260509	0	FALSE	TRUE	FALSE	NA
cg22796355	0.535176	-0.0706915	5.83697e-07	0.000209771	-5.64743	chr17	60783200	2021-03-10	ENSG00000173838	0	TRUE	FALSE	FALSE	NA
cg22796355	0.535176	-0.0706915	5.83697e-07	0.000209771	-5.64743	chr17	60783200	LOC105371855	ENSG00000265702	0	TRUE	FALSE	FALSE	NA
cg14239366	0.212552	-0.0336136	5.88725e-07	0.00021115	-5.64511	chr6	14661635	NA	ENSG00000234261	424	TRUE	FALSE	FALSE	NA
cg21681320	0.322977	-0.054122	5.91326e-07	0.000211916	-5.64391	chr1	3011044	PRDM16	ENSG00000142611	0	FALSE	FALSE	FALSE	NA
cg17528559	0.660027	-0.0826099	5.92023e-07	0.000212	-5.64359	chr2	113571025	NA	ENSG00000287937	3627	TRUE	FALSE	FALSE	NA
cg01316152	0.637524	0.0368367	5.97206e-07	0.000213521	5.64122	chr10	116168351	AFAP1L2	ENSG00000169129	3835	FALSE	FALSE	FALSE	NA
cg07355688	0.330173	-0.046375	5.96777e-07	0.000213521	-5.64142	chr11	129246718	BARX2	ENSG00000043039	0	FALSE	FALSE	FALSE	NA
cg11225357	0.553817	-0.1125	6.0065e-07	0.000214283	-5.63966	chr17	79339278	NA	ENSG00000263154	0	TRUE	FALSE	FALSE	NA
cg27012424	0.397057	-0.0897811	6.00744e-07	0.000214283	-5.63962	chr18	3773224	DLGAP1	ENSG00000170579	0	TRUE	FALSE	FALSE	NA
cg27012424	0.397057	-0.0897811	6.00744e-07	0.000214283	-5.63962	chr18	3773224	NA	ENSG00000266513	1793	TRUE	FALSE	FALSE	NA
cg01519094	0.369385	-0.0583085	6.05916e-07	0.000215959	-5.63729	chr11	125034181	PKNOX2	ENSG00000165495	401	FALSE	FALSE	FALSE	NA
cg01519094	0.369385	-0.0583085	6.05916e-07	0.000215959	-5.63729	chr11	125034181	PKNOX2-AS1	ENSG00000254880	0	FALSE	FALSE	FALSE	NA
cg06824277	0.364795	-0.0593689	6.07342e-07	0.000216299	-5.63666	chr12	103890274	C12orf42	ENSG00000179088	485	FALSE	FALSE	FALSE	NA
cg25392060	0.24815	-0.041349	6.079e-07	0.000216329	-5.63641	chr8	142297121	SLC45A4	ENSG00000022567	0	FALSE	FALSE	FALSE	NA
cg25392060	0.24815	-0.041349	6.079e-07	0.000216329	-5.63641	chr8	142297121	NA	ENSG00000254197	0	FALSE	FALSE	FALSE	NA
cg07168060	0.540783	-0.044945	6.08517e-07	0.00021638	-5.63613	chr10	105603022	SH3PXD2A	ENSG00000107957	0	TRUE	FALSE	FALSE	NA
cg26707001	0.419502	-0.0424979	6.09825e-07	0.000216677	-5.63555	chr11	117800062	TMPRSS13	ENSG00000137747	0	TRUE	FALSE	FALSE	NA
cg10498052	0.291416	0.0541078	6.12854e-07	0.000217584	5.6342	chr17	16367232	SNHG29	ENSG00000175061	0	TRUE	FALSE	FALSE	NA
cg10498052	0.291416	0.0541078	6.12854e-07	0.000217584	5.6342	chr17	16367232	LRRC75A	ENSG00000181350	0	TRUE	FALSE	FALSE	NA
cg02301079	0.280378	-0.0453133	6.154e-07	0.000218318	-5.63308	chr16	11591651	LOC400499	ENSG00000188897	0	TRUE	FALSE	FALSE	NA
cg03322353	0.254786	-0.0432317	6.17702e-07	0.000218964	-5.63206	chr4	141069770	MAML3	ENSG00000196782	0	FALSE	FALSE	FALSE	NA
cg14384093	0.362551	-0.0522261	6.25642e-07	0.000221264	-5.6286	chr9	111878565	TMEM245	ENSG00000106771	0	FALSE	FALSE	FALSE	NA
cg10123662	0.340147	-0.0494106	6.28007e-07	0.000221757	-5.62757	chr1	17865713	ARHGEF10L	ENSG00000074964	479	FALSE	FALSE	FALSE	NA
cg11973974	0.390122	-0.0533022	6.27848e-07	0.000221757	-5.62764	chr2	37917061	CDC42EP3	ENSG00000163171	0	TRUE	FALSE	FALSE	NA
cg25709050	0.336983	-0.0379862	6.29653e-07	0.000222167	-5.62686	chr17	29817279	RAB11FIP4	ENSG00000131242	0	TRUE	FALSE	FALSE	NA
cg04144222	0.588533	-0.0507193	6.3099e-07	0.000222467	-5.62628	chr1	150953713	ANXA9	ENSG00000143412	1011	FALSE	FALSE	FALSE	NA
cg18738190	0.279994	-0.0614804	6.36637e-07	0.000223939	-5.62386	chr10	73740291	CHST3	ENSG00000122863	0	TRUE	FALSE	FALSE	NA
cg20041710	0.321517	-0.075083	6.36576e-07	0.000223939	-5.62389	chr15	57729383	CGNL1	ENSG00000128849	0	FALSE	FALSE	FALSE	NA
cg13312337	0.49339	0.0426292	6.42493e-07	0.000225825	5.62138	chr2	74612759	DCTN1	ENSG00000204843	0	FALSE	FALSE	FALSE	NA
cg13312337	0.49339	0.0426292	6.42493e-07	0.000225825	5.62138	chr2	74612759	DCTN1-AS1	ENSG00000237737	0	FALSE	FALSE	FALSE	NA
cg02123767	0.247147	-0.0337439	6.45035e-07	0.000226545	-5.6203	chr17	71295007	CDC42EP4	ENSG00000179604	0	TRUE	FALSE	FALSE	NA
cg17501210	0.536405	-0.0471324	6.47599e-07	0.00022727	-5.61923	chr6	166970252	RPS6KA2	ENSG00000071242	0	FALSE	FALSE	FALSE	NA
cg06964190	0.301779	-0.0384626	6.49639e-07	0.000227812	-5.61837	chr11	61275247	LRRC10B	ENSG00000204950	973	FALSE	FALSE	FALSE	NA
cg06964190	0.301779	-0.0384626	6.49639e-07	0.000227812	-5.61837	chr11	61275247	NA	ENSG00000255931	1125	FALSE	FALSE	FALSE	NA
cg06964190	0.301779	-0.0384626	6.49639e-07	0.000227812	-5.61837	chr11	61275247	MIR4488	ENSG00000266006	820	FALSE	FALSE	FALSE	NA
cg19619036	0.593039	0.043064	6.52891e-07	0.000228776	5.61702	chr19	54021177	ZNF331	ENSG00000130844	1603	FALSE	FALSE	FALSE	NA
cg16784745	0.429209	-0.063115	6.54866e-07	0.000229148	-5.6162	chr12	54731086	COPZ1	ENSG00000111481	0	FALSE	FALSE	FALSE	NA
cg16784745	0.429209	-0.063115	6.54866e-07	0.000229148	-5.6162	chr12	54731086	MIR148B	ENSG00000199122	0	FALSE	FALSE	FALSE	NA
cg16784745	0.429209	-0.063115	6.54866e-07	0.000229148	-5.6162	chr12	54731086	NA	ENSG00000258344	0	FALSE	FALSE	FALSE	NA
cg06882058	0.46767	-0.0358102	6.56344e-07	0.000229458	-5.61558	chr1	243646787	SDCCAG8	ENSG00000054282	0	TRUE	FALSE	FALSE	NA
cg06882058	0.46767	-0.0358102	6.56344e-07	0.000229458	-5.61558	chr1	243646787	AKT3	ENSG00000117020	4747	TRUE	FALSE	FALSE	NA
cg22771904	0.462863	-0.0985512	6.58706e-07	0.000230108	-5.61461	chr6	169051407	SMOC2	ENSG00000112562	0	FALSE	FALSE	FALSE	NA
cg02724127	0.260325	-0.0619825	6.65233e-07	0.000232033	-5.61193	chr3	129325706	PLXND1	ENSG00000004399	44	FALSE	TRUE	FALSE	NA
cg12170191	0.679141	-0.0682468	6.64831e-07	0.000232033	-5.61209	chr8	142069560	NA	ENSG00000253266	0	TRUE	FALSE	FALSE	NA
cg20903900	0.303061	-0.0535054	6.6591e-07	0.000232092	-5.61165	chr17	56297443	MKS1	ENSG00000011143	476	FALSE	FALSE	FALSE	NA
cg20903900	0.303061	-0.0535054	6.6591e-07	0.000232092	-5.61165	chr17	56297443	LPO	ENSG00000167419	0	FALSE	FALSE	FALSE	NA
cg20903900	0.303061	-0.0535054	6.6591e-07	0.000232092	-5.61165	chr17	56297443	NA	ENSG00000287337	0	FALSE	FALSE	FALSE	NA
cg26818573	0.638681	-0.0854847	6.67867e-07	0.000232597	-5.61085	chr2	46717839	ATP6V1E2	ENSG00000250565	49	TRUE	FALSE	FALSE	NA
cg27169713	0.878325	-0.0363982	6.6941e-07	0.000232957	-5.61023	chr2	132513458	NA	ENSG00000197927	4215	FALSE	FALSE	FALSE	NA
cg27169713	0.878325	-0.0363982	6.6941e-07	0.000232957	-5.61023	chr2	132513458	NA	ENSG00000287071	2145	FALSE	FALSE	FALSE	NA
cg27169713	0.878325	-0.0363982	6.6941e-07	0.000232957	-5.61023	chr2	132513458	NA	ENSG00000287151	0	FALSE	FALSE	FALSE	NA
cg21660826	0.650737	-0.0621095	6.72539e-07	0.000233742	-5.60896	chr7	157607787	PTPRN2	ENSG00000155093	0	FALSE	FALSE	FALSE	NA
cg05946623	0.465117	-0.0852226	6.73201e-07	0.000233742	-5.60869	chr16	62071193	CDH8	ENSG00000150394	253	FALSE	FALSE	FALSE	NA
cg19331876	0.90485	0.0201375	6.732e-07	0.000233742	5.60869	chr21	38574729	TTC3	ENSG00000182670	0	FALSE	FALSE	FALSE	NA
cg21532636	0.230265	-0.0498408	6.76229e-07	0.000234615	-5.60747	chr22	36001055	MB	ENSG00000198125	1755	FALSE	FALSE	FALSE	NA
cg05373962	0.229237	-0.0466446	6.76909e-07	0.000234673	-5.6072	chr22	49881684	C22orf34	ENSG00000188511	0	TRUE	FALSE	FALSE	NA
cg20629587	0.174273	-0.0440105	6.78505e-07	0.000235048	-5.60656	chr15	31689706	KLF13	ENSG00000169926	0	FALSE	FALSE	FALSE	NA
cg05865340	0.255887	-0.0523463	6.80084e-07	0.000235416	-5.60593	chr2	240362550	NA	ENSG00000286525	0	TRUE	FALSE	FALSE	NA
cg00048370	0.465322	-0.0763974	6.81714e-07	0.000235802	-5.60528	chr6	164506939	NA	ENSG00000235538	0	FALSE	FALSE	FALSE	NA
cg00048370	0.465322	-0.0763974	6.81714e-07	0.000235802	-5.60528	chr6	164506939	NA	ENSG00000260422	245	FALSE	FALSE	FALSE	NA
cg06492372	0.505412	-0.0616246	6.84549e-07	0.000236603	-5.60415	chr2	97573176	FAM178B	ENSG00000168754	0	TRUE	FALSE	FALSE	NA
cg19503826	0.248136	-0.0701489	6.87133e-07	0.000237317	-5.60312	chr19	56187810	U2AF2	ENSG00000063244	1728	FALSE	FALSE	FALSE	NA
cg19503826	0.248136	-0.0701489	6.87133e-07	0.000237317	-5.60312	chr19	56187810	EPN1	ENSG00000063245	0	FALSE	FALSE	FALSE	NA
cg19503826	0.248136	-0.0701489	6.87133e-07	0.000237317	-5.60312	chr19	56187810	NA	ENSG00000267096	4374	FALSE	FALSE	FALSE	NA
cg19503826	0.248136	-0.0701489	6.87133e-07	0.000237317	-5.60312	chr19	56187810	NA	ENSG00000267523	1728	FALSE	FALSE	FALSE	NA
cg11387340	0.590643	-0.0743528	6.88078e-07	0.000237464	-5.60275	chr6	166970727	RPS6KA2	ENSG00000071242	0	FALSE	FALSE	FALSE	NA
cg05590156	0.629341	-0.0757919	6.89633e-07	0.000237821	-5.60214	chr5	14183868	TRIO	ENSG00000038382	0	TRUE	FALSE	FALSE	NA
cg00459898	0.653177	-0.0539469	6.92052e-07	0.000238116	-5.60119	chr2	241912309	CROCC2	ENSG00000226321	0	TRUE	FALSE	FALSE	NA
cg04398180	0.200384	-0.036905	6.91844e-07	0.000238116	-5.60127	chr13	114103452	ADPRHL1	ENSG00000153531	0	FALSE	FALSE	FALSE	NA
cg13562069	0.250139	-0.0344789	6.95317e-07	0.000239059	-5.59991	chr9	132488404	PRRX2	ENSG00000167157	3450	TRUE	FALSE	FALSE	NA
cg12060744	0.156617	-0.0394931	6.9713e-07	0.000239502	-5.5992	chr19	58095581	ZIK1	ENSG00000171649	0	FALSE	FALSE	FALSE	NA
cg01362115	0.627277	-0.055694	6.99787e-07	0.000240234	-5.59816	chr15	68075218	MAP2K5	ENSG00000137764	0	TRUE	FALSE	FALSE	NA
cg07083818	0.298552	-0.0598256	7.00636e-07	0.000240346	-5.59783	chr19	18385672	IQCN	ENSG00000130518	352	TRUE	FALSE	FALSE	NA
cg07083818	0.298552	-0.0598256	7.00636e-07	0.000240346	-5.59783	chr19	18385672	JUND	ENSG00000130522	4897	TRUE	FALSE	FALSE	NA
cg10111629	0.683301	-0.0753574	7.01611e-07	0.000240499	-5.59746	chr1	113067124	ST7L	ENSG00000007341	0	TRUE	FALSE	FALSE	NA
cg10111629	0.683301	-0.0753574	7.01611e-07	0.000240499	-5.59746	chr1	113067124	WNT2B	ENSG00000134245	0	TRUE	FALSE	FALSE	NA
cg25279586	0.42405	-0.0595098	7.02618e-07	0.000240664	-5.59707	chr18	7566258	PTPRM	ENSG00000173482	521	FALSE	FALSE	FALSE	NA
cg16646054	0.241006	-0.0497193	7.04098e-07	0.00024099	-5.59649	chr5	150157726	SMIM3	ENSG00000256235	0	FALSE	TRUE	FALSE	NA
cg02012974	0.209318	-0.0512356	7.05585e-07	0.000241138	-5.59592	chr3	66492992	LRIG1	ENSG00000144749	0	TRUE	FALSE	FALSE	NA
cg25016544	0.522252	-0.0807188	7.05479e-07	0.000241138	-5.59596	chr5	72511412	NA	ENSG00000249743	0	TRUE	FALSE	FALSE	NA
cg23928726	0.35912	-0.0363005	7.07509e-07	0.000241615	-5.59518	chr1	2344998	PEX10	ENSG00000157911	0	FALSE	TRUE	FALSE	NA
cg26289712	0.472135	0.0374939	7.10228e-07	0.00024182	5.59414	chr8	33578994	NA	ENSG00000253569	828	FALSE	FALSE	FALSE	NA
cg26289712	0.472135	0.0374939	7.10228e-07	0.00024182	5.59414	chr8	33578994	NA	ENSG00000253642	0	FALSE	FALSE	FALSE	NA
cg24885937	0.644727	-0.0541746	7.11084e-07	0.000241932	-5.59381	chr11	16898482	PLEKHA7	ENSG00000166689	0	TRUE	FALSE	FALSE	NA
cg12653626	0.319187	-0.0708934	7.12463e-07	0.000242221	-5.59328	chr1	229359488	NA	ENSG00000233920	0	TRUE	FALSE	FALSE	NA
cg02034887	0.24233	-0.040566	7.14591e-07	0.000242763	-5.59247	chr3	121612991	SLC15A2	ENSG00000163406	256	FALSE	FALSE	FALSE	NA
cg07548372	0.514813	-0.0557012	7.16868e-07	0.000243356	-5.59161	chr14	24848202	NFATC4	ENSG00000100968	0	FALSE	FALSE	FALSE	NA
cg12109883	0.671196	-0.0597176	7.19128e-07	0.000243942	-5.59075	chr15	70489053	NA	ENSG00000200216	3369	TRUE	FALSE	FALSE	NA
cg12109883	0.671196	-0.0597176	7.19128e-07	0.000243942	-5.59075	chr15	70489053	NA	ENSG00000259252	0	TRUE	FALSE	FALSE	NA
cg24640390	0.197883	-0.0470984	7.20947e-07	0.000244262	-5.59006	chr10	71336969	NEUROG3	ENSG00000122859	3974	FALSE	FALSE	FALSE	NA
cg24640390	0.197883	-0.0470984	7.20947e-07	0.000244262	-5.59006	chr10	71336969	NA	ENSG00000236154	58	FALSE	FALSE	FALSE	NA
cg23110005	0.571781	-0.0805312	7.2114e-07	0.000244262	-5.58999	chr12	28124233	PTHLH	ENSG00000087494	0	FALSE	FALSE	FALSE	NA
cg23110005	0.571781	-0.0805312	7.2114e-07	0.000244262	-5.58999	chr12	28124233	NA	ENSG00000257042	1486	FALSE	FALSE	FALSE	NA
cg13424923	0.19936	-0.0345293	7.21812e-07	0.000244308	-5.58974	chr2	65258738	NA	ENSG00000232613	0	TRUE	FALSE	FALSE	NA
cg13424923	0.19936	-0.0345293	7.21812e-07	0.000244308	-5.58974	chr2	65258738	NA	ENSG00000237638	0	TRUE	FALSE	FALSE	NA
cg16265599	0.318835	-0.0665894	7.24302e-07	0.00024497	-5.5888	chr17	40936658	WNK4	ENSG00000126562	0	FALSE	FALSE	FALSE	NA
cg15581944	0.544977	-0.054194	7.26527e-07	0.000245359	-5.58797	chr11	35551852	PAMR1	ENSG00000149090	3	TRUE	FALSE	FALSE	NA
cg10087556	0.292551	-0.0484733	7.28663e-07	0.000245898	-5.58717	chr7	116232819	NA	ENSG00000231210	0	TRUE	FALSE	FALSE	NA
cg14503987	0.453609	-0.0632368	7.3323e-07	0.000247257	-5.58547	chr14	102786530	ZNF839	ENSG00000022976	0	FALSE	TRUE	FALSE	NA
cg07988171	0.558907	-0.0568085	7.3412e-07	0.000247375	-5.58514	chr19	16199419	TPM4	ENSG00000167460	0	FALSE	FALSE	FALSE	NA
cg26817145	0.594284	-0.0624592	7.3641e-07	0.000247964	-5.58429	chr15	71807797	THSD4	ENSG00000187720	0	TRUE	FALSE	FALSE	NA
cg00459816	0.23754	-0.0436278	7.38061e-07	0.000248336	-5.58368	chr17	37862113	ERBB2	ENSG00000141736	0	TRUE	FALSE	FALSE	NA
cg08270240	0.743605	0.0476444	7.38998e-07	0.000248469	5.58334	chr19	21933659	ZNF100	ENSG00000197020	0	FALSE	FALSE	FALSE	NA
cg08270240	0.743605	0.0476444	7.38998e-07	0.000248469	5.58334	chr19	21933659	NA	ENSG00000265084	2153	FALSE	FALSE	FALSE	NA
cg08270240	0.743605	0.0476444	7.38998e-07	0.000248469	5.58334	chr19	21933659	LOC641367	ENSG00000269845	0	FALSE	FALSE	FALSE	NA
cg14592673	0.239959	-0.0433949	7.48227e-07	0.000251202	-5.57996	chr17	48768755	ABCC3	ENSG00000108846	0	FALSE	FALSE	FALSE	NA
cg14592673	0.239959	-0.0433949	7.48227e-07	0.000251202	-5.57996	chr17	48768755	ANKRD40	ENSG00000154945	1803	FALSE	FALSE	FALSE	NA
cg14592673	0.239959	-0.0433949	7.48227e-07	0.000251202	-5.57996	chr17	48768755	NA	ENSG00000262967	2053	FALSE	FALSE	FALSE	NA
cg23655039	0.146025	-0.048157	7.52385e-07	0.000252412	-5.57845	chr3	182972742	MCF2L2	ENSG00000053524	0	FALSE	FALSE	FALSE	NA
cg23655039	0.146025	-0.048157	7.52385e-07	0.000252412	-5.57845	chr3	182972742	B3GNT5	ENSG00000176597	0	FALSE	FALSE	FALSE	NA
cg23655039	0.146025	-0.048157	7.52385e-07	0.000252412	-5.57845	chr3	182972742	NA	ENSG00000202502	3345	FALSE	FALSE	FALSE	NA
cg11751545	0.336778	-0.0624678	7.59621e-07	0.000254466	-5.57585	chr11	126434315	KIRREL3	ENSG00000149571	0	TRUE	FALSE	FALSE	NA
cg11751545	0.336778	-0.0624678	7.59621e-07	0.000254466	-5.57585	chr11	126434315	NA	ENSG00000257271	0	TRUE	FALSE	FALSE	NA
cg12682032	0.3888	-0.033941	7.66542e-07	0.000256597	-5.57338	chr15	83617937	HOMER2	ENSG00000103942	0	FALSE	FALSE	FALSE	NA
cg12682032	0.3888	-0.033941	7.66542e-07	0.000256597	-5.57338	chr15	83617937	NA	ENSG00000259805	0	FALSE	FALSE	FALSE	NA
cg07073135	0.640179	-0.0573999	7.71371e-07	0.000257836	-5.57167	chr16	67688696	ACD	ENSG00000102977	2718	FALSE	FALSE	FALSE	NA
cg07073135	0.640179	-0.0573999	7.71371e-07	0.000257836	-5.57167	chr16	67688696	CARMIL2	ENSG00000159753	0	FALSE	FALSE	FALSE	NA
cg19930352	0.629636	-0.0631084	7.72833e-07	0.000258135	-5.57115	chr1	152009772	S100A11	ENSG00000163191	0	FALSE	FALSE	FALSE	NA
cg19930352	0.629636	-0.0631084	7.72833e-07	0.000258135	-5.57115	chr1	152009772	NA	ENSG00000229021	0	FALSE	FALSE	FALSE	NA
cg03900446	0.624399	0.0459805	7.76224e-07	0.000258889	5.56996	chr4	64211723	NA	ENSG00000231442	4108	FALSE	FALSE	FALSE	NA
cg08008475	0.276054	-0.0670329	7.76164e-07	0.000258889	-5.56998	chr13	27977779	NA	ENSG00000201242	1054	TRUE	FALSE	FALSE	NA
cg07749597	0.703555	-0.0763524	7.77214e-07	0.000258898	-5.56962	chr5	42840698	SELENOP	ENSG00000250722	0	TRUE	FALSE	FALSE	NA
cg07749597	0.703555	-0.0763524	7.77214e-07	0.000258898	-5.56962	chr5	42840698	NA	ENSG00000286271	0	TRUE	FALSE	FALSE	NA
cg02094273	0.606962	-0.066677	7.78624e-07	0.000259123	-5.56912	chr11	86636018	PRSS23	ENSG00000150687	0	TRUE	FALSE	FALSE	NA
cg02094273	0.606962	-0.066677	7.78624e-07	0.000259123	-5.56912	chr11	86636018	NA	ENSG00000255471	0	TRUE	FALSE	FALSE	NA
cg15920975	0.280554	-0.0626112	7.80824e-07	0.000259665	-5.56836	chr11	65194933	NEAT1	ENSG00000245532	0	FALSE	TRUE	FALSE	NA
cg21854895	0.259424	-0.0492263	7.88106e-07	0.000261706	-5.56583	chr17	71305638	CDC42EP4	ENSG00000179604	0	FALSE	FALSE	FALSE	NA
cg04416734	0.286729	0.0570436	7.93652e-07	0.000263165	5.56392	chr16	30075192	ALDOA	ENSG00000149925	292	FALSE	FALSE	FALSE	NA
cg04416734	0.286729	0.0570436	7.93652e-07	0.000263165	5.56392	chr16	30075192	NA	ENSG00000274904	434	FALSE	FALSE	FALSE	NA
cg04416734	0.286729	0.0570436	7.93652e-07	0.000263165	5.56392	chr16	30075192	ALDOA	ENSG00000285043	0	FALSE	FALSE	FALSE	NA
cg02258201	0.190594	-0.0413371	7.9702e-07	0.00026409	-5.56277	chr9	35906148	HRCT1	ENSG00000196196	50	FALSE	FALSE	FALSE	NA
cg02258201	0.190594	-0.0413371	7.9702e-07	0.00026409	-5.56277	chr9	35906148	SPAAR	ENSG00000235387	3340	FALSE	FALSE	FALSE	NA
cg00995804	0.401506	-0.0693348	7.98718e-07	0.000264461	-5.56219	chr16	33966494	NA	ENSG00000200434	916	FALSE	FALSE	FALSE	NA
cg00995804	0.401506	-0.0693348	7.98718e-07	0.000264461	-5.56219	chr16	33966494	NA	ENSG00000207986	4727	FALSE	FALSE	FALSE	NA
cg00995804	0.401506	-0.0693348	7.98718e-07	0.000264461	-5.56219	chr16	33966494	NA	ENSG00000256642	3990	FALSE	FALSE	FALSE	NA
cg21982455	0.191122	-0.0400846	8.02461e-07	0.000265508	-5.56091	chr5	2757976	C5orf38	ENSG00000186493	2464	FALSE	FALSE	FALSE	NA
cg17349406	0.45202	-0.0418033	8.03555e-07	0.000265678	-5.56054	chr20	37209890	RALGAPB	ENSG00000170471	2387	FALSE	FALSE	FALSE	NA
cg17349406	0.45202	-0.0418033	8.03555e-07	0.000265678	-5.56054	chr20	37209890	ADIG	ENSG00000182035	0	FALSE	FALSE	FALSE	NA
cg05010260	0.81251	-0.0583063	8.04981e-07	0.000265765	-5.56006	chr7	100820291	NAT16	ENSG00000167011	0	FALSE	FALSE	FALSE	NA
cg21766722	0.40764	-0.0457542	8.04483e-07	0.000265765	-5.56023	chr20	42186621	SGK2	ENSG00000101049	986	FALSE	FALSE	TRUE	Paternal
cg21766722	0.40764	-0.0457542	8.04483e-07	0.000265765	-5.56023	chr20	42186621	NA	ENSG00000277611	0	FALSE	FALSE	FALSE	NA
cg18649133	0.657446	-0.0722944	8.05705e-07	0.000265812	-5.55982	chr5	93410528	FAM172A	ENSG00000113391	0	FALSE	FALSE	FALSE	NA
cg02388718	0.519852	-0.0569371	8.07836e-07	0.000266284	-5.5591	chr9	27282580	EQTN	ENSG00000120160	2071	FALSE	FALSE	FALSE	NA
cg02388718	0.519852	-0.0569371	8.07836e-07	0.000266284	-5.5591	chr9	27282580	LINC00032	ENSG00000283945	0	FALSE	FALSE	FALSE	NA
cg11511096	0.772202	0.0345887	8.08303e-07	0.000266284	5.55894	chr12	47116635	NA	ENSG00000257261	0	TRUE	FALSE	FALSE	NA
cg11607701	0.539207	-0.0666353	8.14801e-07	0.000268038	-5.55676	chr3	50341074	HYAL1	ENSG00000114378	0	FALSE	FALSE	FALSE	NA
cg11607701	0.539207	-0.0666353	8.14801e-07	0.000268038	-5.55676	chr3	50341074	HYAL3	ENSG00000186792	4237	FALSE	FALSE	FALSE	NA
cg11607701	0.539207	-0.0666353	8.14801e-07	0.000268038	-5.55676	chr3	50341074	NAA80	ENSG00000243477	4221	FALSE	FALSE	FALSE	NA
cg03981286	0.538532	-0.068087	8.20027e-07	0.00026937	-5.55502	chr3	122863126	PDIA5	ENSG00000065485	0	TRUE	FALSE	FALSE	NA
cg03907575	0.126327	-0.0462797	8.20935e-07	0.000269474	-5.55472	chr12	50898411	DIP2B	ENSG00000066084	356	FALSE	TRUE	FALSE	NA
cg18125241	0.271623	-0.0378553	8.2318e-07	0.000269909	-5.55397	chr1	36026419	NCDN	ENSG00000020129	0	FALSE	FALSE	FALSE	NA
cg18125241	0.271623	-0.0378553	8.2318e-07	0.000269909	-5.55397	chr1	36026419	KIAA0319L	ENSG00000142687	2867	FALSE	FALSE	FALSE	NA
cg11728738	0.31258	-0.0594576	8.23441e-07	0.000269909	-5.55389	chr6	21711700	NA	ENSG00000272168	0	TRUE	FALSE	FALSE	NA
cg24576358	0.2262	-0.046811	8.27473e-07	0.000271036	-5.55255	chr5	134350122	CATSPER3	ENSG00000152705	2735	TRUE	FALSE	FALSE	NA
cg16552822	0.155172	-0.0466817	8.29496e-07	0.000271116	-5.55189	chr1	19278734	IFFO2	ENSG00000169991	0	FALSE	TRUE	FALSE	NA
cg21940640	0.179718	-0.0429495	8.29476e-07	0.000271116	-5.5519	chr7	56160893	PHKG1	ENSG00000164776	203	FALSE	FALSE	FALSE	NA
cg18091046	0.785334	-0.0786956	8.29168e-07	0.000271116	-5.552	chr13	30077344	MTUS2	ENSG00000132938	0	FALSE	FALSE	FALSE	NA
cg07606495	0.529177	-0.0482944	8.31717e-07	0.000271647	-5.55116	chr19	13993318	C19orf57	ENSG00000132016	0	FALSE	FALSE	FALSE	NA
cg07606495	0.529177	-0.0482944	8.31717e-07	0.000271647	-5.55116	chr19	13993318	NANOS3	ENSG00000187556	1746	FALSE	FALSE	FALSE	NA
cg17484877	0.729547	-0.0502901	8.33936e-07	0.000272178	-5.55044	chr7	157779835	PTPRN2	ENSG00000155093	0	FALSE	FALSE	FALSE	NA
cg17484877	0.729547	-0.0502901	8.33936e-07	0.000272178	-5.55044	chr7	157779835	NA	ENSG00000285821	25	FALSE	FALSE	FALSE	NA
cg11092486	0.756985	-0.122201	8.35799e-07	0.000272423	-5.54983	chr6	5087604	PPP1R3G	ENSG00000219607	0	FALSE	FALSE	FALSE	NA
cg05157878	0.920141	-0.010489	8.36084e-07	0.000272423	-5.54973	chr6	10494860	GCNT2	ENSG00000111846	0	FALSE	FALSE	FALSE	NA
cg19901403	0.506966	-0.062588	8.42247e-07	0.000274107	-5.54773	chr8	74332522	STAU2	ENSG00000040341	81	TRUE	FALSE	FALSE	NA
cg19901403	0.506966	-0.062588	8.42247e-07	0.000274107	-5.54773	chr8	74332522	STAU2-AS1	ENSG00000253302	0	TRUE	FALSE	FALSE	NA
cg03669949	0.837213	-0.115829	8.45399e-07	0.000274937	-5.54672	chr6	74104426	DDX43	ENSG00000080007	124	FALSE	FALSE	FALSE	NA
cg03669949	0.837213	-0.115829	8.45399e-07	0.000274937	-5.54672	chr6	74104426	OOEP	ENSG00000203907	0	FALSE	FALSE	FALSE	NA
cg03669949	0.837213	-0.115829	8.45399e-07	0.000274937	-5.54672	chr6	74104426	NA	ENSG00000224221	2935	FALSE	FALSE	FALSE	NA
cg03669949	0.837213	-0.115829	8.45399e-07	0.000274937	-5.54672	chr6	74104426	NA	ENSG00000238464	689	FALSE	FALSE	FALSE	NA
cg26345916	0.30715	-0.0555446	8.48455e-07	0.000275539	-5.54573	chr3	193815787	NA	ENSG00000229964	0	TRUE	FALSE	FALSE	NA
cg00605523	0.604043	-0.0806671	8.52507e-07	0.000276658	-5.54443	chr2	238523251	NA	ENSG00000227107	0	TRUE	FALSE	FALSE	NA
cg00637745	0.459728	-0.08137	8.53232e-07	0.000276697	-5.5442	chr2	121497334	GLI2	ENSG00000074047	0	FALSE	FALSE	FALSE	NA
cg08749443	0.293168	-0.0495277	8.55556e-07	0.000277057	-5.54346	chr15	90224098	PLIN1	ENSG00000166819	1439	TRUE	FALSE	FALSE	NA
cg08749443	0.293168	-0.0495277	8.55556e-07	0.000277057	-5.54346	chr15	90224098	PEX11A	ENSG00000166821	0	TRUE	FALSE	FALSE	NA
cg13099429	0.249394	-0.0905212	8.56392e-07	0.000277131	-5.5432	chr14	70827109	COX16	ENSG00000133983	0	FALSE	FALSE	FALSE	NA
cg13099429	0.249394	-0.0905212	8.56392e-07	0.000277131	-5.5432	chr14	70827109	NA	ENSG00000222640	499	FALSE	FALSE	FALSE	NA
cg13099429	0.249394	-0.0905212	8.56392e-07	0.000277131	-5.5432	chr14	70827109	SYNJ2BP-COX16	ENSG00000258644	0	FALSE	FALSE	FALSE	NA
cg01420492	0.28903	-0.0476134	8.57911e-07	0.000277426	-5.54271	chr20	37349817	SLC32A1	ENSG00000101438	3311	FALSE	FALSE	FALSE	NA
cg05044764	0.599581	0.0410716	8.62246e-07	0.000278631	5.54134	chr16	51175026	SALL1	ENSG00000103449	0	FALSE	FALSE	FALSE	NA
cg05029558	0.161136	-0.0405496	8.64925e-07	0.000279102	-5.54049	chr8	71581784	LACTB2	ENSG00000147592	363	FALSE	TRUE	FALSE	NA
cg05029558	0.161136	-0.0405496	8.64925e-07	0.000279102	-5.54049	chr8	71581784	XKR9	ENSG00000221947	0	FALSE	TRUE	FALSE	NA
cg05029558	0.161136	-0.0405496	8.64925e-07	0.000279102	-5.54049	chr8	71581784	NA	ENSG00000285579	0	FALSE	TRUE	FALSE	NA
cg22843538	0.687734	0.0447105	8.64886e-07	0.000279102	5.54051	chr17	9558932	USP43	ENSG00000154914	0	FALSE	FALSE	FALSE	NA
cg11807040	0.609237	-0.0572244	8.70224e-07	0.000280416	-5.53883	chr13	51568067	GUCY1B2	ENSG00000123201	579	TRUE	FALSE	FALSE	NA
cg11807040	0.609237	-0.0572244	8.70224e-07	0.000280416	-5.53883	chr13	51568067	RNASEH2B	ENSG00000136104	0	TRUE	FALSE	FALSE	NA
cg08858272	0.232282	-0.0459665	8.73604e-07	0.000281307	-5.53777	chr13	101706283	NALCN	ENSG00000102452	0	FALSE	FALSE	FALSE	NA
cg08858272	0.232282	-0.0459665	8.73604e-07	0.000281307	-5.53777	chr13	101706283	NALCN-AS1	ENSG00000233009	0	FALSE	FALSE	FALSE	NA
cg05186455	0.22809	-0.0365309	8.75759e-07	0.000281802	-5.5371	chr14	95027692	SERPINA4	ENSG00000100665	86	FALSE	FALSE	FALSE	NA
cg05186455	0.22809	-0.0365309	8.75759e-07	0.000281802	-5.5371	chr14	95027692	SERPINA5	ENSG00000188488	86	FALSE	FALSE	FALSE	NA
cg00116430	0.760089	-0.0579613	8.78034e-07	0.000282335	-5.53639	chr1	94188268	BCAR3	ENSG00000137936	0	TRUE	FALSE	FALSE	NA
cg22328746	0.543528	-0.0682704	8.83772e-07	0.000283981	-5.53462	chr4	186578455	SORBS2	ENSG00000154556	0	TRUE	FALSE	FALSE	NA
cg01013595	0.657675	-0.0388665	8.84445e-07	0.000283997	-5.53441	chr16	3130324	IL32	ENSG00000008517	0	FALSE	FALSE	FALSE	NA
cg01013595	0.657675	-0.0388665	8.84445e-07	0.000283997	-5.53441	chr16	3130324	NA	ENSG00000262370	0	FALSE	FALSE	FALSE	NA
cg25230363	0.505598	-0.0581792	8.85275e-07	0.000284064	-5.53416	chr7	30951425	AQP1	ENSG00000240583	0	FALSE	FALSE	FALSE	NA
cg25230363	0.505598	-0.0581792	8.85275e-07	0.000284064	-5.53416	chr7	30951425	NA	ENSG00000250424	0	FALSE	FALSE	FALSE	NA
cg00249032	0.246403	-0.069905	8.87118e-07	0.000284456	-5.53359	chr20	43975752	SDC4	ENSG00000124145	0	FALSE	FALSE	FALSE	NA
cg00249032	0.246403	-0.069905	8.87118e-07	0.000284456	-5.53359	chr20	43975752	NA	ENSG00000275894	1288	FALSE	FALSE	FALSE	NA
cg19866195	0.20364	-0.0448399	8.91882e-07	0.000285783	-5.53213	chr13	37004536	CCNA1	ENSG00000133101	1120	FALSE	FALSE	FALSE	NA
cg24258347	0.305945	-0.0557748	8.92559e-07	0.000285799	-5.53192	chr11	13983851	SPON1	ENSG00000262655	418	FALSE	FALSE	FALSE	NA
cg13092082	0.665994	0.0450288	8.9666e-07	0.00028671	5.53067	chr1	192602520	RGS13	ENSG00000127074	2747	TRUE	FALSE	FALSE	NA
cg13092082	0.665994	0.0450288	8.9666e-07	0.00028671	5.53067	chr1	192602520	LOC105371664	ENSG00000285280	0	TRUE	FALSE	FALSE	NA
cg18144373	0.586626	-0.0606777	8.96621e-07	0.00028671	-5.53068	chr6	33736983	LEMD2	ENSG00000161904	1995	TRUE	FALSE	FALSE	NA
cg02492946	0.185902	0.0313871	8.9819e-07	0.000286945	5.53021	chr1	21667630	ECE1	ENSG00000117298	0	TRUE	FALSE	FALSE	NA
cg16317901	0.249125	-0.0496947	8.98651e-07	0.000286945	-5.53007	chr17	75283800	SEPTIN9	ENSG00000184640	0	TRUE	FALSE	FALSE	NA
cg09473180	0.730746	0.0705141	9.02397e-07	0.000287577	5.52893	chr2	217403190	RPL37A	ENSG00000197756	0	TRUE	FALSE	FALSE	NA
cg27337021	0.846701	-0.0432568	9.02519e-07	0.000287577	-5.5289	chr5	139947627	APBB3	ENSG00000113108	3260	FALSE	FALSE	FALSE	NA
cg27337021	0.846701	-0.0432568	9.02519e-07	0.000287577	-5.5289	chr5	139947627	SLC35A4	ENSG00000176087	0	FALSE	FALSE	FALSE	NA
cg27337021	0.846701	-0.0432568	9.02519e-07	0.000287577	-5.5289	chr5	139947627	NA	ENSG00000283155	0	FALSE	FALSE	FALSE	NA
cg27337021	0.846701	-0.0432568	9.02519e-07	0.000287577	-5.5289	chr5	139947627	NA	ENSG00000283602	1919	FALSE	FALSE	FALSE	NA
cg24206431	0.31705	-0.0509845	9.01593e-07	0.000287577	-5.52918	chr17	78161467	CARD14	ENSG00000141527	0	TRUE	FALSE	FALSE	NA
cg01165683	0.26565	-0.0575413	9.0319e-07	0.000287591	-5.52869	chr3	24430957	THRB	ENSG00000151090	0	TRUE	FALSE	FALSE	NA
cg21606168	0.435536	0.0405683	9.07605e-07	0.000288795	5.52736	chr21	15149415	NA	ENSG00000173231	0	FALSE	FALSE	FALSE	NA
cg13175830	0.477999	-0.0490744	9.10305e-07	0.000289453	-5.52655	chr10	123353956	FGFR2	ENSG00000066468	0	FALSE	FALSE	FALSE	NA
cg10953436	0.583546	-0.0595551	9.11195e-07	0.000289534	-5.52629	chr14	95923976	SYNE3	ENSG00000176438	0	FALSE	FALSE	FALSE	NA
cg13601936	0.754407	-0.0870831	9.12834e-07	0.000289854	-5.5258	chr9	140198751	EXD3	ENSG00000187609	2596	FALSE	TRUE	FALSE	NA
cg13601936	0.754407	-0.0870831	9.12834e-07	0.000289854	-5.5258	chr9	140198751	NRARP	ENSG00000198435	2027	FALSE	TRUE	FALSE	NA
cg01550799	0.577624	-0.0846579	9.15022e-07	0.000290347	-5.52515	chr7	114561804	MDFIC	ENSG00000135272	404	FALSE	FALSE	FALSE	NA
cg00780971	0.194078	-0.0506954	9.23411e-07	0.00029266	-5.52266	chr1	149193965	RNVU1-17	ENSG00000207349	140	FALSE	FALSE	FALSE	NA
cg16567087	0.0307085	0.00923203	9.23594e-07	0.00029266	5.5226	chr15	85114409	UBE2Q2P1	ENSG00000189136	0	FALSE	TRUE	FALSE	NA
cg16567087	0.0307085	0.00923203	9.23594e-07	0.00029266	5.5226	chr15	85114409	NA	ENSG00000259728	0	FALSE	TRUE	FALSE	NA
cg11784631	0.616478	-0.0663833	9.27945e-07	0.000293835	-5.52132	chr6	30658014	NRM	ENSG00000137404	0	FALSE	FALSE	FALSE	NA
cg11784631	0.616478	-0.0663833	9.27945e-07	0.000293835	-5.52132	chr6	30658014	PPP1R18	ENSG00000146112	2341	FALSE	FALSE	FALSE	NA
cg11915812	0.33152	-0.0385376	9.30878e-07	0.00029456	-5.52046	chr2	10554240	HPCAL1	ENSG00000115756	0	TRUE	FALSE	FALSE	NA
cg14022913	0.676013	-0.075668	9.31681e-07	0.00029461	-5.52022	chr4	178229651	NEIL3	ENSG00000109674	1376	FALSE	FALSE	FALSE	NA
cg26795312	0.262744	-0.046237	9.35557e-07	0.000295427	-5.51909	chr8	146231199	NA	ENSG00000196922	2917	FALSE	FALSE	FALSE	NA
cg26795312	0.262744	-0.046237	9.35557e-07	0.000295427	-5.51909	chr8	146231199	NA	ENSG00000255530	0	FALSE	FALSE	FALSE	NA
cg26795312	0.262744	-0.046237	9.35557e-07	0.000295427	-5.51909	chr8	146231199	ZNF252P-AS1	ENSG00000255559	0	FALSE	FALSE	FALSE	NA
cg13582950	0.247039	-0.0437533	9.37409e-07	0.000295807	-5.51855	chr11	111224371	POU2AF1	ENSG00000110777	0	FALSE	FALSE	FALSE	NA
cg25301173	0.760026	-0.0593008	9.39126e-07	0.000296144	-5.51805	chr2	190984844	C2orf88	ENSG00000187699	0	TRUE	FALSE	FALSE	NA
cg16517394	0.26601	-0.0668458	9.42321e-07	0.000296947	-5.51713	chr1	173176362	TNFSF4	ENSG00000117586	0	FALSE	FALSE	FALSE	NA
cg24749866	0.319285	-0.0451048	9.45311e-07	0.000297479	-5.51626	chr2	235883655	SH3BP4	ENSG00000130147	0	TRUE	FALSE	FALSE	NA
cg15656501	0.311344	-0.0523334	9.44914e-07	0.000297479	-5.51638	chr4	38612762	KLF3-AS1	ENSG00000231160	0	TRUE	FALSE	FALSE	NA
cg12718440	0.122513	-0.0333048	9.46413e-07	0.000297562	-5.51594	chr10	99393576	MORN4	ENSG00000171160	318	FALSE	TRUE	FALSE	NA
cg12718440	0.122513	-0.0333048	9.46413e-07	0.000297562	-5.51594	chr10	99393576	NA	ENSG00000249967	0	FALSE	TRUE	FALSE	NA
cg04908960	0.292712	-0.0477976	9.46879e-07	0.000297562	-5.51581	chr16	30425679	ZNF771	ENSG00000179965	0	FALSE	FALSE	FALSE	NA
cg09109411	0.532042	-0.0543423	9.54332e-07	0.000299492	-5.51367	chr5	149319112	PDE6A	ENSG00000132915	0	FALSE	FALSE	FALSE	NA
cg09109411	0.532042	-0.0543423	9.54332e-07	0.000299492	-5.51367	chr5	149319112	NA	ENSG00000200334	480	FALSE	FALSE	FALSE	NA
cg01942816	0.315795	-0.0577216	9.53949e-07	0.000299492	-5.51378	chr7	5535463	FBXL18	ENSG00000155034	0	FALSE	FALSE	FALSE	NA
cg01942816	0.315795	-0.0577216	9.53949e-07	0.000299492	-5.51378	chr7	5535463	MIR589	ENSG00000207973	0	FALSE	FALSE	FALSE	NA
cg04063230	0.835761	-0.0248404	9.55849e-07	0.000299763	-5.51324	chr7	157179830	DNAJB6	ENSG00000105993	0	FALSE	FALSE	FALSE	NA
cg20110349	0.531155	-0.112942	9.60024e-07	0.000300575	-5.51205	chr6	28183414	NA	ENSG00000176933	2006	FALSE	FALSE	FALSE	NA
cg27245185	0.663882	-0.0644219	9.6097e-07	0.000300575	-5.51178	chr12	99257038	ANKS1B	ENSG00000185046	0	TRUE	FALSE	FALSE	NA
cg21245875	0.410656	-0.0348932	9.60764e-07	0.000300575	-5.51184	chr15	70354825	TLE3	ENSG00000140332	0	FALSE	FALSE	FALSE	NA
cg15393585	0.568186	-0.0452504	9.61072e-07	0.000300575	-5.51175	chr17	79275309	NA	ENSG00000185168	2261	FALSE	FALSE	FALSE	NA
cg04651042	0.101257	-0.0289612	9.61954e-07	0.000300646	-5.5115	chr7	37956940	EPDR1	ENSG00000086289	0	FALSE	FALSE	FALSE	NA
cg04651042	0.101257	-0.0289612	9.61954e-07	0.000300646	-5.5115	chr7	37956940	SFRP4	ENSG00000106483	0	FALSE	FALSE	FALSE	NA
cg23856138	0.0962159	-0.0280408	9.64059e-07	0.000301097	-5.51091	chr10	35658321	CCNY	ENSG00000108100	0	TRUE	FALSE	FALSE	NA
cg11220161	0.473226	-0.0488233	9.64968e-07	0.000301176	-5.51065	chr12	117320316	HRK	ENSG00000135116	1069	FALSE	FALSE	FALSE	NA
cg22973172	0.619503	-0.0579971	9.68191e-07	0.000301975	-5.50974	chr10	105492643	SH3PXD2A	ENSG00000107957	0	TRUE	FALSE	FALSE	NA
cg15331036	0.175974	-0.0450235	9.7391e-07	0.000303552	-5.50813	chr11	124745795	ROBO3	ENSG00000154134	0	FALSE	FALSE	FALSE	NA
cg14286140	0.260387	-0.0491999	9.76251e-07	0.000304074	-5.50748	chr9	93279614	NA	ENSG00000229613	0	TRUE	FALSE	FALSE	NA
cg11282676	0.534274	0.0662337	9.79368e-07	0.000304646	5.50661	chr6	26018003	HIST1H1A	ENSG00000124610	42	FALSE	TRUE	FALSE	NA
cg11282676	0.534274	0.0662337	9.79368e-07	0.000304646	5.50661	chr6	26018003	NA	ENSG00000224447	1173	FALSE	TRUE	FALSE	NA
cg11282676	0.534274	0.0662337	9.79368e-07	0.000304646	5.50661	chr6	26018003	NA	ENSG00000272810	4017	FALSE	TRUE	FALSE	NA
cg11282676	0.534274	0.0662337	9.79368e-07	0.000304646	5.50661	chr6	26018003	HIST1H3A	ENSG00000275714	2714	FALSE	TRUE	FALSE	NA
cg11282676	0.534274	0.0662337	9.79368e-07	0.000304646	5.50661	chr6	26018003	HIST1H4A	ENSG00000278637	3903	FALSE	TRUE	FALSE	NA
cg23874437	0.340257	-0.0672978	9.7942e-07	0.000304646	-5.50659	chr19	38886110	SPRED3	ENSG00000188766	0	FALSE	TRUE	FALSE	NA
cg24057701	0.412104	-0.0362261	9.81118e-07	0.000304966	-5.50612	chr13	112278928	NA	ENSG00000204398	0	FALSE	FALSE	FALSE	NA
cg24057701	0.412104	-0.0362261	9.81118e-07	0.000304966	-5.50612	chr13	112278928	LINC02337	ENSG00000215881	0	FALSE	FALSE	FALSE	NA
cg13042288	0.274375	-0.059449	9.84352e-07	0.000305556	-5.50522	chr15	90349979	ANPEP	ENSG00000166825	0	FALSE	FALSE	FALSE	NA
cg13609645	0.608369	-0.0865965	9.8598e-07	0.000305664	-5.50477	chr6	143555173	AIG1	ENSG00000146416	0	TRUE	FALSE	FALSE	NA
cg10441640	0.563304	-0.04257	9.8745e-07	0.000305894	-5.50436	chr12	33031065	PKP2	ENSG00000057294	0	FALSE	FALSE	FALSE	NA
cg21944455	0.607033	-0.0677442	9.89343e-07	0.000306273	-5.50384	chr17	42994269	GFAP	ENSG00000131095	0	TRUE	FALSE	FALSE	NA
cg01943692	0.181761	-0.0404238	9.92027e-07	0.000306896	-5.5031	chr1	26685715	ZNF683	ENSG00000176083	2409	FALSE	FALSE	FALSE	NA
cg01943692	0.181761	-0.0404238	9.92027e-07	0.000306896	-5.5031	chr1	26685715	CRYBG2	ENSG00000176092	0	FALSE	FALSE	FALSE	NA
cg19715771	0.309981	-0.0525722	9.95679e-07	0.000307817	-5.5021	chr17	77810912	CBX4	ENSG00000141582	0	FALSE	TRUE	FALSE	NA
cg06819373	0.7663	-0.0593865	1.00835e-06	0.000311313	-5.49865	chr7	157463355	PTPRN2	ENSG00000155093	0	TRUE	FALSE	FALSE	NA
cg26133068	0.238107	-0.054401	1.0095e-06	0.000311457	-5.49833	chr22	24199008	SLC2A11	ENSG00000133460	0	FALSE	TRUE	FALSE	NA
cg26133068	0.238107	-0.054401	1.0095e-06	0.000311457	-5.49833	chr22	24199008	NA	ENSG00000272973	0	FALSE	TRUE	FALSE	NA
cg15824100	0.435921	-0.0632726	1.01069e-06	0.000311613	-5.49801	chr1	77980005	AK5	ENSG00000154027	0	TRUE	FALSE	FALSE	NA
cg09479286	0.266825	-0.070827	1.0117e-06	0.000311717	-5.49774	chr2	169659182	NOSTRIN	ENSG00000163072	0	TRUE	FALSE	FALSE	NA
ch.8.76350685F	0.060469	-0.0175889	1.02038e-06	0.000314179	-5.49541	chr8	76188130	NA	ENSG00000249395	0	FALSE	FALSE	FALSE	NA
cg25096142	0.316394	-0.0462066	1.02178e-06	0.000314268	-5.49503	chr1	173572181	SLC9C2	ENSG00000162753	0	FALSE	FALSE	FALSE	NA
cg25096142	0.316394	-0.0462066	1.02178e-06	0.000314268	-5.49503	chr1	173572181	NA	ENSG00000238272	0	FALSE	FALSE	FALSE	NA
cg25096142	0.316394	-0.0462066	1.02178e-06	0.000314268	-5.49503	chr1	173572181	NA	ENSG00000285777	0	FALSE	FALSE	FALSE	NA
cg21336594	0.2486	-0.0442241	1.02277e-06	0.000314268	-5.49477	chr4	79057742	FRAS1	ENSG00000138759	0	TRUE	FALSE	FALSE	NA
cg08605991	0.567129	-0.0903798	1.02243e-06	0.000314268	-5.49486	chr13	46426238	SIAH3	ENSG00000215475	349	FALSE	FALSE	FALSE	NA
cg19526166	0.314616	-0.121443	1.02578e-06	0.00031457	-5.49397	chr5	110062729	TMEM232	ENSG00000186952	0	FALSE	FALSE	FALSE	NA
cg20054248	0.491242	0.034102	1.02516e-06	0.00031457	5.49413	chr12	56414508	IKZF4	ENSG00000123411	0	FALSE	FALSE	FALSE	NA
cg08350960	0.654833	-0.0342406	1.02909e-06	0.000314949	-5.49309	chr3	125656714	ALG1L	ENSG00000189366	831	FALSE	FALSE	FALSE	NA
cg07741805	0.722103	-0.0594975	1.02895e-06	0.000314949	-5.49312	chr5	35940037	CAPSL	ENSG00000152611	1155	FALSE	FALSE	FALSE	NA
cg07741805	0.722103	-0.0594975	1.02895e-06	0.000314949	-5.49312	chr5	35940037	LOC100506406	ENSG00000249748	0	FALSE	FALSE	FALSE	NA
cg12635120	0.221247	-0.040389	1.02861e-06	0.000314949	-5.49321	chr12	121345228	SPPL3	ENSG00000157837	3066	FALSE	FALSE	FALSE	NA
cg12635120	0.221247	-0.040389	1.02861e-06	0.000314949	-5.49321	chr12	121345228	NA	ENSG00000286493	0	FALSE	FALSE	FALSE	NA
cg06909921	0.934132	-0.0169136	1.03048e-06	0.000315163	-5.49272	chr13	19964838	NA	ENSG00000224976	0	FALSE	FALSE	FALSE	NA
cg05337753	0.277176	-0.0465459	1.03539e-06	0.000316453	-5.49142	chr17	75373407	SEPTIN9	ENSG00000184640	0	FALSE	FALSE	FALSE	NA
cg05337753	0.277176	-0.0465459	1.03539e-06	0.000316453	-5.49142	chr17	75373407	NA	ENSG00000266998	88	FALSE	FALSE	FALSE	NA
cg03565674	0.520611	-0.0410731	1.0383e-06	0.00031713	-5.49065	chr11	1507321	MOB2	ENSG00000182208	0	FALSE	FALSE	FALSE	NA
cg00192882	0.465491	-0.0508533	1.04038e-06	0.000317554	-5.49011	chr17	19291120	MFAP4	ENSG00000166482	566	TRUE	FALSE	FALSE	NA
cg00192882	0.465491	-0.0508533	1.04038e-06	0.000317554	-5.49011	chr17	19291120	MAPK7	ENSG00000166484	4262	TRUE	FALSE	FALSE	NA
cg07673080	0.232513	-0.0842275	1.04204e-06	0.000317847	-5.48967	chr2	240241154	HDAC4	ENSG00000068024	0	FALSE	FALSE	FALSE	NA
cg10165952	0.59153	-0.064179	1.04439e-06	0.000318352	-5.48906	chr17	58239449	CA4	ENSG00000167434	0	TRUE	FALSE	FALSE	NA
cg03126058	0.645635	-0.0715875	1.04578e-06	0.000318563	-5.48869	chr1	3282757	PRDM16	ENSG00000142611	0	FALSE	FALSE	FALSE	NA
cg03126058	0.645635	-0.0715875	1.04578e-06	0.000318563	-5.48869	chr1	3282757	NA	ENSG00000286518	1621	FALSE	FALSE	FALSE	NA
cg24730915	0.38066	-0.050363	1.04958e-06	0.000319508	-5.4877	chr19	7570267	TEX45	ENSG00000198723	0	FALSE	FALSE	FALSE	NA
cg24730915	0.38066	-0.050363	1.04958e-06	0.000319508	-5.4877	chr19	7570267	NA	ENSG00000267952	1670	FALSE	FALSE	FALSE	NA
cg22677556	0.370651	-0.0533166	1.05162e-06	0.000319916	-5.48717	chr1	12238390	TNFRSF1B	ENSG00000028137	0	TRUE	TRUE	FALSE	NA
cg22992279	0.394417	-0.068361	1.05759e-06	0.000320785	-5.48563	chr4	26414901	RBPJ	ENSG00000168214	0	TRUE	FALSE	FALSE	NA
cg22188918	0.619215	-0.0459306	1.05553e-06	0.000320785	-5.48616	chr7	100882175	CLDN15	ENSG00000106404	73	TRUE	FALSE	FALSE	NA
cg22188918	0.619215	-0.0459306	1.05553e-06	0.000320785	-5.48616	chr7	100882175	FIS1	ENSG00000214253	563	TRUE	FALSE	FALSE	NA
cg03544499	0.109837	-0.0254997	1.05674e-06	0.000320785	-5.48584	chr9	85677016	RASEF	ENSG00000165105	0	TRUE	FALSE	FALSE	NA
cg03544499	0.109837	-0.0254997	1.05674e-06	0.000320785	-5.48584	chr9	85677016	NA	ENSG00000286451	1296	TRUE	FALSE	FALSE	NA
cg22687982	0.442398	-0.0357179	1.05795e-06	0.000320785	-5.48553	chr15	89900455	MIR9-3HG	ENSG00000255571	4354	FALSE	FALSE	FALSE	NA
cg22687982	0.442398	-0.0357179	1.05795e-06	0.000320785	-5.48553	chr15	89900455	NA	ENSG00000279708	1616	FALSE	FALSE	FALSE	NA
cg22687982	0.442398	-0.0357179	1.05795e-06	0.000320785	-5.48553	chr15	89900455	NA	ENSG00000287717	3932	FALSE	FALSE	FALSE	NA
cg26835568	0.710619	-0.0714415	1.05894e-06	0.000320862	-5.48528	chr6	163613701	PACRG	ENSG00000112530	0	FALSE	FALSE	FALSE	NA
cg26835568	0.710619	-0.0714415	1.05894e-06	0.000320862	-5.48528	chr6	163613701	NA	ENSG00000225683	630	FALSE	FALSE	FALSE	NA
cg06891815	0.270446	-0.0309149	1.06398e-06	0.000322175	-5.48398	chr6	32165237	NOTCH4	ENSG00000204301	0	FALSE	FALSE	FALSE	NA
cg06891815	0.270446	-0.0309149	1.06398e-06	0.000322175	-5.48398	chr6	32165237	GPSM3	ENSG00000213654	1936	FALSE	FALSE	FALSE	NA
cg18838941	0.676893	-0.0688126	1.06808e-06	0.000323204	-5.48293	chr10	15376939	FAM171A1	ENSG00000148468	0	TRUE	FALSE	FALSE	NA
cg22537334	0.542366	-0.0618248	1.07456e-06	0.000324947	-5.48128	chr15	70354691	TLE3	ENSG00000140332	0	FALSE	FALSE	FALSE	NA
cg23705989	0.114445	-0.0279899	1.07689e-06	0.000325436	-5.48069	chr10	73137561	SLC29A3	ENSG00000198246	0	FALSE	TRUE	FALSE	NA
cg15310162	0.339838	-0.0778949	1.07944e-06	0.000325992	-5.48004	chr21	37852822	CLDN14	ENSG00000159261	0	FALSE	FALSE	FALSE	NA
cg15310162	0.339838	-0.0778949	1.07944e-06	0.000325992	-5.48004	chr21	37852822	NA	ENSG00000230479	0	FALSE	FALSE	FALSE	NA
cg15310162	0.339838	-0.0778949	1.07944e-06	0.000325992	-5.48004	chr21	37852822	NA	ENSG00000233818	0	FALSE	FALSE	FALSE	NA
cg16516248	0.593134	-0.0651256	1.08115e-06	0.00032613	-5.47961	chr16	69958626	WWP2	ENSG00000198373	0	TRUE	FALSE	FALSE	NA
cg25513073	0.284268	-0.0373274	1.08418e-06	0.00032613	-5.47884	chr11	2481641	KCNQ1	ENSG00000053918	0	FALSE	FALSE	TRUE	Maternal
cg14081744	0.265104	-0.0434023	1.08403e-06	0.00032613	-5.47888	chr11	12270286	MICAL2	ENSG00000133816	0	TRUE	FALSE	FALSE	NA
cg11835619	0.241099	-0.0400763	1.08416e-06	0.00032613	-5.47885	chr12	56475064	ERBB3	ENSG00000065361	0	FALSE	FALSE	FALSE	NA
cg05391884	0.210803	-0.0524368	1.08232e-06	0.00032613	-5.47931	chr16	73206607	ZFHX3	ENSG00000140836	0	TRUE	FALSE	FALSE	NA
cg06966817	0.963507	-0.0117664	1.08926e-06	0.000327444	-5.47756	chr14	73652195	PSEN1	ENSG00000080815	0	FALSE	FALSE	FALSE	NA
cg06966817	0.963507	-0.0117664	1.08926e-06	0.000327444	-5.47756	chr14	73652195	NA	ENSG00000259109	4275	FALSE	FALSE	FALSE	NA
cg08901339	0.222205	-0.0498062	1.09065e-06	0.000327646	-5.47722	chr10	98031261	BLNK	ENSG00000095585	0	FALSE	FALSE	FALSE	NA
cg15685971	0.343038	-0.0348188	1.09158e-06	0.000327708	-5.47698	chr8	145729126	PPP1R16A	ENSG00000160972	1621	FALSE	FALSE	FALSE	NA
cg15685971	0.343038	-0.0348188	1.09158e-06	0.000327708	-5.47698	chr8	145729126	GPT	ENSG00000167701	0	FALSE	FALSE	FALSE	NA
cg15685971	0.343038	-0.0348188	1.09158e-06	0.000327708	-5.47698	chr8	145729126	NA	ENSG00000255182	0	FALSE	FALSE	FALSE	NA
cg24758280	0.65596	-0.0648331	1.09274e-06	0.000327843	-5.47669	chr2	208494443	METTL21A	ENSG00000144401	3790	FALSE	FALSE	FALSE	NA
cg24406754	0.893706	-0.0653193	1.09592e-06	0.000328364	-5.4759	chr12	64783110	C12orf56	ENSG00000185306	0	FALSE	FALSE	FALSE	NA
cg24406754	0.893706	-0.0653193	1.09592e-06	0.000328364	-5.4759	chr12	64783110	NA	ENSG00000243024	0	FALSE	FALSE	FALSE	NA
cg12018098	0.255865	-0.0646864	1.09746e-06	0.00032861	-5.47552	chr19	38885481	SPRED3	ENSG00000188766	0	FALSE	TRUE	FALSE	NA
cg12975790	0.320247	-0.0601881	1.09964e-06	0.000329047	-5.47497	chr17	72352828	KIF19	ENSG00000196169	868	FALSE	FALSE	FALSE	NA
cg12975790	0.320247	-0.0601881	1.09964e-06	0.000329047	-5.47497	chr17	72352828	BTBD17	ENSG00000204347	0	FALSE	FALSE	FALSE	NA
cg26524552	0.611062	-0.0837126	1.11113e-06	0.000331618	-5.47213	chr1	65616297	AK4	ENSG00000162433	0	TRUE	FALSE	FALSE	NA
cg26524552	0.611062	-0.0837126	1.11113e-06	0.000331618	-5.47213	chr1	65616297	NA	ENSG00000231622	3865	TRUE	FALSE	FALSE	NA
cg00679731	0.0945862	0.0250857	1.10987e-06	0.000331618	5.47244	chr2	176979345	HOXD10	ENSG00000128710	0	FALSE	FALSE	FALSE	NA
cg00679731	0.0945862	0.0250857	1.10987e-06	0.000331618	5.47244	chr2	176979345	HOXD11	ENSG00000128713	4862	FALSE	FALSE	FALSE	NA
cg09337429	0.850359	-0.074004	1.11092e-06	0.000331618	-5.47218	chr14	56228816	RPL13AP3	ENSG00000177350	4078	TRUE	FALSE	FALSE	NA
cg09337429	0.850359	-0.074004	1.11092e-06	0.000331618	-5.47218	chr14	56228816	NA	ENSG00000258784	0	TRUE	FALSE	FALSE	NA
cg06846320	0.506464	-0.0493559	1.11773e-06	0.000333151	-5.47051	chr15	67401751	SMAD3	ENSG00000166949	0	TRUE	FALSE	FALSE	NA
cg18490846	0.159593	-0.0284197	1.1214e-06	0.000334028	-5.46962	chr17	48845722	ANKRD40CL	ENSG00000167117	803	FALSE	FALSE	FALSE	NA
cg20387304	0.587197	-0.0674629	1.12288e-06	0.000334232	-5.46926	chr4	186734209	SORBS2	ENSG00000154556	0	FALSE	FALSE	FALSE	NA
cg21545535	0.383306	-0.0641971	1.12428e-06	0.000334232	-5.46892	chr5	176809747	SLC34A1	ENSG00000131183	0	TRUE	FALSE	FALSE	NA
cg18127648	0.579329	-0.0758884	1.12364e-06	0.000334232	-5.46907	chr10	79652632	DLG5	ENSG00000151208	0	TRUE	FALSE	FALSE	NA
cg11188666	0.596573	-0.0471091	1.12776e-06	0.000334615	-5.46807	chr4	83718165	SCD5	ENSG00000145284	0	FALSE	FALSE	FALSE	NA
cg11967592	0.25641	-0.0710251	1.12685e-06	0.000334615	-5.46829	chr7	28725406	CREB5	ENSG00000146592	0	TRUE	FALSE	FALSE	NA
cg08532057	0.329985	-0.0935715	1.12709e-06	0.000334615	-5.46823	chr13	25875436	NUP58	ENSG00000139496	257	FALSE	TRUE	FALSE	NA
cg08532057	0.329985	-0.0935715	1.12709e-06	0.000334615	-5.46823	chr13	25875436	NA	ENSG00000260509	0	FALSE	TRUE	FALSE	NA
cg20253872	0.681362	0.0381169	1.12913e-06	0.000334732	5.46774	chr1	110166571	AMPD2	ENSG00000116337	0	FALSE	TRUE	FALSE	NA
cg20253872	0.681362	0.0381169	1.12913e-06	0.000334732	5.46774	chr1	110166571	GNAT2	ENSG00000134183	4019	FALSE	TRUE	FALSE	NA
cg20253872	0.681362	0.0381169	1.12913e-06	0.000334732	5.46774	chr1	110166571	NA	ENSG00000228703	4467	FALSE	TRUE	FALSE	NA
cg25353281	0.233993	-0.0461289	1.12962e-06	0.000334732	-5.46762	chr2	219155378	PNKD	ENSG00000127838	0	TRUE	FALSE	FALSE	NA
cg25353281	0.233993	-0.0461289	1.12962e-06	0.000334732	-5.46762	chr2	219155378	TMBIM1	ENSG00000135926	0	TRUE	FALSE	FALSE	NA
cg03011941	0.143468	-0.0491416	1.14683e-06	0.000339611	-5.46349	chr16	75468318	CFDP1	ENSG00000153774	916	FALSE	FALSE	FALSE	NA
cg03011941	0.143468	-0.0491416	1.14683e-06	0.000339611	-5.46349	chr16	75468318	NA	ENSG00000261717	0	FALSE	FALSE	FALSE	NA
cg03011941	0.143468	-0.0491416	1.14683e-06	0.000339611	-5.46349	chr16	75468318	NA	ENSG00000274220	0	FALSE	FALSE	FALSE	NA
cg15625697	0.620115	-0.0555931	1.14987e-06	0.000340289	-5.46276	chr4	25247262	PI4K2B	ENSG00000038210	0	FALSE	FALSE	FALSE	NA
cg00184376	0.397741	-0.0467322	1.15361e-06	0.000341176	-5.46188	chr13	28499045	PDX1	ENSG00000139515	0	FALSE	FALSE	FALSE	NA
cg26155697	0.73654	-0.0670585	1.15447e-06	0.000341209	-5.46167	chr5	52150386	ITGA1	ENSG00000213949	0	TRUE	FALSE	FALSE	NA
cg26155697	0.73654	-0.0670585	1.15447e-06	0.000341209	-5.46167	chr5	52150386	NA	ENSG00000248898	0	TRUE	FALSE	FALSE	NA
cg12226735	0.665624	-0.0626376	1.1555e-06	0.000341255	-5.46143	chr3	98610584	DCBLD2	ENSG00000057019	0	TRUE	FALSE	FALSE	NA
cg26329047	0.905254	-0.0207184	1.15612e-06	0.000341255	-5.46128	chr4	105492888	CXXC4-AS1	ENSG00000245384	0	TRUE	FALSE	FALSE	NA
cg26329047	0.905254	-0.0207184	1.15612e-06	0.000341255	-5.46128	chr4	105492888	NA	ENSG00000250670	2853	TRUE	FALSE	FALSE	NA
cg20342834	0.495174	-0.0372603	1.16144e-06	0.00034238	-5.46003	chr4	6013266	C4orf50	ENSG00000181215	0	FALSE	FALSE	FALSE	NA
cg14716686	0.534482	-0.0630605	1.16218e-06	0.00034238	-5.45985	chr21	30452862	MAP3K7CL	ENSG00000156265	0	FALSE	FALSE	FALSE	NA
cg01184194	0.590068	-0.0480293	1.16468e-06	0.000342895	-5.45926	chr5	10663596	NA	ENSG00000251548	1010	TRUE	FALSE	FALSE	NA
cg21262431	0.340629	-0.0397891	1.16645e-06	0.000343195	-5.45885	chr4	9693764	NA	ENSG00000186234	354	FALSE	TRUE	FALSE	NA
cg21262431	0.340629	-0.0397891	1.16645e-06	0.000343195	-5.45885	chr4	9693764	NA	ENSG00000287117	353	FALSE	TRUE	FALSE	NA
cg01882150	0.0935191	-0.0147883	1.16846e-06	0.000343566	-5.45838	chr11	63933998	MACROD1	ENSG00000133315	412	FALSE	TRUE	FALSE	NA
cg14644846	0.237827	-0.0490076	1.16922e-06	0.000343569	-5.4582	chr3	128073866	EEFSEC	ENSG00000132394	0	TRUE	FALSE	FALSE	NA
cg10365562	0.358043	-0.0550126	1.17409e-06	0.000344778	-5.45706	chr3	46615549	LRRC2	ENSG00000163827	0	TRUE	FALSE	FALSE	NA
cg10365562	0.358043	-0.0550126	1.17409e-06	0.000344778	-5.45706	chr3	46615549	TDGF1	ENSG00000241186	474	TRUE	FALSE	FALSE	NA
cg21660130	0.276265	-0.0454001	1.17745e-06	0.000345544	-5.45628	chr1	16370243	CLCNKB	ENSG00000184908	0	FALSE	FALSE	FALSE	NA
cg21660130	0.276265	-0.0454001	1.17745e-06	0.000345544	-5.45628	chr1	16370243	NA	ENSG00000232456	3718	FALSE	FALSE	FALSE	NA
cg19313660	0.326641	-0.0612341	1.18357e-06	0.000346894	-5.45486	chr1	219606404	NA	ENSG00000228536	0	TRUE	FALSE	FALSE	NA
cg20770435	0.449476	-0.0659909	1.18293e-06	0.000346894	-5.45501	chr18	35105154	CELF4	ENSG00000101489	0	TRUE	FALSE	FALSE	NA
cg12945054	0.275355	-0.0624532	1.18615e-06	0.000347427	-5.45427	chr7	12841881	NA	ENSG00000229618	0	TRUE	FALSE	FALSE	NA
cg07588355	0.842414	-0.0301282	1.18786e-06	0.000347703	-5.45387	chr1	112782447	NA	ENSG00000231246	0	TRUE	FALSE	FALSE	NA
cg21236845	0.263021	-0.0619973	1.189e-06	0.000347815	-5.45361	chr5	98115329	RGMB	ENSG00000174136	0	TRUE	FALSE	FALSE	NA
cg06551161	0.480849	-0.0527032	1.19168e-06	0.000348377	-5.45299	chr11	57424534	CLP1	ENSG00000172409	0	FALSE	FALSE	FALSE	NA
cg06551161	0.480849	-0.0527032	1.19168e-06	0.000348377	-5.45299	chr11	57424534	NA	ENSG00000254602	4270	FALSE	FALSE	FALSE	NA
cg04365102	0.26108	-0.0335287	1.19515e-06	0.000349169	-5.4522	chr2	238769342	RAMP1	ENSG00000132329	0	FALSE	FALSE	FALSE	NA
cg19244300	0.195431	-0.0427709	1.19859e-06	0.000349948	-5.45141	chr1	110113304	GNAI3	ENSG00000065135	0	TRUE	FALSE	FALSE	NA
cg12410225	0.16222	-0.0379269	1.20116e-06	0.000350475	-5.45083	chr5	10442612	ROPN1L	ENSG00000145491	0	FALSE	TRUE	FALSE	NA
cg12410225	0.16222	-0.0379269	1.20116e-06	0.000350475	-5.45083	chr5	10442612	2021-03-06	ENSG00000145495	2111	FALSE	TRUE	FALSE	NA
cg12410225	0.16222	-0.0379269	1.20116e-06	0.000350475	-5.45083	chr5	10442612	NA	ENSG00000250600	707	FALSE	TRUE	FALSE	NA
cg16376036	0.199918	-0.0355609	1.20824e-06	0.000352315	-5.44922	chr11	117015095	PAFAH1B2	ENSG00000168092	0	FALSE	TRUE	FALSE	NA
cg16376036	0.199918	-0.0355609	1.20824e-06	0.000352315	-5.44922	chr11	117015095	NA	ENSG00000254678	187	FALSE	TRUE	FALSE	NA
cg05296777	0.687185	-0.0717727	1.21719e-06	0.000354247	-5.4472	chr10	73829074	SPOCK2	ENSG00000107742	0	FALSE	FALSE	FALSE	NA
cg22790835	0.258939	-0.0463059	1.21706e-06	0.000354247	-5.44723	chr13	111522985	LINC00346	ENSG00000255874	386	FALSE	FALSE	FALSE	NA
cg11751117	0.350741	-0.0663841	1.21586e-06	0.000354247	-5.4475	chr14	56663411	PELI2	ENSG00000139946	0	TRUE	FALSE	FALSE	NA
cg07128021	0.190232	-0.0353663	1.21892e-06	0.000354525	-5.44681	chr10	80824237	ZMIZ1	ENSG00000108175	4485	FALSE	FALSE	FALSE	NA
cg07128021	0.190232	-0.0353663	1.21892e-06	0.000354525	-5.44681	chr10	80824237	ZMIZ1-AS1	ENSG00000224596	0	FALSE	FALSE	FALSE	NA
cg08141395	0.273961	-0.0772075	1.22386e-06	0.00035551	-5.4457	chr11	95987382	MAML2	ENSG00000184384	0	TRUE	FALSE	FALSE	NA
cg09926418	0.553547	-0.0237708	1.22839e-06	0.000356166	-5.44469	chr14	101292392	MEG3	ENSG00000214548	0	FALSE	FALSE	TRUE	Maternal
cg06934572	0.55486	-0.077153	1.23053e-06	0.000356539	-5.44422	chr2	9458925	ASAP2	ENSG00000151693	0	TRUE	FALSE	FALSE	NA
cg14520947	0.311562	-0.0672308	1.23237e-06	0.000356848	-5.44381	chr1	225942842	NA	ENSG00000227496	2881	TRUE	FALSE	FALSE	NA
cg07448742	0.707972	-0.0650826	1.23452e-06	0.000357243	-5.44333	chr6	30657984	NRM	ENSG00000137404	0	FALSE	FALSE	FALSE	NA
cg07448742	0.707972	-0.0650826	1.23452e-06	0.000357243	-5.44333	chr6	30657984	PPP1R18	ENSG00000146112	2311	FALSE	FALSE	FALSE	NA
cg08754294	0.230875	-0.0392532	1.236e-06	0.000357444	-5.443	chr17	55175274	AKAP1	ENSG00000121057	0	TRUE	FALSE	FALSE	NA
cg08754294	0.230875	-0.0392532	1.236e-06	0.000357444	-5.443	chr17	55175274	NA	ENSG00000263089	1487	TRUE	FALSE	FALSE	NA
cg12645858	0.925518	-0.0106514	1.24292e-06	0.000358769	-5.44147	chr2	3317469	EIPR1	ENSG00000032389	0	TRUE	FALSE	FALSE	NA
cg17472111	0.576145	-0.0574628	1.2421e-06	0.000358769	-5.44166	chr11	75287721	SERPINH1	ENSG00000149257	3892	TRUE	FALSE	FALSE	NA
cg19474047	0.68044	-0.134028	1.24293e-06	0.000358769	-5.44147	chr19	10207448	ANGPTL6	ENSG00000130812	0	TRUE	FALSE	FALSE	NA
cg19474047	0.68044	-0.134028	1.24293e-06	0.000358769	-5.44147	chr19	10207448	SHFL	ENSG00000130813	3519	TRUE	FALSE	FALSE	NA
cg14747903	0.131435	-0.0304272	1.24416e-06	0.000358897	-5.4412	chr19	35740509	LSR	ENSG00000105699	0	FALSE	FALSE	FALSE	NA
cg14747903	0.131435	-0.0304272	1.24416e-06	0.000358897	-5.4412	chr19	35740509	NA	ENSG00000271366	1833	FALSE	FALSE	FALSE	NA
cg09796583	0.378165	-0.0431265	1.24707e-06	0.000359509	-5.44056	chr10	73156647	CDH23	ENSG00000107736	43	FALSE	FALSE	FALSE	NA
cg06489077	0.354038	-0.0737803	1.24809e-06	0.000359533	-5.44034	chr3	65532188	MAGI1	ENSG00000151276	0	FALSE	FALSE	FALSE	NA
cg05156137	0.188141	-0.0439521	1.24873e-06	0.000359533	-5.4402	chr21	35898975	RCAN1	ENSG00000159200	0	TRUE	FALSE	FALSE	NA
cg16270222	0.0461889	-0.00724745	1.25234e-06	0.000360347	-5.43941	chr17	41446396	LINC00910	ENSG00000188825	0	FALSE	TRUE	FALSE	NA
cg18415252	0.211871	-0.0524464	1.25569e-06	0.000361084	-5.43868	chr10	71336773	NEUROG3	ENSG00000122859	3778	FALSE	FALSE	FALSE	NA
cg18415252	0.211871	-0.0524464	1.25569e-06	0.000361084	-5.43868	chr10	71336773	NA	ENSG00000236154	0	FALSE	FALSE	FALSE	NA
cg08373622	0.630362	-0.0743725	1.2587e-06	0.000361364	-5.43802	chr3	87036080	VGLL3	ENSG00000206538	0	FALSE	FALSE	FALSE	NA
cg26514099	0.606106	0.0372029	1.25904e-06	0.000361364	5.43795	chr6	33397710	SYNGAP1	ENSG00000197283	0	TRUE	TRUE	FALSE	NA
cg04238789	0.542518	-0.0585633	1.26188e-06	0.000361951	-5.43733	chr14	106662949	NA	ENSG00000211946	4629	FALSE	FALSE	FALSE	NA
cg04238789	0.542518	-0.0585633	1.26188e-06	0.000361951	-5.43733	chr14	106662949	NA	ENSG00000221180	471	FALSE	FALSE	FALSE	NA
cg04238789	0.542518	-0.0585633	1.26188e-06	0.000361951	-5.43733	chr14	106662949	NA	ENSG00000271201	296	FALSE	FALSE	FALSE	NA
cg01631277	0.393808	-0.0801275	1.27072e-06	0.000364258	-5.43542	chr14	53203309	STYX	ENSG00000198252	0	TRUE	FALSE	FALSE	NA
cg02331303	0.252932	-0.0588593	1.27437e-06	0.000364822	-5.43464	chr11	67777823	ALDH3B1	ENSG00000006534	0	TRUE	FALSE	FALSE	NA
cg06880857	0.92766	-0.0116645	1.27508e-06	0.000364822	-5.43448	chr14	95591795	DICER1	ENSG00000100697	0	TRUE	FALSE	FALSE	NA
cg18515587	0.29398	-0.0439043	1.27868e-06	0.000365621	-5.43371	chr1	151344806	SELENBP1	ENSG00000143416	0	TRUE	FALSE	FALSE	NA
cg00628382	0.211481	-0.032812	1.28476e-06	0.000367132	-5.43241	chr3	176820549	TBL1XR1	ENSG00000177565	0	TRUE	FALSE	FALSE	NA
cg05490366	0.563228	-0.0586936	1.29193e-06	0.000368948	-5.43089	chr11	2397831	CD81	ENSG00000110651	0	FALSE	FALSE	FALSE	NA
cg05490366	0.563228	-0.0586936	1.29193e-06	0.000368948	-5.43089	chr11	2397831	NA	ENSG00000199550	3850	FALSE	FALSE	FALSE	NA
cg05490366	0.563228	-0.0586936	1.29193e-06	0.000368948	-5.43089	chr11	2397831	CD81-AS1	ENSG00000238184	0	FALSE	FALSE	FALSE	NA
cg21297772	0.34556	-0.052092	1.2938e-06	0.000369253	-5.43049	chr1	48688453	SLC5A9	ENSG00000117834	0	FALSE	FALSE	FALSE	NA
cg24482850	0.526929	-0.0614529	1.29559e-06	0.000369533	-5.43011	chr1	205291215	NUAK2	ENSG00000163545	295	FALSE	TRUE	FALSE	NA
cg04217215	0.275976	-0.0583703	1.29959e-06	0.000369845	-5.42927	chr6	52628277	NA	ENSG00000217228	1800	FALSE	FALSE	FALSE	NA
cg04217215	0.275976	-0.0583703	1.29959e-06	0.000369845	-5.42927	chr6	52628277	GSTA2	ENSG00000244067	3	FALSE	FALSE	FALSE	NA
cg18061319	0.438795	-0.0499893	1.30073e-06	0.000369845	-5.42903	chr10	71891928	AIFM2	ENSG00000042286	0	TRUE	FALSE	FALSE	NA
cg15544004	0.296655	-0.0496892	1.30037e-06	0.000369845	-5.42911	chr11	42265400	NA	ENSG00000255109	0	TRUE	FALSE	FALSE	NA
cg10646962	0.704236	-0.0524779	1.29771e-06	0.000369845	-5.42967	chr15	62544447	NA	ENSG00000166104	0	FALSE	FALSE	FALSE	NA
cg10646962	0.704236	-0.0524779	1.29771e-06	0.000369845	-5.42967	chr15	62544447	NA	ENSG00000260062	1481	FALSE	FALSE	FALSE	NA
cg10646962	0.704236	-0.0524779	1.29771e-06	0.000369845	-5.42967	chr15	62544447	NA	ENSG00000260375	3437	FALSE	FALSE	FALSE	NA
cg26264032	0.191212	-0.0357058	1.2999e-06	0.000369845	-5.4292	chr17	46045115	CDK5RAP3	ENSG00000108465	60	FALSE	FALSE	FALSE	NA
cg26264032	0.191212	-0.0357058	1.2999e-06	0.000369845	-5.4292	chr17	46045115	NA	ENSG00000263798	0	FALSE	FALSE	FALSE	NA
cg00821310	0.617751	-0.0777645	1.30644e-06	0.000371238	-5.42783	chr1	6420733	ACOT7	ENSG00000097021	0	FALSE	FALSE	FALSE	NA
cg21187554	0.105443	0.0304432	1.30824e-06	0.000371516	5.42745	chr9	38620311	ANKRD18A	ENSG00000180071	0	FALSE	FALSE	FALSE	NA
cg21187554	0.105443	0.0304432	1.30824e-06	0.000371516	5.42745	chr9	38620311	NA	ENSG00000204860	159	FALSE	FALSE	FALSE	NA
cg15504041	0.614884	0.0328537	1.30954e-06	0.000371657	5.42718	chr10	127477259	UROS	ENSG00000188690	0	FALSE	FALSE	FALSE	NA
cg19091779	0.272229	-0.0530473	1.31101e-06	0.000371841	-5.42687	chr12	13200089	FAM234B	ENSG00000084444	0	FALSE	FALSE	FALSE	NA
cg03508235	0.233476	-0.0383478	1.31291e-06	0.00037215	-5.42648	chr14	23445994	AJUBA	ENSG00000129474	0	TRUE	FALSE	FALSE	NA
cg03508235	0.233476	-0.0383478	1.31291e-06	0.00037215	-5.42648	chr14	23445994	NA	ENSG00000259132	0	TRUE	FALSE	FALSE	NA
cg13613965	0.100679	-0.016689	1.3178e-06	0.000373306	-5.42546	chr9	130981287	DNM1	ENSG00000106976	0	FALSE	TRUE	FALSE	NA
cg01326048	0.635953	-0.0911129	1.31874e-06	0.000373339	-5.42526	chr16	84560751	MEAK7	ENSG00000140950	0	FALSE	FALSE	FALSE	NA
cg20644981	0.361871	-0.0448946	1.32085e-06	0.000373704	-5.42483	chr4	152020400	SH3D19	ENSG00000109686	3502	FALSE	TRUE	FALSE	NA
cg20644981	0.361871	-0.0448946	1.32085e-06	0.000373704	-5.42483	chr4	152020400	RPS3A	ENSG00000145425	375	FALSE	TRUE	FALSE	NA
cg20644981	0.361871	-0.0448946	1.32085e-06	0.000373704	-5.42483	chr4	152020400	SNORD73B	ENSG00000201264	2808	FALSE	TRUE	FALSE	NA
cg20644981	0.361871	-0.0448946	1.32085e-06	0.000373704	-5.42483	chr4	152020400	SNORD73A	ENSG00000208797	4578	FALSE	TRUE	FALSE	NA
cg10574074	0.0549036	-0.0109721	1.32489e-06	0.000374616	-5.42399	chr10	92922714	PCGF5	ENSG00000180628	54	FALSE	FALSE	FALSE	NA
cg10574074	0.0549036	-0.0109721	1.32489e-06	0.000374616	-5.42399	chr10	92922714	NA	ENSG00000286981	1641	FALSE	FALSE	FALSE	NA
cg06721601	0.670801	-0.0938904	1.32595e-06	0.000374683	-5.42377	chr7	101762633	CUX1	ENSG00000257923	0	FALSE	FALSE	FALSE	NA
cg08640619	0.45431	-0.0522357	1.33194e-06	0.000375906	-5.42254	chr1	157989520	KIRREL1	ENSG00000183853	0	TRUE	FALSE	FALSE	NA
cg18652285	0.748843	-0.0774608	1.33259e-06	0.000375906	-5.4224	chr13	113411977	ATP11A	ENSG00000068650	0	FALSE	FALSE	FALSE	NA
cg18652285	0.748843	-0.0774608	1.33259e-06	0.000375906	-5.4224	chr13	113411977	ATP11A-AS1	ENSG00000232684	2969	FALSE	FALSE	FALSE	NA
cg10227830	0.486633	-0.067887	1.33861e-06	0.000377148	-5.42117	chr4	144332828	GAB1	ENSG00000109458	0	TRUE	FALSE	FALSE	NA
cg13779777	0.642	-0.0747738	1.3388e-06	0.000377148	-5.42113	chr17	79435897	BAHCC1	ENSG00000266074	2538	FALSE	FALSE	FALSE	NA
cg23454003	0.240093	-0.0496135	1.33991e-06	0.000377229	-5.4209	chr11	15685551	LOC102724957	ENSG00000254695	0	TRUE	FALSE	FALSE	NA
cg12624197	0.41848	-0.0714229	1.3456e-06	0.000378457	-5.41974	chr1	20698023	NA	ENSG00000236963	0	FALSE	FALSE	FALSE	NA
cg18703243	0.808339	-0.0714824	1.34593e-06	0.000378457	-5.41967	chr14	62021555	PRKCH	ENSG00000027075	3860	TRUE	FALSE	FALSE	NA
cg18703243	0.808339	-0.0714824	1.34593e-06	0.000378457	-5.41967	chr14	62021555	LINC01303	ENSG00000250548	1435	TRUE	FALSE	FALSE	NA
cg18703243	0.808339	-0.0714824	1.34593e-06	0.000378457	-5.41967	chr14	62021555	NA	ENSG00000258989	0	TRUE	FALSE	FALSE	NA
cg06308084	0.301038	-0.0586701	1.3546e-06	0.000380661	-5.41791	chr22	50493570	MLC1	ENSG00000100427	4249	FALSE	FALSE	FALSE	NA
cg06308084	0.301038	-0.0586701	1.3546e-06	0.000380661	-5.41791	chr22	50493570	TTLL8	ENSG00000138892	0	FALSE	FALSE	FALSE	NA
cg16108580	0.270795	-0.0746592	1.35637e-06	0.000380691	-5.41755	chr1	112135849	RAP1A	ENSG00000116473	0	TRUE	FALSE	FALSE	NA
cg07918176	0.027792	0.007754	1.35635e-06	0.000380691	5.41756	chr13	28024376	MTIF3	ENSG00000122033	0	FALSE	TRUE	FALSE	NA
cg23342755	0.316972	-0.0436308	1.36056e-06	0.000381632	-5.41671	chr7	76053013	ZP3	ENSG00000188372	0	TRUE	FALSE	FALSE	NA
cg02375208	0.242233	-0.0563485	1.3639e-06	0.000382333	-5.41604	chr5	77804381	LHFPL2	ENSG00000145685	0	FALSE	FALSE	FALSE	NA
cg00005740	0.507322	-0.0937262	1.37098e-06	0.000384084	-5.41462	chr13	24079418	NA	ENSG00000227893	2404	TRUE	FALSE	FALSE	NA
cg26530942	0.286483	-0.0415867	1.37322e-06	0.000384474	-5.41417	chr2	232110727	ARMC9	ENSG00000135931	0	FALSE	FALSE	FALSE	NA
cg14876117	0.593061	-0.081045	1.37912e-06	0.000385653	-5.413	chr14	51428973	NA	ENSG00000258711	252	TRUE	FALSE	FALSE	NA
cg23468130	0.18311	-0.0466133	1.38335e-06	0.000386601	-5.41216	chr7	114562060	MDFIC	ENSG00000135272	148	FALSE	FALSE	FALSE	NA
cg16265717	0.240004	-0.0629131	1.38425e-06	0.000386614	-5.41198	chr1	65993149	LEPR	ENSG00000116678	0	FALSE	FALSE	FALSE	NA
cg04525852	0.111782	-0.0297568	1.39321e-06	0.000388642	-5.41021	chr4	125632538	ANKRD50	ENSG00000151458	0	FALSE	FALSE	FALSE	NA
cg23965588	0.621032	-0.0686256	1.39296e-06	0.000388642	-5.41026	chr11	71699167	RNF121	ENSG00000137522	0	TRUE	FALSE	FALSE	NA
cg18126802	0.663229	-0.0678865	1.39542e-06	0.000389021	-5.40978	chr1	172321067	DNM3	ENSG00000197959	0	TRUE	FALSE	FALSE	NA
cg18126802	0.663229	-0.0678865	1.39542e-06	0.000389021	-5.40978	chr1	172321067	NA	ENSG00000252354	3709	TRUE	FALSE	FALSE	NA
cg25138553	0.642299	-0.0848522	1.3983e-06	0.000389113	-5.40921	chr1	22223841	HSPG2	ENSG00000142798	0	FALSE	FALSE	FALSE	NA
cg09645138	0.782868	0.0389832	1.39802e-06	0.000389113	5.40927	chr5	82155751	LINC01338	ENSG00000281327	0	TRUE	FALSE	FALSE	NA
cg16063716	0.294173	-0.0428395	1.39697e-06	0.000389113	-5.40947	chr14	105045992	C14orf180	ENSG00000184601	28	FALSE	FALSE	FALSE	NA
cg16063716	0.294173	-0.0428395	1.39697e-06	0.000389113	-5.40947	chr14	105045992	TMEM179	ENSG00000258986	0	FALSE	FALSE	FALSE	NA
cg22307331	0.599584	-0.068649	1.4017e-06	0.000389821	-5.40855	chr8	61326619	NA	ENSG00000251396	0	TRUE	FALSE	FALSE	NA
cg11786966	0.740382	-0.0886917	1.40534e-06	0.000390597	-5.40783	chr1	64508232	ROR1	ENSG00000185483	0	TRUE	FALSE	FALSE	NA
cg09713616	0.61117	-0.030954	1.4128e-06	0.00039243	-5.40638	chr3	75717453	FRG2C	ENSG00000172969	1081	FALSE	FALSE	FALSE	NA
cg09713616	0.61117	-0.030954	1.4128e-06	0.00039243	-5.40638	chr3	75717453	NA	ENSG00000236138	628	FALSE	FALSE	FALSE	NA
cg09713616	0.61117	-0.030954	1.4128e-06	0.00039243	-5.40638	chr3	75717453	LINC00960	ENSG00000242516	3997	FALSE	FALSE	FALSE	NA
cg09713616	0.61117	-0.030954	1.4128e-06	0.00039243	-5.40638	chr3	75717453	NA	ENSG00000243422	0	FALSE	FALSE	FALSE	NA
cg03393769	0.566367	-0.0527477	1.43825e-06	0.000399014	-5.40149	chr2	54611906	C2orf73	ENSG00000177994	1026	TRUE	FALSE	FALSE	NA
cg23421114	0.610256	-0.0616468	1.44051e-06	0.000399399	-5.40106	chr10	11940635	PROSER2-AS1	ENSG00000225778	3935	TRUE	FALSE	FALSE	NA
cg21754824	0.468022	-0.058836	1.44698e-06	0.00040095	-5.39983	chr12	70129384	RAB3IP	ENSG00000127328	3076	FALSE	FALSE	FALSE	NA
cg21754824	0.468022	-0.058836	1.44698e-06	0.00040095	-5.39983	chr12	70129384	NA	ENSG00000247131	0	FALSE	FALSE	FALSE	NA
cg22896619	0.529732	-0.0583127	1.44861e-06	0.000401159	-5.39952	chr13	21513986	LINC00367	ENSG00000233780	0	TRUE	FALSE	FALSE	NA
cg27500784	0.798718	-0.0533998	1.45763e-06	0.000403412	-5.39782	chr6	30691764	FLOT1	ENSG00000137312	3721	FALSE	FALSE	FALSE	NA
cg27500784	0.798718	-0.0533998	1.45763e-06	0.000403412	-5.39782	chr6	30691764	TUBB	ENSG00000196230	0	FALSE	FALSE	FALSE	NA
cg27500784	0.798718	-0.0533998	1.45763e-06	0.000403412	-5.39782	chr6	30691764	NA	ENSG00000272540	109	FALSE	FALSE	FALSE	NA
cg19693031	0.234387	-0.0540938	1.46223e-06	0.000404352	-5.39696	chr1	145441552	TXNIP	ENSG00000265972	0	FALSE	FALSE	FALSE	NA
cg25590527	0.681092	-0.0677891	1.4628e-06	0.000404352	-5.39685	chr22	24979254	SNRPD3	ENSG00000100028	1233	TRUE	FALSE	FALSE	NA
cg25590527	0.681092	-0.0677891	1.4628e-06	0.000404352	-5.39685	chr22	24979254	LRRC75B	ENSG00000178026	2333	TRUE	FALSE	FALSE	NA
cg25590527	0.681092	-0.0677891	1.4628e-06	0.000404352	-5.39685	chr22	24979254	GGT1	ENSG00000286070	0	TRUE	FALSE	FALSE	NA
cg13321956	0.727037	-0.0681058	1.46609e-06	0.00040479	-5.39623	chr3	149051343	TM4SF18	ENSG00000163762	0	TRUE	FALSE	FALSE	NA
cg13321956	0.727037	-0.0681058	1.46609e-06	0.00040479	-5.39623	chr3	149051343	NA	ENSG00000244468	0	TRUE	FALSE	FALSE	NA
cg00634665	0.310087	-0.0711566	1.46616e-06	0.00040479	-5.39622	chr8	54790957	RGS20	ENSG00000147509	0	FALSE	FALSE	FALSE	NA
cg00634665	0.310087	-0.0711566	1.46616e-06	0.00040479	-5.39622	chr8	54790957	NA	ENSG00000272457	1747	FALSE	FALSE	FALSE	NA
cg00636508	0.538875	-0.0666684	1.46898e-06	0.000405325	-5.39569	chr16	70624430	IL34	ENSG00000157368	0	TRUE	FALSE	FALSE	NA
cg03256938	0.563801	-0.0664548	1.47199e-06	0.000405431	-5.39513	chr1	2983926	PRDM16	ENSG00000142611	1805	FALSE	FALSE	FALSE	NA
cg03256938	0.563801	-0.0664548	1.47199e-06	0.000405431	-5.39513	chr1	2983926	PRDM16-DT	ENSG00000177133	0	FALSE	FALSE	FALSE	NA
cg19714347	0.388932	-0.0535208	1.47167e-06	0.000405431	-5.39519	chr6	30175092	TRIM26	ENSG00000234127	0	TRUE	FALSE	FALSE	NA
cg25084101	0.236294	-0.0655697	1.47203e-06	0.000405431	-5.39512	chr10	71336562	NEUROG3	ENSG00000122859	3567	FALSE	FALSE	FALSE	NA
cg25084101	0.236294	-0.0655697	1.47203e-06	0.000405431	-5.39512	chr10	71336562	NA	ENSG00000236154	0	FALSE	FALSE	FALSE	NA
cg01771850	0.259825	-0.0581323	1.47422e-06	0.000405789	-5.39472	chr17	80847137	TBCD	ENSG00000141556	0	TRUE	FALSE	FALSE	NA
cg01200442	0.266673	-0.0607296	1.47969e-06	0.000407051	-5.3937	chr1	26685827	ZNF683	ENSG00000176083	2297	FALSE	FALSE	FALSE	NA
cg01200442	0.266673	-0.0607296	1.47969e-06	0.000407051	-5.3937	chr1	26685827	CRYBG2	ENSG00000176092	0	FALSE	FALSE	FALSE	NA
cg06376130	0.816677	-0.063116	1.48289e-06	0.000407442	-5.39311	chr13	114019124	GRTP1	ENSG00000139835	660	FALSE	FALSE	FALSE	NA
cg06376130	0.816677	-0.063116	1.48289e-06	0.000407442	-5.39311	chr13	114019124	NA	ENSG00000225083	2940	FALSE	FALSE	FALSE	NA
cg06985993	0.460354	-0.0671528	1.48253e-06	0.000407442	-5.39317	chr16	30040055	FAM57B	ENSG00000149926	0	FALSE	FALSE	FALSE	NA
cg06985993	0.460354	-0.0671528	1.48253e-06	0.000407442	-5.39317	chr16	30040055	C16orf92	ENSG00000167194	997	FALSE	FALSE	FALSE	NA
cg06176471	0.501089	-0.0383215	1.48448e-06	0.000407634	-5.39281	chr1	169088807	ATP1B1	ENSG00000143153	0	TRUE	FALSE	FALSE	NA
cg22664250	0.766052	-0.0459925	1.48749e-06	0.000408214	-5.39226	chr17	8662011	SPDYE4	ENSG00000183318	133	FALSE	FALSE	FALSE	NA
cg05330360	0.358415	-0.0509828	1.48838e-06	0.000408214	-5.39209	chr17	38023993	IKZF3	ENSG00000161405	3427	FALSE	TRUE	FALSE	NA
cg05330360	0.358415	-0.0509828	1.48838e-06	0.000408214	-5.39209	chr17	38023993	ZPBP2	ENSG00000186075	423	FALSE	TRUE	FALSE	NA
cg17378966	0.484092	-0.0544145	1.48997e-06	0.000408403	-5.3918	chr5	172196746	DUSP1	ENSG00000120129	0	FALSE	FALSE	FALSE	NA
cg17378966	0.484092	-0.0544145	1.48997e-06	0.000408403	-5.3918	chr5	172196746	NA	ENSG00000253736	0	FALSE	FALSE	FALSE	NA
cg21784396	0.579985	-0.0563129	1.49274e-06	0.000408671	-5.39129	chr7	127991421	PRRT4	ENSG00000224940	0	FALSE	FALSE	FALSE	NA
cg06190732	0.247921	-0.0705895	1.4959e-06	0.000409292	-5.39071	chr14	95078636	SERPINA3	ENSG00000196136	77	FALSE	FALSE	FALSE	NA
cg06190732	0.247921	-0.0705895	1.4959e-06	0.000409292	-5.39071	chr14	95078636	NA	ENSG00000273259	0	FALSE	FALSE	FALSE	NA
cg06190732	0.247921	-0.0705895	1.4959e-06	0.000409292	-5.39071	chr14	95078636	NA	ENSG00000288028	4459	FALSE	FALSE	FALSE	NA
cg24202221	0.568285	-0.0694778	1.50045e-06	0.000410291	-5.38988	chr2	38694132	NA	ENSG00000231367	0	TRUE	FALSE	FALSE	NA
cg05276753	0.607638	-0.0742502	1.50158e-06	0.000410356	-5.38967	chr15	57844149	CGNL1	ENSG00000128849	1223	TRUE	FALSE	FALSE	NA
cg05276753	0.607638	-0.0742502	1.50158e-06	0.000410356	-5.38967	chr15	57844149	NA	ENSG00000240874	3999	TRUE	FALSE	FALSE	NA
cg05276753	0.607638	-0.0742502	1.50158e-06	0.000410356	-5.38967	chr15	57844149	NA	ENSG00000276772	2003	TRUE	FALSE	FALSE	NA
cg06663644	0.207209	-0.037711	1.50652e-06	0.00041146	-5.38877	chr19	40971204	BLVRB	ENSG00000090013	0	FALSE	TRUE	FALSE	NA
cg06663644	0.207209	-0.037711	1.50652e-06	0.00041146	-5.38877	chr19	40971204	SPTBN4	ENSG00000160460	943	FALSE	TRUE	FALSE	NA
cg22123711	0.468909	-0.0414856	1.50892e-06	0.000411869	-5.38833	chr1	12185845	TNFRSF8	ENSG00000120949	0	FALSE	FALSE	FALSE	NA
cg09639931	0.274198	-0.0541157	1.51272e-06	0.000412658	-5.38764	chr17	38024394	IKZF3	ENSG00000161405	3828	FALSE	TRUE	FALSE	NA
cg09639931	0.274198	-0.0541157	1.51272e-06	0.000412658	-5.38764	chr17	38024394	ZPBP2	ENSG00000186075	22	FALSE	TRUE	FALSE	NA
cg01266546	0.746016	-0.0618952	1.51859e-06	0.000413767	-5.38658	chr3	193919979	LINC02036	ENSG00000225742	201	FALSE	FALSE	FALSE	NA
cg12028646	0.609601	-0.0714317	1.52312e-06	0.000414754	-5.38576	chr20	43987945	SYS1	ENSG00000204070	2631	FALSE	FALSE	FALSE	NA
cg12028646	0.609601	-0.0714317	1.52312e-06	0.000414754	-5.38576	chr20	43987945	SYS1-DBNDD2	ENSG00000254806	3894	FALSE	FALSE	FALSE	NA
cg08614871	0.601672	-0.0745023	1.52663e-06	0.000415463	-5.38513	chr10	3824555	KLF6	ENSG00000067082	0	FALSE	FALSE	FALSE	NA
cg00460983	0.226843	-0.0531371	1.52816e-06	0.00041563	-5.38486	chr10	91133941	LIPA	ENSG00000107798	0	TRUE	FALSE	FALSE	NA
cg00460983	0.226843	-0.0531371	1.52816e-06	0.00041563	-5.38486	chr10	91133941	IFIT1B	ENSG00000204010	3871	TRUE	FALSE	FALSE	NA
cg08334034	0.528047	-0.0444881	1.52988e-06	0.000415851	-5.38455	chr15	93615039	RGMA	ENSG00000182175	0	FALSE	FALSE	FALSE	NA
cg20023538	0.454797	-0.0359911	1.53248e-06	0.00041631	-5.38408	chr14	88609741	NA	ENSG00000258975	0	FALSE	FALSE	FALSE	NA
cg00247963	0.237911	-0.0362235	1.54317e-06	0.000418964	-5.38217	chr16	20863151	REXO5	ENSG00000005189	2160	TRUE	FALSE	FALSE	NA
cg00247963	0.237911	-0.0362235	1.54317e-06	0.000418964	-5.38217	chr16	20863151	DCUN1D3	ENSG00000188215	3095	TRUE	FALSE	FALSE	NA
cg00247963	0.237911	-0.0362235	1.54317e-06	0.000418964	-5.38217	chr16	20863151	ERI2	ENSG00000196678	0	TRUE	FALSE	FALSE	NA
cg12718832	0.823826	0.026593	1.54435e-06	0.000419036	5.38196	chr22	42059832	XRCC6	ENSG00000196419	0	FALSE	FALSE	FALSE	NA
cg04783764	0.326542	-0.050031	1.54623e-06	0.000419049	-5.38163	chr2	230845423	FBXO36	ENSG00000153832	0	TRUE	FALSE	FALSE	NA
cg04558553	0.247518	-0.0513391	1.54557e-06	0.000419049	-5.38175	chr4	69960869	UGT2B7	ENSG00000171234	0	TRUE	FALSE	FALSE	NA
cg17787990	0.643285	-0.0665951	1.54986e-06	0.000419783	-5.38099	chr17	65632761	PITPNC1	ENSG00000154217	0	TRUE	FALSE	FALSE	NA
cg17787990	0.643285	-0.0665951	1.54986e-06	0.000419783	-5.38099	chr17	65632761	NA	ENSG00000279361	1128	TRUE	FALSE	FALSE	NA
cg18803850	0.66203	0.0408414	1.55474e-06	0.000420855	5.38012	chr12	112395043	TMEM116	ENSG00000198270	0	FALSE	FALSE	FALSE	NA
cg14688451	0.378999	-0.0539737	1.55577e-06	0.000420886	-5.37994	chr3	124303035	KALRN	ENSG00000160145	0	FALSE	FALSE	FALSE	NA
cg07557173	0.55881	-0.0520289	1.56622e-06	0.00042321	-5.37811	chr3	58103186	FLNB	ENSG00000136068	0	TRUE	FALSE	FALSE	NA
cg05040235	0.47803	-0.0770748	1.56557e-06	0.00042321	-5.37822	chr15	93412760	NA	ENSG00000272888	0	TRUE	FALSE	FALSE	NA
cg24498885	0.695537	-0.0742742	1.57603e-06	0.000425359	-5.37639	chr13	45770307	KCTD4	ENSG00000180332	1454	TRUE	FALSE	FALSE	NA
cg24498885	0.695537	-0.0742742	1.57603e-06	0.000425359	-5.37639	chr13	45770307	GTF2F2	ENSG00000188342	0	TRUE	FALSE	FALSE	NA
cg00064840	0.162094	-0.0377836	1.58253e-06	0.000426448	-5.37526	chr7	4784485	FOXK1	ENSG00000164916	0	TRUE	FALSE	FALSE	NA
cg27484320	0.640337	-0.0763327	1.58251e-06	0.000426448	-5.37526	chr8	20060877	ATP6V1B2	ENSG00000147416	0	TRUE	FALSE	FALSE	NA
cg24546155	0.227866	-0.0487177	1.58693e-06	0.00042704	-5.3745	chr18	44786426	NA	ENSG00000287673	3879	FALSE	FALSE	FALSE	NA
cg01521258	0.221635	-0.0444076	1.58816e-06	0.000427118	-5.37429	chr1	64937528	CACHD1	ENSG00000158966	0	FALSE	FALSE	FALSE	NA
cg14553740	0.286721	-0.0624523	1.5993e-06	0.000429608	-5.37237	chr9	18976715	SAXO1	ENSG00000155875	0	TRUE	FALSE	FALSE	NA
cg02721602	0.628074	0.0444	1.60755e-06	0.000431571	5.37095	chr6	99755198	FAXC	ENSG00000146267	0	TRUE	FALSE	FALSE	NA
cg24095303	0.600852	-0.0570759	1.61294e-06	0.000432509	-5.37004	chr11	129249420	BARX2	ENSG00000043039	0	FALSE	FALSE	FALSE	NA
cg26348684	0.525096	0.0420879	1.61265e-06	0.000432509	5.37008	chr17	42910160	GJC1	ENSG00000182963	1975	FALSE	FALSE	FALSE	NA
cg06282596	0.688168	-0.0918711	1.61418e-06	0.00043259	-5.36982	chr10	97175479	SORBS1	ENSG00000095637	0	FALSE	FALSE	FALSE	NA
cg19705215	0.336791	-0.0239806	1.62159e-06	0.000434209	-5.36857	chr14	61747501	PRKCH	ENSG00000027075	0	TRUE	FALSE	FALSE	NA
cg19705215	0.336791	-0.0239806	1.62159e-06	0.000434209	-5.36857	chr14	61747501	TMEM30B	ENSG00000182107	0	TRUE	FALSE	FALSE	NA
cg02296627	0.702364	-0.0543751	1.62213e-06	0.000434209	-5.36847	chr16	508045	RAB11FIP3	ENSG00000090565	0	TRUE	FALSE	FALSE	NA
cg02296627	0.702364	-0.0543751	1.62213e-06	0.000434209	-5.36847	chr16	508045	NA	ENSG00000230428	4583	TRUE	FALSE	FALSE	NA
cg12950829	0.453915	-0.114309	1.6239e-06	0.000434428	-5.36818	chr5	180244832	MGAT1	ENSG00000131446	2179	TRUE	FALSE	FALSE	NA
cg10680235	0.630455	-0.0436903	1.6278e-06	0.000434964	-5.36752	chr15	85430038	SLC28A1	ENSG00000156222	0	FALSE	FALSE	FALSE	NA
cg08322280	0.739927	-0.0683774	1.6346e-06	0.00043605	-5.36637	chr8	25793539	EBF2	ENSG00000221818	0	TRUE	FALSE	FALSE	NA
cg15056348	0.228207	-0.0430151	1.63473e-06	0.00043605	-5.36635	chr10	134350107	INPP5A	ENSG00000068383	1183	FALSE	TRUE	FALSE	NA
cg08417561	0.841331	-0.0257908	1.63325e-06	0.00043605	-5.3666	chr12	8170797	NA	ENSG00000255581	340	FALSE	FALSE	FALSE	NA
cg08417561	0.841331	-0.0257908	1.63325e-06	0.00043605	-5.3666	chr12	8170797	NA	ENSG00000255964	1794	FALSE	FALSE	FALSE	NA
cg08417561	0.841331	-0.0257908	1.63325e-06	0.00043605	-5.3666	chr12	8170797	NA	ENSG00000282080	0	FALSE	FALSE	FALSE	NA
cg00559992	0.636494	-0.0614807	1.63755e-06	0.000436548	-5.36588	chr5	67581342	PIK3R1	ENSG00000145675	0	FALSE	FALSE	FALSE	NA
cg18126097	0.229533	-0.0634986	1.64087e-06	0.000436789	-5.36532	chr1	200014673	NR5A2	ENSG00000116833	0	FALSE	FALSE	FALSE	NA
cg09715009	0.792329	-0.0339367	1.64156e-06	0.000436789	-5.3652	chr5	175241829	CPLX2	ENSG00000145920	0	TRUE	FALSE	FALSE	NA
cg03463818	0.0829433	-0.0235115	1.64228e-06	0.000436789	-5.36508	chr8	94766468	TMEM67	ENSG00000164953	603	FALSE	FALSE	FALSE	NA
cg08021653	0.558115	-0.0614522	1.64206e-06	0.000436789	-5.36512	chr20	42967118	R3HDML	ENSG00000101074	0	FALSE	FALSE	FALSE	NA
cg07967114	0.478393	-0.0379883	1.64367e-06	0.000436905	-5.36485	chr12	94915694	NA	ENSG00000258357	48	FALSE	FALSE	FALSE	NA
cg17207736	0.644548	-0.0604526	1.64672e-06	0.00043746	-5.36434	chr8	142237307	SLC45A4	ENSG00000022567	0	FALSE	FALSE	FALSE	NA
cg17207736	0.644548	-0.0604526	1.64672e-06	0.00043746	-5.36434	chr8	142237307	NA	ENSG00000280035	260	FALSE	FALSE	FALSE	NA
cg18321138	0.880445	-0.0346672	1.65598e-06	0.000438139	-5.3628	chr1	228161436	NA	ENSG00000233003	1654	FALSE	FALSE	FALSE	NA
cg19485804	0.320862	-0.0622933	1.65159e-06	0.000438139	-5.36353	chr2	233878714	NGEF	ENSG00000066248	747	FALSE	FALSE	FALSE	NA
cg19485804	0.320862	-0.0622933	1.65159e-06	0.000438139	-5.36353	chr2	233878714	LOC101928881	ENSG00000222001	0	FALSE	FALSE	FALSE	NA
cg23236408	0.137551	-0.0299513	1.65528e-06	0.000438139	-5.36292	chr3	87039150	VGLL3	ENSG00000206538	0	FALSE	FALSE	FALSE	NA
cg12085501	0.379114	-0.071931	1.65578e-06	0.000438139	-5.36283	chr7	94295390	PEG10	ENSG00000242265	0	FALSE	FALSE	TRUE	Paternal
cg23205629	0.541115	-0.049001	1.65052e-06	0.000438139	-5.36371	chr8	33421410	RNF122	ENSG00000133874	0	FALSE	FALSE	FALSE	NA
cg16129200	0.305346	-0.054909	1.65595e-06	0.000438139	-5.36281	chr8	98879893	MATN2	ENSG00000132561	1174	FALSE	FALSE	FALSE	NA
cg16129200	0.305346	-0.054909	1.65595e-06	0.000438139	-5.36281	chr8	98879893	NA	ENSG00000243504	2179	FALSE	FALSE	FALSE	NA
cg21266798	0.502011	-0.0364258	1.6553e-06	0.000438139	-5.36291	chr13	110433636	IRS2	ENSG00000185950	0	FALSE	FALSE	FALSE	NA
cg01668352	0.205487	-0.0390116	1.66514e-06	0.00043992	-5.36129	chr12	64482597	SRGAP1	ENSG00000196935	0	TRUE	FALSE	FALSE	NA
cg01668352	0.205487	-0.0390116	1.66514e-06	0.00043992	-5.36129	chr12	64482597	NA	ENSG00000255886	0	TRUE	FALSE	FALSE	NA
cg20898283	0.607958	-0.051373	1.66415e-06	0.00043992	-5.36145	chr14	75920198	JDP2	ENSG00000140044	0	TRUE	FALSE	FALSE	NA
cg03378645	0.231152	-0.0332051	1.6656e-06	0.00043992	-5.36121	chr16	81659528	CMIP	ENSG00000153815	0	TRUE	FALSE	FALSE	NA
cg03378645	0.231152	-0.0332051	1.6656e-06	0.00043992	-5.36121	chr16	81659528	NA	ENSG00000279841	4269	TRUE	FALSE	FALSE	NA
cg11902728	0.868427	-0.047771	1.67068e-06	0.000441007	-5.36037	chr19	35786580	MAG	ENSG00000105695	0	FALSE	FALSE	FALSE	NA
cg00561803	0.512719	-0.0470277	1.67221e-06	0.000441154	-5.36012	chr9	140265575	EXD3	ENSG00000187609	0	FALSE	FALSE	FALSE	NA
cg02093692	0.25506	-0.0549591	1.67329e-06	0.000441184	-5.35995	chr3	193798490	NA	ENSG00000276407	0	TRUE	FALSE	FALSE	NA
cg15907965	0.790031	-0.0740297	1.67589e-06	0.000441615	-5.35952	chr10	89430272	PAPSS2	ENSG00000198682	0	TRUE	FALSE	FALSE	NA
cg23172995	0.212832	-0.0437528	1.67902e-06	0.000442184	-5.35901	chr5	150486801	ANXA6	ENSG00000197043	0	TRUE	FALSE	FALSE	NA
cg21997164	0.829121	-0.0282361	1.68268e-06	0.000442575	-5.35841	chr2	207482630	ADAM23	ENSG00000114948	0	FALSE	FALSE	FALSE	NA
cg06676778	0.267785	0.0785355	1.68211e-06	0.000442575	5.3585	chr5	148209341	ADRB2	ENSG00000169252	1090	FALSE	FALSE	FALSE	NA
cg04689178	0.586657	-0.0607707	1.68438e-06	0.000442575	-5.35813	chr17	76895722	TIMP2	ENSG00000035862	0	FALSE	FALSE	FALSE	NA
cg04689178	0.586657	-0.0607707	1.68438e-06	0.000442575	-5.35813	chr17	76895722	CEP295NL	ENSG00000178404	0	FALSE	FALSE	FALSE	NA
cg04689178	0.586657	-0.0607707	1.68438e-06	0.000442575	-5.35813	chr17	76895722	NA	ENSG00000267491	3622	FALSE	FALSE	FALSE	NA
cg04689178	0.586657	-0.0607707	1.68438e-06	0.000442575	-5.35813	chr17	76895722	NA	ENSG00000279339	0	FALSE	FALSE	FALSE	NA
cg13160251	0.195404	-0.0617386	1.68568e-06	0.000442664	-5.35792	chr15	56286575	NEDD4	ENSG00000069869	630	FALSE	TRUE	FALSE	NA
cg19111971	0.207726	-0.0407311	1.68673e-06	0.000442685	-5.35775	chr13	78494171	EDNRB	ENSG00000136160	0	FALSE	FALSE	FALSE	NA
cg19111971	0.207726	-0.0407311	1.68673e-06	0.000442685	-5.35775	chr13	78494171	RNF219-AS1	ENSG00000234377	0	FALSE	FALSE	FALSE	NA
cg10179300	0.500212	-0.0527928	1.70561e-06	0.000447382	-5.35469	chr5	14147618	TRIO	ENSG00000038382	0	FALSE	FALSE	FALSE	NA
cg23270841	0.555545	-0.0569833	1.71143e-06	0.000448137	-5.35375	chr2	205529703	PARD3B	ENSG00000116117	0	TRUE	FALSE	FALSE	NA
cg23270841	0.555545	-0.0569833	1.71143e-06	0.000448137	-5.35375	chr2	205529703	NA	ENSG00000287524	3882	TRUE	FALSE	FALSE	NA
cg06121226	0.589479	-0.0886261	1.71013e-06	0.000448137	-5.35396	chr4	72134060	SLC4A4	ENSG00000080493	0	TRUE	FALSE	FALSE	NA
cg03894796	0.274964	0.102317	1.71096e-06	0.000448137	5.35383	chr8	144361315	GLI4	ENSG00000250571	2213	FALSE	FALSE	FALSE	NA
cg03894796	0.274964	0.102317	1.71096e-06	0.000448137	5.35383	chr8	144361315	MINCR	ENSG00000253716	1015	FALSE	FALSE	FALSE	NA
cg03894796	0.274964	0.102317	1.71096e-06	0.000448137	5.35383	chr8	144361315	NA	ENSG00000264668	2741	FALSE	FALSE	FALSE	NA
cg05346878	0.249121	-0.0626453	1.7132e-06	0.000448328	-5.35347	chr1	59043576	TACSTD2	ENSG00000184292	130	FALSE	FALSE	FALSE	NA
cg15963913	0.660112	0.0687499	1.71412e-06	0.000448328	5.35332	chr14	104196003	PPP1R13B	ENSG00000088808	3528	FALSE	FALSE	FALSE	NA
cg15963913	0.660112	0.0687499	1.71412e-06	0.000448328	5.35332	chr14	104196003	ZFYVE21	ENSG00000100711	0	FALSE	FALSE	FALSE	NA
cg15963913	0.660112	0.0687499	1.71412e-06	0.000448328	5.35332	chr14	104196003	NA	ENSG00000253096	3840	FALSE	FALSE	FALSE	NA
cg14462670	0.168709	-0.044594	1.71792e-06	0.00044881	-5.35271	chr17	1363732	CRK	ENSG00000167193	0	FALSE	FALSE	FALSE	NA
cg14462670	0.168709	-0.044594	1.71792e-06	0.00044881	-5.35271	chr17	1363732	MYO1C	ENSG00000197879	3747	FALSE	FALSE	FALSE	NA
cg26369418	0.194421	-0.0536228	1.71906e-06	0.00044885	-5.35253	chr5	131409352	CSF2	ENSG00000164400	129	TRUE	FALSE	FALSE	NA
cg10101143	0.0440709	0.0233692	1.72477e-06	0.000450003	5.35162	chr2	26522110	NA	ENSG00000286707	0	FALSE	FALSE	FALSE	NA
cg18489034	0.44288	0.0775454	1.72545e-06	0.000450003	5.35151	chr11	10531596	RNF141	ENSG00000110315	1623	FALSE	FALSE	FALSE	NA
cg18489034	0.44288	0.0775454	1.72545e-06	0.000450003	5.35151	chr11	10531596	AMPD3	ENSG00000133805	2469	FALSE	FALSE	FALSE	NA
cg18489034	0.44288	0.0775454	1.72545e-06	0.000450003	5.35151	chr11	10531596	MTRNR2L8	ENSG00000255823	859	FALSE	FALSE	FALSE	NA
cg03551807	0.541169	-0.0474172	1.74426e-06	0.00045439	-5.34853	chr7	51323496	COBL	ENSG00000106078	0	TRUE	FALSE	FALSE	NA
cg03551807	0.541169	-0.0474172	1.74426e-06	0.00045439	-5.34853	chr7	51323496	NA	ENSG00000231490	3629	TRUE	FALSE	FALSE	NA
cg27473871	0.45308	-0.0444336	1.7433e-06	0.00045439	-5.34868	chr12	123636279	MPHOSPH9	ENSG00000051825	587	FALSE	FALSE	FALSE	NA
cg27473871	0.45308	-0.0444336	1.7433e-06	0.00045439	-5.34868	chr12	123636279	PITPNM2	ENSG00000090975	1716	FALSE	FALSE	FALSE	NA
cg27473871	0.45308	-0.0444336	1.7433e-06	0.00045439	-5.34868	chr12	123636279	NA	ENSG00000280120	591	FALSE	FALSE	FALSE	NA
cg02323356	0.342948	-0.0455395	1.74766e-06	0.000455018	-5.34799	chr2	220313153	SPEG	ENSG00000072195	0	TRUE	FALSE	FALSE	NA
cg22610676	0.697038	-0.057904	1.75153e-06	0.000455765	-5.34739	chr1	156393461	C1orf61	ENSG00000125462	0	FALSE	FALSE	FALSE	NA
cg22610676	0.697038	-0.057904	1.75153e-06	0.000455765	-5.34739	chr1	156393461	MIR9-1	ENSG00000207933	3230	FALSE	FALSE	FALSE	NA
cg25541621	0.389592	-0.0526118	1.7545e-06	0.000456018	-5.34692	chr1	171106864	FMO6P	ENSG00000117507	14	TRUE	FALSE	FALSE	NA
cg25541621	0.389592	-0.0526118	1.7545e-06	0.000456018	-5.34692	chr1	171106864	NA	ENSG00000231424	0	TRUE	FALSE	FALSE	NA
cg05940514	0.382959	-0.0527282	1.75363e-06	0.000456018	-5.34706	chr17	39791696	KRT42P	ENSG00000214514	0	TRUE	FALSE	FALSE	NA
cg25801976	0.119405	-0.0425133	1.75954e-06	0.000457069	-5.34613	chr8	48648112	SPIDR	ENSG00000164808	0	FALSE	TRUE	FALSE	NA
cg25801976	0.119405	-0.0425133	1.75954e-06	0.000457069	-5.34613	chr8	48648112	CEBPD	ENSG00000221869	1358	FALSE	TRUE	FALSE	NA
cg18078958	0.611679	-0.0406885	1.76105e-06	0.0004572	-5.3459	chr14	88630771	NA	ENSG00000258975	4581	FALSE	FALSE	FALSE	NA
cg18078958	0.611679	-0.0406885	1.76105e-06	0.0004572	-5.3459	chr14	88630771	NA	ENSG00000259998	3835	FALSE	FALSE	FALSE	NA
cg26705764	0.582798	0.0729542	1.76434e-06	0.000457317	5.34538	chr6	43248039	TTBK1	ENSG00000146216	0	FALSE	FALSE	FALSE	NA
cg14539422	0.289476	-0.0608191	1.76411e-06	0.000457317	-5.34542	chr9	116343185	RGS3	ENSG00000138835	0	TRUE	FALSE	FALSE	NA
cg14539422	0.289476	-0.0608191	1.76411e-06	0.000457317	-5.34542	chr9	116343185	NA	ENSG00000237073	0	TRUE	FALSE	FALSE	NA
cg06036471	0.567283	0.0338086	1.76641e-06	0.000457317	5.34506	chr10	93861385	CPEB3	ENSG00000107864	0	TRUE	FALSE	FALSE	NA
cg09218076	0.507571	-0.066004	1.76586e-06	0.000457317	-5.34515	chr14	73248514	DPF3	ENSG00000205683	0	TRUE	FALSE	FALSE	NA
cg23409374	0.800465	-0.0949177	1.7665e-06	0.000457317	-5.34505	chr19	49934742	SLC17A7	ENSG00000104888	0	FALSE	FALSE	FALSE	NA
cg23409374	0.800465	-0.0949177	1.7665e-06	0.000457317	-5.34505	chr19	49934742	GFY	ENSG00000261949	2666	FALSE	FALSE	FALSE	NA
cg02183564	0.255673	-0.0465944	1.76943e-06	0.000457816	-5.34459	chr7	76874892	CCDC146	ENSG00000135205	0	TRUE	FALSE	FALSE	NA
cg02183564	0.255673	-0.0465944	1.76943e-06	0.000457816	-5.34459	chr7	76874892	NA	ENSG00000250990	764	TRUE	FALSE	FALSE	NA
cg27589814	0.17873	-0.0359665	1.77628e-06	0.000459068	-5.34353	chr16	1149424	C1QTNF8	ENSG00000184471	3179	FALSE	FALSE	FALSE	NA
cg27589814	0.17873	-0.0359665	1.77628e-06	0.000459068	-5.34353	chr16	1149424	NA	ENSG00000260702	1835	FALSE	FALSE	FALSE	NA
cg18015809	0.64917	-0.0502386	1.78324e-06	0.000459825	-5.34245	chr6	47202254	TNFRSF21	ENSG00000146072	0	FALSE	FALSE	FALSE	NA
cg09501821	0.232668	-0.0392857	1.78241e-06	0.000459825	-5.34258	chr15	67356387	SMAD3	ENSG00000166949	0	FALSE	FALSE	FALSE	NA
cg09501821	0.232668	-0.0392857	1.78241e-06	0.000459825	-5.34258	chr15	67356387	NA	ENSG00000259347	0	FALSE	FALSE	FALSE	NA
cg04959572	0.607616	0.0498045	1.78229e-06	0.000459825	5.3426	chr22	28145955	MN1	ENSG00000169184	0	TRUE	FALSE	FALSE	NA
cg03202545	0.675303	-0.085797	1.78709e-06	0.000460299	-5.34186	chr7	139359312	HIPK2	ENSG00000064393	0	TRUE	FALSE	FALSE	NA
cg11589703	0.831929	-0.0243078	1.7864e-06	0.000460299	-5.34197	chr22	46760030	CELSR1	ENSG00000075275	0	FALSE	FALSE	FALSE	NA
cg24335751	0.720597	0.0366075	1.79468e-06	0.000461735	5.34069	chr1	3182620	PRDM16	ENSG00000142611	0	FALSE	FALSE	FALSE	NA
cg26374826	0.661066	0.0503374	1.79663e-06	0.000461975	5.3404	chr6	161837218	PRKN	ENSG00000185345	0	TRUE	FALSE	FALSE	NA
cg03422070	0.592818	-0.0460772	1.80026e-06	0.000462647	-5.33984	chr11	2722082	KCNQ1	ENSG00000053918	0	FALSE	FALSE	TRUE	Maternal
cg03422070	0.592818	-0.0460772	1.80026e-06	0.000462647	-5.33984	chr11	2722082	KCNQ1OT1	ENSG00000269821	857	FALSE	FALSE	TRUE	Paternal
cg22945302	0.0398683	-0.00718635	1.80285e-06	0.000462795	-5.33945	chr1	26606601	CEP85	ENSG00000130695	1301	FALSE	TRUE	FALSE	NA
cg22945302	0.0398683	-0.00718635	1.80285e-06	0.000462795	-5.33945	chr1	26606601	SH3BGRL3	ENSG00000142669	0	FALSE	TRUE	FALSE	NA
cg22945302	0.0398683	-0.00718635	1.80285e-06	0.000462795	-5.33945	chr1	26606601	UBXN11	ENSG00000158062	1217	FALSE	TRUE	FALSE	NA
cg11959156	0.231502	-0.0546123	1.80186e-06	0.000462795	-5.3396	chr20	62865391	MYT1	ENSG00000196132	0	FALSE	FALSE	FALSE	NA
cg26469895	0.769928	-0.078082	1.81344e-06	0.000465252	-5.33783	chr2	240143798	HDAC4	ENSG00000068024	0	TRUE	FALSE	FALSE	NA
cg14417896	0.658302	-0.0704931	1.82148e-06	0.000467051	-5.33662	chr15	70087153	LINC00593	ENSG00000245750	0	TRUE	FALSE	FALSE	NA
cg19758142	0.256311	-0.0692756	1.82618e-06	0.000467994	-5.33591	chr3	172365942	NCEH1	ENSG00000144959	0	TRUE	FALSE	FALSE	NA
cg19758142	0.256311	-0.0692756	1.82618e-06	0.000467994	-5.33591	chr3	172365942	NA	ENSG00000269496	4201	TRUE	FALSE	FALSE	NA
cg23164850	0.688044	-0.0562729	1.8381e-06	0.000470521	-5.33412	chr17	79495348	ACTG1	ENSG00000184009	4474	FALSE	FALSE	FALSE	NA
cg23164850	0.688044	-0.0562729	1.8381e-06	0.000470521	-5.33412	chr17	79495348	FSCN2	ENSG00000186765	73	FALSE	FALSE	FALSE	NA
cg23164850	0.688044	-0.0562729	1.8381e-06	0.000470521	-5.33412	chr17	79495348	NA	ENSG00000229848	545	FALSE	FALSE	FALSE	NA
cg06525453	0.439002	-0.0761273	1.84338e-06	0.000471608	-5.33333	chr1	53661448	CPT2	ENSG00000157184	1015	FALSE	FALSE	FALSE	NA
cg05398905	0.237357	-0.0425204	1.85104e-06	0.000473303	-5.33219	chr17	80847209	TBCD	ENSG00000141556	0	TRUE	FALSE	FALSE	NA
cg25008474	0.636341	0.0543027	1.85872e-06	0.000475	5.33105	chr3	62741112	CADPS	ENSG00000163618	0	FALSE	FALSE	FALSE	NA
cg22695729	0.178392	-0.0423223	1.86118e-06	0.000475364	-5.33069	chr5	176906134	DBN1	ENSG00000113758	4731	TRUE	FALSE	FALSE	NA
cg22695729	0.178392	-0.0423223	1.86118e-06	0.000475364	-5.33069	chr5	176906134	PDLIM7	ENSG00000196923	4260	TRUE	FALSE	FALSE	NA
cg22695729	0.178392	-0.0423223	1.86118e-06	0.000475364	-5.33069	chr5	176906134	NA	ENSG00000279821	0	TRUE	FALSE	FALSE	NA
cg21478490	0.564117	-0.0431607	1.87045e-06	0.000476196	-5.32932	chr5	177422991	PROP1	ENSG00000175325	0	TRUE	FALSE	FALSE	NA
cg26942829	0.659846	-0.0643676	1.86911e-06	0.000476196	-5.32952	chr6	13408158	GFOD1	ENSG00000145990	0	TRUE	FALSE	FALSE	NA
cg21527370	0.126363	-0.0291829	1.86984e-06	0.000476196	-5.32941	chr6	109750590	PPIL6	ENSG00000185250	0	TRUE	FALSE	FALSE	NA
cg21527370	0.126363	-0.0291829	1.86984e-06	0.000476196	-5.32941	chr6	109750590	NA	ENSG00000239160	4786	TRUE	FALSE	FALSE	NA
cg23570694	0.351491	-0.0385486	1.87069e-06	0.000476196	-5.32928	chr10	50976348	NA	ENSG00000226389	3538	TRUE	FALSE	FALSE	NA
cg09183671	0.239774	-0.0273764	1.86688e-06	0.000476196	-5.32985	chr10	112630780	PDCD4	ENSG00000150593	772	FALSE	FALSE	FALSE	NA
cg09183671	0.239774	-0.0273764	1.86688e-06	0.000476196	-5.32985	chr10	112630780	NA	ENSG00000203497	0	FALSE	FALSE	FALSE	NA
cg09183671	0.239774	-0.0273764	1.86688e-06	0.000476196	-5.32985	chr10	112630780	NA	ENSG00000232470	0	FALSE	FALSE	FALSE	NA
cg03705299	0.7436	-0.0742454	1.87069e-06	0.000476196	-5.32928	chr11	8721021	RPL27A	ENSG00000166441	0	TRUE	FALSE	FALSE	NA
cg03705299	0.7436	-0.0742454	1.87069e-06	0.000476196	-5.32928	chr11	8721021	ST5	ENSG00000166444	0	TRUE	FALSE	FALSE	NA
cg03705299	0.7436	-0.0742454	1.87069e-06	0.000476196	-5.32928	chr11	8721021	NA	ENSG00000254665	2866	TRUE	FALSE	FALSE	NA
cg15820868	0.27523	-0.0812138	1.87286e-06	0.000476482	-5.32897	chr2	133105045	NA	ENSG00000272769	174	FALSE	FALSE	FALSE	NA
cg15820868	0.27523	-0.0812138	1.87286e-06	0.000476482	-5.32897	chr2	133105045	NA	ENSG00000286833	0	FALSE	FALSE	FALSE	NA
cg12266861	0.509318	-0.0526488	1.87444e-06	0.000476589	-5.32873	chr1	35449720	ZMYM6	ENSG00000163867	2045	FALSE	TRUE	FALSE	NA
cg12266861	0.509318	-0.0526488	1.87444e-06	0.000476589	-5.32873	chr1	35449720	TMEM35B	ENSG00000243749	0	FALSE	TRUE	FALSE	NA
cg12266861	0.509318	-0.0526488	1.87444e-06	0.000476589	-5.32873	chr1	35449720	NA	ENSG00000271741	0	FALSE	TRUE	FALSE	NA
cg12266861	0.509318	-0.0526488	1.87444e-06	0.000476589	-5.32873	chr1	35449720	NA	ENSG00000284773	0	FALSE	TRUE	FALSE	NA
cg08817171	0.0340283	0.0108541	1.87536e-06	0.000476589	5.3286	chr15	69706672	KIF23	ENSG00000137807	0	FALSE	TRUE	FALSE	NA
cg08817171	0.0340283	0.0108541	1.87536e-06	0.000476589	5.3286	chr15	69706672	LOC145694	ENSG00000259426	0	FALSE	TRUE	FALSE	NA
cg20765441	0.706382	-0.0631067	1.87642e-06	0.000476593	-5.32844	chr6	25931659	SLC17A2	ENSG00000112337	704	FALSE	FALSE	FALSE	NA
cg12546785	0.529964	-0.0463832	1.8786e-06	0.00047688	-5.32812	chr17	17615189	RAI1	ENSG00000108557	0	TRUE	FALSE	FALSE	NA
cg12167564	0.190688	-0.0523604	1.88057e-06	0.000477117	-5.32783	chr1	236047034	LYST	ENSG00000143669	93	FALSE	FALSE	FALSE	NA
cg11378575	0.373139	-0.0474947	1.88566e-06	0.000477876	-5.32709	chr2	232265004	B3GNT7	ENSG00000156966	0	TRUE	FALSE	FALSE	NA
cg18760594	0.516575	-0.026647	1.88475e-06	0.000477876	-5.32722	chr4	119557464	NA	ENSG00000248213	0	FALSE	FALSE	FALSE	NA
cg18760594	0.516575	-0.026647	1.88475e-06	0.000477876	-5.32722	chr4	119557464	NA	ENSG00000251155	4363	FALSE	FALSE	FALSE	NA
cg18760594	0.516575	-0.026647	1.88475e-06	0.000477876	-5.32722	chr4	119557464	NA	ENSG00000260404	2579	FALSE	FALSE	FALSE	NA
cg13036352	0.613394	-0.077347	1.88774e-06	0.000478137	-5.32679	chr6	30651825	NRM	ENSG00000137404	3998	FALSE	FALSE	FALSE	NA
cg13036352	0.613394	-0.077347	1.88774e-06	0.000478137	-5.32679	chr6	30651825	PPP1R18	ENSG00000146112	0	FALSE	FALSE	FALSE	NA
cg17078326	0.462568	0.0412267	1.90579e-06	0.000481405	5.32417	chr4	4509338	STX18	ENSG00000168818	0	FALSE	FALSE	FALSE	NA
cg17078326	0.462568	0.0412267	1.90579e-06	0.000481405	5.32417	chr4	4509338	NA	ENSG00000237170	0	FALSE	FALSE	FALSE	NA
cg10299214	0.661851	-0.0568842	1.90471e-06	0.000481405	-5.32433	chr4	186000492	LINC02436	ENSG00000250754	0	TRUE	FALSE	FALSE	NA
cg06376598	0.419184	0.0588995	1.90444e-06	0.000481405	5.32436	chr17	28049938	SSH2	ENSG00000141298	0	TRUE	TRUE	FALSE	NA
cg03917138	0.601171	-0.0862874	1.91435e-06	0.000483271	-5.32294	chr17	70120182	SOX9	ENSG00000125398	0	FALSE	FALSE	FALSE	NA
cg03917138	0.601171	-0.0862874	1.91435e-06	0.000483271	-5.32294	chr17	70120182	SOX9-AS1	ENSG00000234899	0	FALSE	FALSE	FALSE	NA
cg04245294	0.611074	-0.0532404	1.91598e-06	0.000483416	-5.3227	chr3	37898014	ITGA9-AS1	ENSG00000235257	0	FALSE	FALSE	FALSE	NA
cg06738887	0.508814	-0.0612824	1.92722e-06	0.000485982	-5.32109	chr15	60688010	ANXA2	ENSG00000182718	0	FALSE	FALSE	FALSE	NA
cg24872425	0.834728	-0.0890708	1.93327e-06	0.00048724	-5.32023	chr3	138725335	MRPS22	ENSG00000175110	0	FALSE	FALSE	FALSE	NA
cg24872425	0.834728	-0.0890708	1.93327e-06	0.00048724	-5.32023	chr3	138725335	PRR23A	ENSG00000206260	224	FALSE	FALSE	FALSE	NA
cg01176047	0.686774	0.0522094	1.94089e-06	0.000488889	5.31915	chr1	240655362	GREM2	ENSG00000180875	0	TRUE	FALSE	FALSE	NA
cg07117219	0.223387	-0.0449765	1.942e-06	0.0004889	-5.31899	chr1	229566769	ACTA1	ENSG00000143632	222	FALSE	FALSE	FALSE	NA
cg25187648	0.663326	-0.0432194	1.94732e-06	0.000489495	-5.31824	chr3	49395165	RHOA	ENSG00000067560	1412	FALSE	TRUE	FALSE	NA
cg25187648	0.663326	-0.0432194	1.94732e-06	0.000489495	-5.31824	chr3	49395165	GPX1	ENSG00000233276	0	FALSE	TRUE	FALSE	NA
cg15882591	0.490192	-0.0492294	1.94972e-06	0.000489495	-5.3179	chr13	21608557	LATS2	ENSG00000150457	0	TRUE	FALSE	FALSE	NA
cg15882591	0.490192	-0.0492294	1.94972e-06	0.000489495	-5.3179	chr13	21608557	NA	ENSG00000201821	4110	TRUE	FALSE	FALSE	NA
cg19987354	0.751307	-0.0544667	1.94809e-06	0.000489495	-5.31813	chr14	64357795	SYNE2	ENSG00000054654	0	TRUE	FALSE	FALSE	NA
cg09270346	0.303977	-0.0359541	1.94654e-06	0.000489495	-5.31835	chr19	18060024	KCNN1	ENSG00000105642	2077	FALSE	FALSE	FALSE	NA
cg26581503	0.318691	-0.0550142	1.94917e-06	0.000489495	-5.31797	chr22	42304580	SREBF2	ENSG00000198911	1268	TRUE	FALSE	FALSE	NA
cg26581503	0.318691	-0.0550142	1.94917e-06	0.000489495	-5.31797	chr22	42304580	SHISA8	ENSG00000234965	977	TRUE	FALSE	FALSE	NA
cg15878685	0.223523	-0.0423168	1.95085e-06	0.00048951	-5.31774	chr4	69818856	UGT2A3	ENSG00000135220	1333	FALSE	FALSE	FALSE	NA
cg20746702	0.465388	0.0504985	1.95522e-06	0.000490338	5.31712	chr1	160864761	NA	ENSG00000213080	8	FALSE	FALSE	FALSE	NA
cg10628201	0.746915	-0.0719573	1.96209e-06	0.00049179	-5.31616	chr22	21977597	YDJC	ENSG00000161179	4780	TRUE	FALSE	FALSE	NA
cg10628201	0.746915	-0.0719573	1.96209e-06	0.00049179	-5.31616	chr22	21977597	UBE2L3	ENSG00000185651	0	TRUE	FALSE	FALSE	NA
cg21126707	0.609491	-0.0731803	1.96406e-06	0.000492015	-5.31588	chr12	81111012	MYF5	ENSG00000111049	0	FALSE	FALSE	FALSE	NA
cg14070162	0.14872	-0.0271927	1.96788e-06	0.000492702	-5.31534	chr17	40575582	CAVIN1	ENSG00000177469	307	FALSE	FALSE	FALSE	NA
cg11130692	0.156035	-0.0320456	1.97273e-06	0.000493644	-5.31467	chr8	141643919	AGO2	ENSG00000123908	0	FALSE	TRUE	FALSE	NA
cg11130692	0.156035	-0.0320456	1.97273e-06	0.000493644	-5.31467	chr8	141643919	NA	ENSG00000280303	2460	FALSE	TRUE	FALSE	NA
cg03108697	0.778273	-0.0707218	1.97747e-06	0.00049456	-5.31401	chr11	9732066	SWAP70	ENSG00000133789	0	TRUE	FALSE	FALSE	NA
cg27311970	0.668527	-0.0594402	1.97912e-06	0.000494703	-5.31378	chr1	54195830	GLIS1	ENSG00000174332	0	FALSE	FALSE	FALSE	NA
cg06797068	0.705402	-0.176486	1.98086e-06	0.000494721	-5.31353	chr6	74104600	DDX43	ENSG00000080007	0	FALSE	FALSE	FALSE	NA
cg06797068	0.705402	-0.176486	1.98086e-06	0.000494721	-5.31353	chr6	74104600	OOEP	ENSG00000203907	0	FALSE	FALSE	FALSE	NA
cg06797068	0.705402	-0.176486	1.98086e-06	0.000494721	-5.31353	chr6	74104600	NA	ENSG00000224221	3109	FALSE	FALSE	FALSE	NA
cg06797068	0.705402	-0.176486	1.98086e-06	0.000494721	-5.31353	chr6	74104600	NA	ENSG00000238464	863	FALSE	FALSE	FALSE	NA
cg04358923	0.0469662	-0.0126132	1.98245e-06	0.000494721	-5.31331	chr11	76091881	THAP12	ENSG00000137492	0	FALSE	FALSE	FALSE	NA
cg04358923	0.0469662	-0.0126132	1.98245e-06	0.000494721	-5.31331	chr11	76091881	GVQW3	ENSG00000179240	465	FALSE	FALSE	FALSE	NA
cg06551007	0.659866	-0.0703195	1.98196e-06	0.000494721	-5.31338	chr11	110228063	NA	ENSG00000254416	0	TRUE	FALSE	FALSE	NA
cg16063018	0.712275	-0.074148	1.98426e-06	0.000494841	-5.31306	chr12	3446079	NA	ENSG00000250770	0	FALSE	FALSE	FALSE	NA
cg14222245	0.40828	-0.0568699	1.98509e-06	0.000494841	-5.31295	chr19	58861502	A1BG	ENSG00000121410	0	FALSE	FALSE	FALSE	NA
cg14222245	0.40828	-0.0568699	1.98509e-06	0.000494841	-5.31295	chr19	58861502	ZNF497	ENSG00000174586	4220	FALSE	FALSE	FALSE	NA
cg14222245	0.40828	-0.0568699	1.98509e-06	0.000494841	-5.31295	chr19	58861502	NA	ENSG00000268230	0	FALSE	FALSE	FALSE	NA
cg14222245	0.40828	-0.0568699	1.98509e-06	0.000494841	-5.31295	chr19	58861502	A1BG-AS1	ENSG00000268895	0	FALSE	FALSE	FALSE	NA
cg14222245	0.40828	-0.0568699	1.98509e-06	0.000494841	-5.31295	chr19	58861502	NA	ENSG00000279611	658	FALSE	FALSE	FALSE	NA
cg26175343	0.546583	-0.058907	1.98898e-06	0.00049554	-5.31241	chr20	6034888	LRRN4	ENSG00000125872	192	FALSE	FALSE	FALSE	NA
cg21139325	0.626418	-0.080398	1.9958e-06	0.000496969	-5.31146	chr6	32729470	HLA-DQB2	ENSG00000232629	0	FALSE	FALSE	FALSE	NA
cg23836413	0.910586	-0.0244087	1.99932e-06	0.000497574	-5.31098	chr6	29899989	NA	ENSG00000228078	1888	FALSE	FALSE	FALSE	NA
cg23836413	0.910586	-0.0244087	1.99932e-06	0.000497574	-5.31098	chr6	29899989	NA	ENSG00000230795	2979	FALSE	FALSE	FALSE	NA
cg06724078	0.224904	-0.0512999	2.00417e-06	0.000498464	-5.31031	chr1	48429551	TRABD2B	ENSG00000269113	0	TRUE	FALSE	FALSE	NA
cg12614789	0.293785	-0.0582029	2.01588e-06	0.000500604	-5.30871	chr15	76638473	SCAPER	ENSG00000140386	1771	FALSE	FALSE	FALSE	NA
cg12614789	0.293785	-0.0582029	2.01588e-06	0.000500604	-5.30871	chr15	76638473	ISL2	ENSG00000159556	3656	FALSE	FALSE	FALSE	NA
cg12614789	0.293785	-0.0582029	2.01588e-06	0.000500604	-5.30871	chr15	76638473	NA	ENSG00000259514	4068	FALSE	FALSE	FALSE	NA
cg12614789	0.293785	-0.0582029	2.01588e-06	0.000500604	-5.30871	chr15	76638473	NA	ENSG00000270036	1766	FALSE	FALSE	FALSE	NA
cg12461677	0.506223	-0.0882233	2.01545e-06	0.000500604	-5.30877	chr19	58862089	A1BG	ENSG00000121410	0	FALSE	FALSE	FALSE	NA
cg12461677	0.506223	-0.0882233	2.01545e-06	0.000500604	-5.30877	chr19	58862089	ZNF497	ENSG00000174586	3633	FALSE	FALSE	FALSE	NA
cg12461677	0.506223	-0.0882233	2.01545e-06	0.000500604	-5.30877	chr19	58862089	NA	ENSG00000268230	0	FALSE	FALSE	FALSE	NA
cg12461677	0.506223	-0.0882233	2.01545e-06	0.000500604	-5.30877	chr19	58862089	A1BG-AS1	ENSG00000268895	0	FALSE	FALSE	FALSE	NA
cg12461677	0.506223	-0.0882233	2.01545e-06	0.000500604	-5.30877	chr19	58862089	NA	ENSG00000279611	71	FALSE	FALSE	FALSE	NA
cg23815853	0.668196	-0.0518549	2.01991e-06	0.000501333	-5.30816	chr12	48147034	RAPGEF3	ENSG00000079337	0	TRUE	FALSE	FALSE	NA
cg23815853	0.668196	-0.0518549	2.01991e-06	0.000501333	-5.30816	chr12	48147034	SLC48A1	ENSG00000211584	664	TRUE	FALSE	FALSE	NA
cg04105597	0.654109	-0.0565895	2.02492e-06	0.000501542	-5.30747	chr1	205585639	ELK4	ENSG00000158711	0	FALSE	FALSE	FALSE	NA
cg20090194	0.541151	0.0349363	2.02564e-06	0.000501542	5.30738	chr10	75401258	SYNPO2L	ENSG00000166317	3380	FALSE	FALSE	FALSE	NA
cg20090194	0.541151	0.0349363	2.02564e-06	0.000501542	5.30738	chr10	75401258	MYOZ1	ENSG00000177791	0	FALSE	FALSE	FALSE	NA
cg23823660	0.624958	0.0861009	2.02493e-06	0.000501542	5.30747	chr10	77542429	LRMDA	ENSG00000148655	0	FALSE	FALSE	FALSE	NA
cg18935491	0.568634	-0.0375506	2.0252e-06	0.000501542	-5.30744	chr20	57425979	GNAS	ENSG00000087460	0	FALSE	FALSE	TRUE	Isoform Dependent
cg18935491	0.568634	-0.0375506	2.0252e-06	0.000501542	-5.30744	chr20	57425979	GNAS-AS1	ENSG00000235590	20	FALSE	FALSE	TRUE	Paternal
cg07052063	0.597444	-0.08025	2.03262e-06	0.000502849	-5.30643	chr10	99255236	MMS19	ENSG00000155229	0	FALSE	TRUE	FALSE	NA
cg07052063	0.597444	-0.08025	2.03262e-06	0.000502849	-5.30643	chr10	99255236	UBTD1	ENSG00000165886	3444	FALSE	TRUE	FALSE	NA
cg06644124	0.383893	-0.0458679	2.0376e-06	0.000503809	-5.30575	chr1	200379083	ZNF281	ENSG00000162702	0	FALSE	TRUE	FALSE	NA
cg06644124	0.383893	-0.0458679	2.0376e-06	0.000503809	-5.30575	chr1	200379083	NA	ENSG00000230623	0	FALSE	TRUE	FALSE	NA
cg11812928	0.489744	-0.0499073	2.04443e-06	0.00050495	-5.30483	chr1	227164459	COQ8A	ENSG00000163050	0	FALSE	FALSE	FALSE	NA
cg22004774	0.908689	-0.0170181	2.04349e-06	0.00050495	-5.30496	chr6	137495354	IL22RA2	ENSG00000164485	568	FALSE	FALSE	FALSE	NA
cg12416929	0.348875	-0.0437603	2.04571e-06	0.000504994	-5.30466	chr6	108882205	FOXO3	ENSG00000118689	0	FALSE	FALSE	FALSE	NA
cg12416929	0.348875	-0.0437603	2.04571e-06	0.000504994	-5.30466	chr6	108882205	NA	ENSG00000287044	2715	FALSE	FALSE	FALSE	NA
cg01598596	0.231298	-0.053529	2.04687e-06	0.000505005	-5.30451	chr3	187464648	BCL6	ENSG00000113916	1134	FALSE	FALSE	FALSE	NA
cg01598596	0.231298	-0.053529	2.04687e-06	0.000505005	-5.30451	chr3	187464648	NA	ENSG00000285938	831	FALSE	FALSE	FALSE	NA
cg17284149	0.820403	-0.0250757	2.05211e-06	0.000506027	-5.3038	chr6	32138270	AGPAT1	ENSG00000204310	0	FALSE	FALSE	FALSE	NA
cg17284149	0.820403	-0.0250757	2.05211e-06	0.000506027	-5.3038	chr6	32138270	EGFL8	ENSG00000241404	2211	FALSE	FALSE	FALSE	NA
cg17284149	0.820403	-0.0250757	2.05211e-06	0.000506027	-5.3038	chr6	32138270	PPT2-EGFL8	ENSG00000258388	0	FALSE	FALSE	FALSE	NA
cg10485752	0.641237	-0.0608214	2.05326e-06	0.000506036	-5.30365	chr1	26021655	MAN1C1	ENSG00000117643	0	TRUE	FALSE	FALSE	NA
cg26646659	0.350205	-0.0554193	2.05638e-06	0.000506532	-5.30323	chr5	55776364	LINC01948	ENSG00000248727	0	TRUE	FALSE	FALSE	NA
cg20249882	0.632192	-0.103632	2.05833e-06	0.000506713	-5.30297	chr4	1364046	UVSSA	ENSG00000163945	0	FALSE	FALSE	FALSE	NA
cg14753631	0.5206	-0.0635337	2.05933e-06	0.000506713	-5.30283	chr12	3260174	TSPAN9	ENSG00000011105	0	TRUE	FALSE	FALSE	NA
cg14753631	0.5206	-0.0635337	2.05933e-06	0.000506713	-5.30283	chr12	3260174	NA	ENSG00000256197	0	TRUE	FALSE	FALSE	NA
cg23325384	0.21328	-0.0461254	2.0672e-06	0.000508375	-5.30178	chr2	223724754	ACSL3	ENSG00000123983	905	FALSE	FALSE	FALSE	NA
cg13210763	0.38297	-0.0738816	2.06848e-06	0.000508417	-5.30161	chr4	58309519	LINC02380	ENSG00000248505	0	TRUE	FALSE	FALSE	NA
cg13186710	0.336797	-0.0340115	2.06996e-06	0.000508508	-5.30141	chr14	96001627	GLRX5	ENSG00000182512	0	FALSE	FALSE	FALSE	NA
cg13186710	0.336797	-0.0340115	2.06996e-06	0.000508508	-5.30141	chr14	96001627	NA	ENSG00000247092	400	FALSE	FALSE	FALSE	NA
cg13186710	0.336797	-0.0340115	2.06996e-06	0.000508508	-5.30141	chr14	96001627	SCARNA13	ENSG00000252481	1660	FALSE	FALSE	FALSE	NA
cg21032008	0.298674	-0.0582151	2.07234e-06	0.000508545	-5.3011	chr3	7724717	GRM7	ENSG00000196277	0	TRUE	FALSE	FALSE	NA
cg21032008	0.298674	-0.0582151	2.07234e-06	0.000508545	-5.3011	chr3	7724717	NA	ENSG00000270207	0	TRUE	FALSE	FALSE	NA
cg15473502	0.46912	-0.107151	2.07243e-06	0.000508545	-5.30109	chr3	186694658	ST6GAL1	ENSG00000073849	0	TRUE	FALSE	FALSE	NA
cg13270625	0.551457	-0.0416256	2.07345e-06	0.000508545	-5.30095	chr18	21452819	LAMA3	ENSG00000053747	0	FALSE	FALSE	FALSE	NA
cg04780984	0.306337	-0.0482621	2.08342e-06	0.000510442	-5.29963	chr17	56454528	RNF43	ENSG00000108375	0	TRUE	FALSE	FALSE	NA
cg04780984	0.306337	-0.0482621	2.08342e-06	0.000510442	-5.29963	chr17	56454528	TSPOAP1-AS1	ENSG00000265148	0	TRUE	FALSE	FALSE	NA
cg04780984	0.306337	-0.0482621	2.08342e-06	0.000510442	-5.29963	chr17	56454528	RNF43	ENSG00000285897	0	TRUE	FALSE	FALSE	NA
cg08607209	0.256399	-0.0546323	2.0866e-06	0.000510946	-5.29921	chr6	52610808	NA	ENSG00000237674	1353	FALSE	FALSE	FALSE	NA
cg08607209	0.256399	-0.0546323	2.0866e-06	0.000510946	-5.29921	chr6	52610808	GSTA2	ENSG00000244067	4076	FALSE	FALSE	FALSE	NA
cg08735550	0.300675	-0.0306366	2.08955e-06	0.000511395	-5.29882	chr16	318900	RGS11	ENSG00000076344	0	FALSE	FALSE	FALSE	NA
cg08735550	0.300675	-0.0306366	2.08955e-06	0.000511395	-5.29882	chr16	318900	FAM234A	ENSG00000167930	0	FALSE	FALSE	FALSE	NA
cg08735550	0.300675	-0.0306366	2.08955e-06	0.000511395	-5.29882	chr16	318900	NA	ENSG00000286901	0	FALSE	FALSE	FALSE	NA
cg12862851	0.0356159	-0.0093173	2.0914e-06	0.000511573	-5.29858	chr18	74203132	ZNF516	ENSG00000101493	0	FALSE	FALSE	FALSE	NA
cg12862851	0.0356159	-0.0093173	2.0914e-06	0.000511573	-5.29858	chr18	74203132	LOC101927989	ENSG00000265778	452	FALSE	FALSE	FALSE	NA
cg12862851	0.0356159	-0.0093173	2.0914e-06	0.000511573	-5.29858	chr18	74203132	C18orf65	ENSG00000275763	4344	FALSE	FALSE	FALSE	NA
cg03053290	0.324028	-0.0743481	2.09487e-06	0.000511601	-5.29812	chr1	95698378	RWDD3	ENSG00000122481	1387	FALSE	FALSE	FALSE	NA
cg03053290	0.324028	-0.0743481	2.09487e-06	0.000511601	-5.29812	chr1	95698378	LOC101928118	ENSG00000226026	0	FALSE	FALSE	FALSE	NA
cg03053290	0.324028	-0.0743481	2.09487e-06	0.000511601	-5.29812	chr1	95698378	TMEM56-RWDD3	ENSG00000271092	0	FALSE	FALSE	FALSE	NA
cg23516824	0.276511	-0.0356131	2.09327e-06	0.000511601	-5.29833	chr5	76134399	F2RL1	ENSG00000164251	3258	TRUE	FALSE	FALSE	NA
cg23516824	0.276511	-0.0356131	2.09327e-06	0.000511601	-5.29833	chr5	76134399	NA	ENSG00000264391	1378	TRUE	FALSE	FALSE	NA
cg23261343	0.152335	-0.0361983	2.09419e-06	0.000511601	-5.29821	chr6	45413792	RUNX2	ENSG00000124813	0	TRUE	FALSE	FALSE	NA
cg07313504	0.252607	-0.0353771	2.10245e-06	0.000513177	-5.29712	chr2	208995664	CRYGC	ENSG00000163254	1111	FALSE	FALSE	FALSE	NA
cg07313504	0.252607	-0.0353771	2.10245e-06	0.000513177	-5.29712	chr2	208995664	NA	ENSG00000224529	4453	FALSE	FALSE	FALSE	NA
cg03822639	0.392231	-0.0350662	2.11252e-06	0.000515086	-5.29581	chr4	169552346	PALLD	ENSG00000129116	0	FALSE	FALSE	FALSE	NA
cg13731808	0.5992	-0.0439761	2.11228e-06	0.000515086	-5.29584	chr9	138250282	NA	ENSG00000235572	4151	FALSE	FALSE	FALSE	NA
cg07280105	0.558851	-0.0550859	2.11385e-06	0.000515136	-5.29563	chr7	36322070	EEPD1	ENSG00000122547	0	TRUE	FALSE	FALSE	NA
cg02943290	0.560516	-0.0524487	2.11773e-06	0.000515319	-5.29513	chr1	231005387	C1orf198	ENSG00000119280	51	FALSE	FALSE	FALSE	NA
cg02943290	0.560516	-0.0524487	2.11773e-06	0.000515319	-5.29513	chr1	231005387	LOC101927604	ENSG00000223393	0	FALSE	FALSE	FALSE	NA
cg00881378	0.460198	-0.0540869	2.11617e-06	0.000515319	-5.29533	chr15	101623617	NA	ENSG00000259755	0	TRUE	FALSE	FALSE	NA
cg16143502	0.733581	-0.10346	2.12526e-06	0.000516642	-5.29415	chr6	74104801	DDX43	ENSG00000080007	0	FALSE	FALSE	FALSE	NA
cg16143502	0.733581	-0.10346	2.12526e-06	0.000516642	-5.29415	chr6	74104801	OOEP	ENSG00000203907	0	FALSE	FALSE	FALSE	NA
cg16143502	0.733581	-0.10346	2.12526e-06	0.000516642	-5.29415	chr6	74104801	NA	ENSG00000224221	3310	FALSE	FALSE	FALSE	NA
cg16143502	0.733581	-0.10346	2.12526e-06	0.000516642	-5.29415	chr6	74104801	NA	ENSG00000238464	1064	FALSE	FALSE	FALSE	NA
cg17082959	0.72986	-0.0377179	2.13045e-06	0.000517523	-5.29348	chr1	209381777	NA	ENSG00000232537	0	FALSE	FALSE	FALSE	NA
cg12524640	0.318628	-0.0424086	2.13761e-06	0.000518747	-5.29255	chr1	2983056	PRDM16	ENSG00000142611	2675	FALSE	FALSE	FALSE	NA
cg12524640	0.318628	-0.0424086	2.13761e-06	0.000518747	-5.29255	chr1	2983056	PRDM16-DT	ENSG00000177133	0	FALSE	FALSE	FALSE	NA
cg03359095	0.20351	-0.044103	2.13775e-06	0.000518747	-5.29253	chr20	61002866	RBBP8NL	ENSG00000130701	270	TRUE	FALSE	FALSE	NA
cg03359095	0.20351	-0.044103	2.13775e-06	0.000518747	-5.29253	chr20	61002866	NA	ENSG00000233017	16	TRUE	FALSE	FALSE	NA
cg19413066	0.551794	0.0322542	2.1428e-06	0.000519695	5.29188	chr17	76965347	LGALS3BP	ENSG00000108679	1972	FALSE	FALSE	FALSE	NA
cg27191457	0.58116	-0.0972167	2.14452e-06	0.000519701	-5.29166	chr15	69105133	ANP32A	ENSG00000140350	0	FALSE	FALSE	FALSE	NA
cg14063331	0.352476	-0.0415229	2.1451e-06	0.000519701	-5.29159	chr19	17717790	UNC13A	ENSG00000130477	0	FALSE	TRUE	FALSE	NA
cg03772909	0.631224	-0.0486184	2.14962e-06	0.000520521	-5.29101	chr3	138725311	MRPS22	ENSG00000175110	0	FALSE	FALSE	FALSE	NA
cg03772909	0.631224	-0.0486184	2.14962e-06	0.000520521	-5.29101	chr3	138725311	PRR23A	ENSG00000206260	200	FALSE	FALSE	FALSE	NA
cg02037794	0.317075	-0.0615007	2.15529e-06	0.000521616	-5.29028	chr6	3750475	PXDC1	ENSG00000168994	0	FALSE	FALSE	FALSE	NA
cg02037794	0.317075	-0.0615007	2.15529e-06	0.000521616	-5.29028	chr6	3750475	NA	ENSG00000219992	3857	FALSE	FALSE	FALSE	NA
cg02037794	0.317075	-0.0615007	2.15529e-06	0.000521616	-5.29028	chr6	3750475	NA	ENSG00000270504	869	FALSE	FALSE	FALSE	NA
cg02495743	0.0966681	-0.0220201	2.15731e-06	0.000521829	-5.29002	chr11	104789052	CASP17P	ENSG00000235505	0	FALSE	FALSE	FALSE	NA
cg10054630	0.608956	-0.039039	2.16736e-06	0.000523908	-5.28874	chr6	31778218	HSPA1L	ENSG00000204390	0	FALSE	FALSE	FALSE	NA
cg10054630	0.608956	-0.039039	2.16736e-06	0.000523908	-5.28874	chr6	31778218	LSM2	ENSG00000204392	3474	FALSE	FALSE	FALSE	NA
cg04242396	0.202238	-0.0394987	2.16873e-06	0.000523908	-5.28857	chr17	48608867	EPN3	ENSG00000049283	1175	FALSE	FALSE	FALSE	NA
cg04242396	0.202238	-0.0394987	2.16873e-06	0.000523908	-5.28857	chr17	48608867	MYCBPAP	ENSG00000136449	4	FALSE	FALSE	FALSE	NA
cg04242396	0.202238	-0.0394987	2.16873e-06	0.000523908	-5.28857	chr17	48608867	LOC105371824	ENSG00000250286	0	FALSE	FALSE	FALSE	NA
cg00699986	0.303369	-0.054152	2.17049e-06	0.000523908	-5.28834	chr20	25057444	VSX1	ENSG00000100987	0	FALSE	FALSE	FALSE	NA
cg11240062	0.317539	0.154178	2.17474e-06	0.000524657	5.2878	chr8	144361073	GLI4	ENSG00000250571	1971	FALSE	FALSE	FALSE	NA
cg11240062	0.317539	0.154178	2.17474e-06	0.000524657	5.2878	chr8	144361073	MINCR	ENSG00000253716	1257	FALSE	FALSE	FALSE	NA
cg11240062	0.317539	0.154178	2.17474e-06	0.000524657	5.2878	chr8	144361073	NA	ENSG00000264668	2499	FALSE	FALSE	FALSE	NA
cg19523819	0.255523	-0.0420287	2.17916e-06	0.000525363	-5.28724	chr8	125741259	MTSS1	ENSG00000170873	588	FALSE	FALSE	FALSE	NA
cg02915530	0.63084	-0.0365272	2.17997e-06	0.000525363	-5.28714	chr16	33935507	NA	ENSG00000261440	2695	FALSE	FALSE	FALSE	NA
cg23017915	0.252115	-0.057112	2.18154e-06	0.000525465	-5.28694	chr3	149374535	WWTR1	ENSG00000018408	0	FALSE	FALSE	FALSE	NA
cg23017915	0.252115	-0.057112	2.18154e-06	0.000525465	-5.28694	chr3	149374535	WWTR1-AS1	ENSG00000241313	250	FALSE	FALSE	FALSE	NA
cg18384588	0.253867	-0.0863811	2.18503e-06	0.000526028	-5.2865	chr22	46463747	MIRLET7BHG	ENSG00000197182	0	FALSE	FALSE	FALSE	NA
cg18384588	0.253867	-0.0863811	2.18503e-06	0.000526028	-5.2865	chr22	46463747	NA	ENSG00000235159	0	FALSE	FALSE	FALSE	NA
cg16923137	0.403997	-0.0673994	2.19068e-06	0.00052711	-5.28579	chr10	15410179	FAM171A1	ENSG00000148468	0	FALSE	FALSE	FALSE	NA
cg10567378	0.248271	-0.0395195	2.19923e-06	0.00052889	-5.28472	chr6	38145232	BTBD9	ENSG00000183826	0	FALSE	FALSE	FALSE	NA
cg06262178	0.119994	-0.0200743	2.2012e-06	0.000529084	-5.28447	chr10	103600605	ARMH3	ENSG00000120029	4750	TRUE	FALSE	FALSE	NA
cg06262178	0.119994	-0.0200743	2.2012e-06	0.000529084	-5.28447	chr10	103600605	KCNIP2	ENSG00000120049	0	TRUE	FALSE	FALSE	NA
cg21743307	0.50637	-0.074365	2.20281e-06	0.000529194	-5.28427	chr3	54159139	CACNA2D3	ENSG00000157445	0	FALSE	FALSE	FALSE	NA
cg21743307	0.50637	-0.074365	2.20281e-06	0.000529194	-5.28427	chr3	54159139	NA	ENSG00000286353	0	FALSE	FALSE	FALSE	NA
cg26186239	0.340649	-0.0642791	2.20654e-06	0.000529532	-5.2838	chr20	62119492	EEF1A2	ENSG00000101210	0	TRUE	FALSE	FALSE	NA
cg00498289	0.220896	-0.0360663	2.20895e-06	0.000529833	-5.2835	chr2	27719787	GCKR	ENSG00000084734	0	FALSE	FALSE	FALSE	NA
cg00498289	0.220896	-0.0360663	2.20895e-06	0.000529833	-5.2835	chr2	27719787	FNDC4	ENSG00000115226	1719	FALSE	FALSE	FALSE	NA
cg23082387	0.219438	-0.0395597	2.2156e-06	0.000530313	-5.28267	chr1	7135565	CAMTA1	ENSG00000171735	0	FALSE	FALSE	FALSE	NA
cg10763247	0.684574	-0.0758452	2.21545e-06	0.000530313	-5.28269	chr3	61066614	FHIT	ENSG00000189283	0	TRUE	FALSE	FALSE	NA
cg14484885	0.641159	-0.0733164	2.21438e-06	0.000530313	-5.28282	chr13	111540404	ANKRD10	ENSG00000088448	0	TRUE	FALSE	FALSE	NA
cg10780949	0.165426	-0.0376502	2.21524e-06	0.000530313	-5.28272	chr15	67418316	SMAD3	ENSG00000166949	0	TRUE	FALSE	FALSE	NA
cg19979750	0.303438	-0.033793	2.22375e-06	0.000531985	-5.28166	chr12	123352680	VPS37B	ENSG00000139722	0	FALSE	FALSE	FALSE	NA
cg19979750	0.303438	-0.033793	2.22375e-06	0.000531985	-5.28166	chr12	123352680	NA	ENSG00000256152	1111	FALSE	FALSE	FALSE	NA
cg19979750	0.303438	-0.033793	2.22375e-06	0.000531985	-5.28166	chr12	123352680	NA	ENSG00000280138	1925	FALSE	FALSE	FALSE	NA
cg14958956	0.845974	-0.0210026	2.23439e-06	0.000534251	-5.28034	chr10	102722131	SLF2	ENSG00000119906	0	FALSE	FALSE	FALSE	NA
cg07244202	0.412853	-0.0541047	2.23817e-06	0.000534346	-5.27988	chr10	127750970	ADAM12	ENSG00000148848	0	TRUE	FALSE	FALSE	NA
cg19819320	0.63287	-0.0574952	2.23829e-06	0.000534346	-5.27986	chr15	78426467	CIB2	ENSG00000136425	2580	FALSE	FALSE	FALSE	NA
cg19819320	0.63287	-0.0574952	2.23829e-06	0.000534346	-5.27986	chr15	78426467	IDH3A	ENSG00000166411	0	FALSE	FALSE	FALSE	NA
cg16399833	0.200702	-0.040464	2.24455e-06	0.000535478	-5.27909	chr14	104345945	NA	ENSG00000258534	0	FALSE	FALSE	FALSE	NA
cg16399833	0.200702	-0.040464	2.24455e-06	0.000535478	-5.27909	chr14	104345945	NA	ENSG00000287346	0	FALSE	FALSE	FALSE	NA
cg22791545	0.551911	0.0375072	2.2475e-06	0.000535706	5.27873	chr17	1924319	RTN4RL1	ENSG00000185924	0	FALSE	FALSE	FALSE	NA
cg22791545	0.551911	0.0375072	2.2475e-06	0.000535706	5.27873	chr17	1924319	LOC105371485	ENSG00000228133	318	FALSE	FALSE	FALSE	NA
cg22791545	0.551911	0.0375072	2.2475e-06	0.000535706	5.27873	chr17	1924319	NA	ENSG00000262869	0	FALSE	FALSE	FALSE	NA
cg22276227	0.67821	0.0400437	2.24961e-06	0.000535927	5.27847	chr17	18082735	MYO15A	ENSG00000091536	0	FALSE	FALSE	FALSE	NA
cg22276227	0.67821	0.0400437	2.24961e-06	0.000535927	5.27847	chr17	18082735	ALKBH5	ENSG00000091542	3656	FALSE	FALSE	FALSE	NA
cg22276227	0.67821	0.0400437	2.24961e-06	0.000535927	5.27847	chr17	18082735	NA	ENSG00000266677	0	FALSE	FALSE	FALSE	NA
cg26945978	0.703586	0.0543866	2.25138e-06	0.000536071	5.27825	chr12	109214864	SSH1	ENSG00000084112	0	TRUE	FALSE	FALSE	NA
cg23090824	0.228002	-0.0631355	2.25713e-06	0.000536945	-5.27755	chr6	136173085	PDE7B	ENSG00000171408	0	FALSE	FALSE	FALSE	NA
cg23090824	0.228002	-0.0631355	2.25713e-06	0.000536945	-5.27755	chr6	136173085	NA	ENSG00000286313	2105	FALSE	FALSE	FALSE	NA
cg04722177	0.612142	-0.0437361	2.2574e-06	0.000536945	-5.27752	chr19	39737768	IFNL3	ENSG00000197110	1998	TRUE	FALSE	FALSE	NA
cg04722177	0.612142	-0.0437361	2.2574e-06	0.000536945	-5.27752	chr19	39737768	IFNL4	ENSG00000272395	0	TRUE	FALSE	FALSE	NA
cg15939539	0.834216	-0.0237635	2.26438e-06	0.000538324	-5.27666	chr4	114027726	ANK2	ENSG00000145362	0	FALSE	FALSE	FALSE	NA
cg21908673	0.694668	-0.085346	2.26571e-06	0.000538361	-5.2765	chr3	8540700	LMCD1	ENSG00000071282	2792	TRUE	FALSE	FALSE	NA
cg21908673	0.694668	-0.085346	2.26571e-06	0.000538361	-5.2765	chr3	8540700	LMCD1-AS1	ENSG00000227110	0	TRUE	FALSE	FALSE	NA
cg25008858	0.390538	-0.0437241	2.27143e-06	0.000539373	-5.27581	chr2	220313657	SPEG	ENSG00000072195	0	FALSE	FALSE	FALSE	NA
cg02725313	0.328504	-0.036146	2.27234e-06	0.000539373	-5.2757	chr20	30071913	REM1	ENSG00000088320	0	FALSE	FALSE	FALSE	NA
cg02725313	0.328504	-0.036146	2.27234e-06	0.000539373	-5.2757	chr20	30071913	LINC00028	ENSG00000233354	1667	FALSE	FALSE	FALSE	NA
cg13966575	0.640345	-0.0564078	2.27986e-06	0.000540879	-5.27478	chr8	127592341	PCAT1	ENSG00000253438	0	TRUE	FALSE	FALSE	NA
cg13966575	0.640345	-0.0564078	2.27986e-06	0.000540879	-5.27478	chr8	127592341	NA	ENSG00000253543	2534	TRUE	FALSE	FALSE	NA
cg27246129	0.290097	-0.0483634	2.29358e-06	0.000543852	-5.27313	chr6	170595947	FAM120B	ENSG00000112584	3843	TRUE	FALSE	FALSE	NA
cg27246129	0.290097	-0.0483634	2.29358e-06	0.000543852	-5.27313	chr6	170595947	DLL1	ENSG00000198719	0	TRUE	FALSE	FALSE	NA
cg24855780	0.258956	-0.0318446	2.29589e-06	0.000544116	-5.27285	chr11	57089366	TNKS1BP1	ENSG00000149115	0	FALSE	FALSE	FALSE	NA
cg24855780	0.258956	-0.0318446	2.29589e-06	0.000544116	-5.27285	chr11	57089366	SSRP1	ENSG00000149136	4093	FALSE	FALSE	FALSE	NA
cg24855780	0.258956	-0.0318446	2.29589e-06	0.000544116	-5.27285	chr11	57089366	NA	ENSG00000254662	3710	FALSE	FALSE	FALSE	NA
cg01378515	0.634944	-0.070259	2.29875e-06	0.000544512	-5.27251	chr3	124773106	HEG1	ENSG00000173706	0	FALSE	FALSE	FALSE	NA
cg01378515	0.634944	-0.070259	2.29875e-06	0.000544512	-5.27251	chr3	124773106	NA	ENSG00000252642	4041	FALSE	FALSE	FALSE	NA
cg24001246	0.293139	-0.049383	2.30961e-06	0.000545955	-5.27121	chr1	21949481	RAP1GAP	ENSG00000076864	0	FALSE	FALSE	FALSE	NA
cg26797895	0.721676	0.0379669	2.30962e-06	0.000545955	5.27121	chr19	54135342	DPRX	ENSG00000204595	0	FALSE	FALSE	FALSE	NA
cg26797895	0.721676	0.0379669	2.30962e-06	0.000545955	5.27121	chr19	54135342	NA	ENSG00000242668	2095	FALSE	FALSE	FALSE	NA
cg16590691	0.304273	-0.0497426	2.31275e-06	0.000546413	-5.27083	chr14	92507778	ATXN3	ENSG00000066427	3061	FALSE	FALSE	FALSE	NA
cg16590691	0.304273	-0.0497426	2.31275e-06	0.000546413	-5.27083	chr14	92507778	TRIP11	ENSG00000100815	537	FALSE	FALSE	FALSE	NA
cg07980854	0.507729	-0.0397831	2.31511e-06	0.000546686	-5.27055	chr20	57586338	CTSZ	ENSG00000101160	4028	FALSE	FALSE	FALSE	NA
cg04595505	0.345407	-0.0420552	2.3215e-06	0.000547913	-5.26979	chr2	50572944	NRXN1	ENSG00000179915	0	FALSE	FALSE	FALSE	NA
cg04595505	0.345407	-0.0420552	2.3215e-06	0.000547913	-5.26979	chr2	50572944	NA	ENSG00000285548	207	FALSE	FALSE	FALSE	NA
cg25533211	0.547096	-0.0558517	2.32306e-06	0.000547996	-5.26961	chr6	41010111	TSPO2	ENSG00000112212	94	FALSE	FALSE	FALSE	NA
cg25533211	0.547096	-0.0558517	2.32306e-06	0.000547996	-5.26961	chr6	41010111	OARD1	ENSG00000124596	0	FALSE	FALSE	FALSE	NA
cg25533211	0.547096	-0.0558517	2.32306e-06	0.000547996	-5.26961	chr6	41010111	UNC5CL	ENSG00000124602	3150	FALSE	FALSE	FALSE	NA
cg11286122	0.556603	-0.05905	2.33907e-06	0.00055149	-5.26771	chr11	118477406	PHLDB1	ENSG00000019144	0	TRUE	FALSE	FALSE	NA
cg11286122	0.556603	-0.05905	2.33907e-06	0.00055149	-5.26771	chr11	118477406	ARCN1	ENSG00000095139	3657	TRUE	FALSE	FALSE	NA
cg07180212	0.565617	-0.0513826	2.34562e-06	0.000552749	-5.26694	chr17	74557703	ST6GALNAC2	ENSG00000070731	3757	FALSE	TRUE	FALSE	NA
cg07180212	0.565617	-0.0513826	2.34562e-06	0.000552749	-5.26694	chr17	74557703	SNHG16	ENSG00000163597	0	FALSE	TRUE	FALSE	NA
cg07180212	0.565617	-0.0513826	2.34562e-06	0.000552749	-5.26694	chr17	74557703	SNORD1B	ENSG00000199961	428	FALSE	TRUE	FALSE	NA
cg07180212	0.565617	-0.0513826	2.34562e-06	0.000552749	-5.26694	chr17	74557703	NA	ENSG00000267546	3937	FALSE	TRUE	FALSE	NA
cg07180212	0.565617	-0.0513826	2.34562e-06	0.000552749	-5.26694	chr17	74557703	NA	ENSG00000284526	2088	FALSE	TRUE	FALSE	NA
cg13134650	0.564093	-0.0552736	2.3474e-06	0.000552883	-5.26673	chr1	203156764	CHI3L1	ENSG00000133048	931	TRUE	FALSE	FALSE	NA
cg14987769	0.265398	-0.0500907	2.35e-06	0.000553211	-5.26642	chr2	220197576	RESP18	ENSG00000182698	0	FALSE	FALSE	FALSE	NA
cg06642617	0.0127374	0.0226944	2.35282e-06	0.000553589	5.26609	chr2	73461528	PRADC1	ENSG00000135617	1160	FALSE	TRUE	FALSE	NA
cg06642617	0.0127374	0.0226944	2.35282e-06	0.000553589	5.26609	chr2	73461528	CCT7	ENSG00000135624	0	FALSE	TRUE	FALSE	NA
cg22281935	0.343512	-0.0326151	2.35984e-06	0.000554954	-5.26527	chr2	162934111	DPP4	ENSG00000197635	3385	FALSE	FALSE	FALSE	NA
cg22281935	0.343512	-0.0326151	2.35984e-06	0.000554954	-5.26527	chr2	162934111	NA	ENSG00000230918	0	FALSE	FALSE	FALSE	NA
cg22281935	0.343512	-0.0326151	2.35984e-06	0.000554954	-5.26527	chr2	162934111	NA	ENSG00000231445	0	FALSE	FALSE	FALSE	NA
cg01876531	0.293889	0.0448637	2.36462e-06	0.000555792	5.26471	chr1	208405868	PLXNA2	ENSG00000076356	0	TRUE	FALSE	FALSE	NA
cg16413763	0.617311	-0.0732302	2.36939e-06	0.000556375	-5.26415	chr5	16737972	MYO10	ENSG00000145555	0	FALSE	FALSE	FALSE	NA
cg22171758	0.660536	-0.0548605	2.36953e-06	0.000556375	-5.26414	chr12	54146133	NA	ENSG00000260030	2008	FALSE	FALSE	FALSE	NA
cg22171758	0.660536	-0.0548605	2.36953e-06	0.000556375	-5.26414	chr12	54146133	CISTR	ENSG00000260492	0	FALSE	FALSE	FALSE	NA
cg22171758	0.660536	-0.0548605	2.36953e-06	0.000556375	-5.26414	chr12	54146133	NA	ENSG00000286069	0	FALSE	FALSE	FALSE	NA
cg16780603	0.226987	-0.0489569	2.37256e-06	0.000556799	-5.26379	chr2	169659047	NOSTRIN	ENSG00000163072	0	TRUE	FALSE	FALSE	NA
cg08290076	0.270157	-0.0655402	2.37427e-06	0.000556916	-5.26359	chr11	110581434	ARHGAP20	ENSG00000137727	0	FALSE	FALSE	FALSE	NA
cg03071876	0.766599	-0.0376179	2.38085e-06	0.000558171	-5.26282	chr17	45929434	SP6	ENSG00000189120	0	TRUE	FALSE	FALSE	NA
cg13889934	0.0517454	-0.0120934	2.38831e-06	0.000559634	-5.26196	chr4	86851399	ARHGAP24	ENSG00000138639	0	TRUE	FALSE	FALSE	NA
cg15893493	0.243708	-0.0496707	2.39139e-06	0.000560069	-5.2616	chr8	124194847	FAM83A	ENSG00000147689	0	FALSE	FALSE	FALSE	NA
cg15893493	0.243708	-0.0496707	2.39139e-06	0.000560069	-5.2616	chr8	124194847	NA	ENSG00000221461	2081	FALSE	FALSE	FALSE	NA
cg15893493	0.243708	-0.0496707	2.39139e-06	0.000560069	-5.2616	chr8	124194847	NA	ENSG00000253258	0	FALSE	FALSE	FALSE	NA
cg07207982	0.630424	-0.107391	2.39721e-06	0.000560281	-5.26093	chr6	34984930	ANKS1A	ENSG00000064999	0	FALSE	FALSE	FALSE	NA
cg09333221	0.613323	-0.0735918	2.39576e-06	0.000560281	-5.2611	chr7	30804200	INMT-MINDY4	ENSG00000254959	0	TRUE	FALSE	FALSE	NA
cg04381888	0.491547	-0.0535657	2.39634e-06	0.000560281	-5.26103	chr12	48195549	HDAC7	ENSG00000061273	0	TRUE	FALSE	FALSE	NA
cg25362219	0.936816	-0.0120382	2.39404e-06	0.000560281	-5.2613	chr17	36478952	GPR179	ENSG00000277399	2460	FALSE	FALSE	FALSE	NA
cg25362219	0.936816	-0.0120382	2.39404e-06	0.000560281	-5.2613	chr17	36478952	MRPL45	ENSG00000278845	0	FALSE	FALSE	FALSE	NA
cg23443003	0.834117	-0.0803542	2.41937e-06	0.000564315	-5.25839	chr1	114694190	SYT6	ENSG00000134207	0	FALSE	FALSE	FALSE	NA
cg02761944	0.865491	-0.0358129	2.41941e-06	0.000564315	-5.25839	chr2	3044799	LINC01250	ENSG00000234423	0	FALSE	FALSE	FALSE	NA
cg01676795	0.59799	-0.0746412	2.419e-06	0.000564315	-5.25843	chr7	75586348	POR	ENSG00000127948	0	TRUE	FALSE	FALSE	NA
cg06132502	0.529684	-0.0923879	2.41926e-06	0.000564315	-5.2584	chr15	71145127	LRRC49	ENSG00000137821	450	FALSE	FALSE	FALSE	NA
cg06132502	0.529684	-0.0923879	2.41926e-06	0.000564315	-5.2584	chr15	71145127	LARP6	ENSG00000166173	0	FALSE	FALSE	FALSE	NA
cg06132502	0.529684	-0.0923879	2.41926e-06	0.000564315	-5.2584	chr15	71145127	NA	ENSG00000259744	3017	FALSE	FALSE	FALSE	NA
cg08330247	0.848119	-0.0862625	2.42395e-06	0.000564799	-5.25787	chr10	6297911	PFKFB3	ENSG00000170525	1303	FALSE	FALSE	FALSE	NA
cg24778896	0.349884	0.0285187	2.4301e-06	0.000565656	5.25717	chr15	65394063	UBAP1L	ENSG00000246922	0	TRUE	FALSE	FALSE	NA
cg24778896	0.349884	0.0285187	2.4301e-06	0.000565656	5.25717	chr15	65394063	NA	ENSG00000259258	3808	TRUE	FALSE	FALSE	NA
cg09230870	0.600661	0.0530116	2.42982e-06	0.000565656	5.2572	chr17	61216274	TANC2	ENSG00000170921	0	TRUE	FALSE	FALSE	NA
cg21830368	0.238914	-0.0489779	2.43525e-06	0.000566565	-5.25658	chr17	75373327	SEPTIN9	ENSG00000184640	0	FALSE	FALSE	FALSE	NA
cg21830368	0.238914	-0.0489779	2.43525e-06	0.000566565	-5.25658	chr17	75373327	NA	ENSG00000266998	8	FALSE	FALSE	FALSE	NA
cg05211868	0.397181	-0.0936213	2.44915e-06	0.000568352	-5.25501	chr4	184718046	STOX2	ENSG00000173320	798	FALSE	FALSE	FALSE	NA
cg05591270	0.146063	-0.0361514	2.44913e-06	0.000568352	-5.25501	chr10	80732609	ZMIZ1-AS1	ENSG00000224596	0	TRUE	FALSE	FALSE	NA
cg16624069	0.238507	-0.0452518	2.44705e-06	0.000568352	-5.25525	chr13	99630210	DOCK9	ENSG00000088387	0	TRUE	FALSE	FALSE	NA
cg12627726	0.612272	-0.0627484	2.45437e-06	0.000569249	-5.25442	chr1	41290409	KCNQ4	ENSG00000117013	0	TRUE	FALSE	FALSE	NA
cg26579986	0.46224	-0.0564183	2.45551e-06	0.000569249	-5.2543	chr6	37504610	NA	ENSG00000204110	1217	TRUE	FALSE	FALSE	NA
cg22855764	0.601918	-0.054702	2.45783e-06	0.000569498	-5.25404	chr2	159855398	TANC1	ENSG00000115183	0	TRUE	FALSE	FALSE	NA
cg16044109	0.587986	-0.0593999	2.46184e-06	0.000570138	-5.25359	chr3	124762597	HEG1	ENSG00000173706	0	TRUE	FALSE	FALSE	NA
cg03276401	0.334352	-0.074293	2.46457e-06	0.000570481	-5.25328	chr17	62225407	TEX2	ENSG00000136478	0	FALSE	FALSE	FALSE	NA
cg03276401	0.334352	-0.074293	2.46457e-06	0.000570481	-5.25328	chr17	62225407	SNORD104	ENSG00000199753	1894	FALSE	FALSE	FALSE	NA
cg03276401	0.334352	-0.074293	2.46457e-06	0.000570481	-5.25328	chr17	62225407	SNHG25	ENSG00000266402	1570	FALSE	FALSE	FALSE	NA
cg25979543	0.307686	-0.0606132	2.46838e-06	0.000571074	-5.25285	chr1	17888104	ARHGEF10L	ENSG00000074964	0	TRUE	FALSE	FALSE	NA
cg16604218	0.127918	-0.0389904	2.47079e-06	0.000571343	-5.25258	chr1	45452605	EIF2B3	ENSG00000070785	210	FALSE	TRUE	FALSE	NA
cg16604218	0.127918	-0.0389904	2.47079e-06	0.000571343	-5.25258	chr1	45452605	NA	ENSG00000232369	1300	FALSE	TRUE	FALSE	NA
cg16604218	0.127918	-0.0389904	2.47079e-06	0.000571343	-5.25258	chr1	45452605	NA	ENSG00000268949	1771	FALSE	TRUE	FALSE	NA
cg08841342	0.390659	-0.023239	2.49194e-06	0.000575427	-5.25023	chr3	156528470	NA	ENSG00000230457	0	FALSE	FALSE	FALSE	NA
cg08841342	0.390659	-0.023239	2.49194e-06	0.000575427	-5.25023	chr3	156528470	LINC00886	ENSG00000240875	0	FALSE	FALSE	FALSE	NA
cg25684105	0.329425	-0.0585751	2.49004e-06	0.000575427	-5.25044	chr12	104613662	TXNRD1	ENSG00000198431	0	FALSE	FALSE	FALSE	NA
cg23253961	0.632634	-0.0697553	2.49223e-06	0.000575427	-5.2502	chr14	62394494	SYT16	ENSG00000139973	0	TRUE	FALSE	FALSE	NA
cg03833499	0.56523	0.0361713	2.49653e-06	0.000575837	5.24972	chr6	33247084	WDR46	ENSG00000227057	0	FALSE	FALSE	FALSE	NA
cg03833499	0.56523	0.0361713	2.49653e-06	0.000575837	5.24972	chr6	33247084	RPS18	ENSG00000231500	2795	FALSE	FALSE	FALSE	NA
cg03833499	0.56523	0.0361713	2.49653e-06	0.000575837	5.24972	chr6	33247084	B3GALT4	ENSG00000235863	0	FALSE	FALSE	FALSE	NA
cg05096777	0.53344	-0.055682	2.49632e-06	0.000575837	-5.24974	chr10	104283225	SUFU	ENSG00000107882	0	TRUE	FALSE	FALSE	NA
cg05096777	0.53344	-0.055682	2.49632e-06	0.000575837	-5.24974	chr10	104283225	NA	ENSG00000242311	2496	TRUE	FALSE	FALSE	NA
cg01235659	0.56566	-0.0533319	2.50476e-06	0.000577154	-5.24881	chr5	16738047	MYO10	ENSG00000145555	0	FALSE	FALSE	FALSE	NA
cg08210637	0.262202	-0.0364837	2.50403e-06	0.000577154	-5.24889	chr16	58160654	CFAP20	ENSG00000070761	0	FALSE	FALSE	FALSE	NA
cg08210637	0.262202	-0.0364837	2.50403e-06	0.000577154	-5.24889	chr16	58160654	NA	ENSG00000260927	2768	FALSE	FALSE	FALSE	NA
cg27438425	0.588931	-0.0680419	2.51311e-06	0.000578495	-5.24789	chr1	41952221	EDN2	ENSG00000127129	1866	TRUE	FALSE	FALSE	NA
cg23184518	0.711526	0.0374055	2.51305e-06	0.000578495	5.2479	chr5	138211071	CTNNA1	ENSG00000044115	0	TRUE	FALSE	FALSE	NA
cg23184518	0.711526	0.0374055	2.51305e-06	0.000578495	5.2479	chr5	138211071	LRRTM2	ENSG00000146006	13	TRUE	FALSE	FALSE	NA
cg04861869	0.766125	-0.0766635	2.5213e-06	0.000579794	-5.24699	chr15	101728611	CHSY1	ENSG00000131873	0	FALSE	FALSE	FALSE	NA
cg13106484	0.378144	-0.0682115	2.52898e-06	0.000581269	-5.24615	chr7	157692127	PTPRN2	ENSG00000155093	0	TRUE	FALSE	FALSE	NA
cg13609939	0.416648	-0.0743986	2.53368e-06	0.000582056	-5.24564	chr10	126105160	OAT	ENSG00000065154	0	FALSE	FALSE	FALSE	NA
cg06568490	0.26153	-0.040526	2.53759e-06	0.000582368	-5.24521	chr3	13525965	HDAC11	ENSG00000163517	0	FALSE	FALSE	FALSE	NA
cg06568490	0.26153	-0.040526	2.53759e-06	0.000582368	-5.24521	chr3	13525965	HDAC11-AS1	ENSG00000244502	4411	FALSE	FALSE	FALSE	NA
cg15599668	0.540182	-0.0838774	2.53756e-06	0.000582368	-5.24522	chr5	150005953	SYNPO	ENSG00000171992	0	FALSE	FALSE	FALSE	NA
cg15599668	0.540182	-0.0838774	2.53756e-06	0.000582368	-5.24522	chr5	150005953	NA	ENSG00000286657	0	FALSE	FALSE	FALSE	NA
cg22608507	0.213575	-0.0433407	2.54293e-06	0.000583302	-5.24463	chr12	123379308	VPS37B	ENSG00000139722	0	FALSE	TRUE	FALSE	NA
cg17759224	0.22635	-0.0442972	2.54887e-06	0.000584078	-5.24399	chr1	235098018	NA	ENSG00000237520	2281	FALSE	TRUE	FALSE	NA
cg17759224	0.22635	-0.0442972	2.54887e-06	0.000584078	-5.24399	chr1	235098018	LOC101927851	ENSG00000238005	0	FALSE	TRUE	FALSE	NA
cg14029580	0.610967	-0.0692596	2.55155e-06	0.000584398	-5.2437	chr4	1363708	UVSSA	ENSG00000163945	0	FALSE	FALSE	FALSE	NA
cg01704580	0.417727	-0.0427331	2.5542e-06	0.000584712	-5.24341	chr22	35934952	RASD2	ENSG00000100302	1925	FALSE	TRUE	FALSE	NA
cg16799926	0.370007	-0.0369106	2.55592e-06	0.000584812	-5.24322	chr14	70546695	SLC8A3	ENSG00000100678	0	FALSE	FALSE	FALSE	NA
cg27565650	0.627004	-0.0588041	2.55927e-06	0.000585283	-5.24286	chr1	88151065	PKN2-AS1	ENSG00000237505	0	TRUE	FALSE	FALSE	NA
cg16292768	0.608637	-0.048092	2.56543e-06	0.000586108	-5.2422	chr8	27467783	CLU	ENSG00000120885	0	TRUE	FALSE	FALSE	NA
cg00234613	0.623931	-0.0655379	2.5689e-06	0.000586608	-5.24182	chr4	87418006	MAPK10	ENSG00000109339	0	TRUE	FALSE	FALSE	NA
cg17462560	0.532026	-0.0627786	2.5715e-06	0.000586908	-5.24154	chr5	77814551	LHFPL2	ENSG00000145685	0	TRUE	FALSE	FALSE	NA
cg23330212	0.453417	-0.0547867	2.59097e-06	0.000591057	-5.23946	chr11	27672697	BDNF	ENSG00000176697	3742	TRUE	FALSE	FALSE	NA
cg23330212	0.453417	-0.0547867	2.59097e-06	0.000591057	-5.23946	chr11	27672697	BDNF-AS	ENSG00000245573	0	TRUE	FALSE	FALSE	NA
cg21676440	0.321846	-0.0592611	2.59777e-06	0.000592096	-5.23873	chr6	134493324	SGK1	ENSG00000118515	0	FALSE	FALSE	FALSE	NA
cg21557473	0.254707	-0.0603202	2.59812e-06	0.000592096	-5.2387	chr7	69289866	AUTS2	ENSG00000158321	0	TRUE	FALSE	FALSE	NA
cg12723026	0.731085	0.037627	2.59978e-06	0.000592179	5.23852	chr1	110764594	KCNC4	ENSG00000116396	0	FALSE	FALSE	FALSE	NA
cg03602014	0.633948	0.0456479	2.60235e-06	0.000592202	5.23825	chr5	126564681	NA	ENSG00000283897	0	FALSE	FALSE	FALSE	NA
cg03602014	0.633948	0.0456479	2.60235e-06	0.000592202	5.23825	chr5	126564681	NA	ENSG00000286615	2987	FALSE	FALSE	FALSE	NA
cg02037475	0.205998	-0.0417978	2.60247e-06	0.000592202	-5.23823	chr5	141133848	NA	ENSG00000286736	0	FALSE	FALSE	FALSE	NA
cg19600538	0.217864	-0.0413146	2.61219e-06	0.000592667	-5.2372	chr1	95329706	SLC44A3	ENSG00000143036	0	TRUE	FALSE	FALSE	NA
cg09398856	0.306473	-0.052287	2.61081e-06	0.000592667	-5.23735	chr2	235789476	NA	ENSG00000235726	0	TRUE	FALSE	FALSE	NA
cg17573586	0.292302	-0.0660082	2.61181e-06	0.000592667	-5.23725	chr3	125990056	NA	ENSG00000250934	0	FALSE	FALSE	FALSE	NA
cg09219547	0.706015	-0.0592756	2.61252e-06	0.000592667	-5.23717	chr6	166870055	RPS6KA2	ENSG00000071242	0	FALSE	FALSE	FALSE	NA
cg09219547	0.706015	-0.0592756	2.61252e-06	0.000592667	-5.23717	chr6	166870055	RPS6KA2-IT1	ENSG00000232082	4095	FALSE	FALSE	FALSE	NA
cg27162705	0.212293	-0.0473746	2.6136e-06	0.000592667	-5.23706	chr10	114713024	TCF7L2	ENSG00000148737	0	FALSE	FALSE	FALSE	NA
cg27162705	0.212293	-0.0473746	2.6136e-06	0.000592667	-5.23706	chr10	114713024	NA	ENSG00000233547	1389	FALSE	FALSE	FALSE	NA
cg21038795	0.162369	-0.0377353	2.61312e-06	0.000592667	-5.23711	chr11	34523679	ELF5	ENSG00000135374	0	TRUE	FALSE	FALSE	NA
cg24533564	0.253943	-0.0261189	2.61652e-06	0.000593037	-5.23675	chr2	219155468	PNKD	ENSG00000127838	0	TRUE	FALSE	FALSE	NA
cg24533564	0.253943	-0.0261189	2.61652e-06	0.000593037	-5.23675	chr2	219155468	TMBIM1	ENSG00000135926	0	TRUE	FALSE	FALSE	NA
cg20223206	0.632829	0.063282	2.62607e-06	0.000594316	5.23574	chr12	99130587	APAF1	ENSG00000120868	1375	TRUE	FALSE	FALSE	NA
cg20223206	0.632829	0.063282	2.62607e-06	0.000594316	5.23574	chr12	99130587	ANKS1B	ENSG00000185046	0	TRUE	FALSE	FALSE	NA
cg18115407	0.546787	-0.0516165	2.62597e-06	0.000594316	-5.23575	chr19	12941371	HOOK2	ENSG00000095066	0	FALSE	FALSE	FALSE	NA
cg18115407	0.546787	-0.0516165	2.62597e-06	0.000594316	-5.23575	chr19	12941371	MAST1	ENSG00000105613	3393	FALSE	FALSE	FALSE	NA
cg18115407	0.546787	-0.0516165	2.62597e-06	0.000594316	-5.23575	chr19	12941371	RTBDN	ENSG00000132026	0	FALSE	FALSE	FALSE	NA
cg18115407	0.546787	-0.0516165	2.62597e-06	0.000594316	-5.23575	chr19	12941371	NA	ENSG00000267424	0	FALSE	FALSE	FALSE	NA
cg21748136	0.27886	-0.0378882	2.63306e-06	0.000595603	-5.235	chr3	195943366	PCYT1A	ENSG00000161217	0	TRUE	FALSE	FALSE	NA
cg21748136	0.27886	-0.0378882	2.63306e-06	0.000595603	-5.235	chr3	195943366	SLC51A	ENSG00000163959	0	TRUE	FALSE	FALSE	NA
cg14213590	0.265117	-0.0634203	2.63461e-06	0.000595659	-5.23484	chr9	139237503	GPSM1	ENSG00000160360	0	TRUE	FALSE	FALSE	NA
cg13399816	0.130315	-0.0280513	2.64583e-06	0.000597605	-5.23367	chr1	68299468	GNG12	ENSG00000172380	317	FALSE	FALSE	FALSE	NA
cg13399816	0.130315	-0.0280513	2.64583e-06	0.000597605	-5.23367	chr1	68299468	GNG12-AS1	ENSG00000232284	0	FALSE	FALSE	FALSE	NA
cg09270514	0.792863	-0.0392816	2.64498e-06	0.000597605	-5.23376	chr14	36294659	BRMS1L	ENSG00000100916	884	FALSE	FALSE	FALSE	NA
cg09270514	0.792863	-0.0392816	2.64498e-06	0.000597605	-5.23376	chr14	36294659	NA	ENSG00000258938	0	FALSE	FALSE	FALSE	NA
cg25729687	0.285394	-0.0579847	2.65199e-06	0.000598637	-5.23302	chr7	73474235	ELN	ENSG00000049540	0	FALSE	FALSE	FALSE	NA
cg25729687	0.285394	-0.0579847	2.65199e-06	0.000598637	-5.23302	chr7	73474235	NA	ENSG00000232415	0	FALSE	FALSE	FALSE	NA
cg14625066	0.503003	-0.0698705	2.65302e-06	0.000598637	-5.23292	chr9	131682737	LRRC8A	ENSG00000136802	2418	FALSE	FALSE	FALSE	NA
cg14625066	0.503003	-0.0698705	2.65302e-06	0.000598637	-5.23292	chr9	131682737	PHYHD1	ENSG00000175287	507	FALSE	FALSE	FALSE	NA
cg13354934	0.258587	-0.0359277	2.65865e-06	0.000599424	-5.23233	chr1	1296093	MXRA8	ENSG00000162576	0	TRUE	FALSE	FALSE	NA
cg16434331	0.542075	-0.0800687	2.65913e-06	0.000599424	-5.23228	chr17	70712540	SLC39A11	ENSG00000133195	0	TRUE	FALSE	FALSE	NA
cg16434331	0.542075	-0.0800687	2.65913e-06	0.000599424	-5.23228	chr17	70712540	NA	ENSG00000222545	1929	TRUE	FALSE	FALSE	NA
cg02532672	0.6444	0.0505947	2.66728e-06	0.000600103	5.23143	chr7	808649	DNAAF5	ENSG00000164818	0	FALSE	FALSE	FALSE	NA
cg09444226	0.228466	-0.0402031	2.6674e-06	0.000600103	-5.23142	chr12	12887740	APOLD1	ENSG00000178878	0	TRUE	FALSE	FALSE	NA
cg22609331	0.600078	-0.036106	2.67011e-06	0.000600418	-5.23114	chr10	93275	NA	ENSG00000237297	450	FALSE	FALSE	FALSE	NA
cg22609331	0.600078	-0.036106	2.67011e-06	0.000600418	-5.23114	chr10	93275	TUBB8	ENSG00000261456	0	FALSE	FALSE	FALSE	NA
cg24210810	0.315068	-0.0442308	2.67877e-06	0.000602067	-5.23025	chr19	46527410	PGLYRP1	ENSG00000008438	1098	FALSE	FALSE	FALSE	NA
cg24210810	0.315068	-0.0442308	2.67877e-06	0.000602067	-5.23025	chr19	46527410	CCDC61	ENSG00000104983	2833	FALSE	FALSE	FALSE	NA
cg24210810	0.315068	-0.0442308	2.67877e-06	0.000602067	-5.23025	chr19	46527410	NA	ENSG00000268401	3495	FALSE	FALSE	FALSE	NA
cg18154417	0.563441	-0.0612814	2.6898e-06	0.00060409	-5.22911	chr1	48400073	TRABD2B	ENSG00000269113	0	TRUE	FALSE	FALSE	NA
cg03301084	0.179209	-0.0490971	2.69041e-06	0.00060409	-5.22905	chr8	80679314	HEY1	ENSG00000164683	0	FALSE	FALSE	FALSE	NA
cg03301084	0.179209	-0.0490971	2.69041e-06	0.00060409	-5.22905	chr8	80679314	LOC101927040	ENSG00000249328	2292	FALSE	FALSE	FALSE	NA
cg03301084	0.179209	-0.0490971	2.69041e-06	0.00060409	-5.22905	chr8	80679314	LINC01607	ENSG00000272138	1030	FALSE	FALSE	FALSE	NA
cg27405731	0.709196	-0.071217	2.70016e-06	0.000605683	-5.22805	chr7	101571203	CUX1	ENSG00000257923	0	FALSE	FALSE	FALSE	NA
cg17298989	0.59695	-0.0686389	2.7064e-06	0.000605894	-5.22741	chr1	45350531	EIF2B3	ENSG00000070785	0	TRUE	FALSE	FALSE	NA
cg25051331	0.166667	-0.0219095	2.70578e-06	0.000605894	-5.22747	chr5	77253833	NA	ENSG00000287162	233	FALSE	FALSE	FALSE	NA
cg16341690	0.326614	-0.0408778	2.70371e-06	0.000605894	-5.22768	chr14	23291090	SLC7A7	ENSG00000155465	0	FALSE	FALSE	FALSE	NA
cg20704654	0.373812	-0.0983829	2.70586e-06	0.000605894	-5.22746	chr20	30072118	REM1	ENSG00000088320	0	FALSE	FALSE	FALSE	NA
cg20704654	0.373812	-0.0983829	2.70586e-06	0.000605894	-5.22746	chr20	30072118	LINC00028	ENSG00000233354	1462	FALSE	FALSE	FALSE	NA
cg09739413	0.54948	-0.116067	2.70871e-06	0.000606114	-5.22717	chr6	32729498	HLA-DQB2	ENSG00000232629	0	FALSE	FALSE	FALSE	NA
cg00024404	0.0744159	-0.0158869	2.71551e-06	0.000607092	-5.22648	chr5	79552470	SERINC5	ENSG00000164300	602	FALSE	TRUE	FALSE	NA
cg01779771	0.187758	-0.0464135	2.71611e-06	0.000607092	-5.22642	chr8	105235715	RIMS2	ENSG00000176406	0	TRUE	FALSE	FALSE	NA
cg27447219	0.599945	-0.0417682	2.71706e-06	0.000607092	-5.22632	chr13	99174373	STK24	ENSG00000102572	0	TRUE	FALSE	FALSE	NA
cg00083193	0.266408	-0.0487376	2.72339e-06	0.000608208	-5.22568	chr15	65337425	SLC51B	ENSG00000186198	299	FALSE	FALSE	FALSE	NA
cg00083193	0.266408	-0.0487376	2.72339e-06	0.000608208	-5.22568	chr15	65337425	NA	ENSG00000277351	4100	FALSE	FALSE	FALSE	NA
cg19184688	0.570167	-0.061116	2.73281e-06	0.000610014	-5.22472	chr2	241935282	SNED1	ENSG00000162804	2752	FALSE	FALSE	FALSE	NA
cg19184688	0.570167	-0.061116	2.73281e-06	0.000610014	-5.22472	chr2	241935282	CROCC2	ENSG00000226321	2553	FALSE	FALSE	FALSE	NA
cg01193554	0.0449458	-0.0119747	2.73436e-06	0.000610061	-5.22456	chr1	41846683	FOXO6	ENSG00000204060	0	TRUE	FALSE	FALSE	NA
cg20653144	0.198994	-0.0380457	2.74292e-06	0.000611375	-5.2237	chr17	72964319	HID1	ENSG00000167861	0	FALSE	FALSE	FALSE	NA
cg20653144	0.198994	-0.0380457	2.74292e-06	0.000611375	-5.2237	chr17	72964319	HID1-AS1	ENSG00000263586	2479	FALSE	FALSE	FALSE	NA
cg07090569	0.735634	0.0310221	2.74256e-06	0.000611375	5.22374	chr20	47536468	ARFGEF2	ENSG00000124198	1779	FALSE	FALSE	FALSE	NA
cg00477086	0.596131	-0.0674868	2.75101e-06	0.000612878	-5.22288	chr2	71785920	DYSF	ENSG00000135636	0	FALSE	FALSE	FALSE	NA
cg04468081	0.686303	-0.0835675	2.76445e-06	0.000615573	-5.22154	chr3	182983386	MCF2L2	ENSG00000053524	0	TRUE	FALSE	FALSE	NA
cg04468081	0.686303	-0.0835675	2.76445e-06	0.000615573	-5.22154	chr3	182983386	B3GNT5	ENSG00000176597	0	TRUE	FALSE	FALSE	NA
cg02642962	0.653898	-0.0741683	2.77539e-06	0.000617709	-5.22044	chr10	124610404	CUZD1	ENSG00000138161	4712	FALSE	FALSE	FALSE	NA
cg02642962	0.653898	-0.0741683	2.77539e-06	0.000617709	-5.22044	chr10	124610404	FAM24B	ENSG00000213185	0	FALSE	FALSE	FALSE	NA
cg02642962	0.653898	-0.0741683	2.77539e-06	0.000617709	-5.22044	chr10	124610404	FAM24B-CUZD1	ENSG00000286088	0	FALSE	FALSE	FALSE	NA
cg05869611	0.324427	0.0760394	2.78041e-06	0.000618523	5.21994	chr7	80096608	CD36	ENSG00000135218	0	TRUE	FALSE	FALSE	NA
cg05869611	0.324427	0.0760394	2.78041e-06	0.000618523	5.21994	chr7	80096608	GNAT3	ENSG00000214415	0	TRUE	FALSE	FALSE	NA
cg23660155	0.714871	-0.0445572	2.78439e-06	0.000619107	-5.21955	chr1	22915626	EPHA8	ENSG00000070886	0	FALSE	FALSE	FALSE	NA
cg02794451	0.248136	-0.0548498	2.78624e-06	0.000619219	-5.21936	chr12	2800446	CACNA1C	ENSG00000151067	0	FALSE	TRUE	FALSE	NA
cg02794451	0.248136	-0.0548498	2.78624e-06	0.000619219	-5.21936	chr12	2800446	CACNA1C-AS1	ENSG00000246627	79	FALSE	TRUE	FALSE	NA
cg02794451	0.248136	-0.0548498	2.78624e-06	0.000619219	-5.21936	chr12	2800446	ITFG2-AS1	ENSG00000256150	4484	FALSE	TRUE	FALSE	NA
cg04022097	0.508555	-0.0547936	2.78761e-06	0.00061922	-5.21923	chr1	3133811	PRDM16	ENSG00000142611	0	FALSE	FALSE	FALSE	NA
cg26253134	0.229696	-0.0381039	2.79993e-06	0.000621654	-5.21801	chr2	70751721	TGFA	ENSG00000163235	0	TRUE	FALSE	FALSE	NA
cg22690558	0.766253	-0.0525817	2.8065e-06	0.000622812	-5.21736	chr12	29715218	TMTC1	ENSG00000133687	0	TRUE	FALSE	FALSE	NA
cg21710255	0.364704	-0.10502	2.81542e-06	0.000624489	-5.21648	chr6	49681742	CRISP2	ENSG00000124490	438	FALSE	FALSE	FALSE	NA
cg21710255	0.364704	-0.10502	2.81542e-06	0.000624489	-5.21648	chr6	49681742	NA	ENSG00000235122	295	FALSE	FALSE	FALSE	NA
cg22012659	0.696204	-0.0513492	2.81854e-06	0.000624703	-5.21617	chr1	112506949	KCND3	ENSG00000171385	0	TRUE	FALSE	FALSE	NA
cg23300529	0.419239	-0.0418768	2.81913e-06	0.000624703	-5.21612	chr8	21989012	HR	ENSG00000168453	0	TRUE	FALSE	FALSE	NA
cg05057352	0.609123	-0.0768098	2.82511e-06	0.000625726	-5.21553	chr16	17499310	XYLT1	ENSG00000103489	0	TRUE	FALSE	FALSE	NA
cg05057352	0.609123	-0.0768098	2.82511e-06	0.000625726	-5.21553	chr16	17499310	NA	ENSG00000286849	224	TRUE	FALSE	FALSE	NA
cg26736341	0.551524	0.050515	2.82665e-06	0.000625763	5.21538	chr6	31545342	LTA	ENSG00000226979	3240	FALSE	FALSE	FALSE	NA
cg26736341	0.551524	0.050515	2.82665e-06	0.000625763	5.21538	chr6	31545342	LTB	ENSG00000227507	2959	FALSE	FALSE	FALSE	NA
cg26736341	0.551524	0.050515	2.82665e-06	0.000625763	5.21538	chr6	31545342	TNF	ENSG00000232810	0	FALSE	FALSE	FALSE	NA
cg04415780	0.616304	-0.0385754	2.85023e-06	0.000630597	-5.21308	chr1	156819191	INSRR	ENSG00000027644	0	FALSE	FALSE	FALSE	NA
cg04415780	0.616304	-0.0385754	2.85023e-06	0.000630597	-5.21308	chr1	156819191	NTRK1	ENSG00000198400	0	FALSE	FALSE	FALSE	NA
cg16010178	0.201658	-0.0356676	2.85125e-06	0.000630597	-5.21298	chr17	48611054	EPN3	ENSG00000049283	0	TRUE	FALSE	FALSE	NA
cg16010178	0.201658	-0.0356676	2.85125e-06	0.000630597	-5.21298	chr17	48611054	MYCBPAP	ENSG00000136449	2191	TRUE	FALSE	FALSE	NA
cg16010178	0.201658	-0.0356676	2.85125e-06	0.000630597	-5.21298	chr17	48611054	LOC105371824	ENSG00000250286	0	TRUE	FALSE	FALSE	NA
cg11217193	0.302554	-0.0372988	2.86268e-06	0.000632587	-5.21187	chr1	12538341	VPS13D	ENSG00000048707	0	TRUE	FALSE	FALSE	NA
cg08959999	0.898291	-0.0200466	2.86301e-06	0.000632587	-5.21184	chr8	142310276	SLC45A4	ENSG00000022567	0	FALSE	FALSE	FALSE	NA
cg14605150	0.705072	-0.0743095	2.86472e-06	0.000632659	-5.21168	chr15	33012608	GREM1	ENSG00000166923	0	FALSE	FALSE	FALSE	NA
cg14605150	0.705072	-0.0743095	2.86472e-06	0.000632659	-5.21168	chr15	33012608	LOC100131315	ENSG00000259721	1399	FALSE	FALSE	FALSE	NA
cg17316300	0.589748	0.0372193	2.87057e-06	0.000633457	5.21111	chr2	237381593	IQCA1	ENSG00000132321	0	TRUE	FALSE	FALSE	NA
cg13690003	0.676571	-0.0806515	2.87111e-06	0.000633457	-5.21106	chr13	45767909	KCTD4	ENSG00000180332	0	FALSE	FALSE	FALSE	NA
cg13690003	0.676571	-0.0806515	2.87111e-06	0.000633457	-5.21106	chr13	45767909	GTF2F2	ENSG00000188342	0	FALSE	FALSE	FALSE	NA
cg19918599	0.416285	-0.0341503	2.8858e-06	0.000636278	-5.20965	chr3	112366281	CCDC80	ENSG00000091986	0	TRUE	FALSE	FALSE	NA
cg13714540	0.569698	-0.092457	2.8944e-06	0.000637149	-5.20882	chr6	137366432	IL20RA	ENSG00000016402	114	FALSE	FALSE	FALSE	NA
cg13865610	0.625398	-0.0698035	2.89371e-06	0.000637149	-5.20889	chr7	17598458	LOC101927630	ENSG00000236039	0	TRUE	FALSE	FALSE	NA
cg02027735	0.295268	-0.0539447	2.89481e-06	0.000637149	-5.20878	chr20	37233764	ARHGAP40	ENSG00000124143	0	FALSE	FALSE	FALSE	NA
cg12461735	0.659107	-0.0660459	2.90232e-06	0.000638187	-5.20807	chr1	246172285	SMYD3	ENSG00000185420	0	FALSE	FALSE	FALSE	NA
cg18422852	0.865091	-0.0243289	2.90223e-06	0.000638187	-5.20808	chr14	23358931	RBM23	ENSG00000100461	3481	FALSE	FALSE	FALSE	NA
cg18422852	0.865091	-0.0243289	2.90223e-06	0.000638187	-5.20808	chr14	23358931	REM2	ENSG00000139890	2043	FALSE	FALSE	FALSE	NA
cg05268769	0.589157	-0.0994862	2.90633e-06	0.00063876	-5.20768	chr14	75733932	NA	ENSG00000258740	0	TRUE	FALSE	FALSE	NA
cg05268769	0.589157	-0.0994862	2.90633e-06	0.00063876	-5.20768	chr14	75733932	NA	ENSG00000258820	0	TRUE	FALSE	FALSE	NA
cg10146692	0.231799	-0.0427649	2.90996e-06	0.000639252	-5.20734	chr8	145494342	NA	ENSG00000170727	0	FALSE	FALSE	FALSE	NA
cg10146692	0.231799	-0.0427649	2.90996e-06	0.000639252	-5.20734	chr8	145494342	NA	ENSG00000188686	1871	FALSE	FALSE	FALSE	NA
cg16962683	0.442062	-0.0891091	2.92093e-06	0.000641352	-5.2063	chr8	97602671	SDC2	ENSG00000169439	0	TRUE	FALSE	FALSE	NA
cg26079706	0.702318	-0.0643653	2.92623e-06	0.000642208	-5.20579	chr17	75425180	SEPTIN9	ENSG00000184640	0	TRUE	TRUE	FALSE	NA
cg15848095	0.28698	-0.0564226	2.94002e-06	0.000644009	-5.20449	chr4	38426028	LINC01258	ENSG00000249534	0	TRUE	FALSE	FALSE	NA
cg21275838	0.753077	-0.0522643	2.93832e-06	0.000644009	-5.20465	chr15	59608124	MYO1E	ENSG00000157483	0	TRUE	FALSE	FALSE	NA
cg16671360	0.253902	-0.0411484	2.94008e-06	0.000644009	-5.20449	chr16	2300569	ECI1	ENSG00000167969	0	FALSE	FALSE	FALSE	NA
cg16671360	0.253902	-0.0411484	2.94008e-06	0.000644009	-5.20449	chr16	2300569	NA	ENSG00000167970	3168	FALSE	FALSE	FALSE	NA
cg16671360	0.253902	-0.0411484	2.94008e-06	0.000644009	-5.20449	chr16	2300569	RNPS1	ENSG00000205937	2547	FALSE	FALSE	FALSE	NA
cg16030113	0.295154	-0.049707	2.93881e-06	0.000644009	-5.20461	chr17	58222754	CA4	ENSG00000167434	4548	FALSE	FALSE	FALSE	NA
cg12754854	0.635858	-0.0819213	2.95018e-06	0.000645603	-5.20354	chr9	131682859	LRRC8A	ENSG00000136802	2540	FALSE	FALSE	FALSE	NA
cg12754854	0.635858	-0.0819213	2.95018e-06	0.000645603	-5.20354	chr9	131682859	PHYHD1	ENSG00000175287	385	FALSE	FALSE	FALSE	NA
cg02049210	0.202199	-0.0443259	2.95449e-06	0.000646236	-5.20313	chr8	48647583	SPIDR	ENSG00000164808	0	FALSE	TRUE	FALSE	NA
cg02049210	0.202199	-0.0443259	2.95449e-06	0.000646236	-5.20313	chr8	48647583	CEBPD	ENSG00000221869	1887	FALSE	TRUE	FALSE	NA
cg13858803	0.852525	-0.0455573	2.96014e-06	0.000647164	-5.2026	chr9	33140269	B4GALT1	ENSG00000086062	0	TRUE	FALSE	FALSE	NA
cg01706515	0.324498	-0.0906036	2.97867e-06	0.000650282	-5.20088	chr6	49681774	CRISP2	ENSG00000124490	470	FALSE	FALSE	FALSE	NA
cg01706515	0.324498	-0.0906036	2.97867e-06	0.000650282	-5.20088	chr6	49681774	NA	ENSG00000235122	263	FALSE	FALSE	FALSE	NA
cg27618305	0.608675	-0.050751	2.98102e-06	0.000650484	-5.20066	chr7	47867025	PKD1L1	ENSG00000158683	0	TRUE	FALSE	FALSE	NA
cg27598107	0.228222	-0.0561459	2.98728e-06	0.000651538	-5.20008	chr2	102759782	IL1R1	ENSG00000115594	0	FALSE	FALSE	FALSE	NA
cg25937598	0.462146	-0.0651676	2.99318e-06	0.000652512	-5.19953	chr10	105240427	CALHM3	ENSG00000183128	1429	FALSE	FALSE	FALSE	NA
cg25937598	0.462146	-0.0651676	2.99318e-06	0.000652512	-5.19953	chr10	105240427	NEURL1-AS1	ENSG00000235470	0	FALSE	FALSE	FALSE	NA
cg10491546	0.668586	-0.0560679	3.00463e-06	0.000654073	-5.19847	chr10	126752908	CTBP2	ENSG00000175029	0	TRUE	FALSE	FALSE	NA
cg02188939	0.551779	0.0354258	3.0041e-06	0.000654073	5.19852	chr17	1509883	SLC43A2	ENSG00000167703	0	FALSE	FALSE	FALSE	NA
cg02188939	0.551779	0.0354258	3.0041e-06	0.000654073	5.19852	chr17	1509883	NA	ENSG00000243704	1916	FALSE	FALSE	FALSE	NA
cg19427338	0.787117	0.0387757	3.00858e-06	0.000654376	5.19811	chr2	42566455	COX7A2L	ENSG00000115944	0	FALSE	FALSE	FALSE	NA
cg00917094	0.790884	-0.0540981	3.00889e-06	0.000654376	-5.19808	chr4	164396383	TKTL2	ENSG00000151005	1484	FALSE	FALSE	FALSE	NA
cg09609314	0.572553	-0.0399564	3.01478e-06	0.000654722	-5.19754	chr2	174147631	MAP3K20-AS1	ENSG00000238133	866	FALSE	FALSE	FALSE	NA
cg17033080	0.238301	-0.0489795	3.01468e-06	0.000654722	-5.19755	chr2	217508851	IGFBP2	ENSG00000115457	0	TRUE	FALSE	FALSE	NA
cg13548946	0.55816	-0.0501007	3.01205e-06	0.000654722	-5.19779	chr12	123350077	HIP1R	ENSG00000130787	2568	FALSE	FALSE	FALSE	NA
cg13548946	0.55816	-0.0501007	3.01205e-06	0.000654722	-5.19779	chr12	123350077	VPS37B	ENSG00000139722	0	FALSE	FALSE	FALSE	NA
cg13548946	0.55816	-0.0501007	3.01205e-06	0.000654722	-5.19779	chr12	123350077	NA	ENSG00000256152	0	FALSE	FALSE	FALSE	NA
cg13548946	0.55816	-0.0501007	3.01205e-06	0.000654722	-5.19779	chr12	123350077	NA	ENSG00000280138	4528	FALSE	FALSE	FALSE	NA
cg15216078	0.554348	-0.0490364	3.02296e-06	0.000656187	-5.19679	chr10	134567188	INPP5A	ENSG00000068383	0	FALSE	FALSE	FALSE	NA
cg07581623	0.55891	-0.0501492	3.02818e-06	0.000656698	-5.19631	chr8	26498830	DPYSL2	ENSG00000092964	0	TRUE	FALSE	FALSE	NA
cg19698340	0.887132	-0.0285877	3.02751e-06	0.000656698	-5.19637	chr17	17846718	TOM1L2	ENSG00000175662	0	TRUE	FALSE	FALSE	NA
cg02302348	0.390432	-0.0522657	3.03198e-06	0.000657209	-5.19596	chr10	3542628	NA	ENSG00000233321	0	TRUE	FALSE	FALSE	NA
cg04012931	0.0838716	-0.0290333	3.04325e-06	0.000659026	-5.19493	chr6	30711164	FLOT1	ENSG00000137312	654	FALSE	TRUE	FALSE	NA
cg04012931	0.0838716	-0.0290333	3.04325e-06	0.000659026	-5.19493	chr6	30711164	IER3	ENSG00000137331	0	FALSE	TRUE	FALSE	NA
cg04012931	0.0838716	-0.0290333	3.04325e-06	0.000659026	-5.19493	chr6	30711164	HCG20	ENSG00000228022	402	FALSE	TRUE	FALSE	NA
cg04012931	0.0838716	-0.0290333	3.04325e-06	0.000659026	-5.19493	chr6	30711164	IER3-AS1	ENSG00000272273	0	FALSE	TRUE	FALSE	NA
cg02051806	0.522924	0.0471762	3.04637e-06	0.00065939	5.19465	chr12	86650107	MGAT4C	ENSG00000182050	0	FALSE	FALSE	FALSE	NA
cg25406699	0.219325	-0.0271787	3.05296e-06	0.00066034	-5.19405	chr1	54744131	SSBP3	ENSG00000157216	0	TRUE	FALSE	FALSE	NA
cg06306260	0.496183	-0.0683803	3.05365e-06	0.00066034	-5.19399	chr7	99330962	CYP3A7	ENSG00000160870	0	FALSE	FALSE	FALSE	NA
cg06306260	0.496183	-0.0683803	3.05365e-06	0.00066034	-5.19399	chr7	99330962	CYP3A7-CYP3A51P	ENSG00000282301	0	FALSE	FALSE	FALSE	NA
cg16103203	0.494576	-0.0579493	3.0626e-06	0.00066165	-5.19318	chr1	32041507	TINAGL1	ENSG00000142910	578	FALSE	FALSE	FALSE	NA
cg16103203	0.494576	-0.0579493	3.0626e-06	0.00066165	-5.19318	chr1	32041507	NA	ENSG00000229167	0	FALSE	FALSE	FALSE	NA
cg16103203	0.494576	-0.0579493	3.0626e-06	0.00066165	-5.19318	chr1	32041507	NA	ENSG00000284543	0	FALSE	FALSE	FALSE	NA
cg03335624	0.164888	-0.0453586	3.06235e-06	0.00066165	-5.1932	chr5	73934942	HEXB	ENSG00000049860	905	FALSE	FALSE	FALSE	NA
cg03335624	0.164888	-0.0453586	3.06235e-06	0.00066165	-5.1932	chr5	73934942	ENC1	ENSG00000171617	0	FALSE	FALSE	FALSE	NA
cg07926895	0.17664	-0.0505491	3.06889e-06	0.000662381	-5.19261	chr1	200005833	NR5A2	ENSG00000116833	0	TRUE	FALSE	FALSE	NA
cg27514333	0.122571	-0.0217813	3.07072e-06	0.000662463	-5.19244	chr15	66996626	SMAD6	ENSG00000137834	0	FALSE	FALSE	FALSE	NA
cg21179305	0.693657	-0.0682322	3.0788e-06	0.000663892	-5.19172	chr9	37119968	ZCCHC7	ENSG00000147905	567	FALSE	TRUE	FALSE	NA
cg21179305	0.693657	-0.0682322	3.0788e-06	0.000663892	-5.19172	chr9	37119968	NA	ENSG00000233242	0	FALSE	TRUE	FALSE	NA
cg05888894	0.259772	-0.0595478	3.085e-06	0.000664915	-5.19116	chr8	119107030	EXT1	ENSG00000182197	0	TRUE	FALSE	FALSE	NA
cg26383454	0.47229	0.030711	3.09109e-06	0.000665866	5.19061	chr6	11104957	SMIM13	ENSG00000224531	0	FALSE	FALSE	FALSE	NA
cg26383454	0.47229	0.030711	3.09109e-06	0.000665866	5.19061	chr6	11104957	ERVFRD-1	ENSG00000244476	0	FALSE	FALSE	FALSE	NA
cg10198568	0.71324	-0.0610782	3.09232e-06	0.000665866	-5.1905	chr10	13750689	FRMD4A	ENSG00000151474	0	TRUE	FALSE	FALSE	NA
cg10198568	0.71324	-0.0610782	3.09232e-06	0.000665866	-5.1905	chr10	13750689	NA	ENSG00000222235	3616	TRUE	FALSE	FALSE	NA
cg10198568	0.71324	-0.0610782	3.09232e-06	0.000665866	-5.1905	chr10	13750689	NA	ENSG00000225112	1725	TRUE	FALSE	FALSE	NA
cg17295878	0.27729	-0.0623828	3.09706e-06	0.000666573	-5.19008	chr17	77924665	TBC1D16	ENSG00000167291	0	FALSE	FALSE	FALSE	NA
cg17295878	0.27729	-0.0623828	3.09706e-06	0.000666573	-5.19008	chr17	77924665	NA	ENSG00000275516	1796	FALSE	FALSE	FALSE	NA
cg21710324	0.182506	-0.0507816	3.10015e-06	0.000666609	-5.1898	chr1	226069189	TMEM63A	ENSG00000196187	0	FALSE	FALSE	FALSE	NA
cg21710324	0.182506	-0.0507816	3.10015e-06	0.000666609	-5.1898	chr1	226069189	LEFTY1	ENSG00000243709	4792	FALSE	FALSE	FALSE	NA
cg05428706	0.235664	-0.0447217	3.09982e-06	0.000666609	-5.18983	chr10	102730130	MRPL43	ENSG00000055950	0	FALSE	FALSE	FALSE	NA
cg05428706	0.235664	-0.0447217	3.09982e-06	0.000666609	-5.18983	chr10	102730130	SEMA4G	ENSG00000095539	0	FALSE	FALSE	FALSE	NA
cg05428706	0.235664	-0.0447217	3.09982e-06	0.000666609	-5.18983	chr10	102730130	MIR608	ENSG00000207551	4611	FALSE	FALSE	FALSE	NA
cg05428706	0.235664	-0.0447217	3.09982e-06	0.000666609	-5.18983	chr10	102730130	NA	ENSG00000273476	2237	FALSE	FALSE	FALSE	NA
cg26520908	0.558442	-0.051705	3.1185e-06	0.000669687	-5.18816	chr1	3191876	PRDM16	ENSG00000142611	0	FALSE	FALSE	FALSE	NA
cg05019180	0.718858	-0.025155	3.11767e-06	0.000669687	-5.18824	chr5	15271580	NA	ENSG00000249332	4929	FALSE	FALSE	FALSE	NA
cg11123720	0.267806	-0.0622041	3.11886e-06	0.000669687	-5.18813	chr5	75701065	IQGAP2	ENSG00000145703	0	TRUE	FALSE	FALSE	NA
cg04830440	0.70879	-0.0596662	3.12468e-06	0.000670623	-5.18762	chr1	199304781	LOC400800	ENSG00000231718	0	TRUE	FALSE	FALSE	NA
cg09608064	0.604352	-0.0397472	3.1289e-06	0.000671212	-5.18724	chr3	141027315	PXYLP1	ENSG00000155893	0	FALSE	FALSE	FALSE	NA
cg09608064	0.604352	-0.0397472	3.1289e-06	0.000671212	-5.18724	chr3	141027315	NA	ENSG00000249417	0	FALSE	FALSE	FALSE	NA
cg09608064	0.604352	-0.0397472	3.1289e-06	0.000671212	-5.18724	chr3	141027315	NA	ENSG00000249540	539	FALSE	FALSE	FALSE	NA
cg11590974	0.645145	0.046313	3.14107e-06	0.000673507	5.18617	chr5	41142881	C6	ENSG00000039537	0	FALSE	FALSE	FALSE	NA
cg20611334	0.203782	-0.0384517	3.14863e-06	0.000674179	-5.1855	chr1	33209453	KIAA1522	ENSG00000162522	0	FALSE	FALSE	FALSE	NA
cg13616033	0.475536	0.0315791	3.14648e-06	0.000674179	5.18569	chr9	90498061	SPATA31E1	ENSG00000177992	0	TRUE	FALSE	FALSE	NA
cg21535947	0.370607	-0.086693	3.14762e-06	0.000674179	-5.18559	chr13	25875133	NUP58	ENSG00000139496	560	FALSE	TRUE	FALSE	NA
cg21535947	0.370607	-0.086693	3.14762e-06	0.000674179	-5.18559	chr13	25875133	NA	ENSG00000260509	0	FALSE	TRUE	FALSE	NA
cg02162897	0.908081	-0.0179317	3.15042e-06	0.000674246	-5.18534	chr2	38300537	CYP1B1	ENSG00000138061	0	FALSE	FALSE	FALSE	NA
cg02162897	0.908081	-0.0179317	3.15042e-06	0.000674246	-5.18534	chr2	38300537	CYP1B1-AS1	ENSG00000232973	52	FALSE	FALSE	FALSE	NA
cg26283507	0.576181	-0.0468107	3.16446e-06	0.000676693	-5.18411	chr7	47926786	PKD1L1	ENSG00000158683	0	FALSE	FALSE	FALSE	NA
cg19674091	0.316643	-0.0767548	3.16482e-06	0.000676693	-5.18408	chr15	90643766	IDH2	ENSG00000182054	0	TRUE	FALSE	FALSE	NA
cg19674091	0.316643	-0.0767548	3.16482e-06	0.000676693	-5.18408	chr15	90643766	NA	ENSG00000259685	2114	TRUE	FALSE	FALSE	NA
cg08460812	0.806154	-0.0715433	3.17687e-06	0.000678953	-5.18302	chr4	109087419	LEF1	ENSG00000138795	0	TRUE	FALSE	FALSE	NA
cg08460812	0.806154	-0.0715433	3.17687e-06	0.000678953	-5.18302	chr4	109087419	LEF1-AS1	ENSG00000232021	1261	TRUE	FALSE	FALSE	NA
cg23296572	0.454552	-0.0492083	3.18358e-06	0.000680025	-5.18244	chr7	142583836	TRPV6	ENSG00000165125	345	TRUE	FALSE	FALSE	NA
cg23296572	0.454552	-0.0492083	3.18358e-06	0.000680025	-5.18244	chr7	142583836	NA	ENSG00000224970	0	TRUE	FALSE	FALSE	NA
cg27147615	0.164396	-0.0430561	3.18486e-06	0.000680025	-5.18233	chr13	40976678	LINC00548	ENSG00000215483	0	TRUE	FALSE	FALSE	NA
cg27147615	0.164396	-0.0430561	3.18486e-06	0.000680025	-5.18233	chr13	40976678	NA	ENSG00000252812	4580	TRUE	FALSE	FALSE	NA
cg14433074	0.0834758	-0.0268183	3.18973e-06	0.000680746	-5.1819	chr6	30711090	FLOT1	ENSG00000137312	580	FALSE	TRUE	FALSE	NA
cg14433074	0.0834758	-0.0268183	3.18973e-06	0.000680746	-5.1819	chr6	30711090	IER3	ENSG00000137331	0	FALSE	TRUE	FALSE	NA
cg14433074	0.0834758	-0.0268183	3.18973e-06	0.000680746	-5.1819	chr6	30711090	HCG20	ENSG00000228022	476	FALSE	TRUE	FALSE	NA
cg14433074	0.0834758	-0.0268183	3.18973e-06	0.000680746	-5.1819	chr6	30711090	IER3-AS1	ENSG00000272273	0	FALSE	TRUE	FALSE	NA
cg13859639	0.497771	-0.0497629	3.2131e-06	0.00068458	-5.17988	chr11	2846716	KCNQ1	ENSG00000053918	0	FALSE	FALSE	TRUE	Maternal
cg07914250	0.320391	-0.064214	3.21369e-06	0.00068458	-5.17983	chr12	122434665	WDR66	ENSG00000158023	0	TRUE	FALSE	FALSE	NA
cg20776947	0.572156	-0.040483	3.21046e-06	0.00068458	-5.18011	chr12	133197827	POLE	ENSG00000177084	2511	FALSE	FALSE	FALSE	NA
cg20776947	0.572156	-0.040483	3.21046e-06	0.00068458	-5.18011	chr12	133197827	P2RX2	ENSG00000187848	0	FALSE	FALSE	FALSE	NA
cg20776947	0.572156	-0.040483	3.21046e-06	0.00068458	-5.18011	chr12	133197827	NA	ENSG00000280311	757	FALSE	FALSE	FALSE	NA
cg18024479	0.34877	-0.0565141	3.22854e-06	0.000687104	-5.17855	chr7	93519220	TFPI2	ENSG00000105825	0	FALSE	FALSE	TRUE	Maternal
cg18024479	0.34877	-0.0565141	3.22854e-06	0.000687104	-5.17855	chr7	93519220	GNGT1	ENSG00000127928	0	FALSE	FALSE	FALSE	NA
cg18024479	0.34877	-0.0565141	3.22854e-06	0.000687104	-5.17855	chr7	93519220	LOC105375401	ENSG00000234695	1004	FALSE	FALSE	FALSE	NA
cg24035299	0.609923	-0.060643	3.23836e-06	0.000688232	-5.17771	chr1	65883252	DNAJC6	ENSG00000116675	1697	FALSE	FALSE	FALSE	NA
cg24035299	0.609923	-0.060643	3.23836e-06	0.000688232	-5.17771	chr1	65883252	LEPR	ENSG00000116678	3082	FALSE	FALSE	FALSE	NA
cg24035299	0.609923	-0.060643	3.23836e-06	0.000688232	-5.17771	chr1	65883252	LEPROT	ENSG00000213625	3017	FALSE	FALSE	FALSE	NA
cg24035299	0.609923	-0.060643	3.23836e-06	0.000688232	-5.17771	chr1	65883252	NA	ENSG00000222624	1562	FALSE	FALSE	FALSE	NA
cg00716257	0.292418	-0.0726251	3.23805e-06	0.000688232	-5.17773	chr14	75897417	JDP2	ENSG00000140044	0	FALSE	FALSE	FALSE	NA
cg00716257	0.292418	-0.0726251	3.23805e-06	0.000688232	-5.17773	chr14	75897417	NA	ENSG00000259319	2972	FALSE	FALSE	FALSE	NA
cg17360338	0.565653	-0.059798	3.23673e-06	0.000688232	-5.17785	chr19	19500060	GATAD2A	ENSG00000167491	0	FALSE	FALSE	FALSE	NA
cg10776533	0.26389	-0.0518042	3.2525e-06	0.000690914	-5.1765	chr3	184037459	EIF4G1	ENSG00000114867	0	TRUE	FALSE	FALSE	NA
cg26048923	0.580027	0.0446486	3.25997e-06	0.000691537	5.17586	chr8	141057285	TRAPPC9	ENSG00000167632	0	FALSE	FALSE	FALSE	NA
cg11847468	0.482581	-0.0509348	3.25949e-06	0.000691537	-5.1759	chr10	3825031	KLF6	ENSG00000067082	0	FALSE	TRUE	FALSE	NA
cg27251720	0.77433	0.0284612	3.25967e-06	0.000691537	5.17589	chr13	21314381	EEF1AKMT1	ENSG00000150456	0	FALSE	FALSE	FALSE	NA
cg15200412	0.714988	-0.0847017	3.26252e-06	0.000691756	-5.17565	chr19	990294	WDR18	ENSG00000065268	0	FALSE	FALSE	FALSE	NA
cg00504595	0.315071	-0.0452214	3.26709e-06	0.000692405	-5.17526	chr13	24144985	TNFRSF19	ENSG00000127863	0	TRUE	FALSE	FALSE	NA
cg24942747	0.838195	-0.0527035	3.27152e-06	0.000692929	-5.17488	chr5	140856971	PCDHGA2	ENSG00000081853	0	TRUE	FALSE	FALSE	NA
cg24942747	0.838195	-0.0527035	3.27152e-06	0.000692929	-5.17488	chr5	140856971	PCDHGA1	ENSG00000204956	0	TRUE	FALSE	FALSE	NA
cg24942747	0.838195	-0.0527035	3.27152e-06	0.000692929	-5.17488	chr5	140856971	PCDHGC3	ENSG00000240184	0	TRUE	FALSE	FALSE	NA
cg24942747	0.838195	-0.0527035	3.27152e-06	0.000692929	-5.17488	chr5	140856971	NA	ENSG00000242020	1911	TRUE	FALSE	FALSE	NA
cg24942747	0.838195	-0.0527035	3.27152e-06	0.000692929	-5.17488	chr5	140856971	PCDHGA12	ENSG00000253159	0	TRUE	FALSE	FALSE	NA
cg24942747	0.838195	-0.0527035	3.27152e-06	0.000692929	-5.17488	chr5	140856971	PCDHGB6	ENSG00000253305	0	TRUE	FALSE	FALSE	NA
cg24942747	0.838195	-0.0527035	3.27152e-06	0.000692929	-5.17488	chr5	140856971	PCDHGA5	ENSG00000253485	0	TRUE	FALSE	FALSE	NA
cg24942747	0.838195	-0.0527035	3.27152e-06	0.000692929	-5.17488	chr5	140856971	PCDHGA7	ENSG00000253537	0	TRUE	FALSE	FALSE	NA
cg24942747	0.838195	-0.0527035	3.27152e-06	0.000692929	-5.17488	chr5	140856971	PCDHGA6	ENSG00000253731	0	TRUE	FALSE	FALSE	NA
cg24942747	0.838195	-0.0527035	3.27152e-06	0.000692929	-5.17488	chr5	140856971	PCDHGA8	ENSG00000253767	0	TRUE	FALSE	FALSE	NA
cg24942747	0.838195	-0.0527035	3.27152e-06	0.000692929	-5.17488	chr5	140856971	PCDHGA10	ENSG00000253846	0	TRUE	FALSE	FALSE	NA
cg24942747	0.838195	-0.0527035	3.27152e-06	0.000692929	-5.17488	chr5	140856971	PCDHGA11	ENSG00000253873	0	TRUE	FALSE	FALSE	NA
cg24942747	0.838195	-0.0527035	3.27152e-06	0.000692929	-5.17488	chr5	140856971	PCDHGB2	ENSG00000253910	0	TRUE	FALSE	FALSE	NA
cg24942747	0.838195	-0.0527035	3.27152e-06	0.000692929	-5.17488	chr5	140856971	PCDHGB4	ENSG00000253953	0	TRUE	FALSE	FALSE	NA
cg24942747	0.838195	-0.0527035	3.27152e-06	0.000692929	-5.17488	chr5	140856971	PCDHGB7	ENSG00000254122	0	TRUE	FALSE	FALSE	NA
cg24942747	0.838195	-0.0527035	3.27152e-06	0.000692929	-5.17488	chr5	140856971	PCDHGB1	ENSG00000254221	0	TRUE	FALSE	FALSE	NA
cg24942747	0.838195	-0.0527035	3.27152e-06	0.000692929	-5.17488	chr5	140856971	PCDHGA3	ENSG00000254245	0	TRUE	FALSE	FALSE	NA
cg24942747	0.838195	-0.0527035	3.27152e-06	0.000692929	-5.17488	chr5	140856971	PCDHGA9	ENSG00000261934	0	TRUE	FALSE	FALSE	NA
cg24942747	0.838195	-0.0527035	3.27152e-06	0.000692929	-5.17488	chr5	140856971	PCDHGB3	ENSG00000262209	0	TRUE	FALSE	FALSE	NA
cg24942747	0.838195	-0.0527035	3.27152e-06	0.000692929	-5.17488	chr5	140856971	PCDHGA4	ENSG00000262576	0	TRUE	FALSE	FALSE	NA
cg24942747	0.838195	-0.0527035	3.27152e-06	0.000692929	-5.17488	chr5	140856971	PCDHGB5	ENSG00000276547	0	TRUE	FALSE	FALSE	NA
cg06833778	0.604191	-0.0547161	3.27896e-06	0.000693902	-5.17425	chr1	241464644	RGS7	ENSG00000182901	0	TRUE	FALSE	FALSE	NA
cg06833778	0.604191	-0.0547161	3.27896e-06	0.000693902	-5.17425	chr1	241464644	NA	ENSG00000224348	4235	TRUE	FALSE	FALSE	NA
cg25643223	0.266699	-0.0399403	3.28023e-06	0.000693902	-5.17415	chr13	24787195	SPATA13	ENSG00000182957	0	TRUE	FALSE	FALSE	NA
cg25643223	0.266699	-0.0399403	3.28023e-06	0.000693902	-5.17415	chr13	24787195	SPATA13	ENSG00000273167	0	TRUE	FALSE	FALSE	NA
cg06406619	0.354	-0.0584294	3.2866e-06	0.000694928	-5.17361	chr19	851045	PRTN3	ENSG00000196415	2869	TRUE	FALSE	FALSE	NA
cg06406619	0.354	-0.0584294	3.2866e-06	0.000694928	-5.17361	chr19	851045	ELANE	ENSG00000197561	0	TRUE	FALSE	FALSE	NA
cg22356428	0.30743	-0.0559668	3.28822e-06	0.00069495	-5.17347	chr1	206687071	RASSF5	ENSG00000266094	0	TRUE	FALSE	FALSE	NA
cg16281600	0.466022	-0.0597677	3.29793e-06	0.000696245	-5.17265	chr5	152869431	GRIA1	ENSG00000155511	0	FALSE	FALSE	FALSE	NA
cg07150719	0.247126	-0.0528037	3.29892e-06	0.000696245	-5.17257	chr14	50485160	LINC01588	ENSG00000214900	0	TRUE	FALSE	FALSE	NA
cg06661812	0.454837	0.0670954	3.30165e-06	0.000696467	5.17234	chr4	105414831	CXXC4	ENSG00000168772	0	FALSE	FALSE	FALSE	NA
cg06661812	0.454837	0.0670954	3.30165e-06	0.000696467	5.17234	chr4	105414831	CXXC4-AS1	ENSG00000245384	0	FALSE	FALSE	FALSE	NA
cg06661812	0.454837	0.0670954	3.30165e-06	0.000696467	5.17234	chr4	105414831	NA	ENSG00000272082	2719	FALSE	FALSE	FALSE	NA
cg19755003	0.31459	-0.0366056	3.30302e-06	0.000696467	-5.17222	chr22	46489736	MIRLET7BHG	ENSG00000197182	0	FALSE	FALSE	FALSE	NA
cg19755003	0.31459	-0.0366056	3.30302e-06	0.000696467	-5.17222	chr22	46489736	MIR3619	ENSG00000266533	2729	FALSE	FALSE	FALSE	NA
cg23212751	0.215866	-0.0485357	3.30808e-06	0.000696889	-5.1718	chr1	44401433	ARTN	ENSG00000117407	0	FALSE	FALSE	FALSE	NA
cg23212751	0.215866	-0.0485357	3.30808e-06	0.000696889	-5.1718	chr1	44401433	ST3GAL3	ENSG00000126091	4595	FALSE	FALSE	FALSE	NA
cg23212751	0.215866	-0.0485357	3.30808e-06	0.000696889	-5.1718	chr1	44401433	NA	ENSG00000237950	2156	FALSE	FALSE	FALSE	NA
cg23212751	0.215866	-0.0485357	3.30808e-06	0.000696889	-5.1718	chr1	44401433	NA	ENSG00000284989	4746	FALSE	FALSE	FALSE	NA
cg23901896	0.73195	-0.0688512	3.31779e-06	0.000698614	-5.17099	chr1	201976446	ELF3	ENSG00000163435	626	FALSE	FALSE	FALSE	NA
cg23901896	0.73195	-0.0688512	3.31779e-06	0.000698614	-5.17099	chr1	201976446	RNPEP	ENSG00000176393	1170	FALSE	FALSE	FALSE	NA
cg23901896	0.73195	-0.0688512	3.31779e-06	0.000698614	-5.17099	chr1	201976446	NA	ENSG00000234678	0	FALSE	FALSE	FALSE	NA
cg23901896	0.73195	-0.0688512	3.31779e-06	0.000698614	-5.17099	chr1	201976446	NA	ENSG00000249007	4051	FALSE	FALSE	FALSE	NA
cg26871350	0.602288	-0.0549253	3.35098e-06	0.000705123	-5.16822	chr5	75919481	IQGAP2	ENSG00000145703	0	FALSE	FALSE	FALSE	NA
cg26871350	0.602288	-0.0549253	3.35098e-06	0.000705123	-5.16822	chr5	75919481	F2RL2	ENSG00000164220	242	FALSE	FALSE	FALSE	NA
cg06487082	0.574347	0.0552402	3.35179e-06	0.000705123	5.16816	chr18	56530106	ZNF532	ENSG00000074657	0	FALSE	FALSE	FALSE	NA
cg06392753	0.239409	-0.0529005	3.35989e-06	0.000705852	-5.16749	chr2	102783282	IL1R1	ENSG00000115594	0	FALSE	FALSE	FALSE	NA
cg11963660	0.420697	-0.0533154	3.35926e-06	0.000705852	-5.16754	chr6	30043820	RNF39	ENSG00000204618	155	FALSE	FALSE	FALSE	NA
cg27572269	0.932921	0.0130021	3.35812e-06	0.000705852	5.16763	chr12	133516572	CHFR	ENSG00000072609	0	FALSE	FALSE	FALSE	NA
cg27572269	0.932921	0.0130021	3.35812e-06	0.000705852	5.16763	chr12	133516572	ZNF605	ENSG00000196458	0	FALSE	FALSE	FALSE	NA
cg05867975	0.248148	-0.0435451	3.36797e-06	0.000707225	-5.16682	chr18	10131854	NA	ENSG00000265554	0	TRUE	FALSE	FALSE	NA
cg20284239	0.448487	-0.0660014	3.37225e-06	0.000707472	-5.16647	chr1	168091000	GPR161	ENSG00000143147	0	TRUE	FALSE	FALSE	NA
cg03005087	0.295765	-0.0368573	3.37218e-06	0.000707472	-5.16648	chr8	70973739	PRDM14	ENSG00000147596	0	TRUE	FALSE	FALSE	NA
cg15145767	0.217267	-0.044627	3.37497e-06	0.000707718	-5.16625	chr3	50306428	SEMA3B	ENSG00000012171	0	FALSE	FALSE	FALSE	NA
cg15145767	0.217267	-0.044627	3.37497e-06	0.000707718	-5.16625	chr3	50306428	SEMA3B-AS1	ENSG00000232352	1624	FALSE	FALSE	FALSE	NA
cg24439334	0.494883	-0.0678299	3.37791e-06	0.000707795	-5.166	chr1	2345374	PEX10	ENSG00000157911	137	FALSE	TRUE	FALSE	NA
cg08216584	0.704486	-0.0719782	3.37998e-06	0.000707795	-5.16583	chr4	72056209	SLC4A4	ENSG00000080493	0	FALSE	FALSE	FALSE	NA
cg13278478	0.322368	-0.0481317	3.37897e-06	0.000707795	-5.16592	chr7	56160911	PHKG1	ENSG00000164776	221	FALSE	FALSE	FALSE	NA
cg21571160	0.217245	-0.058394	3.38882e-06	0.000709321	-5.16511	chr1	207262553	C4BPB	ENSG00000123843	0	FALSE	FALSE	FALSE	NA
cg00531924	0.0851363	0.0222952	3.42475e-06	0.000715857	5.16218	chr6	111279890	GTF3C6	ENSG00000155115	18	FALSE	TRUE	FALSE	NA
cg00531924	0.0851363	0.0222952	3.42475e-06	0.000715857	5.16218	chr6	111279890	NA	ENSG00000238775	4778	FALSE	TRUE	FALSE	NA
cg19700087	0.344825	-0.0670987	3.42301e-06	0.000715857	-5.16232	chr12	130315506	TMEM132D	ENSG00000151952	0	TRUE	FALSE	FALSE	NA
cg21576187	0.205465	-0.0448849	3.42382e-06	0.000715857	-5.16226	chr15	29963223	LOC100130111	ENSG00000256802	3970	TRUE	FALSE	FALSE	NA
cg21576187	0.205465	-0.0448849	3.42382e-06	0.000715857	-5.16226	chr15	29963223	NA	ENSG00000287334	1536	TRUE	FALSE	FALSE	NA
cg07453451	0.426599	-0.0676948	3.43263e-06	0.000717176	-5.16154	chr1	65433360	JAK1	ENSG00000162434	1127	FALSE	FALSE	FALSE	NA
cg07453451	0.426599	-0.0676948	3.43263e-06	0.000717176	-5.16154	chr1	65433360	LINC01359	ENSG00000226891	4547	FALSE	FALSE	FALSE	NA
cg15255946	0.522417	-0.116744	3.44611e-06	0.000719013	-5.16046	chr6	32729563	HLA-DQB2	ENSG00000232629	0	FALSE	FALSE	FALSE	NA
cg01860271	0.401959	-0.069259	3.44614e-06	0.000719013	-5.16045	chr6	64515007	EYS	ENSG00000188107	0	TRUE	FALSE	FALSE	NA
cg01860271	0.401959	-0.069259	3.44614e-06	0.000719013	-5.16045	chr6	64515007	NA	ENSG00000236345	1721	TRUE	FALSE	FALSE	NA
cg14812743	0.611763	-0.0648432	3.4508e-06	0.000719657	-5.16008	chr6	136405726	PDE7B	ENSG00000171408	0	TRUE	FALSE	FALSE	NA
cg14812743	0.611763	-0.0648432	3.4508e-06	0.000719657	-5.16008	chr6	136405726	LOC644135	ENSG00000237596	0	TRUE	FALSE	FALSE	NA
cg08802841	0.22942	-0.0534196	3.4589e-06	0.000721017	-5.15943	chr12	89748726	DUSP6	ENSG00000139318	2447	FALSE	TRUE	FALSE	NA
cg08802841	0.22942	-0.0534196	3.4589e-06	0.000721017	-5.15943	chr12	89748726	NA	ENSG00000274021	1677	FALSE	TRUE	FALSE	NA
cg08802841	0.22942	-0.0534196	3.4589e-06	0.000721017	-5.15943	chr12	89748726	NA	ENSG00000286608	0	FALSE	TRUE	FALSE	NA
cg24241410	0.721668	-0.0396886	3.4673e-06	0.000722108	-5.15875	chr7	157780706	PTPRN2	ENSG00000155093	0	FALSE	FALSE	FALSE	NA
cg24241410	0.721668	-0.0396886	3.4673e-06	0.000722108	-5.15875	chr7	157780706	NA	ENSG00000285821	0	FALSE	FALSE	FALSE	NA
cg26460483	0.0811694	-0.0209764	3.46992e-06	0.000722325	-5.15854	chr7	97914016	BRI3	ENSG00000164713	0	FALSE	TRUE	FALSE	NA
cg16437087	0.605177	-0.0507708	3.47284e-06	0.000722604	-5.15831	chr3	193919045	LINC02036	ENSG00000225742	1135	FALSE	FALSE	FALSE	NA
cg09491542	0.621389	-0.0769091	3.47543e-06	0.000722814	-5.1581	chr6	154835773	CNKSR3	ENSG00000153721	3953	FALSE	FALSE	FALSE	NA
cg09491542	0.621389	-0.0769091	3.47543e-06	0.000722814	-5.1581	chr6	154835773	NA	ENSG00000287260	0	FALSE	FALSE	FALSE	NA
cg22191277	0.679672	-0.0912841	3.48263e-06	0.000723982	-5.15753	chr19	33870347	CEBPG	ENSG00000153879	0	TRUE	FALSE	FALSE	NA
cg11522747	0.685771	0.0428712	3.48929e-06	0.000725035	5.157	chr17	21795636	NA	ENSG00000263609	2637	FALSE	FALSE	FALSE	NA
cg11522747	0.685771	0.0428712	3.48929e-06	0.000725035	5.157	chr17	21795636	NA	ENSG00000264956	0	FALSE	FALSE	FALSE	NA
cg21582253	0.237942	-0.0461637	3.49205e-06	0.00072528	-5.15678	chr5	16181039	2021-03-11	ENSG00000183654	167	FALSE	FALSE	FALSE	NA
cg21582253	0.237942	-0.0461637	3.49205e-06	0.00072528	-5.15678	chr5	16181039	NA	ENSG00000250448	0	FALSE	FALSE	FALSE	NA
cg10837783	0.506845	-0.115292	3.49535e-06	0.000725635	-5.15652	chr1	32741454	LCK	ENSG00000182866	0	FALSE	FALSE	FALSE	NA
cg21218646	0.895038	-0.0338934	3.50591e-06	0.000727498	-5.15568	chr12	100953360	NR1H4	ENSG00000012504	0	FALSE	FALSE	FALSE	NA
cg00551910	0.894913	-0.0527171	3.51865e-06	0.000729809	-5.15467	chr14	70037973	CCDC177	ENSG00000267909	0	FALSE	FALSE	FALSE	NA
cg18255813	0.160746	-0.0312164	3.52933e-06	0.000731693	-5.15383	chr6	7195966	RREB1	ENSG00000124782	0	TRUE	FALSE	FALSE	NA
cg22543992	0.22935	-0.0457643	3.53465e-06	0.000732462	-5.15341	chr7	81399680	HGF	ENSG00000019991	0	TRUE	FALSE	FALSE	NA
cg25007447	0.558748	-0.0762541	3.53714e-06	0.000732646	-5.15322	chr12	93521330	NA	ENSG00000257210	3010	TRUE	FALSE	FALSE	NA
cg25007447	0.558748	-0.0762541	3.53714e-06	0.000732646	-5.15322	chr12	93521330	NA	ENSG00000257322	0	TRUE	FALSE	FALSE	NA
cg13456138	0.504577	-0.0575956	3.54153e-06	0.000733223	-5.15287	chr10	90753195	FAS	ENSG00000026103	0	FALSE	FALSE	FALSE	NA
cg13456138	0.504577	-0.0575956	3.54153e-06	0.000733223	-5.15287	chr10	90753195	ACTA2	ENSG00000107796	2098	FALSE	FALSE	FALSE	NA
cg13456138	0.504577	-0.0575956	3.54153e-06	0.000733223	-5.15287	chr10	90753195	NA	ENSG00000286116	0	FALSE	FALSE	FALSE	NA
cg11552853	0.529597	-0.0398612	3.55385e-06	0.000735045	-5.15191	chr2	47383522	CALM2	ENSG00000143933	3699	FALSE	FALSE	FALSE	NA
cg11552853	0.529597	-0.0398612	3.55385e-06	0.000735045	-5.15191	chr2	47383522	STPG4	ENSG00000239605	1074	FALSE	FALSE	FALSE	NA
cg11552853	0.529597	-0.0398612	3.55385e-06	0.000735045	-5.15191	chr2	47383522	NA	ENSG00000273269	0	FALSE	FALSE	FALSE	NA
cg22911054	0.336799	-0.0596608	3.55515e-06	0.000735045	-5.15181	chr11	68603379	CPT1A	ENSG00000110090	0	FALSE	FALSE	FALSE	NA
cg15761609	0.470531	-0.0671046	3.55246e-06	0.000735045	-5.15202	chr17	66598067	FAM20A	ENSG00000108950	558	FALSE	FALSE	FALSE	NA
cg15761609	0.470531	-0.0671046	3.55246e-06	0.000735045	-5.15202	chr17	66598067	LINC01482	ENSG00000267659	0	FALSE	FALSE	FALSE	NA
cg00130693	0.593554	-0.0742517	3.56786e-06	0.000737338	-5.15081	chr1	226110727	PYCR2	ENSG00000143811	0	FALSE	FALSE	FALSE	NA
cg00130693	0.593554	-0.0742517	3.56786e-06	0.000737338	-5.15081	chr1	226110727	NA	ENSG00000255835	0	FALSE	FALSE	FALSE	NA
cg20160351	0.661871	-0.0674338	3.57497e-06	0.000738474	-5.15026	chr1	58555364	DAB1	ENSG00000173406	0	TRUE	FALSE	FALSE	NA
cg03762760	0.719439	-0.0677791	3.58011e-06	0.000739201	-5.14986	chr12	33031216	PKP2	ENSG00000057294	0	FALSE	FALSE	FALSE	NA
cg17453433	0.622354	0.0407962	3.58278e-06	0.000739223	5.14966	chr6	33247057	WDR46	ENSG00000227057	0	FALSE	FALSE	FALSE	NA
cg17453433	0.622354	0.0407962	3.58278e-06	0.000739223	5.14966	chr6	33247057	RPS18	ENSG00000231500	2768	FALSE	FALSE	FALSE	NA
cg17453433	0.622354	0.0407962	3.58278e-06	0.000739223	5.14966	chr6	33247057	B3GALT4	ENSG00000235863	0	FALSE	FALSE	FALSE	NA
cg02992067	0.610428	-0.0833158	3.58345e-06	0.000739223	-5.1496	chr16	53856169	FTO	ENSG00000140718	0	TRUE	FALSE	FALSE	NA
cg22506548	0.526634	-0.0524558	3.58605e-06	0.000739425	-5.1494	chr1	2996949	PRDM16	ENSG00000142611	0	FALSE	FALSE	FALSE	NA
cg21324402	0.762272	-0.0545931	3.59411e-06	0.000740753	-5.14878	chr6	31786808	HSPA1A	ENSG00000204389	1084	FALSE	FALSE	FALSE	NA
cg21324402	0.762272	-0.0545931	3.59411e-06	0.000740753	-5.14878	chr6	31786808	HSPA1L	ENSG00000204390	3747	FALSE	FALSE	FALSE	NA
cg16016465	0.513716	-0.0633	3.60709e-06	0.000742707	-5.14778	chr8	9048528	LOC157273	ENSG00000248538	0	TRUE	FALSE	FALSE	NA
cg07054904	0.712085	-0.0632591	3.60847e-06	0.000742707	-5.14767	chr14	96750522	ATG2B	ENSG00000066739	0	FALSE	FALSE	FALSE	NA
cg14467690	0.318302	-0.0765699	3.61294e-06	0.000742982	-5.14733	chr9	135120707	NTNG2	ENSG00000196358	793	FALSE	FALSE	FALSE	NA
cg09092525	0.552153	-0.0457893	3.61305e-06	0.000742982	-5.14732	chr20	58570133	CDH26	ENSG00000124215	0	FALSE	FALSE	FALSE	NA
cg20438915	0.678291	-0.0810946	3.629e-06	0.000745255	-5.14609	chr2	159317294	PKP4	ENSG00000144283	0	FALSE	FALSE	FALSE	NA
cg20438915	0.678291	-0.0810946	3.629e-06	0.000745255	-5.14609	chr2	159317294	CCDC148	ENSG00000153237	4028	FALSE	FALSE	FALSE	NA
cg00576774	0.2328	-0.0564478	3.62825e-06	0.000745255	-5.14615	chr7	28725676	CREB5	ENSG00000146592	0	TRUE	FALSE	FALSE	NA
cg17180284	0.431418	-0.0728524	3.62701e-06	0.000745255	-5.14625	chr13	31783983	B3GLCT	ENSG00000187676	0	TRUE	FALSE	FALSE	NA
cg27391357	0.38212	-0.0567222	3.63716e-06	0.000746595	-5.14547	chr4	107017800	TBCK	ENSG00000145348	0	TRUE	FALSE	FALSE	NA
cg13916469	0.254547	-0.0350838	3.64121e-06	0.00074709	-5.14516	chr9	95834820	SUSD3	ENSG00000157303	0	TRUE	FALSE	FALSE	NA
cg25708364	0.654845	-0.0653442	3.64284e-06	0.00074709	-5.14504	chr17	18905779	SLC5A10	ENSG00000154025	0	TRUE	FALSE	FALSE	NA
cg25708364	0.654845	-0.0653442	3.64284e-06	0.00074709	-5.14504	chr17	18905779	FAM83G	ENSG00000188522	0	TRUE	FALSE	FALSE	NA
cg01378599	0.706387	0.0459973	3.64609e-06	0.000747295	5.14479	chr3	130796345	NEK11	ENSG00000114670	0	TRUE	FALSE	FALSE	NA
cg03462901	0.647535	-0.0631052	3.64711e-06	0.000747295	-5.14471	chr15	93613453	RGMA	ENSG00000182175	0	FALSE	FALSE	FALSE	NA
cg03462901	0.647535	-0.0631052	3.64711e-06	0.000747295	-5.14471	chr15	93613453	NA	ENSG00000258611	3617	FALSE	FALSE	FALSE	NA
cg20283505	0.356394	-0.0507716	3.6497e-06	0.000747412	-5.14451	chr1	175490611	TNR	ENSG00000116147	0	TRUE	FALSE	FALSE	NA
cg06909288	0.788716	0.0219913	3.65096e-06	0.000747412	5.14442	chr17	29302666	RNF135	ENSG00000181481	0	FALSE	FALSE	FALSE	NA
cg06909288	0.788716	0.0219913	3.65096e-06	0.000747412	5.14442	chr17	29302666	NA	ENSG00000264456	2335	FALSE	FALSE	FALSE	NA
cg06909288	0.788716	0.0219913	3.65096e-06	0.000747412	5.14442	chr17	29302666	DPRXP4	ENSG00000264743	0	FALSE	FALSE	FALSE	NA
cg06909288	0.788716	0.0219913	3.65096e-06	0.000747412	5.14442	chr17	29302666	NA	ENSG00000266340	2961	FALSE	FALSE	FALSE	NA
cg20292791	0.782402	-0.0477598	3.66263e-06	0.000748126	-5.14353	chr1	58089357	DAB1	ENSG00000173406	0	TRUE	FALSE	FALSE	NA
cg06420362	0.0201972	0.00604451	3.66015e-06	0.000748126	5.14372	chr2	47402907	CALM2	ENSG00000143933	0	FALSE	TRUE	FALSE	NA
cg06420362	0.0201972	0.00604451	3.66015e-06	0.000748126	5.14372	chr2	47402907	NA	ENSG00000273269	0	FALSE	TRUE	FALSE	NA
cg05981785	0.279607	-0.0418467	3.66193e-06	0.000748126	-5.14358	chr2	74210960	TET3	ENSG00000187605	2570	FALSE	FALSE	FALSE	NA
cg05981785	0.279607	-0.0418467	3.66193e-06	0.000748126	-5.14358	chr2	74210960	NA	ENSG00000235499	1298	FALSE	FALSE	FALSE	NA
cg05981785	0.279607	-0.0418467	3.66193e-06	0.000748126	-5.14358	chr2	74210960	DGUOK-AS1	ENSG00000237883	2391	FALSE	FALSE	FALSE	NA
cg20740903	0.315586	-0.0666978	3.65741e-06	0.000748126	-5.14393	chr17	76170799	SYNGR2	ENSG00000108639	1190	FALSE	FALSE	FALSE	NA
cg20740903	0.315586	-0.0666978	3.65741e-06	0.000748126	-5.14393	chr17	76170799	TK1	ENSG00000167900	0	FALSE	FALSE	FALSE	NA
cg07911171	0.335283	-0.0457478	3.67124e-06	0.000749214	-5.14288	chr1	7340656	CAMTA1	ENSG00000171735	0	TRUE	FALSE	FALSE	NA
cg07355337	0.569366	-0.062178	3.67093e-06	0.000749214	-5.1429	chr1	114698730	SYT6	ENSG00000134207	2188	FALSE	FALSE	FALSE	NA
cg27027230	0.654572	-0.0631283	3.68028e-06	0.00075072	-5.1422	chr10	63734682	ARID5B	ENSG00000150347	0	FALSE	FALSE	FALSE	NA
cg00319334	0.260815	-0.0427625	3.6819e-06	0.00075072	-5.14207	chr11	2397523	CD81	ENSG00000110651	0	FALSE	FALSE	FALSE	NA
cg00319334	0.260815	-0.0427625	3.6819e-06	0.00075072	-5.14207	chr11	2397523	NA	ENSG00000199550	3542	FALSE	FALSE	FALSE	NA
cg00319334	0.260815	-0.0427625	3.6819e-06	0.00075072	-5.14207	chr11	2397523	CD81-AS1	ENSG00000238184	0	FALSE	FALSE	FALSE	NA
cg20099968	0.622515	-0.0720944	3.68685e-06	0.000751394	-5.1417	chr4	1364147	UVSSA	ENSG00000163945	0	FALSE	FALSE	FALSE	NA
cg24598922	0.39113	-0.0564741	3.69217e-06	0.000752143	-5.1413	chr6	144143992	PHACTR2	ENSG00000112419	0	TRUE	FALSE	FALSE	NA
cg24598922	0.39113	-0.0564741	3.69217e-06	0.000752143	-5.1413	chr6	144143992	NA	ENSG00000257065	0	TRUE	FALSE	FALSE	NA
cg12226006	0.694267	-0.0621221	3.69767e-06	0.000752928	-5.14089	chr10	123350909	FGFR2	ENSG00000066468	0	TRUE	FALSE	FALSE	NA
cg23574281	0.719196	-0.057563	3.70593e-06	0.000754273	-5.14027	chr2	47716	FAM110C	ENSG00000184731	845	FALSE	FALSE	FALSE	NA
cg22376805	0.749255	-0.0663062	3.7119e-06	0.000754293	-5.13982	chr1	214203975	PROX1	ENSG00000117707	0	TRUE	FALSE	FALSE	NA
cg22376805	0.749255	-0.0663062	3.7119e-06	0.000754293	-5.13982	chr1	214203975	NA	ENSG00000272167	0	TRUE	FALSE	FALSE	NA
cg13936363	0.834259	-0.0437315	3.71248e-06	0.000754293	-5.13978	chr9	4116422	GLIS3	ENSG00000107249	0	FALSE	FALSE	TRUE	Paternal
cg03506033	0.0597553	0.0193056	3.70946e-06	0.000754293	5.14	chr11	75379864	MAP6	ENSG00000171533	0	FALSE	FALSE	FALSE	NA
cg02292456	0.747206	0.0450326	3.71263e-06	0.000754293	5.13976	chr15	79851637	NA	ENSG00000259493	0	FALSE	FALSE	FALSE	NA
cg10615150	0.199119	-0.0420722	3.71598e-06	0.000754638	-5.13951	chr20	30582838	XKR7	ENSG00000260903	0	FALSE	FALSE	FALSE	NA
cg13544966	0.343911	-0.0522902	3.72243e-06	0.000755612	-5.13903	chr10	640085	DIP2C	ENSG00000151240	0	FALSE	FALSE	FALSE	NA
cg16210718	0.260691	-0.0735238	3.72647e-06	0.000756096	-5.13873	chr22	19711007	SEPTIN5	ENSG00000184702	0	FALSE	FALSE	FALSE	NA
cg16210718	0.260691	-0.0735238	3.72647e-06	0.000756096	-5.13873	chr22	19711007	GP1BB	ENSG00000203618	0	FALSE	FALSE	FALSE	NA
cg16210718	0.260691	-0.0735238	3.72647e-06	0.000756096	-5.13873	chr22	19711007	SEPT5-GP1BB	ENSG00000284874	0	FALSE	FALSE	FALSE	NA
cg02104952	0.267695	-0.0502765	3.73753e-06	0.000757332	-5.13791	chr1	201481480	CSRP1	ENSG00000159176	2895	TRUE	FALSE	FALSE	NA
cg02104952	0.267695	-0.0502765	3.73753e-06	0.000757332	-5.13791	chr1	201481480	NA	ENSG00000224536	0	TRUE	FALSE	FALSE	NA
cg21312554	0.550539	-0.0420565	3.73594e-06	0.000757332	-5.13802	chr8	142310691	SLC45A4	ENSG00000022567	0	FALSE	FALSE	FALSE	NA
cg07897180	0.268049	-0.0402755	3.73593e-06	0.000757332	-5.13803	chr16	85787024	C16orf74	ENSG00000154102	2288	FALSE	FALSE	FALSE	NA
cg26925644	0.411107	-0.0435086	3.74375e-06	0.00075817	-5.13744	chr11	118476517	PHLDB1	ENSG00000019144	637	TRUE	FALSE	FALSE	NA
cg26925644	0.411107	-0.0435086	3.74375e-06	0.00075817	-5.13744	chr11	118476517	ARCN1	ENSG00000095139	2768	TRUE	FALSE	FALSE	NA
cg12694870	0.59528	-0.0549559	3.74499e-06	0.00075817	-5.13735	chr12	122296680	HPD	ENSG00000158104	0	TRUE	FALSE	FALSE	NA
cg12694870	0.59528	-0.0549559	3.74499e-06	0.00075817	-5.13735	chr12	122296680	NA	ENSG00000256811	1714	TRUE	FALSE	FALSE	NA
cg03010009	0.665136	0.0340223	3.74729e-06	0.0007583	5.13718	chr13	80585265	NA	ENSG00000281721	0	FALSE	FALSE	FALSE	NA
cg03010009	0.665136	0.0340223	3.74729e-06	0.0007583	5.13718	chr13	80585265	NA	ENSG00000284196	0	FALSE	FALSE	FALSE	NA
cg10091752	0.241697	-0.0355242	3.75304e-06	0.000758724	-5.13676	chr6	3455459	SLC22A23	ENSG00000137266	0	TRUE	FALSE	FALSE	NA
cg06475902	0.397579	0.0388742	3.75769e-06	0.000758724	5.13641	chr6	19754272	LOC100506885	ENSG00000228412	0	TRUE	FALSE	FALSE	NA
cg11028624	0.445217	-0.0604355	3.75613e-06	0.000758724	-5.13653	chr11	13983793	SPON1	ENSG00000262655	476	FALSE	FALSE	FALSE	NA
cg09432465	0.529629	0.0503019	3.75615e-06	0.000758724	5.13652	chr16	32486334	NA	ENSG00000261233	37	FALSE	FALSE	FALSE	NA
cg06638913	0.382362	-0.0539937	3.77147e-06	0.000761171	-5.13539	chr2	235883680	SH3BP4	ENSG00000130147	0	TRUE	FALSE	FALSE	NA
cg26947572	0.0638281	-0.0117108	3.77574e-06	0.000761359	-5.13508	chr2	10442852	HPCAL1	ENSG00000115756	162	FALSE	TRUE	FALSE	NA
cg26947572	0.0638281	-0.0117108	3.77574e-06	0.000761359	-5.13508	chr2	10442852	NA	ENSG00000285872	240	FALSE	TRUE	FALSE	NA
cg06394229	0.214413	-0.0419007	3.77414e-06	0.000761359	-5.1352	chr19	39303775	ECH1	ENSG00000104823	2286	FALSE	FALSE	FALSE	NA
cg06394229	0.214413	-0.0419007	3.77414e-06	0.000761359	-5.1352	chr19	39303775	LGALS4	ENSG00000171747	189	FALSE	FALSE	FALSE	NA
cg06394229	0.214413	-0.0419007	3.77414e-06	0.000761359	-5.1352	chr19	39303775	NA	ENSG00000268083	4335	FALSE	FALSE	FALSE	NA
cg00009750	0.295199	-0.0568668	3.77773e-06	0.000761424	-5.13493	chr2	202730892	CDK15	ENSG00000138395	0	TRUE	FALSE	FALSE	NA
cg05277054	0.113625	-0.0297137	3.7813e-06	0.000761809	-5.13467	chr7	28725646	CREB5	ENSG00000146592	0	TRUE	FALSE	FALSE	NA
cg08936501	0.297271	-0.0596646	3.78877e-06	0.00076264	-5.13412	chr1	117722652	VTCN1	ENSG00000134258	0	TRUE	FALSE	FALSE	NA
cg09144398	0.306559	-0.040786	3.78796e-06	0.00076264	-5.13418	chr11	118550485	TREH	ENSG00000118094	85	FALSE	FALSE	FALSE	NA
cg16219636	0.708038	0.0443591	3.80041e-06	0.000764647	5.13327	chr12	31632112	DENND5B	ENSG00000170456	0	TRUE	FALSE	FALSE	NA
cg16219636	0.708038	0.0443591	3.80041e-06	0.000764647	5.13327	chr12	31632112	NA	ENSG00000256159	1190	TRUE	FALSE	FALSE	NA
cg03211098	0.508945	-0.0525966	3.80701e-06	0.000765302	-5.13279	chr1	32039682	TINAGL1	ENSG00000142910	2403	TRUE	FALSE	FALSE	NA
cg03211098	0.508945	-0.0525966	3.80701e-06	0.000765302	-5.13279	chr1	32039682	NA	ENSG00000229167	0	TRUE	FALSE	FALSE	NA
cg03211098	0.508945	-0.0525966	3.80701e-06	0.000765302	-5.13279	chr1	32039682	NA	ENSG00000284543	0	TRUE	FALSE	FALSE	NA
cg04649598	0.560325	-0.0595434	3.80594e-06	0.000765302	-5.13286	chr11	78803866	TENM4	ENSG00000149256	0	TRUE	FALSE	FALSE	NA
cg04649598	0.560325	-0.0595434	3.80594e-06	0.000765302	-5.13286	chr11	78803866	NA	ENSG00000255345	26	TRUE	FALSE	FALSE	NA
cg12930727	0.568359	-0.0768846	3.82201e-06	0.000767978	-5.13169	chr3	50341293	HYAL1	ENSG00000114378	0	FALSE	FALSE	FALSE	NA
cg12930727	0.568359	-0.0768846	3.82201e-06	0.000767978	-5.13169	chr3	50341293	HYAL3	ENSG00000186792	4456	FALSE	FALSE	FALSE	NA
cg12930727	0.568359	-0.0768846	3.82201e-06	0.000767978	-5.13169	chr3	50341293	NAA80	ENSG00000243477	4440	FALSE	FALSE	FALSE	NA
cg09692428	0.379586	-0.0706566	3.82935e-06	0.000769116	-5.13116	chr16	84967481	NA	ENSG00000260340	0	TRUE	FALSE	FALSE	NA
cg16246545	0.245909	-0.0392011	3.84088e-06	0.000770415	-5.13032	chr1	120255941	PHGDH	ENSG00000092621	0	FALSE	FALSE	FALSE	NA
cg09146459	0.507817	-0.0644639	3.83764e-06	0.000770415	-5.13056	chr6	32921200	HLA-DMA	ENSG00000204257	0	TRUE	TRUE	FALSE	NA
cg09146459	0.507817	-0.0644639	3.83764e-06	0.000770415	-5.13056	chr6	32921200	NA	ENSG00000248993	300	TRUE	TRUE	FALSE	NA
cg13692112	0.633515	-0.0714072	3.84756e-06	0.000771416	-5.12984	chr12	34374453	NA	ENSG00000255652	2271	FALSE	FALSE	FALSE	NA
cg03282345	0.589704	-0.078174	3.84993e-06	0.000771553	-5.12967	chr19	49934577	SLC17A7	ENSG00000104888	0	FALSE	FALSE	FALSE	NA
cg03282345	0.589704	-0.078174	3.84993e-06	0.000771553	-5.12967	chr19	49934577	GFY	ENSG00000261949	2501	FALSE	FALSE	FALSE	NA
cg13571293	0.815062	-0.043707	3.85969e-06	0.00077317	-5.12896	chr19	39739555	IFNL3	ENSG00000197110	3785	FALSE	FALSE	FALSE	NA
cg13571293	0.815062	-0.043707	3.85969e-06	0.00077317	-5.12896	chr19	39739555	IFNL4	ENSG00000272395	58	FALSE	FALSE	FALSE	NA
cg16515546	0.625171	-0.0567612	3.8689e-06	0.000774676	-5.1283	chr16	1022411	LMF1	ENSG00000103227	0	FALSE	FALSE	FALSE	NA
cg16515546	0.625171	-0.0567612	3.8689e-06	0.000774676	-5.1283	chr16	1022411	LMF1	ENSG00000260807	3349	FALSE	FALSE	FALSE	NA
cg16515546	0.625171	-0.0567612	3.8689e-06	0.000774676	-5.1283	chr16	1022411	NA	ENSG00000276931	3398	FALSE	FALSE	FALSE	NA
cg10340038	0.13064	-0.0355083	3.87191e-06	0.000774939	-5.12809	chr2	204193727	ABI2	ENSG00000138443	0	FALSE	TRUE	FALSE	NA
cg10340038	0.13064	-0.0355083	3.87191e-06	0.000774939	-5.12809	chr2	204193727	NA	ENSG00000256458	0	FALSE	TRUE	FALSE	NA
cg07846061	0.187446	-0.0409907	3.88838e-06	0.000777553	-5.12691	chr16	74732434	MLKL	ENSG00000168404	0	FALSE	FALSE	FALSE	NA
cg17466696	0.707093	-0.0469065	3.89829e-06	0.00077892	-5.1262	chr1	182376778	RGSL1	ENSG00000121446	1548	FALSE	FALSE	FALSE	NA
cg17466696	0.707093	-0.0469065	3.89829e-06	0.00077892	-5.1262	chr1	182376778	LINC00272	ENSG00000203729	0	FALSE	FALSE	FALSE	NA
cg04563046	0.231244	-0.0420696	3.89862e-06	0.00077892	-5.12617	chr8	93005307	RUNX1T1	ENSG00000079102	0	FALSE	FALSE	FALSE	NA
cg03124636	0.116294	-0.0390799	3.90356e-06	0.000779566	-5.12582	chr6	30711426	FLOT1	ENSG00000137312	916	FALSE	TRUE	FALSE	NA
cg03124636	0.116294	-0.0390799	3.90356e-06	0.000779566	-5.12582	chr6	30711426	IER3	ENSG00000137331	0	FALSE	TRUE	FALSE	NA
cg03124636	0.116294	-0.0390799	3.90356e-06	0.000779566	-5.12582	chr6	30711426	HCG20	ENSG00000228022	140	FALSE	TRUE	FALSE	NA
cg03124636	0.116294	-0.0390799	3.90356e-06	0.000779566	-5.12582	chr6	30711426	IER3-AS1	ENSG00000272273	56	FALSE	TRUE	FALSE	NA
cg13921308	0.730666	-0.0677443	3.9101e-06	0.00078053	-5.12536	chr1	214166160	PROX1	ENSG00000117707	0	FALSE	FALSE	FALSE	NA
cg13921308	0.730666	-0.0677443	3.9101e-06	0.00078053	-5.12536	chr1	214166160	NA	ENSG00000230461	4308	FALSE	FALSE	FALSE	NA
cg23626733	0.336271	-0.0561537	3.92655e-06	0.0007827	-5.12419	chr1	2345398	PEX10	ENSG00000157911	161	FALSE	TRUE	FALSE	NA
cg10935762	0.468555	-0.042412	3.92782e-06	0.0007827	-5.1241	chr3	128202176	GATA2	ENSG00000179348	0	TRUE	FALSE	FALSE	NA
cg10975897	0.606833	-0.0595301	3.92415e-06	0.0007827	-5.12436	chr6	15504844	JARID2	ENSG00000008083	0	FALSE	FALSE	FALSE	NA
cg17881203	0.659221	-0.0863091	3.9245e-06	0.0007827	-5.12433	chr19	990398	WDR18	ENSG00000065268	0	FALSE	FALSE	FALSE	NA
cg18231898	0.550486	-0.0408396	3.93023e-06	0.000782838	-5.12393	chr11	125244765	PKNOX2	ENSG00000165495	0	TRUE	FALSE	FALSE	NA
cg10513595	0.781163	-0.0456101	3.93407e-06	0.000783262	-5.12366	chr5	89311473	MIR3660	ENSG00000264342	964	TRUE	FALSE	FALSE	NA
cg07521902	0.670858	-0.0256501	3.93868e-06	0.000783838	-5.12333	chr19	14050093	PODNL1	ENSG00000132000	0	FALSE	FALSE	FALSE	NA
cg12839700	0.901167	-0.011035	3.95176e-06	0.000786099	-5.12241	chr7	65340693	VKORC1L1	ENSG00000196715	0	FALSE	FALSE	FALSE	NA
cg03523254	0.631149	0.0361795	3.96134e-06	0.000787151	5.12173	chr1	14337733	KAZN	ENSG00000189337	0	TRUE	FALSE	FALSE	NA
cg13723594	0.822417	-0.0262054	3.96221e-06	0.000787151	-5.12167	chr9	124514147	DAB2IP	ENSG00000136848	0	TRUE	FALSE	FALSE	NA
cg24424219	0.448782	-0.0453095	3.95928e-06	0.000787151	-5.12188	chr15	58688847	ALDH1A2	ENSG00000128918	0	TRUE	FALSE	FALSE	NA
cg08639762	0.349581	-0.0665868	3.96443e-06	0.000787248	-5.12152	chr1	201437298	PHLDA3	ENSG00000174307	0	FALSE	FALSE	FALSE	NA
cg08639762	0.349581	-0.0665868	3.96443e-06	0.000787248	-5.12152	chr1	201437298	NA	ENSG00000224818	3023	FALSE	FALSE	FALSE	NA
cg13673290	0.72527	-0.057214	3.97003e-06	0.000788019	-5.12112	chr9	130407144	STXBP1	ENSG00000136854	0	TRUE	FALSE	FALSE	NA
cg05865493	0.456591	0.0433154	3.97866e-06	0.000789389	5.12052	chr7	18832648	HDAC9	ENSG00000048052	0	TRUE	FALSE	FALSE	NA
cg12108651	0.707258	-0.0494175	3.99176e-06	0.000791299	-5.11961	chr7	158193742	PTPRN2	ENSG00000155093	0	FALSE	FALSE	FALSE	NA
cg17119849	0.312935	-0.0496388	4.00691e-06	0.000793958	-5.11855	chr19	41018444	SPTBN4	ENSG00000160460	0	TRUE	FALSE	FALSE	NA
cg12871835	0.120958	-0.0342635	4.00987e-06	0.0007942	-5.11835	chr6	134639417	SGK1	ENSG00000118515	166	FALSE	FALSE	FALSE	NA
cg07836225	0.183677	-0.0350736	4.01198e-06	0.000794275	-5.1182	chr1	235665822	B3GALNT2	ENSG00000162885	0	FALSE	FALSE	FALSE	NA
cg18817955	0.664826	-0.0807602	4.01626e-06	0.000794778	-5.1179	chr14	77511305	LINC02288	ENSG00000246548	0	TRUE	FALSE	FALSE	NA
cg18817955	0.664826	-0.0807602	4.01626e-06	0.000794778	-5.1179	chr14	77511305	NA	ENSG00000258473	3209	TRUE	FALSE	FALSE	NA
cg25906537	0.723622	-0.067189	4.02598e-06	0.000796355	-5.11723	chr15	41860668	TYRO3	ENSG00000092445	0	TRUE	FALSE	FALSE	NA
cg26474043	0.584286	-0.064455	4.02987e-06	0.000796781	-5.11696	chr5	148442857	SH3TC2	ENSG00000169247	130	TRUE	FALSE	FALSE	NA
cg26474043	0.584286	-0.064455	4.02987e-06	0.000796781	-5.11696	chr5	148442857	MIR584	ENSG00000207714	884	TRUE	FALSE	FALSE	NA
cg26474043	0.584286	-0.064455	4.02987e-06	0.000796781	-5.11696	chr5	148442857	SH3TC2-DT	ENSG00000250072	0	TRUE	FALSE	FALSE	NA
cg17922695	0.594851	-0.0585607	4.03319e-06	0.000797092	-5.11673	chr17	75451809	SEPTIN9	ENSG00000184640	0	FALSE	FALSE	FALSE	NA
cg04829993	0.0550624	-0.0106796	4.0403e-06	0.000798153	-5.11624	chr10	71561459	COL13A1	ENSG00000197467	163	FALSE	FALSE	FALSE	NA
cg15507475	0.299196	-0.0434962	4.04562e-06	0.000798858	-5.11588	chr7	75624460	STYXL1	ENSG00000127952	1195	FALSE	TRUE	FALSE	NA
cg15507475	0.299196	-0.0434962	4.04562e-06	0.000798858	-5.11588	chr7	75624460	TMEM120A	ENSG00000189077	485	FALSE	TRUE	FALSE	NA
cg12903171	0.438263	-0.0363255	4.05112e-06	0.000799599	-5.1155	chr7	50850564	GRB10	ENSG00000106070	0	FALSE	TRUE	TRUE	Isoform Dependent
cg22925274	0.424735	-0.0531774	4.05457e-06	0.000799934	-5.11526	chr14	71288210	NA	ENSG00000275630	510	FALSE	FALSE	FALSE	NA
cg08820016	0.665774	-0.0668328	4.06498e-06	0.000801641	-5.11455	chr7	142554834	EPHB6	ENSG00000106123	0	FALSE	FALSE	FALSE	NA
cg18376288	0.253055	-0.0655918	4.07125e-06	0.000802532	-5.11412	chr1	8181555	NA	ENSG00000238290	0	TRUE	FALSE	FALSE	NA
cg14333539	0.369642	-0.078668	4.08044e-06	0.000803996	-5.11349	chr2	242499512	BOK	ENSG00000176720	0	FALSE	FALSE	FALSE	NA
cg14333539	0.369642	-0.078668	4.08044e-06	0.000803996	-5.11349	chr2	242499512	NA	ENSG00000234235	1119	FALSE	FALSE	FALSE	NA
cg20334079	0.225093	-0.0518354	4.08521e-06	0.000804589	-5.11317	chr13	24144544	TNFRSF19	ENSG00000127863	0	TRUE	FALSE	FALSE	NA
cg12816936	0.211043	-0.0425168	4.09821e-06	0.000806801	-5.11228	chr3	128806370	RAB43	ENSG00000172780	41	FALSE	FALSE	FALSE	NA
cg12816936	0.211043	-0.0425168	4.09821e-06	0.000806801	-5.11228	chr3	128806370	ISY1-RAB43	ENSG00000261796	47	FALSE	FALSE	FALSE	NA
cg12974394	0.222031	-0.0447036	4.11339e-06	0.000808745	-5.11125	chr1	150522266	ADAMTSL4	ENSG00000143382	0	FALSE	FALSE	FALSE	NA
cg12974394	0.222031	-0.0447036	4.11339e-06	0.000808745	-5.11125	chr1	150522266	NA	ENSG00000225996	0	FALSE	FALSE	FALSE	NA
cg12974394	0.222031	-0.0447036	4.11339e-06	0.000808745	-5.11125	chr1	150522266	NA	ENSG00000237781	0	FALSE	FALSE	FALSE	NA
cg12974394	0.222031	-0.0447036	4.11339e-06	0.000808745	-5.11125	chr1	150522266	MIR4257	ENSG00000264553	2138	FALSE	FALSE	FALSE	NA
cg00267746	0.493106	-0.0470779	4.1106e-06	0.000808745	-5.11144	chr20	57463984	GNAS	ENSG00000087460	0	FALSE	TRUE	TRUE	Isoform Dependent
cg00267746	0.493106	-0.0470779	4.1106e-06	0.000808745	-5.11144	chr20	57463984	NA	ENSG00000225806	119	FALSE	TRUE	FALSE	NA
cg02302165	0.618173	-0.0491654	4.11567e-06	0.000808784	-5.1111	chr1	178751288	RALGPS2	ENSG00000116191	0	TRUE	FALSE	FALSE	NA
cg26751588	0.49668	-0.0569265	4.11713e-06	0.000808784	-5.111	chr17	14109671	COX10	ENSG00000006695	0	FALSE	FALSE	FALSE	NA
cg06250214	0.90971	-0.0129837	4.12049e-06	0.000809096	-5.11077	chr16	58714489	SLC38A7	ENSG00000103042	0	FALSE	FALSE	FALSE	NA
cg12901917	0.482471	-0.0469453	4.13735e-06	0.000812059	-5.10963	chr12	116196207	NA	ENSG00000257781	0	TRUE	FALSE	FALSE	NA
cg14270346	0.580607	-0.0696467	4.14265e-06	0.000812401	-5.10928	chr9	38026076	SHB	ENSG00000107338	0	TRUE	FALSE	FALSE	NA
cg14270346	0.580607	-0.0696467	4.14265e-06	0.000812401	-5.10928	chr9	38026076	NA	ENSG00000255872	0	TRUE	FALSE	FALSE	NA
cg15889847	0.208834	-0.0288799	4.1424e-06	0.000812401	-5.1093	chr14	65183532	PLEKHG3	ENSG00000126822	0	TRUE	FALSE	FALSE	NA
cg26833936	0.740757	-0.0695639	4.15126e-06	0.000813739	-5.1087	chr1	91303028	LINC02609	ENSG00000233593	0	FALSE	FALSE	FALSE	NA
cg26833936	0.740757	-0.0695639	4.15126e-06	0.000813739	-5.1087	chr1	91303028	NA	ENSG00000285532	0	FALSE	FALSE	FALSE	NA
cg22429776	0.0255703	-0.00534403	4.1564e-06	0.000814397	-5.10836	chr1	113162371	ST7L	ENSG00000007341	0	FALSE	TRUE	FALSE	NA
cg22429776	0.0255703	-0.00534403	4.1564e-06	0.000814397	-5.10836	chr1	113162371	CAPZA1	ENSG00000116489	55	FALSE	TRUE	FALSE	NA
cg26345046	0.131476	-0.0276572	4.15867e-06	0.000814494	-5.1082	chr13	37004620	CCNA1	ENSG00000133101	1036	FALSE	FALSE	FALSE	NA
cg00277714	0.463878	-0.0383365	4.16093e-06	0.000814587	-5.10805	chr13	30459305	LINC00297	ENSG00000224329	0	TRUE	FALSE	FALSE	NA
cg10741308	0.57511	-0.05864	4.16523e-06	0.000815079	-5.10777	chr10	97175272	SORBS1	ENSG00000095637	0	FALSE	FALSE	FALSE	NA
cg11352146	0.195749	-0.0460468	4.16858e-06	0.000815387	-5.10754	chr11	65192550	NEAT1	ENSG00000245532	0	FALSE	TRUE	FALSE	NA
cg20963047	0.304344	-0.0457514	4.17043e-06	0.000815398	-5.10742	chr1	201136375	TMEM9	ENSG00000116857	0	FALSE	FALSE	FALSE	NA
cg11043251	0.275345	-0.0309806	4.17431e-06	0.000815501	-5.10716	chr8	93108262	RUNX1T1	ENSG00000079102	0	TRUE	FALSE	FALSE	NA
cg01039876	0.224272	-0.0351644	4.17452e-06	0.000815501	-5.10714	chr15	43559308	TGM5	ENSG00000104055	252	FALSE	FALSE	FALSE	NA
cg01039876	0.224272	-0.0351644	4.17452e-06	0.000815501	-5.10714	chr15	43559308	NA	ENSG00000261679	793	FALSE	FALSE	FALSE	NA
cg21115004	0.0517508	-0.0123559	4.18281e-06	0.000816771	-5.10659	chr1	67520352	SLC35D1	ENSG00000116704	520	FALSE	FALSE	FALSE	NA
cg23365135	0.571278	-0.0569567	4.19425e-06	0.000818655	-5.10583	chr7	525684	NA	ENSG00000234471	0	FALSE	FALSE	FALSE	NA
cg07187808	0.560958	-0.0513131	4.22544e-06	0.000824391	-5.10377	chr1	160054321	KCNJ9	ENSG00000162728	0	TRUE	FALSE	FALSE	NA
cg07187808	0.560958	-0.0513131	4.22544e-06	0.000824391	-5.10377	chr1	160054321	NA	ENSG00000225279	3761	TRUE	FALSE	FALSE	NA
cg10212184	0.864161	-0.0340441	4.22826e-06	0.000824589	-5.10358	chr15	45327351	SORD	ENSG00000140263	0	FALSE	FALSE	FALSE	NA
cg09061733	0.61915	-0.081104	4.23086e-06	0.000824743	-5.10341	chr11	57364841	SERPING1	ENSG00000149131	18	FALSE	FALSE	FALSE	NA
cg06072253	0.948153	-0.0227577	4.23389e-06	0.000824982	-5.10321	chr3	7610597	GRM7	ENSG00000196277	0	FALSE	FALSE	FALSE	NA
cg26411522	0.621224	-0.0552006	4.23973e-06	0.000825416	-5.10283	chr1	8403712	SLC45A1	ENSG00000162426	0	TRUE	FALSE	FALSE	NA
cg10878944	0.0758348	-0.0223757	4.23844e-06	0.000825416	-5.10291	chr3	134092812	AMOTL2	ENSG00000114019	0	FALSE	FALSE	FALSE	NA
cg14013040	0.30228	-0.0554557	4.24982e-06	0.000827027	-5.10217	chr9	112852486	PALM2-AKAP2	ENSG00000157654	0	TRUE	FALSE	FALSE	NA
cg14013040	0.30228	-0.0554557	4.24982e-06	0.000827027	-5.10217	chr9	112852486	AKAP2	ENSG00000241978	0	TRUE	FALSE	FALSE	NA
cg26463500	0.960578	-0.0154481	4.25182e-06	0.000827065	-5.10204	chr10	38739478	NA	ENSG00000203496	2630	FALSE	FALSE	FALSE	NA
cg26463500	0.960578	-0.0154481	4.25182e-06	0.000827065	-5.10204	chr10	38739478	NA	ENSG00000225119	2657	FALSE	FALSE	FALSE	NA
cg26463500	0.960578	-0.0154481	4.25182e-06	0.000827065	-5.10204	chr10	38739478	NA	ENSG00000228882	2436	FALSE	FALSE	FALSE	NA
cg26463500	0.960578	-0.0154481	4.25182e-06	0.000827065	-5.10204	chr10	38739478	NA	ENSG00000276805	0	FALSE	FALSE	FALSE	NA
cg12852187	0.629482	-0.0759219	4.25707e-06	0.000827734	-5.10169	chr2	231903372	C2orf72	ENSG00000204128	0	FALSE	FALSE	FALSE	NA
cg10583322	0.672541	-0.063997	4.26089e-06	0.000828124	-5.10144	chr15	66350184	MEGF11	ENSG00000157890	0	TRUE	FALSE	FALSE	NA
cg06990571	0.305898	-0.0618198	4.26928e-06	0.000829403	-5.10089	chr8	132986509	EFR3A	ENSG00000132294	0	TRUE	FALSE	FALSE	NA
cg02745822	0.479634	-0.0426668	4.27377e-06	0.000829921	-5.1006	chr8	134203435	CCN4	ENSG00000104415	0	FALSE	FALSE	FALSE	NA
cg20483374	0.648691	-0.0512536	4.27763e-06	0.000830305	-5.10035	chr11	119211646	RNF26	ENSG00000173456	3622	FALSE	FALSE	FALSE	NA
cg20483374	0.648691	-0.0512536	4.27763e-06	0.000830305	-5.10035	chr11	119211646	C1QTNF5	ENSG00000223953	0	FALSE	FALSE	FALSE	NA
cg20483374	0.648691	-0.0512536	4.27763e-06	0.000830305	-5.10035	chr11	119211646	MFRP	ENSG00000235718	0	FALSE	FALSE	FALSE	NA
cg20483374	0.648691	-0.0512536	4.27763e-06	0.000830305	-5.10035	chr11	119211646	NA	ENSG00000245385	3626	FALSE	FALSE	FALSE	NA
cg08904058	0.462749	-0.0452298	4.27938e-06	0.000830305	-5.10024	chr15	29859427	FAM189A1	ENSG00000104059	0	FALSE	FALSE	FALSE	NA
cg22615510	0.61073	-0.0573131	4.28663e-06	0.000830867	-5.09976	chr1	3032751	PRDM16	ENSG00000142611	0	FALSE	FALSE	FALSE	NA
cg05065100	0.505356	-0.0364499	4.28802e-06	0.000830867	-5.09967	chr4	89618533	HERC3	ENSG00000138641	0	FALSE	FALSE	FALSE	NA
cg05065100	0.505356	-0.0364499	4.28802e-06	0.000830867	-5.09967	chr4	89618533	NAP1L5	ENSG00000177432	0	FALSE	FALSE	TRUE	Paternal
cg05065100	0.505356	-0.0364499	4.28802e-06	0.000830867	-5.09967	chr4	89618533	NA	ENSG00000287542	0	FALSE	FALSE	FALSE	NA
cg02346062	0.628196	0.0324806	4.28955e-06	0.000830867	5.09957	chr6	24491168	GPLD1	ENSG00000112293	0	FALSE	FALSE	FALSE	NA
cg02346062	0.628196	0.0324806	4.28955e-06	0.000830867	5.09957	chr6	24491168	ALDH5A1	ENSG00000112294	3911	FALSE	FALSE	FALSE	NA
cg10157862	0.359124	0.0462166	4.28698e-06	0.000830867	5.09974	chr12	69725695	NA	ENSG00000274979	32	FALSE	FALSE	FALSE	NA
cg05518842	0.178611	-0.0288307	4.29143e-06	0.00083088	-5.09945	chr16	1823291	MRPS34	ENSG00000074071	134	FALSE	TRUE	FALSE	NA
cg05518842	0.178611	-0.0288307	4.29143e-06	0.00083088	-5.09945	chr16	1823291	NME3	ENSG00000103024	1559	FALSE	TRUE	FALSE	NA
cg05518842	0.178611	-0.0288307	4.29143e-06	0.00083088	-5.09945	chr16	1823291	MAPK8IP3	ENSG00000138834	2972	FALSE	TRUE	FALSE	NA
cg05518842	0.178611	-0.0288307	4.29143e-06	0.00083088	-5.09945	chr16	1823291	SPSB3	ENSG00000162032	3421	FALSE	TRUE	FALSE	NA
cg05518842	0.178611	-0.0288307	4.29143e-06	0.00083088	-5.09945	chr16	1823291	EME2	ENSG00000197774	0	FALSE	TRUE	FALSE	NA
cg24390322	0.220555	-0.0419566	4.29781e-06	0.000831762	-5.09904	chr10	99532367	SFRP5	ENSG00000120057	610	FALSE	FALSE	FALSE	NA
cg22424746	0.4836	-0.0365868	4.30271e-06	0.000832358	-5.09872	chr1	117753313	VTCN1	ENSG00000134258	0	FALSE	FALSE	FALSE	NA
cg22996440	0.443589	-0.039465	4.31413e-06	0.000833508	-5.09798	chr2	31361818	GALNT14	ENSG00000158089	0	FALSE	FALSE	FALSE	NA
cg05264915	0.0575365	-0.00698947	4.31295e-06	0.000833508	-5.09806	chr2	210867333	UNC80	ENSG00000144406	3308	FALSE	TRUE	FALSE	NA
cg05264915	0.0575365	-0.00698947	4.31295e-06	0.000833508	-5.09806	chr2	210867333	RPE	ENSG00000197713	0	FALSE	TRUE	FALSE	NA
cg25432336	0.625588	-0.0837035	4.32416e-06	0.000834862	-5.09734	chr2	20648580	RHOB	ENSG00000143878	0	TRUE	FALSE	FALSE	NA
cg25432336	0.625588	-0.0837035	4.32416e-06	0.000834862	-5.09734	chr2	20648580	NA	ENSG00000228950	2222	TRUE	FALSE	FALSE	NA
cg26207503	0.348719	-0.0494102	4.32479e-06	0.000834862	-5.0973	chr12	81110749	MYF5	ENSG00000111049	0	FALSE	FALSE	FALSE	NA
cg03929825	0.702922	-0.0638679	4.32773e-06	0.000835077	-5.09711	chr11	94389402	NA	ENSG00000255666	3351	TRUE	FALSE	FALSE	NA
cg03929825	0.702922	-0.0638679	4.32773e-06	0.000835077	-5.09711	chr11	94389402	LOC105369438	ENSG00000255929	0	TRUE	FALSE	FALSE	NA
cg13243168	0.196001	-0.0316517	4.34176e-06	0.000837431	-5.0962	chr17	61915833	SMARCD2	ENSG00000108604	0	TRUE	FALSE	FALSE	NA
cg13243168	0.196001	-0.0316517	4.34176e-06	0.000837431	-5.0962	chr17	61915833	NA	ENSG00000264756	1509	TRUE	FALSE	FALSE	NA
cg25112590	0.398687	0.0495127	4.34994e-06	0.000838654	5.09568	chr17	3870415	ATP2A3	ENSG00000074370	2656	FALSE	FALSE	FALSE	NA
cg24925907	0.701662	-0.0659716	4.36372e-06	0.000840955	-5.0948	chr11	33715619	C11orf91	ENSG00000205177	4187	TRUE	FALSE	FALSE	NA
cg24925907	0.701662	-0.0659716	4.36372e-06	0.000840955	-5.0948	chr11	33715619	NA	ENSG00000255202	0	TRUE	FALSE	FALSE	NA
cg24925907	0.701662	-0.0659716	4.36372e-06	0.000840955	-5.0948	chr11	33715619	NA	ENSG00000284969	4187	TRUE	FALSE	FALSE	NA
cg10219223	0.560409	-0.0390208	4.36829e-06	0.000841286	-5.09451	chr1	6420713	ACOT7	ENSG00000097021	0	FALSE	FALSE	FALSE	NA
cg03607179	0.275178	-0.032747	4.36911e-06	0.000841286	-5.09445	chr9	139236708	GPSM1	ENSG00000160360	0	FALSE	FALSE	FALSE	NA
cg11847964	0.421722	-0.0566924	4.3787e-06	0.000842775	-5.09384	chr12	68823012	LINC02384	ENSG00000251301	0	TRUE	FALSE	FALSE	NA
cg11847964	0.421722	-0.0566924	4.3787e-06	0.000842775	-5.09384	chr12	68823012	NA	ENSG00000273824	1494	TRUE	FALSE	FALSE	NA
cg02571470	0.488442	0.0339442	4.38732e-06	0.000843103	5.0933	chr2	73294845	SFXN5	ENSG00000144040	0	FALSE	FALSE	FALSE	NA
cg05114739	0.247796	-0.0866195	4.38778e-06	0.000843103	-5.09327	chr2	240238904	HDAC4	ENSG00000068024	0	TRUE	FALSE	FALSE	NA
cg23061027	0.427182	-0.0550876	4.38544e-06	0.000843103	-5.09342	chr6	32116207	PRRT1	ENSG00000204314	0	FALSE	FALSE	FALSE	NA
cg23061027	0.427182	-0.0550876	4.38544e-06	0.000843103	-5.09342	chr6	32116207	LOC100507547	ENSG00000284954	4371	FALSE	FALSE	FALSE	NA
cg23061027	0.427182	-0.0550876	4.38544e-06	0.000843103	-5.09342	chr6	32116207	NA	ENSG00000285085	2064	FALSE	FALSE	FALSE	NA
cg11050612	0.567016	-0.0706926	4.41411e-06	0.000847806	-5.0916	chr3	149374066	WWTR1	ENSG00000018408	0	FALSE	FALSE	FALSE	NA
cg11050612	0.567016	-0.0706926	4.41411e-06	0.000847806	-5.0916	chr3	149374066	WWTR1-AS1	ENSG00000241313	719	FALSE	FALSE	FALSE	NA
cg18026055	0.686378	-0.104197	4.42128e-06	0.000848825	-5.09115	chr6	32729596	HLA-DQB2	ENSG00000232629	0	FALSE	FALSE	FALSE	NA
cg26236972	0.163593	-0.0381276	4.42323e-06	0.000848845	-5.09102	chr2	237921310	NA	ENSG00000202341	2536	TRUE	FALSE	FALSE	NA
cg26236972	0.163593	-0.0381276	4.42323e-06	0.000848845	-5.09102	chr2	237921310	NA	ENSG00000227252	0	TRUE	FALSE	FALSE	NA
cg08173606	0.5903	-0.0518884	4.43367e-06	0.00085049	-5.09037	chr3	134087150	AMOTL2	ENSG00000114019	0	TRUE	FALSE	FALSE	NA
cg22615730	0.741173	-0.0500936	4.43782e-06	0.000850779	-5.09011	chr2	69997225	ANXA4	ENSG00000196975	0	TRUE	FALSE	FALSE	NA
cg12999063	0.583677	-0.0641402	4.4389e-06	0.000850779	-5.09004	chr3	37225266	LRRFIP2	ENSG00000093167	85	TRUE	FALSE	FALSE	NA
cg12999063	0.583677	-0.0641402	4.4389e-06	0.000850779	-5.09004	chr3	37225266	NA	ENSG00000271993	1040	TRUE	FALSE	FALSE	NA
cg16044595	0.208761	-0.0397815	4.4558e-06	0.000853194	-5.08898	chr1	236304396	GPR137B	ENSG00000077585	1408	FALSE	FALSE	FALSE	NA
cg27518324	0.181723	-0.0390962	4.45652e-06	0.000853194	-5.08893	chr13	99630505	DOCK9	ENSG00000088387	0	TRUE	FALSE	FALSE	NA
cg08326019	0.613536	-0.0758324	4.4571e-06	0.000853194	-5.0889	chr19	11472261	PLPPR2	ENSG00000105520	0	TRUE	FALSE	FALSE	NA
cg11281961	0.179491	-0.0319737	4.46406e-06	0.000854169	-5.08846	chr2	97498902	ANKRD23	ENSG00000163126	0	TRUE	FALSE	FALSE	NA
cg11281961	0.179491	-0.0319737	4.46406e-06	0.000854169	-5.08846	chr2	97498902	CNNM3	ENSG00000168763	0	TRUE	FALSE	FALSE	NA
cg11281961	0.179491	-0.0319737	4.46406e-06	0.000854169	-5.08846	chr2	97498902	ANKRD39	ENSG00000213337	3445	TRUE	FALSE	FALSE	NA
cg12387464	0.392991	-0.0625275	4.47196e-06	0.000855321	-5.08797	chr11	123775935	OR8D4	ENSG00000181518	0	FALSE	FALSE	FALSE	NA
cg20810645	0.627916	-0.077372	4.47601e-06	0.000855738	-5.08772	chr13	96294863	DZIP1	ENSG00000134874	0	TRUE	FALSE	FALSE	NA
cg23538468	0.589242	-0.0450933	4.48109e-06	0.000856352	-5.0874	chr9	140588019	EHMT1	ENSG00000181090	0	FALSE	FALSE	FALSE	NA
cg23538468	0.589242	-0.0450933	4.48109e-06	0.000856352	-5.0874	chr9	140588019	NA	ENSG00000283411	0	FALSE	FALSE	FALSE	NA
cg02853553	0.739291	-0.0494412	4.48387e-06	0.000856524	-5.08723	chr7	44258054	CAMK2B	ENSG00000058404	0	FALSE	FALSE	FALSE	NA
cg02853553	0.739291	-0.0494412	4.48387e-06	0.000856524	-5.08723	chr7	44258054	YKT6	ENSG00000106636	4160	FALSE	FALSE	FALSE	NA
cg02934719	0.574509	-0.053622	4.48789e-06	0.000856576	-5.08698	chr16	66545712	TK2	ENSG00000166548	0	TRUE	FALSE	FALSE	NA
cg02934719	0.574509	-0.053622	4.48789e-06	0.000856576	-5.08698	chr16	66545712	NA	ENSG00000260755	1760	TRUE	FALSE	FALSE	NA
cg02934719	0.574509	-0.053622	4.48789e-06	0.000856576	-5.08698	chr16	66545712	NA	ENSG00000260851	0	TRUE	FALSE	FALSE	NA
cg08902940	0.416152	0.0490292	4.49441e-06	0.000857461	5.08657	chr1	166272528	NA	ENSG00000229588	0	TRUE	FALSE	FALSE	NA
cg17588800	0.386797	-0.0442859	4.49792e-06	0.000857773	-5.08636	chr7	42278067	GLI3	ENSG00000106571	597	FALSE	FALSE	FALSE	NA
cg20001791	0.189892	-0.051818	4.52159e-06	0.000861928	-5.08489	chr6	16239799	GMPR	ENSG00000137198	0	FALSE	TRUE	FALSE	NA
cg13252226	0.692472	0.0462782	4.53684e-06	0.000864474	5.08395	chr6	30135162	TRIM15	ENSG00000204610	0	FALSE	FALSE	FALSE	NA
cg04365980	0.369073	-0.0504667	4.53881e-06	0.000864488	-5.08383	chr16	78056736	CLEC3A	ENSG00000166509	0	TRUE	FALSE	FALSE	NA
cg04365980	0.369073	-0.0504667	4.53881e-06	0.000864488	-5.08383	chr16	78056736	NA	ENSG00000261540	0	TRUE	FALSE	FALSE	NA
cg26696655	0.835345	-0.0428981	4.54161e-06	0.000864662	-5.08366	chr5	124021405	ZNF608	ENSG00000168916	0	TRUE	FALSE	FALSE	NA
cg16857771	0.326879	-0.0444416	4.57947e-06	0.000871145	-5.08135	chr7	56160409	PHKG1	ENSG00000164776	0	TRUE	FALSE	FALSE	NA
cg03353394	0.226413	-0.0436951	4.58541e-06	0.000871906	-5.08099	chr11	77791298	NDUFC2	ENSG00000151366	389	FALSE	TRUE	FALSE	NA
cg03353394	0.226413	-0.0436951	4.58541e-06	0.000871906	-5.08099	chr11	77791298	NDUFC2-KCTD14	ENSG00000259112	386	FALSE	TRUE	FALSE	NA
cg19950767	0.738737	-0.0602627	4.58729e-06	0.000871906	-5.08087	chr13	20110871	TPTE2	ENSG00000132958	0	FALSE	FALSE	FALSE	NA
cg21797718	0.513975	-0.0508797	4.59327e-06	0.000872679	-5.08051	chr6	34024416	GRM4	ENSG00000124493	0	TRUE	FALSE	FALSE	NA
cg25616869	0.550478	-0.0736953	4.59917e-06	0.000873437	-5.08015	chr3	48443867	FBXW12	ENSG00000164049	1200	TRUE	FALSE	FALSE	NA
cg25616869	0.550478	-0.0736953	4.59917e-06	0.000873437	-5.08015	chr3	48443867	PLXNB1	ENSG00000164050	1393	TRUE	FALSE	FALSE	NA
cg22988198	0.278246	-0.0452102	4.60763e-06	0.000874317	-5.07964	chr5	175305793	CPLX2	ENSG00000145920	0	FALSE	FALSE	FALSE	NA
cg10171307	0.618384	-0.0579622	4.60669e-06	0.000874317	-5.07969	chr16	33943970	NA	ENSG00000259987	0	FALSE	FALSE	FALSE	NA
cg10171307	0.618384	-0.0579622	4.60669e-06	0.000874317	-5.07969	chr16	33943970	NA	ENSG00000260087	1959	FALSE	FALSE	FALSE	NA
cg10171307	0.618384	-0.0579622	4.60669e-06	0.000874317	-5.07969	chr16	33943970	NA	ENSG00000260207	952	FALSE	FALSE	FALSE	NA
cg10171307	0.618384	-0.0579622	4.60669e-06	0.000874317	-5.07969	chr16	33943970	NA	ENSG00000261440	4710	FALSE	FALSE	FALSE	NA
cg10171307	0.618384	-0.0579622	4.60669e-06	0.000874317	-5.07969	chr16	33943970	NA	ENSG00000265616	1978	FALSE	FALSE	FALSE	NA
cg01789743	0.492078	0.0701598	4.61718e-06	0.000875765	5.07906	chr1	236159467	NID1	ENSG00000116962	0	FALSE	FALSE	FALSE	NA
cg19856705	0.2194	-0.049188	4.62604e-06	0.000877083	-5.07852	chr1	234667500	LINC01354	ENSG00000231768	0	TRUE	FALSE	FALSE	NA
cg19856705	0.2194	-0.049188	4.62604e-06	0.000877083	-5.07852	chr1	234667500	NA	ENSG00000286210	4208	TRUE	FALSE	FALSE	NA
cg02613034	0.666196	-0.0577447	4.62833e-06	0.000877152	-5.07839	chr3	43775598	ABHD5	ENSG00000011198	0	TRUE	FALSE	FALSE	NA
cg24408776	0.660466	-0.0595211	4.64636e-06	0.00087984	-5.0773	chr1	203098067	ADORA1	ENSG00000163485	0	FALSE	FALSE	FALSE	NA
cg24408776	0.660466	-0.0595211	4.64636e-06	0.00087984	-5.0773	chr1	203098067	NA	ENSG00000234775	571	FALSE	FALSE	FALSE	NA
cg02656609	0.878137	-0.0170981	4.65364e-06	0.000880853	-5.07687	chr17	57228618	PRR11	ENSG00000068489	4241	TRUE	FALSE	FALSE	NA
cg02656609	0.878137	-0.0170981	4.65364e-06	0.000880853	-5.07687	chr17	57228618	SKA2	ENSG00000182628	0	TRUE	FALSE	FALSE	NA
cg02656609	0.878137	-0.0170981	4.65364e-06	0.000880853	-5.07687	chr17	57228618	MIR301A	ENSG00000207996	35	TRUE	FALSE	FALSE	NA
cg16337574	0.881076	-0.0298601	4.67432e-06	0.0008844	-5.07563	chr12	56109265	ITGA7	ENSG00000135424	0	FALSE	TRUE	FALSE	NA
cg16337574	0.881076	-0.0298601	4.67432e-06	0.0008844	-5.07563	chr12	56109265	RDH5	ENSG00000135437	4885	FALSE	TRUE	FALSE	NA
cg16337574	0.881076	-0.0298601	4.67432e-06	0.0008844	-5.07563	chr12	56109265	BLOC1S1	ENSG00000135441	555	FALSE	TRUE	FALSE	NA
cg16337574	0.881076	-0.0298601	4.67432e-06	0.0008844	-5.07563	chr12	56109265	NA	ENSG00000258311	554	FALSE	TRUE	FALSE	NA
cg21794419	0.472919	-0.0639386	4.67673e-06	0.000884491	-5.07548	chr3	182973032	MCF2L2	ENSG00000053524	0	FALSE	FALSE	FALSE	NA
cg21794419	0.472919	-0.0639386	4.67673e-06	0.000884491	-5.07548	chr3	182973032	B3GNT5	ENSG00000176597	0	FALSE	FALSE	FALSE	NA
cg21794419	0.472919	-0.0639386	4.67673e-06	0.000884491	-5.07548	chr3	182973032	NA	ENSG00000202502	3055	FALSE	FALSE	FALSE	NA
cg04867491	0.799235	-0.0539413	4.68792e-06	0.000885874	-5.07482	chr20	52688256	BCAS1	ENSG00000064787	1122	FALSE	FALSE	FALSE	NA
cg04867491	0.799235	-0.0539413	4.68792e-06	0.000885874	-5.07482	chr20	52688256	MIR4756	ENSG00000265595	3231	FALSE	FALSE	FALSE	NA
cg12654032	0.422324	-0.0514077	4.68737e-06	0.000885874	-5.07485	chr20	61146941	NA	ENSG00000174403	0	FALSE	FALSE	FALSE	NA
cg12654032	0.422324	-0.0514077	4.68737e-06	0.000885874	-5.07485	chr20	61146941	MIR1-1HG	ENSG00000174407	718	FALSE	FALSE	FALSE	NA
cg12654032	0.422324	-0.0514077	4.68737e-06	0.000885874	-5.07485	chr20	61146941	MIR1-1	ENSG00000199017	4568	FALSE	FALSE	FALSE	NA
cg25974017	0.630524	-0.0741014	4.69982e-06	0.000887023	-5.07411	chr10	131324090	MGMT	ENSG00000170430	0	FALSE	FALSE	FALSE	NA
cg07013698	0.362483	-0.0463598	4.69901e-06	0.000887023	-5.07416	chr17	80174780	CCDC57	ENSG00000176155	4073	TRUE	FALSE	FALSE	NA
cg07013698	0.362483	-0.0463598	4.69901e-06	0.000887023	-5.07416	chr17	80174780	NA	ENSG00000264548	0	TRUE	FALSE	FALSE	NA
cg14239515	0.202636	-0.052883	4.69975e-06	0.000887023	-5.07412	chr19	38885242	SPRED3	ENSG00000188766	0	FALSE	TRUE	FALSE	NA
cg03510732	0.302621	-0.0555574	4.71678e-06	0.000889855	-5.07311	chr10	114871931	TCF7L2	ENSG00000148737	0	TRUE	FALSE	FALSE	NA
cg23443853	0.317737	0.0344219	4.71959e-06	0.000890017	5.07294	chr19	10692029	AP1M2	ENSG00000129354	0	FALSE	FALSE	FALSE	NA
cg00498305	0.221943	-0.0339906	4.73259e-06	0.0008921	-5.07217	chr10	119000236	SLC18A2	ENSG00000165646	367	FALSE	FALSE	FALSE	NA
cg00498305	0.221943	-0.0339906	4.73259e-06	0.0008921	-5.07217	chr10	119000236	NA	ENSG00000225936	0	FALSE	FALSE	FALSE	NA
cg12406124	0.249885	-0.0426403	4.74307e-06	0.000893339	-5.07156	chr3	156876145	CCNL1	ENSG00000163660	0	FALSE	FALSE	FALSE	NA
cg12406124	0.249885	-0.0426403	4.74307e-06	0.000893339	-5.07156	chr3	156876145	NA	ENSG00000201778	4715	FALSE	FALSE	FALSE	NA
cg12406124	0.249885	-0.0426403	4.74307e-06	0.000893339	-5.07156	chr3	156876145	NA	ENSG00000244515	4306	FALSE	FALSE	FALSE	NA
cg22541001	0.441868	-0.0409442	4.74286e-06	0.000893339	-5.07157	chr4	42402470	SHISA3	ENSG00000178343	0	FALSE	FALSE	FALSE	NA
cg04108438	0.592301	-0.0715531	4.75997e-06	0.000896154	-5.07056	chr3	64427959	PRICKLE2	ENSG00000163637	0	TRUE	FALSE	FALSE	NA
cg04108438	0.592301	-0.0715531	4.75997e-06	0.000896154	-5.07056	chr3	64427959	NA	ENSG00000244564	2947	TRUE	FALSE	FALSE	NA
cg00133624	0.215606	-0.0519122	4.76934e-06	0.000897379	-5.07001	chr12	3756130	CRACR2A	ENSG00000130038	0	TRUE	FALSE	FALSE	NA
cg21245122	0.615217	-0.033828	4.77041e-06	0.000897379	-5.06995	chr20	47934568	KCNB1	ENSG00000158445	0	TRUE	FALSE	FALSE	NA
cg21245122	0.615217	-0.033828	4.77041e-06	0.000897379	-5.06995	chr20	47934568	NA	ENSG00000283529	305	TRUE	FALSE	FALSE	NA
cg10938486	0.302108	-0.0578672	4.77403e-06	0.00089769	-5.06974	chr16	20420716	PDILT	ENSG00000169340	4656	FALSE	FALSE	FALSE	NA
cg10938486	0.302108	-0.0578672	4.77403e-06	0.00089769	-5.06974	chr16	20420716	ACSM5	ENSG00000183549	139	FALSE	FALSE	FALSE	NA
cg06370069	0.229107	-0.0432909	4.78375e-06	0.000899149	-5.06917	chr10	73728417	CHST3	ENSG00000122863	0	FALSE	FALSE	FALSE	NA
cg25064052	0.699213	-0.102268	4.78764e-06	0.00089951	-5.06895	chr4	166216151	KLHL2	ENSG00000109466	0	TRUE	FALSE	FALSE	NA
cg17167021	0.775828	-0.0507767	4.81097e-06	0.000902779	-5.06759	chr2	210298155	MAP2	ENSG00000078018	0	TRUE	FALSE	FALSE	NA
cg07995438	0.278196	-0.0543762	4.80924e-06	0.000902779	-5.06769	chr11	67349309	GSTP1	ENSG00000084207	1756	FALSE	FALSE	FALSE	NA
cg18084554	0.484179	0.0469951	4.82656e-06	0.000905333	5.06669	chr19	929046	ARID3A	ENSG00000116017	0	FALSE	FALSE	FALSE	NA
cg18084554	0.484179	0.0469951	4.82656e-06	0.000905333	5.06669	chr19	929046	NA	ENSG00000267159	228	FALSE	FALSE	FALSE	NA
cg07902749	0.379538	0.108579	4.83382e-06	0.000905951	5.06627	chr2	37813553	NA	ENSG00000236213	0	FALSE	FALSE	FALSE	NA
cg19818271	0.365555	0.0425676	4.83363e-06	0.000905951	5.06628	chr7	77468418	PHTF2	ENSG00000006576	0	FALSE	FALSE	FALSE	NA
cg15941164	0.0349226	-0.00907403	4.84215e-06	0.000907139	-5.06579	chr5	77072171	TBCA	ENSG00000171530	0	FALSE	TRUE	FALSE	NA
cg13130352	0.593398	-0.0655382	4.84545e-06	0.000907386	-5.0656	chr6	29796494	HLA-G	ENSG00000204632	0	FALSE	FALSE	FALSE	NA
cg13130352	0.593398	-0.0655382	4.84545e-06	0.000907386	-5.0656	chr6	29796494	NA	ENSG00000229142	352	FALSE	FALSE	FALSE	NA
cg06083506	0.69692	-0.0762771	4.85892e-06	0.000909535	-5.06482	chr7	115912039	NA	ENSG00000237813	0	TRUE	FALSE	FALSE	NA
cg06083506	0.69692	-0.0762771	4.85892e-06	0.000909535	-5.06482	chr7	115912039	LOC102724434	ENSG00000237870	3620	TRUE	FALSE	FALSE	NA
cg06083506	0.69692	-0.0762771	4.85892e-06	0.000909535	-5.06482	chr7	115912039	NA	ENSG00000243243	0	TRUE	FALSE	FALSE	NA
cg26052635	0.473326	-0.0895206	4.87426e-06	0.00091166	-5.06394	chr2	29339307	CLIP4	ENSG00000115295	0	FALSE	FALSE	FALSE	NA
cg02410867	0.645167	-0.0733511	4.8728e-06	0.00091166	-5.06402	chr19	16198843	TPM4	ENSG00000167460	0	FALSE	FALSE	FALSE	NA
cg02602007	0.0957559	-0.0247453	4.88122e-06	0.000912589	-5.06354	chr6	168226064	AFDN	ENSG00000130396	1537	FALSE	FALSE	FALSE	NA
cg02602007	0.0957559	-0.0247453	4.88122e-06	0.000912589	-5.06354	chr6	168226064	AFDN-DT	ENSG00000198221	0	FALSE	FALSE	FALSE	NA
cg02602007	0.0957559	-0.0247453	4.88122e-06	0.000912589	-5.06354	chr6	168226064	NA	ENSG00000285212	238	FALSE	FALSE	FALSE	NA
cg25407198	0.5012	-0.0374828	4.90375e-06	0.000915677	-5.06226	chr7	130131268	MEST	ENSG00000106484	0	FALSE	FALSE	TRUE	Paternal
cg25407198	0.5012	-0.0374828	4.90375e-06	0.000915677	-5.06226	chr7	130131268	MIR335	ENSG00000199043	4683	FALSE	FALSE	FALSE	NA
cg25407198	0.5012	-0.0374828	4.90375e-06	0.000915677	-5.06226	chr7	130131268	NA	ENSG00000270823	4366	FALSE	FALSE	FALSE	NA
cg25407198	0.5012	-0.0374828	4.90375e-06	0.000915677	-5.06226	chr7	130131268	NA	ENSG00000272701	393	FALSE	FALSE	TRUE	Paternal
cg13488013	0.19569	-0.0472882	4.90175e-06	0.000915677	-5.06237	chr17	47592680	NGFR	ENSG00000064300	309	TRUE	FALSE	FALSE	NA
cg13488013	0.19569	-0.0472882	4.90175e-06	0.000915677	-5.06237	chr17	47592680	LOC100288866	ENSG00000249906	0	TRUE	FALSE	FALSE	NA
cg11059800	0.0817904	-0.0247286	4.90657e-06	0.000915829	-5.0621	chr16	22217246	EEF2K	ENSG00000103319	352	FALSE	TRUE	FALSE	NA
cg13557534	0.356325	-0.0525766	4.91603e-06	0.000916845	-5.06156	chr9	138777875	CAMSAP1	ENSG00000130559	0	TRUE	FALSE	FALSE	NA
cg08957484	0.387087	0.038692	4.93301e-06	0.000919262	5.0606	chr5	132083532	SEPTIN8	ENSG00000164402	2978	FALSE	TRUE	FALSE	NA
cg08957484	0.387087	0.038692	4.93301e-06	0.000919262	5.0606	chr5	132083532	CCNI2	ENSG00000205089	0	FALSE	TRUE	FALSE	NA
cg01232138	0.350385	-0.0553328	4.93214e-06	0.000919262	-5.06065	chr19	42437425	ARHGEF1	ENSG00000076928	3122	FALSE	FALSE	FALSE	NA
cg01232138	0.350385	-0.0553328	4.93214e-06	0.000919262	-5.06065	chr19	42437425	LOC390937	ENSG00000268041	4756	FALSE	FALSE	FALSE	NA
cg14742809	0.283232	-0.0456493	4.94695e-06	0.000921483	-5.05981	chr5	60631028	ZSWIM6	ENSG00000130449	0	FALSE	FALSE	FALSE	NA
cg05820087	0.373787	-0.0785571	4.95537e-06	0.000922585	-5.05933	chr3	193272561	ATP13A4	ENSG00000127249	0	TRUE	FALSE	FALSE	NA
cg05820087	0.373787	-0.0785571	4.95537e-06	0.000922585	-5.05933	chr3	193272561	NA	ENSG00000225473	0	TRUE	FALSE	FALSE	NA
cg07964219	0.243403	-0.0304013	4.96348e-06	0.000923433	-5.05888	chr21	46847898	COL18A1	ENSG00000182871	0	FALSE	FALSE	FALSE	NA
cg07964219	0.243403	-0.0304013	4.96348e-06	0.000923433	-5.05888	chr21	46847898	COL18A1-AS1	ENSG00000183535	2912	FALSE	FALSE	FALSE	NA
cg05104995	0.687632	-0.0669049	4.97703e-06	0.000925194	-5.05812	chr10	49460249	FRMPD2	ENSG00000170324	0	TRUE	FALSE	FALSE	NA
cg05104995	0.687632	-0.0669049	4.97703e-06	0.000925194	-5.05812	chr10	49460249	NA	ENSG00000285786	3693	TRUE	FALSE	FALSE	NA
cg23343486	0.546356	-0.0466375	4.97902e-06	0.000925194	-5.058	chr17	75449911	SEPTIN9	ENSG00000184640	0	FALSE	FALSE	FALSE	NA
cg27058832	0.149806	0.0383235	4.97896e-06	0.000925194	5.05801	chr19	17791354	UNC13A	ENSG00000130477	0	TRUE	FALSE	FALSE	NA
cg13519918	0.244368	-0.0555674	4.99175e-06	0.000926895	-5.05729	chr12	89748985	DUSP6	ENSG00000139318	2706	FALSE	TRUE	FALSE	NA
cg13519918	0.244368	-0.0555674	4.99175e-06	0.000926895	-5.05729	chr12	89748985	NA	ENSG00000274021	1936	FALSE	TRUE	FALSE	NA
cg13519918	0.244368	-0.0555674	4.99175e-06	0.000926895	-5.05729	chr12	89748985	NA	ENSG00000286608	0	FALSE	TRUE	FALSE	NA
cg11462939	0.694504	-0.0509749	4.99294e-06	0.000926895	-5.05722	chr13	99606117	DOCK9	ENSG00000088387	0	TRUE	FALSE	FALSE	NA
cg11462939	0.694504	-0.0509749	4.99294e-06	0.000926895	-5.05722	chr13	99606117	NA	ENSG00000231981	3415	TRUE	FALSE	FALSE	NA
cg26843110	0.222387	-0.0493872	4.99585e-06	0.000926895	-5.05706	chr15	74935742	EDC3	ENSG00000179151	0	TRUE	FALSE	FALSE	NA
cg26843110	0.222387	-0.0493872	4.99585e-06	0.000926895	-5.05706	chr15	74935742	CLK3	ENSG00000179335	0	TRUE	FALSE	FALSE	NA
cg02030542	0.468311	-0.0411476	4.99629e-06	0.000926895	-5.05704	chr16	70722454	VAC14	ENSG00000103043	0	FALSE	FALSE	FALSE	NA
cg02030542	0.468311	-0.0411476	4.99629e-06	0.000926895	-5.05704	chr16	70722454	MTSS2	ENSG00000132613	2497	FALSE	FALSE	FALSE	NA
cg00600617	0.219699	-0.0471041	5.00138e-06	0.000927464	-5.05675	chr6	107221887	LINC02532	ENSG00000235142	0	TRUE	FALSE	FALSE	NA
cg04930693	0.29635	-0.0609699	5.00713e-06	0.000927901	-5.05643	chr1	8083186	ERRFI1	ENSG00000116285	0	FALSE	FALSE	FALSE	NA
cg04930693	0.29635	-0.0609699	5.00713e-06	0.000927901	-5.05643	chr1	8083186	NA	ENSG00000238290	3611	FALSE	FALSE	FALSE	NA
cg07018964	0.397649	-0.0397587	5.0078e-06	0.000927901	-5.05639	chr11	65011110	SLC22A20P	ENSG00000197847	881	TRUE	FALSE	FALSE	NA
cg23822644	0.284521	-0.0568838	5.02862e-06	0.000931381	-5.05524	chr7	27777487	TAX1BP1	ENSG00000106052	1462	FALSE	FALSE	FALSE	NA
cg23822644	0.284521	-0.0568838	5.02862e-06	0.000931381	-5.05524	chr7	27777487	NA	ENSG00000229893	0	FALSE	FALSE	FALSE	NA
cg24746594	0.200356	-0.0251801	5.04582e-06	0.00093381	-5.05428	chr7	98865213	NA	ENSG00000002079	0	TRUE	FALSE	FALSE	NA
cg24746594	0.200356	-0.0251801	5.04582e-06	0.00093381	-5.05428	chr7	98865213	NA	ENSG00000284523	0	TRUE	FALSE	FALSE	NA
cg12222881	0.740632	-0.0598288	5.04525e-06	0.00093381	-5.05431	chr17	40834024	CNTNAP1	ENSG00000108797	524	FALSE	FALSE	FALSE	NA
cg12222881	0.740632	-0.0598288	5.04525e-06	0.00093381	-5.05431	chr17	40834024	CCR10	ENSG00000184451	0	FALSE	FALSE	FALSE	NA
cg12222881	0.740632	-0.0598288	5.04525e-06	0.00093381	-5.05431	chr17	40834024	NA	ENSG00000267042	0	FALSE	FALSE	FALSE	NA
cg12222881	0.740632	-0.0598288	5.04525e-06	0.00093381	-5.05431	chr17	40834024	NA	ENSG00000267765	1180	FALSE	FALSE	FALSE	NA
cg13757081	0.591025	-0.0718392	5.05852e-06	0.000935342	-5.05358	chr7	26480747	LOC441204	ENSG00000214870	0	TRUE	FALSE	FALSE	NA
cg25116503	0.295755	-0.039646	5.06024e-06	0.000935342	-5.05348	chr11	117947657	TMPRSS4	ENSG00000137648	69	TRUE	FALSE	FALSE	NA
cg25116503	0.295755	-0.039646	5.06024e-06	0.000935342	-5.05348	chr11	117947657	NA	ENSG00000255274	0	TRUE	FALSE	FALSE	NA
cg01577361	0.0367724	0.00854992	5.05729e-06	0.000935342	5.05365	chr12	51477521	CSRNP2	ENSG00000110925	73	FALSE	TRUE	FALSE	NA
cg12770414	0.567826	-0.0356559	5.06649e-06	0.000936119	-5.05314	chr1	6310439	GPR153	ENSG00000158292	0	FALSE	FALSE	FALSE	NA
cg12770414	0.567826	-0.0356559	5.06649e-06	0.000936119	-5.05314	chr1	6310439	HES3	ENSG00000173673	4800	FALSE	FALSE	FALSE	NA
cg20872981	0.471743	-0.0446052	5.0904e-06	0.000938724	-5.05183	chr2	54710221	SPTBN1	ENSG00000115306	0	TRUE	FALSE	FALSE	NA
cg00070899	0.54378	-0.0672862	5.08955e-06	0.000938724	-5.05187	chr6	34024479	GRM4	ENSG00000124493	0	FALSE	FALSE	FALSE	NA
cg25027799	0.51103	0.0329997	5.09087e-06	0.000938724	5.0518	chr12	104659306	TXNRD1	ENSG00000198431	0	FALSE	FALSE	FALSE	NA
cg25027799	0.51103	0.0329997	5.09087e-06	0.000938724	5.0518	chr12	104659306	NA	ENSG00000213442	0	FALSE	FALSE	FALSE	NA
cg25027799	0.51103	0.0329997	5.09087e-06	0.000938724	5.0518	chr12	104659306	NA	ENSG00000257732	0	FALSE	FALSE	FALSE	NA
cg11970252	0.291933	-0.0489217	5.08664e-06	0.000938724	-5.05203	chr13	42188629	VWA8	ENSG00000102763	0	TRUE	FALSE	FALSE	NA
cg07706053	0.27802	-0.0385784	5.11063e-06	0.0009417	-5.05072	chr1	19052179	PAX7	ENSG00000009709	0	FALSE	FALSE	FALSE	NA
cg14827807	0.163486	-0.0232763	5.11289e-06	0.0009417	-5.05059	chr1	150943828	CERS2	ENSG00000143418	0	TRUE	FALSE	FALSE	NA
cg14827807	0.163486	-0.0232763	5.11289e-06	0.0009417	-5.05059	chr1	150943828	NA	ENSG00000231073	1770	TRUE	FALSE	FALSE	NA
cg22698904	0.649845	-0.0814192	5.11334e-06	0.0009417	-5.05057	chr3	35680387	ARPP21	ENSG00000172995	49	TRUE	FALSE	FALSE	NA
cg07608474	0.935093	-0.0159867	5.11937e-06	0.0009417	-5.05024	chr5	140822776	PCDHGA2	ENSG00000081853	0	FALSE	FALSE	FALSE	NA
cg07608474	0.935093	-0.0159867	5.11937e-06	0.0009417	-5.05024	chr5	140822776	PCDHGA1	ENSG00000204956	0	FALSE	FALSE	FALSE	NA
cg07608474	0.935093	-0.0159867	5.11937e-06	0.0009417	-5.05024	chr5	140822776	PCDHGA12	ENSG00000253159	0	FALSE	FALSE	FALSE	NA
cg07608474	0.935093	-0.0159867	5.11937e-06	0.0009417	-5.05024	chr5	140822776	PCDHGB6	ENSG00000253305	0	FALSE	FALSE	FALSE	NA
cg07608474	0.935093	-0.0159867	5.11937e-06	0.0009417	-5.05024	chr5	140822776	PCDHGA5	ENSG00000253485	0	FALSE	FALSE	FALSE	NA
cg07608474	0.935093	-0.0159867	5.11937e-06	0.0009417	-5.05024	chr5	140822776	PCDHGA7	ENSG00000253537	0	FALSE	FALSE	FALSE	NA
cg07608474	0.935093	-0.0159867	5.11937e-06	0.0009417	-5.05024	chr5	140822776	PCDHGA6	ENSG00000253731	0	FALSE	FALSE	FALSE	NA
cg07608474	0.935093	-0.0159867	5.11937e-06	0.0009417	-5.05024	chr5	140822776	PCDHGA8	ENSG00000253767	0	FALSE	FALSE	FALSE	NA
cg07608474	0.935093	-0.0159867	5.11937e-06	0.0009417	-5.05024	chr5	140822776	PCDHGA10	ENSG00000253846	0	FALSE	FALSE	FALSE	NA
cg07608474	0.935093	-0.0159867	5.11937e-06	0.0009417	-5.05024	chr5	140822776	PCDHGA11	ENSG00000253873	0	FALSE	FALSE	FALSE	NA
cg07608474	0.935093	-0.0159867	5.11937e-06	0.0009417	-5.05024	chr5	140822776	PCDHGB2	ENSG00000253910	0	FALSE	FALSE	FALSE	NA
cg07608474	0.935093	-0.0159867	5.11937e-06	0.0009417	-5.05024	chr5	140822776	PCDHGB4	ENSG00000253953	0	FALSE	FALSE	FALSE	NA
cg07608474	0.935093	-0.0159867	5.11937e-06	0.0009417	-5.05024	chr5	140822776	PCDHGB7	ENSG00000254122	0	FALSE	FALSE	FALSE	NA
cg07608474	0.935093	-0.0159867	5.11937e-06	0.0009417	-5.05024	chr5	140822776	PCDHGB1	ENSG00000254221	0	FALSE	FALSE	FALSE	NA
cg07608474	0.935093	-0.0159867	5.11937e-06	0.0009417	-5.05024	chr5	140822776	PCDHGA3	ENSG00000254245	0	FALSE	FALSE	FALSE	NA
cg07608474	0.935093	-0.0159867	5.11937e-06	0.0009417	-5.05024	chr5	140822776	PCDHGA9	ENSG00000261934	0	FALSE	FALSE	FALSE	NA
cg07608474	0.935093	-0.0159867	5.11937e-06	0.0009417	-5.05024	chr5	140822776	PCDHGB3	ENSG00000262209	0	FALSE	FALSE	FALSE	NA
cg07608474	0.935093	-0.0159867	5.11937e-06	0.0009417	-5.05024	chr5	140822776	PCDHGA4	ENSG00000262576	0	FALSE	FALSE	FALSE	NA
cg07608474	0.935093	-0.0159867	5.11937e-06	0.0009417	-5.05024	chr5	140822776	NA	ENSG00000276545	759	FALSE	FALSE	FALSE	NA
cg07608474	0.935093	-0.0159867	5.11937e-06	0.0009417	-5.05024	chr5	140822776	PCDHGB5	ENSG00000276547	0	FALSE	FALSE	FALSE	NA
cg23063243	0.108065	-0.0247579	5.1175e-06	0.0009417	-5.05034	chr15	53078063	ONECUT1	ENSG00000169856	0	TRUE	FALSE	FALSE	NA
cg08321942	0.871598	-0.0397699	5.11915e-06	0.0009417	-5.05025	chr19	34310625	KCTD15	ENSG00000153885	3956	TRUE	FALSE	FALSE	NA
cg10601026	0.544034	-0.073417	5.12382e-06	0.00094214	-5.05	chr10	64579140	EGR2	ENSG00000122877	0	FALSE	FALSE	FALSE	NA
cg14567043	0.298401	-0.0596498	5.13448e-06	0.000943719	-5.04942	chr12	1940547	CACNA2D4	ENSG00000151062	0	TRUE	FALSE	FALSE	NA
cg14567043	0.298401	-0.0596498	5.13448e-06	0.000943719	-5.04942	chr12	1940547	LRTM2	ENSG00000166159	0	TRUE	FALSE	FALSE	NA
cg17537347	0.17764	-0.0519792	5.13847e-06	0.000944074	-5.0492	chr6	166233141	PDE10A	ENSG00000112541	0	FALSE	FALSE	FALSE	NA
cg16320788	0.714351	-0.0593655	5.14642e-06	0.000944337	-5.04877	chr8	73794096	KCNB2	ENSG00000182674	0	TRUE	FALSE	FALSE	NA
cg16320788	0.714351	-0.0593655	5.14642e-06	0.000944337	-5.04877	chr8	73794096	NA	ENSG00000253784	120	TRUE	FALSE	FALSE	NA
cg12091498	0.358437	-0.0568856	5.14322e-06	0.000944337	-5.04894	chr12	47226255	SLC38A4	ENSG00000139209	63	FALSE	FALSE	FALSE	NA
cg12091498	0.358437	-0.0568856	5.14322e-06	0.000944337	-5.04894	chr12	47226255	NA	ENSG00000257261	0	FALSE	FALSE	FALSE	NA
cg03984055	0.225276	-0.0406989	5.14817e-06	0.000944337	-5.04867	chr16	31117318	BCKDK	ENSG00000103507	109	FALSE	FALSE	FALSE	NA
cg03984055	0.225276	-0.0406989	5.14817e-06	0.000944337	-5.04867	chr16	31117318	NA	ENSG00000252809	3232	FALSE	FALSE	FALSE	NA
cg00145103	0.233841	-0.0283243	5.1479e-06	0.000944337	-5.04869	chr17	21360741	LINC02693	ENSG00000212719	0	FALSE	FALSE	FALSE	NA
cg00145103	0.233841	-0.0283243	5.1479e-06	0.000944337	-5.04869	chr17	21360741	NA	ENSG00000264023	4	FALSE	FALSE	FALSE	NA
cg00145103	0.233841	-0.0283243	5.1479e-06	0.000944337	-5.04869	chr17	21360741	NA	ENSG00000265043	0	FALSE	FALSE	FALSE	NA
cg25274975	0.829847	0.047653	5.15228e-06	0.000944712	5.04845	chr16	48269105	ABCC11	ENSG00000121270	0	FALSE	FALSE	FALSE	NA
cg17333973	0.449075	-0.0497981	5.17207e-06	0.00094796	-5.04738	chr11	2847019	KCNQ1	ENSG00000053918	0	TRUE	FALSE	TRUE	Maternal
cg18264728	0.621441	-0.077071	5.17571e-06	0.000948246	-5.04718	chr5	39421189	C9	ENSG00000113600	0	TRUE	FALSE	FALSE	NA
cg18264728	0.621441	-0.077071	5.17571e-06	0.000948246	-5.04718	chr5	39421189	DAB2	ENSG00000153071	0	TRUE	FALSE	FALSE	NA
cg01961252	0.749785	-0.0342954	5.17942e-06	0.000948547	-5.04698	chr12	54955143	PDE1B	ENSG00000123360	0	FALSE	FALSE	FALSE	NA
cg17564529	0.2231	-0.0405888	5.18707e-06	0.000948547	-5.04657	chr7	75934484	HSPB1	ENSG00000106211	871	FALSE	FALSE	FALSE	NA
cg25503804	0.260201	0.0711142	5.18226e-06	0.000948547	5.04683	chr11	46739832	F2	ENSG00000180210	897	FALSE	FALSE	FALSE	NA
cg18407136	0.889086	-0.0346688	5.18652e-06	0.000948547	-5.0466	chr15	83681092	BTBD1	ENSG00000064726	4081	FALSE	TRUE	FALSE	NA
cg18407136	0.889086	-0.0346688	5.18652e-06	0.000948547	-5.0466	chr15	83681092	C15orf40	ENSG00000169609	698	FALSE	TRUE	FALSE	NA
cg18407136	0.889086	-0.0346688	5.18652e-06	0.000948547	-5.0466	chr15	83681092	NA	ENSG00000249214	3061	FALSE	TRUE	FALSE	NA
cg18407136	0.889086	-0.0346688	5.18652e-06	0.000948547	-5.0466	chr15	83681092	NA	ENSG00000259805	0	FALSE	TRUE	FALSE	NA
cg18407136	0.889086	-0.0346688	5.18652e-06	0.000948547	-5.0466	chr15	83681092	NA	ENSG00000260608	320	FALSE	TRUE	FALSE	NA
cg02770751	0.621594	-0.075494	5.18773e-06	0.000948547	-5.04653	chr19	795467	PTBP1	ENSG00000011304	1607	FALSE	FALSE	FALSE	NA
cg16779251	0.292023	-0.0381416	5.19321e-06	0.00094917	-5.04624	chr17	45928077	SP6	ENSG00000189120	0	FALSE	FALSE	FALSE	NA
cg21846903	0.308128	-0.0356834	5.22528e-06	0.000954649	-5.04452	chr17	26697281	SARM1	ENSG00000004139	0	TRUE	FALSE	FALSE	NA
cg21846903	0.308128	-0.0356834	5.22528e-06	0.000954649	-5.04452	chr17	26697281	VTN	ENSG00000109072	0	TRUE	FALSE	FALSE	NA
cg21846903	0.308128	-0.0356834	5.22528e-06	0.000954649	-5.04452	chr17	26697281	NA	ENSG00000258924	0	TRUE	FALSE	FALSE	NA
cg21846903	0.308128	-0.0356834	5.22528e-06	0.000954649	-5.04452	chr17	26697281	NA	ENSG00000273171	2247	TRUE	FALSE	FALSE	NA
cg21846903	0.308128	-0.0356834	5.22528e-06	0.000954649	-5.04452	chr17	26697281	NA	ENSG00000277450	2993	TRUE	FALSE	FALSE	NA
cg21846903	0.308128	-0.0356834	5.22528e-06	0.000954649	-5.04452	chr17	26697281	NA	ENSG00000279532	3410	TRUE	FALSE	FALSE	NA
cg08940075	0.709851	-0.0724496	5.2311e-06	0.000955329	-5.04421	chr1	95388680	CNN3	ENSG00000117519	0	FALSE	FALSE	FALSE	NA
cg08940075	0.709851	-0.0724496	5.2311e-06	0.000955329	-5.04421	chr1	95388680	LOC729970	ENSG00000235501	4236	FALSE	FALSE	FALSE	NA
cg02315489	0.885833	-0.0220007	5.23972e-06	0.000955377	-5.04375	chr2	24398859	FAM228A	ENSG00000186453	0	TRUE	FALSE	FALSE	NA
cg02315489	0.885833	-0.0220007	5.23972e-06	0.000955377	-5.04375	chr2	24398859	NA	ENSG00000232642	984	TRUE	FALSE	FALSE	NA
cg02315489	0.885833	-0.0220007	5.23972e-06	0.000955377	-5.04375	chr2	24398859	NA	ENSG00000276087	0	TRUE	FALSE	FALSE	NA
cg15955521	0.486798	-0.0340495	5.23843e-06	0.000955377	-5.04382	chr13	30039881	MTUS2	ENSG00000132938	0	TRUE	FALSE	FALSE	NA
cg25312054	0.763289	-0.0512984	5.23845e-06	0.000955377	-5.04381	chr13	110434467	IRS2	ENSG00000185950	0	FALSE	FALSE	FALSE	NA
cg20364512	0.658409	-0.058693	5.23921e-06	0.000955377	-5.04377	chr22	28199338	MN1	ENSG00000169184	1593	TRUE	FALSE	FALSE	NA
cg19132462	0.598554	0.0519111	5.24858e-06	0.000956611	5.04327	chr11	10476608	AMPD3	ENSG00000133805	0	FALSE	FALSE	FALSE	NA
cg14483831	0.283722	-0.0534613	5.25411e-06	0.000957237	-5.04298	chr11	133032572	OPCML	ENSG00000183715	0	FALSE	FALSE	FALSE	NA
cg26686117	0.463437	0.0516654	5.26436e-06	0.000958722	5.04244	chr2	200524538	NA	ENSG00000213938	0	FALSE	FALSE	FALSE	NA
cg26686117	0.463437	0.0516654	5.26436e-06	0.000958722	5.04244	chr2	200524538	LINC01877	ENSG00000238217	0	FALSE	FALSE	FALSE	NA
cg05405094	0.461919	-0.0644674	5.27464e-06	0.000960212	-5.04189	chr12	20141722	NA	ENSG00000255910	0	TRUE	FALSE	FALSE	NA
cg18623216	0.497074	-0.037695	5.28007e-06	0.000960435	-5.0416	chr3	155421970	PLCH1	ENSG00000114805	0	TRUE	FALSE	FALSE	NA
cg15995251	0.745167	-0.0690074	5.27895e-06	0.000960435	-5.04166	chr15	92431545	SLCO3A1	ENSG00000176463	0	TRUE	FALSE	FALSE	NA
cg24936095	0.26196	-0.0494398	5.28606e-06	0.000960743	-5.04129	chr2	109204230	LIMS1	ENSG00000169756	0	TRUE	FALSE	FALSE	NA
cg08204162	0.232133	-0.0420012	5.28626e-06	0.000960743	-5.04127	chr8	22785567	PEBP4	ENSG00000134020	0	FALSE	FALSE	FALSE	NA
cg20173428	0.735744	-0.0541732	5.28807e-06	0.000960743	-5.04118	chr12	108167502	ASCL4	ENSG00000187855	659	FALSE	FALSE	FALSE	NA
cg14930167	0.663227	-0.0697504	5.30153e-06	0.000962422	-5.04047	chr11	1579490	DUSP8	ENSG00000184545	0	FALSE	FALSE	FALSE	NA
cg24085344	0.202729	0.0348347	5.3053e-06	0.000962724	5.04027	chr17	47485676	PHB	ENSG00000167085	0	FALSE	FALSE	FALSE	NA
cg24085344	0.202729	0.0348347	5.3053e-06	0.000962724	5.04027	chr17	47485676	NA	ENSG00000250186	3116	FALSE	FALSE	FALSE	NA
cg24085344	0.202729	0.0348347	5.3053e-06	0.000962724	5.04027	chr17	47485676	NA	ENSG00000262039	0	FALSE	FALSE	FALSE	NA
cg07132710	0.402057	-0.0251502	5.31033e-06	0.000963255	-5.04	chr3	128202797	GATA2	ENSG00000179348	0	FALSE	FALSE	FALSE	NA
cg12611723	0.0484125	-0.0112839	5.32274e-06	0.000965122	-5.03935	chr9	139940867	ENTPD2	ENSG00000054179	1691	FALSE	FALSE	FALSE	NA
cg12611723	0.0484125	-0.0112839	5.32274e-06	0.000965122	-5.03935	chr9	139940867	NPDC1	ENSG00000107281	235	FALSE	FALSE	FALSE	NA
cg11010909	0.520146	-0.0580134	5.33297e-06	0.000966594	-5.03882	chr12	103980767	STAB2	ENSG00000136011	283	FALSE	FALSE	FALSE	NA
cg05886546	0.382861	-0.0664922	5.34349e-06	0.000968117	-5.03826	chr17	40936498	WNK4	ENSG00000126562	0	FALSE	FALSE	FALSE	NA
cg05886546	0.382861	-0.0664922	5.34349e-06	0.000968117	-5.03826	chr17	40936498	VPS25	ENSG00000131475	4880	FALSE	FALSE	FALSE	NA
cg08355345	0.755246	0.0411478	5.35412e-06	0.000969657	5.03771	chr7	26284945	NA	ENSG00000285860	0	FALSE	FALSE	FALSE	NA
cg09167414	0.712218	-0.0609349	5.36225e-06	0.000970651	-5.03728	chr1	16076206	TMEM82	ENSG00000162460	1728	TRUE	FALSE	FALSE	NA
cg09167414	0.712218	-0.0609349	5.36225e-06	0.000970651	-5.03728	chr1	16076206	SLC25A34-AS1	ENSG00000224459	0	TRUE	FALSE	FALSE	NA
cg04554720	0.678512	-0.0691634	5.36385e-06	0.000970651	-5.0372	chr21	35552831	LINC00310	ENSG00000227456	0	FALSE	FALSE	FALSE	NA
cg04554720	0.678512	-0.0691634	5.36385e-06	0.000970651	-5.0372	chr21	35552831	NA	ENSG00000272657	0	FALSE	FALSE	FALSE	NA
cg11813497	0.805671	-0.0389622	5.37514e-06	0.000972308	-5.03661	chr10	14372879	FRMD4A	ENSG00000151474	0	FALSE	FALSE	FALSE	NA
cg13840089	0.678828	-0.053374	5.38258e-06	0.000973269	-5.03623	chr9	80201784	GNA14	ENSG00000156049	0	TRUE	FALSE	FALSE	NA
cg23657388	0.561149	-0.0567231	5.39461e-06	0.000975059	-5.0356	chr7	101171330	COL26A1	ENSG00000160963	0	TRUE	FALSE	FALSE	NA
cg14912575	0.352954	-0.0526206	5.40934e-06	0.000976948	-5.03484	chr14	70038236	CCDC177	ENSG00000267909	0	FALSE	FALSE	FALSE	NA
cg09274810	0.462242	-0.0473268	5.43182e-06	0.00098062	-5.03368	chr1	201348231	TNNT2	ENSG00000118194	1338	TRUE	FALSE	FALSE	NA
cg09274810	0.462242	-0.0473268	5.43182e-06	0.00098062	-5.03368	chr1	201348231	LAD1	ENSG00000159166	1734	TRUE	FALSE	FALSE	NA
cg09274810	0.462242	-0.0473268	5.43182e-06	0.00098062	-5.03368	chr1	201348231	NA	ENSG00000286600	0	TRUE	FALSE	FALSE	NA
cg10987624	0.680564	-0.06717	5.43444e-06	0.000980706	-5.03355	chr1	182995719	LAMC1	ENSG00000135862	0	FALSE	FALSE	FALSE	NA
cg19929194	0.235871	-0.0524268	5.43673e-06	0.000980732	-5.03343	chr7	22390378	RAPGEF5	ENSG00000136237	0	TRUE	FALSE	FALSE	NA
cg19744498	0.339503	-0.0445044	5.44236e-06	0.00098136	-5.03314	chr2	208631081	CCNYL1	ENSG00000163249	4517	FALSE	FALSE	FALSE	NA
cg19744498	0.339503	-0.0445044	5.44236e-06	0.00098136	-5.03314	chr2	208631081	FZD5	ENSG00000163251	0	FALSE	FALSE	FALSE	NA
cg09323434	0.244254	0.0423344	5.44769e-06	0.000981933	5.03286	chr10	97802912	CCNJ	ENSG00000107443	238	FALSE	TRUE	FALSE	NA
cg09323434	0.244254	0.0423344	5.44769e-06	0.000981933	5.03286	chr10	97802912	ENTPD1-AS1	ENSG00000226688	0	FALSE	TRUE	FALSE	NA
cg14914238	0.255553	-0.0326952	5.45077e-06	0.000982101	-5.03271	chr15	83620321	HOMER2	ENSG00000103942	0	FALSE	FALSE	FALSE	NA
cg14914238	0.255553	-0.0326952	5.45077e-06	0.000982101	-5.03271	chr15	83620321	NA	ENSG00000259805	0	FALSE	FALSE	FALSE	NA
cg18022012	0.278415	-0.0640481	5.45926e-06	0.000982856	-5.03227	chr2	10444757	HPCAL1	ENSG00000115756	0	FALSE	TRUE	FALSE	NA
cg18022012	0.278415	-0.0640481	5.45926e-06	0.000982856	-5.03227	chr2	10444757	NA	ENSG00000285872	2145	FALSE	TRUE	FALSE	NA
cg19744528	0.87455	-0.0234682	5.48619e-06	0.000987316	-5.03089	chr7	157553346	PTPRN2	ENSG00000155093	0	FALSE	FALSE	FALSE	NA
cg22714668	0.477964	-0.0360564	5.48927e-06	0.00098748	-5.03074	chr5	145453107	SH3RF2	ENSG00000156463	0	TRUE	FALSE	FALSE	NA
cg27109043	0.693257	-0.069512	5.52461e-06	0.000993447	-5.02894	chr8	142247864	SLC45A4	ENSG00000022567	0	FALSE	FALSE	FALSE	NA
cg05073843	0.269518	-0.0414179	5.52754e-06	0.000993582	-5.02879	chr20	645199	SCRT2	ENSG00000215397	0	FALSE	FALSE	FALSE	NA
cg05073843	0.269518	-0.0414179	5.52754e-06	0.000993582	-5.02879	chr20	645199	NA	ENSG00000270299	0	FALSE	FALSE	FALSE	NA
cg01283300	0.385653	0.0438128	5.53294e-06	0.000994163	5.02852	chr22	31644282	LIMK2	ENSG00000182541	0	TRUE	FALSE	FALSE	NA
cg21239997	0.666985	-0.0553718	5.5417e-06	0.000994953	-5.02808	chr2	24398519	FAM228A	ENSG00000186453	0	TRUE	FALSE	FALSE	NA
cg21239997	0.666985	-0.0553718	5.5417e-06	0.000994953	-5.02808	chr2	24398519	NA	ENSG00000232642	644	TRUE	FALSE	FALSE	NA
cg21239997	0.666985	-0.0553718	5.5417e-06	0.000994953	-5.02808	chr2	24398519	NA	ENSG00000276087	0	TRUE	FALSE	FALSE	NA
cg22598885	0.707977	0.0328548	5.54043e-06	0.000994953	5.02814	chr8	38175609	NSD3	ENSG00000147548	0	FALSE	FALSE	FALSE	NA
cg14142743	0.613064	0.0585674	5.5486e-06	0.000995802	5.02773	chr9	94179786	NFIL3	ENSG00000165030	0	FALSE	FALSE	FALSE	NA
cg26034658	0.364449	-0.0446972	5.56183e-06	0.000997783	-5.02706	chr11	65836743	SF3B2	ENSG00000087365	0	TRUE	FALSE	FALSE	NA
cg26034658	0.364449	-0.0446972	5.56183e-06	0.000997783	-5.02706	chr11	65836743	PACS1	ENSG00000175115	999	TRUE	FALSE	FALSE	NA
cg26034658	0.364449	-0.0446972	5.56183e-06	0.000997783	-5.02706	chr11	65836743	NA	ENSG00000255038	0	TRUE	FALSE	FALSE	NA
cg20090162	0.3462	-0.0908721	5.56697e-06	0.000998313	-5.02681	chr2	47261900	TTC7A	ENSG00000068724	0	TRUE	FALSE	FALSE	NA
cg20090162	0.3462	-0.0908721	5.56697e-06	0.000998313	-5.02681	chr2	47261900	NA	ENSG00000233845	517	TRUE	FALSE	FALSE	NA
cg14042121	0.446523	-0.0352487	5.57183e-06	0.000998794	-5.02656	chr17	74705685	JMJD6	ENSG00000070495	3228	TRUE	FALSE	FALSE	NA
cg14042121	0.446523	-0.0352487	5.57183e-06	0.000998794	-5.02656	chr17	74705685	MXRA7	ENSG00000182534	0	TRUE	FALSE	FALSE	NA
cg14042121	0.446523	-0.0352487	5.57183e-06	0.000998794	-5.02656	chr17	74705685	NA	ENSG00000277382	156	TRUE	FALSE	FALSE	NA
cg13171643	0.682128	-0.062581	5.5792e-06	0.000999722	-5.02619	chr10	131324189	MGMT	ENSG00000170430	0	FALSE	FALSE	FALSE	NA
cg04737087	0.470666	-0.0784156	5.59693e-06	0.00100211	-5.0253	chr2	71205052	ANKRD53	ENSG00000144031	457	TRUE	FALSE	FALSE	NA
cg04737087	0.470666	-0.0784156	5.59693e-06	0.00100211	-5.0253	chr2	71205052	NA	ENSG00000258881	0	TRUE	FALSE	FALSE	NA
cg16263152	0.161864	-0.0408327	5.61326e-06	0.00100425	-5.02449	chr1	183287819	NMNAT2	ENSG00000157064	0	TRUE	FALSE	FALSE	NA
cg11315991	0.324507	-0.0533964	5.61174e-06	0.00100425	-5.02456	chr7	601283	PRKAR1B	ENSG00000188191	0	FALSE	FALSE	FALSE	NA
cg11315991	0.324507	-0.0533964	5.61174e-06	0.00100425	-5.02456	chr7	601283	LOC101927000	ENSG00000229380	311	FALSE	FALSE	FALSE	NA
cg13947929	0.65957	-0.0639212	5.61857e-06	0.00100481	-5.02422	chr17	43863356	CRHR1	ENSG00000120088	0	FALSE	FALSE	FALSE	NA
cg13947929	0.65957	-0.0639212	5.61857e-06	0.00100481	-5.02422	chr17	43863356	CRHR1	ENSG00000263715	0	FALSE	FALSE	FALSE	NA
cg00946316	0.657881	-0.057578	5.62094e-06	0.00100484	-5.02411	chr7	157552159	PTPRN2	ENSG00000155093	0	FALSE	FALSE	FALSE	NA
cg04124962	0.561509	-0.0580287	5.63572e-06	0.00100681	-5.02337	chr1	109291831	STXBP3	ENSG00000116266	0	FALSE	FALSE	FALSE	NA
cg20283771	0.708899	-0.0364415	5.63641e-06	0.00100681	-5.02334	chr16	88943542	CBFA2T3	ENSG00000129993	0	FALSE	FALSE	FALSE	NA
cg20283771	0.708899	-0.0364415	5.63641e-06	0.00100681	-5.02334	chr16	88943542	LOC101927793	ENSG00000259881	3903	FALSE	FALSE	FALSE	NA
cg20383247	0.779194	-0.0258816	5.64216e-06	0.00100727	-5.02305	chr2	64217457	VPS54	ENSG00000143952	0	FALSE	FALSE	FALSE	NA
cg27278017	0.233291	-0.0724936	5.64335e-06	0.00100727	-5.02299	chr20	33759645	PROCR	ENSG00000101000	229	FALSE	FALSE	FALSE	NA
cg27278017	0.233291	-0.0724936	5.64335e-06	0.00100727	-5.02299	chr20	33759645	NA	ENSG00000278367	2512	FALSE	FALSE	FALSE	NA
cg09958560	0.587422	-0.0949256	5.64559e-06	0.00100727	-5.02288	chr10	114571695	VTI1A	ENSG00000151532	0	TRUE	FALSE	FALSE	NA
cg09958560	0.587422	-0.0949256	5.64559e-06	0.00100727	-5.02288	chr10	114571695	NA	ENSG00000285676	0	TRUE	FALSE	FALSE	NA
cg04280590	0.535914	-0.0572396	5.6648e-06	0.00101031	-5.02193	chr9	33510387	NA	ENSG00000226823	0	FALSE	FALSE	FALSE	NA
cg04280590	0.535914	-0.0572396	5.6648e-06	0.00101031	-5.02193	chr9	33510387	NA	ENSG00000228072	2569	FALSE	FALSE	FALSE	NA
cg13075456	0.661094	-0.0657817	5.68106e-06	0.00101242	-5.02113	chr8	125116635	FER1L6	ENSG00000214814	0	TRUE	FALSE	FALSE	NA
cg13075456	0.661094	-0.0657817	5.68106e-06	0.00101242	-5.02113	chr8	125116635	FER1L6-AS2	ENSG00000253868	0	TRUE	FALSE	FALSE	NA
cg24249925	0.475635	-0.0559527	5.68603e-06	0.00101291	-5.02088	chr1	162702571	DDR2	ENSG00000162733	0	TRUE	FALSE	FALSE	NA
cg15117516	0.135796	-0.022205	5.69666e-06	0.00101441	-5.02036	chr10	72576586	SGPL1	ENSG00000166224	0	FALSE	TRUE	FALSE	NA
cg25078061	0.445523	-0.0395652	5.70405e-06	0.00101532	-5.02	chr10	85974623	CDHR1	ENSG00000148600	0	FALSE	FALSE	FALSE	NA
cg08616111	0.686981	-0.0483694	5.72208e-06	0.00101814	-5.01911	chr19	13112808	NFIX	ENSG00000008441	0	TRUE	FALSE	FALSE	NA
cg13493005	0.274124	-0.0533787	5.72913e-06	0.001019	-5.01877	chr11	78371046	TENM4	ENSG00000149256	0	FALSE	FALSE	FALSE	NA
cg09641127	0.314987	-0.0485541	5.7391e-06	0.00102037	-5.01828	chr2	10193895	KLF11	ENSG00000172059	0	FALSE	FALSE	FALSE	NA
cg09641127	0.314987	-0.0485541	5.7391e-06	0.00102037	-5.01828	chr2	10193895	CYS1	ENSG00000205795	3011	FALSE	FALSE	FALSE	NA
cg09641127	0.314987	-0.0485541	5.7391e-06	0.00102037	-5.01828	chr2	10193895	NA	ENSG00000271787	652	FALSE	FALSE	FALSE	NA
cg20005705	0.51265	-0.0814075	5.75838e-06	0.001023	-5.01735	chr10	6297801	PFKFB3	ENSG00000170525	1193	FALSE	FALSE	FALSE	NA
cg13063900	0.654709	-0.0696704	5.75686e-06	0.001023	-5.01742	chr12	20810676	PDE3A	ENSG00000172572	0	TRUE	FALSE	FALSE	NA
cg09584521	0.438418	-0.0420006	5.77023e-06	0.00102471	-5.01677	chr1	117112727	CD58	ENSG00000116815	0	FALSE	TRUE	FALSE	NA
cg09584521	0.438418	-0.0420006	5.77023e-06	0.00102471	-5.01677	chr1	117112727	IGSF3	ENSG00000143061	4293	FALSE	TRUE	FALSE	NA
cg01348922	0.292068	-0.045645	5.7753e-06	0.00102521	-5.01652	chr17	77707012	ENPP7	ENSG00000182156	0	FALSE	FALSE	FALSE	NA
cg00120332	0.424533	-0.102546	5.78769e-06	0.00102701	-5.01592	chr6	88432950	NA	ENSG00000238628	2213	TRUE	FALSE	FALSE	NA
cg16379716	0.26539	-0.0367716	5.80802e-06	0.00103022	-5.01494	chr15	75965427	CSPG4	ENSG00000173546	1235	TRUE	FALSE	FALSE	NA
cg16379716	0.26539	-0.0367716	5.80802e-06	0.00103022	-5.01494	chr15	75965427	NA	ENSG00000260892	3140	TRUE	FALSE	FALSE	NA
cg19487738	0.400876	-0.0736904	5.81197e-06	0.00103052	-5.01475	chr5	87785433	NA	ENSG00000271904	0	TRUE	FALSE	FALSE	NA
cg25784219	0.186652	-0.0412403	5.84132e-06	0.00103492	-5.01334	chr2	28618328	FOSL2	ENSG00000075426	0	FALSE	TRUE	FALSE	NA
cg25784219	0.186652	-0.0412403	5.84132e-06	0.00103492	-5.01334	chr2	28618328	FLJ31356	ENSG00000229951	788	FALSE	TRUE	FALSE	NA
cg25784219	0.186652	-0.0412403	5.84132e-06	0.00103492	-5.01334	chr2	28618328	NA	ENSG00000270640	1353	FALSE	TRUE	FALSE	NA
cg07866131	0.160855	-0.0442676	5.83995e-06	0.00103492	-5.01341	chr15	41850280	TYRO3	ENSG00000092445	0	FALSE	TRUE	FALSE	NA
cg07866131	0.160855	-0.0442676	5.83995e-06	0.00103492	-5.01341	chr15	41850280	NA	ENSG00000259838	646	FALSE	TRUE	FALSE	NA
cg13206932	0.502612	-0.056684	5.86696e-06	0.00103882	-5.01211	chr1	86047911	CCN1	ENSG00000142871	0	FALSE	FALSE	FALSE	NA
cg13206932	0.502612	-0.056684	5.86696e-06	0.00103882	-5.01211	chr1	86047911	DDAH1	ENSG00000153904	3864	FALSE	FALSE	FALSE	NA
cg13206932	0.502612	-0.056684	5.86696e-06	0.00103882	-5.01211	chr1	86047911	NA	ENSG00000272691	3485	FALSE	FALSE	FALSE	NA
cg13206932	0.502612	-0.056684	5.86696e-06	0.00103882	-5.01211	chr1	86047911	NA	ENSG00000282057	3977	FALSE	FALSE	FALSE	NA
cg03189082	0.839168	-0.0505763	5.86788e-06	0.00103882	-5.01207	chr6	40359461	LRFN2	ENSG00000156564	0	FALSE	FALSE	FALSE	NA
cg03189082	0.839168	-0.0505763	5.86788e-06	0.00103882	-5.01207	chr6	40359461	TDRG1	ENSG00000204091	4131	FALSE	FALSE	FALSE	NA
cg12149606	0.329118	-0.0641495	5.87395e-06	0.00103949	-5.01178	chr14	75614186	TMED10	ENSG00000170348	0	TRUE	FALSE	FALSE	NA
cg22169791	0.452877	-0.0527836	5.87813e-06	0.00103983	-5.01158	chr15	69292820	NA	ENSG00000137808	0	TRUE	FALSE	FALSE	NA
cg22169791	0.452877	-0.0527836	5.87813e-06	0.00103983	-5.01158	chr15	69292820	NOX5	ENSG00000255346	0	TRUE	FALSE	FALSE	NA
cg22169791	0.452877	-0.0527836	5.87813e-06	0.00103983	-5.01158	chr15	69292820	NA	ENSG00000288068	1801	TRUE	FALSE	FALSE	NA
cg21613175	0.508777	-0.0686476	5.88455e-06	0.00104056	-5.01128	chr6	53362240	GCLC	ENSG00000001084	0	FALSE	FALSE	FALSE	NA
cg26034341	0.357758	-0.0720277	5.9196e-06	0.00104636	-5.00961	chr17	477314	VPS53	ENSG00000141252	0	TRUE	FALSE	FALSE	NA
cg10622644	0.181593	-0.0421815	5.92505e-06	0.00104651	-5.00936	chr1	12538455	VPS13D	ENSG00000048707	0	TRUE	FALSE	FALSE	NA
cg09513416	0.782252	0.0398503	5.9235e-06	0.00104651	5.00943	chr6	71319075	NA	ENSG00000232389	37	FALSE	FALSE	FALSE	NA
cg14290576	0.28313	-0.0498964	5.93481e-06	0.00104742	-5.00889	chr9	94181612	NFIL3	ENSG00000165030	0	FALSE	FALSE	FALSE	NA
cg23996617	0.100899	0.0225047	5.93341e-06	0.00104742	5.00896	chr19	49926878	PTH2	ENSG00000142538	179	FALSE	FALSE	FALSE	NA
cg23996617	0.100899	0.0225047	5.93341e-06	0.00104742	5.00896	chr19	49926878	GFY	ENSG00000261949	127	FALSE	FALSE	FALSE	NA
cg02529909	0.686741	-0.0733658	5.94139e-06	0.00104745	-5.00858	chr5	75919850	IQGAP2	ENSG00000145703	0	FALSE	FALSE	FALSE	NA
cg02529909	0.686741	-0.0733658	5.94139e-06	0.00104745	-5.00858	chr5	75919850	F2RL2	ENSG00000164220	611	FALSE	FALSE	FALSE	NA
cg03360728	0.648372	-0.0659839	5.94185e-06	0.00104745	-5.00856	chr11	34284610	ABTB2	ENSG00000166016	0	TRUE	FALSE	FALSE	NA
cg15606473	0.370326	-0.0988237	5.94101e-06	0.00104745	-5.0086	chr20	29535150	NA	ENSG00000287288	0	FALSE	FALSE	FALSE	NA
cg14742361	0.574094	-0.0592081	5.95093e-06	0.00104839	-5.00813	chr8	74505941	STAU2	ENSG00000040341	0	TRUE	FALSE	FALSE	NA
cg14742361	0.574094	-0.0592081	5.95093e-06	0.00104839	-5.00813	chr8	74505941	NA	ENSG00000253383	2822	TRUE	FALSE	FALSE	NA
cg10557584	0.717686	-0.0716825	5.98339e-06	0.00105315	-5.00661	chr1	41481382	SLFNL1	ENSG00000171790	0	FALSE	FALSE	FALSE	NA
cg10557584	0.717686	-0.0716825	5.98339e-06	0.00105315	-5.00661	chr1	41481382	CTPS1	ENSG00000171793	3144	FALSE	FALSE	FALSE	NA
cg10557584	0.717686	-0.0716825	5.98339e-06	0.00105315	-5.00661	chr1	41481382	SLFNL1-AS1	ENSG00000281207	0	FALSE	FALSE	FALSE	NA
cg07656922	0.680083	0.034626	5.98904e-06	0.00105374	5.00635	chr17	79225309	SLC38A10	ENSG00000157637	0	FALSE	FALSE	FALSE	NA
cg07656922	0.680083	0.034626	5.98904e-06	0.00105374	5.00635	chr17	79225309	NA	ENSG00000276101	0	FALSE	FALSE	FALSE	NA
cg27460824	0.355989	-0.0439494	5.99465e-06	0.0010542	-5.00608	chr13	24750164	SPATA13	ENSG00000182957	0	TRUE	FALSE	FALSE	NA
cg27460824	0.355989	-0.0439494	5.99465e-06	0.0010542	-5.00608	chr13	24750164	SPATA13	ENSG00000273167	0	TRUE	FALSE	FALSE	NA
cg21747070	0.610734	-0.046987	6.00131e-06	0.00105427	-5.00577	chr5	957535	NA	ENSG00000248949	899	TRUE	FALSE	FALSE	NA
cg01894322	0.416738	-0.0315322	6.01336e-06	0.00105558	-5.00521	chr17	37789575	STARD3	ENSG00000131748	3767	FALSE	FALSE	FALSE	NA
cg01894322	0.416738	-0.0315322	6.01336e-06	0.00105558	-5.00521	chr17	37789575	PPP1R1B	ENSG00000131771	0	FALSE	FALSE	FALSE	NA
cg17016266	0.376974	-0.102147	6.03015e-06	0.00105762	-5.00443	chr2	232261238	B3GNT7	ENSG00000156966	0	FALSE	TRUE	FALSE	NA
cg17016266	0.376974	-0.102147	6.03015e-06	0.00105762	-5.00443	chr2	232261238	NA	ENSG00000224376	1535	FALSE	TRUE	FALSE	NA
cg17839166	0.781874	0.0467614	6.02756e-06	0.00105762	5.00455	chr5	53751272	HSPB3	ENSG00000169271	256	FALSE	FALSE	FALSE	NA
cg05240166	0.300213	-0.0599629	6.04675e-06	0.0010594	-5.00366	chr16	21171239	TMEM159	ENSG00000011638	0	FALSE	TRUE	FALSE	NA
cg05240166	0.300213	-0.0599629	6.04675e-06	0.0010594	-5.00366	chr16	21171239	DNAH3	ENSG00000158486	476	FALSE	TRUE	FALSE	NA
cg17131262	0.216824	-0.0356374	6.04672e-06	0.0010594	-5.00366	chr21	33247276	HUNK	ENSG00000142149	0	TRUE	FALSE	FALSE	NA
cg22491320	0.736181	-0.0559986	6.12587e-06	0.00107244	-5.00002	chr2	133998732	NCKAP5	ENSG00000176771	0	TRUE	FALSE	FALSE	NA
cg26030063	0.182643	-0.0297456	6.13337e-06	0.00107335	-4.99967	chr14	42078342	LRFN5	ENSG00000165379	0	FALSE	FALSE	FALSE	NA
cg26030063	0.182643	-0.0297456	6.13337e-06	0.00107335	-4.99967	chr14	42078342	NA	ENSG00000258636	4150	FALSE	FALSE	FALSE	NA
cg02286857	0.612318	-0.0587997	6.14047e-06	0.00107418	-4.99935	chr2	47297177	TTC7A	ENSG00000068724	0	TRUE	FALSE	FALSE	NA
cg02286857	0.612318	-0.0587997	6.14047e-06	0.00107418	-4.99935	chr2	47297177	NA	ENSG00000225187	0	TRUE	FALSE	FALSE	NA
cg02286857	0.612318	-0.0587997	6.14047e-06	0.00107418	-4.99935	chr2	47297177	STPG4	ENSG00000239605	0	TRUE	FALSE	FALSE	NA
cg02286857	0.612318	-0.0587997	6.14047e-06	0.00107418	-4.99935	chr2	47297177	NA	ENSG00000273269	0	TRUE	FALSE	FALSE	NA
cg02634861	0.61796	-0.0605503	6.14751e-06	0.00107459	-4.99903	chr1	10757954	CASZ1	ENSG00000130940	0	FALSE	FALSE	FALSE	NA
cg02157002	0.903164	-0.0131542	6.14517e-06	0.00107459	-4.99914	chr1	229253191	NA	ENSG00000236975	0	TRUE	FALSE	FALSE	NA
cg14566437	0.713602	0.0470565	6.1575e-06	0.00107592	4.99857	chr5	133308250	C5orf15	ENSG00000113583	3884	FALSE	FALSE	FALSE	NA
cg14566437	0.713602	0.0470565	6.1575e-06	0.00107592	4.99857	chr5	133308250	VDAC1	ENSG00000213585	0	FALSE	FALSE	FALSE	NA
cg09501959	0.525187	-0.0474756	6.16247e-06	0.00107597	-4.99835	chr2	193058203	TMEFF2	ENSG00000144339	0	FALSE	FALSE	FALSE	NA
cg21503275	0.481344	-0.0436037	6.1625e-06	0.00107597	-4.99835	chr14	68944441	RAD51B	ENSG00000182185	0	TRUE	FALSE	FALSE	NA
cg06436488	0.565036	-0.084457	6.16537e-06	0.00107606	-4.99822	chr16	84560887	MEAK7	ENSG00000140950	0	FALSE	FALSE	FALSE	NA
cg14977938	0.282179	-0.0342461	6.17929e-06	0.00107767	-4.99758	chr14	104190829	ZFYVE21	ENSG00000100711	0	TRUE	FALSE	FALSE	NA
cg14977938	0.282179	-0.0342461	6.17929e-06	0.00107767	-4.99758	chr14	104190829	NA	ENSG00000253096	1235	TRUE	FALSE	FALSE	NA
cg07696006	0.481808	-0.050881	6.17721e-06	0.00107767	-4.99768	chr15	74528563	CCDC33	ENSG00000140481	0	FALSE	FALSE	FALSE	NA
cg16451324	0.272792	-0.0451208	6.19887e-06	0.00108067	-4.9967	chr2	183291758	PDE1A	ENSG00000115252	0	FALSE	FALSE	FALSE	NA
cg06444294	0.349355	-0.0386462	6.20771e-06	0.0010818	-4.9963	chr19	50164473	BCL2L12	ENSG00000126453	3925	FALSE	FALSE	FALSE	NA
cg06444294	0.349355	-0.0386462	6.20771e-06	0.0010818	-4.9963	chr19	50164473	IRF3	ENSG00000126456	0	FALSE	FALSE	FALSE	NA
cg06444294	0.349355	-0.0386462	6.20771e-06	0.0010818	-4.9963	chr19	50164473	SCAF1	ENSG00000126461	2573	FALSE	FALSE	FALSE	NA
cg24077277	0.511118	0.0470027	6.21672e-06	0.00108296	4.99589	chr1	205201540	TMCC2	ENSG00000133069	0	FALSE	FALSE	FALSE	NA
cg24077277	0.511118	0.0470027	6.21672e-06	0.00108296	4.99589	chr1	205201540	NA	ENSG00000225063	1408	FALSE	FALSE	FALSE	NA
cg14953730	0.398183	-0.0585152	6.22673e-06	0.00108394	-4.99544	chr10	134498830	INPP5A	ENSG00000068383	0	TRUE	FALSE	FALSE	NA
cg22399703	0.423818	-0.0641608	6.23149e-06	0.00108429	-4.99523	chr2	19456333	LINC01376	ENSG00000236204	0	TRUE	FALSE	FALSE	NA
cg01347048	0.614548	-0.0674144	6.2406e-06	0.00108546	-4.99482	chr10	104387773	SUFU	ENSG00000107882	0	TRUE	FALSE	FALSE	NA
cg26572392	0.187679	-0.024917	6.24676e-06	0.00108612	-4.99454	chr10	24496943	KIAA1217	ENSG00000120549	0	TRUE	FALSE	FALSE	NA
cg21695727	0.744623	-0.0737485	6.25765e-06	0.0010876	-4.99405	chr15	85347344	ZNF592	ENSG00000166716	0	TRUE	FALSE	FALSE	NA
cg23468959	0.60917	-0.0637217	6.26593e-06	0.00108862	-4.99368	chr19	18550061	ISYNA1	ENSG00000105655	949	TRUE	FALSE	FALSE	NA
cg23468959	0.60917	-0.0637217	6.26593e-06	0.00108862	-4.99368	chr19	18550061	ELL	ENSG00000105656	3411	TRUE	FALSE	FALSE	NA
cg23468959	0.60917	-0.0637217	6.26593e-06	0.00108862	-4.99368	chr19	18550061	SSBP4	ENSG00000130511	4688	TRUE	FALSE	FALSE	NA
cg23468959	0.60917	-0.0637217	6.26593e-06	0.00108862	-4.99368	chr19	18550061	NA	ENSG00000268199	2167	TRUE	FALSE	FALSE	NA
cg03616827	0.517734	-0.0572023	6.26836e-06	0.00108863	-4.99357	chr8	135697767	ZFAT	ENSG00000066827	0	TRUE	FALSE	TRUE	Paternal
cg14262374	0.641626	-0.0413094	6.27556e-06	0.00108864	-4.99325	chr1	11780256	DRAXIN	ENSG00000162490	0	FALSE	TRUE	FALSE	NA
cg15020894	0.595813	0.0530678	6.27505e-06	0.00108864	4.99327	chr6	160779885	SLC22A3	ENSG00000146477	0	FALSE	FALSE	TRUE	Maternal
cg18448614	0.597406	-0.0598501	6.27142e-06	0.00108864	-4.99344	chr8	40229677	NA	ENSG00000253354	0	TRUE	FALSE	FALSE	NA
cg12000131	0.453437	-0.0498099	6.28528e-06	0.00108991	-4.99282	chr17	27941776	CORO6	ENSG00000167549	0	TRUE	FALSE	FALSE	NA
cg12000131	0.453437	-0.0498099	6.28528e-06	0.00108991	-4.99282	chr17	27941776	ANKRD13B	ENSG00000198720	0	TRUE	FALSE	FALSE	NA
cg12000131	0.453437	-0.0498099	6.28528e-06	0.00108991	-4.99282	chr17	27941776	NA	ENSG00000264031	0	TRUE	FALSE	FALSE	NA
cg11835355	0.722851	-0.0439084	6.29217e-06	0.00109058	-4.99251	chr22	36561746	APOL3	ENSG00000128284	0	FALSE	FALSE	FALSE	NA
cg07855639	0.197181	-0.0550788	6.29392e-06	0.00109058	-4.99243	chr22	37959465	CDC42EP1	ENSG00000128283	0	TRUE	FALSE	FALSE	NA
cg08198075	0.289751	-0.0580697	6.30412e-06	0.00109194	-4.99198	chr6	123033536	PKIB	ENSG00000135549	0	TRUE	FALSE	FALSE	NA
cg08198075	0.289751	-0.0580697	6.30412e-06	0.00109194	-4.99198	chr6	123033536	NA	ENSG00000287818	0	TRUE	FALSE	FALSE	NA
cg18452973	0.557133	-0.0553596	6.30923e-06	0.00109241	-4.99175	chr12	3446004	NA	ENSG00000250770	0	FALSE	FALSE	FALSE	NA
cg17079325	0.573892	-0.0266982	6.32062e-06	0.00109396	-4.99124	chr7	130131480	MEST	ENSG00000106484	0	FALSE	FALSE	TRUE	Paternal
cg17079325	0.573892	-0.0266982	6.32062e-06	0.00109396	-4.99124	chr7	130131480	MIR335	ENSG00000199043	4471	FALSE	FALSE	FALSE	NA
cg17079325	0.573892	-0.0266982	6.32062e-06	0.00109396	-4.99124	chr7	130131480	NA	ENSG00000270823	4154	FALSE	FALSE	FALSE	NA
cg17079325	0.573892	-0.0266982	6.32062e-06	0.00109396	-4.99124	chr7	130131480	NA	ENSG00000272701	605	FALSE	FALSE	TRUE	Paternal
cg06377964	0.657788	-0.0327586	6.32357e-06	0.00109406	-4.99111	chr12	129429172	GLT1D1	ENSG00000151948	0	FALSE	FALSE	FALSE	NA
cg06377964	0.657788	-0.0327586	6.32357e-06	0.00109406	-4.99111	chr12	129429172	NA	ENSG00000255838	0	FALSE	FALSE	FALSE	NA
cg25431535	0.544829	-0.0595745	6.33525e-06	0.00109525	-4.9906	chr22	43084985	A4GALT	ENSG00000128274	3141	TRUE	FALSE	FALSE	NA
cg17496788	0.728337	-0.0573102	6.33847e-06	0.00109539	-4.99045	chr1	162601807	DDR2	ENSG00000162733	0	FALSE	FALSE	FALSE	NA
cg05341781	0.293897	-0.0370403	6.37102e-06	0.00109992	-4.98902	chr1	164723567	PBX1	ENSG00000185630	0	TRUE	FALSE	FALSE	NA
cg18527919	0.796554	-0.102741	6.37671e-06	0.00109992	-4.98877	chr2	24398170	FAM228A	ENSG00000186453	0	TRUE	FALSE	FALSE	NA
cg18527919	0.796554	-0.102741	6.37671e-06	0.00109992	-4.98877	chr2	24398170	NA	ENSG00000232642	295	TRUE	FALSE	FALSE	NA
cg18527919	0.796554	-0.102741	6.37671e-06	0.00109992	-4.98877	chr2	24398170	NA	ENSG00000276087	0	TRUE	FALSE	FALSE	NA
cg22862526	0.263917	-0.0397024	6.37478e-06	0.00109992	-4.98885	chr14	21156814	ANG	ENSG00000214274	0	FALSE	FALSE	FALSE	NA
cg22862526	0.263917	-0.0397024	6.37478e-06	0.00109992	-4.98885	chr14	21156814	NA	ENSG00000258451	4824	FALSE	FALSE	FALSE	NA
cg22862526	0.263917	-0.0397024	6.37478e-06	0.00109992	-4.98885	chr14	21156814	RNASE4	ENSG00000258818	0	FALSE	FALSE	FALSE	NA
cg22862526	0.263917	-0.0397024	6.37478e-06	0.00109992	-4.98885	chr14	21156814	NA	ENSG00000259171	0	FALSE	FALSE	FALSE	NA
cg12036924	0.589418	-0.0428682	6.37452e-06	0.00109992	-4.98886	chr19	5838731	FUT6	ENSG00000156413	0	FALSE	FALSE	FALSE	NA
cg12036924	0.589418	-0.0428682	6.37452e-06	0.00109992	-4.98886	chr19	5838731	FUT3	ENSG00000171124	4167	FALSE	FALSE	FALSE	NA
cg18357371	0.660751	-0.0550778	6.37998e-06	0.00110007	-4.98862	chr6	25874590	SLC17A3	ENSG00000124564	0	FALSE	FALSE	FALSE	NA
cg24401737	0.436527	-0.058125	6.38838e-06	0.00110111	-4.98825	chr2	202047473	CASP10	ENSG00000003400	130	FALSE	TRUE	FALSE	NA
cg08734853	0.933484	-0.01045	6.42911e-06	0.00110771	-4.98647	chr19	14598345	GIPC1	ENSG00000123159	0	FALSE	FALSE	FALSE	NA
cg08734853	0.933484	-0.01045	6.42911e-06	0.00110771	-4.98647	chr19	14598345	NA	ENSG00000224543	1854	FALSE	FALSE	FALSE	NA
cg11230435	0.631251	-0.0812135	6.43342e-06	0.00110803	-4.98628	chr10	30724374	MAP3K8	ENSG00000107968	0	FALSE	FALSE	FALSE	NA
cg21211039	0.246527	-0.0458688	6.43802e-06	0.00110841	-4.98608	chr22	45555611	NUP50	ENSG00000093000	4194	FALSE	FALSE	FALSE	NA
cg21211039	0.246527	-0.0458688	6.43802e-06	0.00110841	-4.98608	chr22	45555611	NA	ENSG00000226328	0	FALSE	FALSE	FALSE	NA
cg21211039	0.246527	-0.0458688	6.43802e-06	0.00110841	-4.98608	chr22	45555611	NA	ENSG00000273243	3718	FALSE	FALSE	FALSE	NA
cg27049539	0.540247	-0.0595094	6.44793e-06	0.0011097	-4.98565	chr2	234395837	USP40	ENSG00000085982	0	TRUE	FALSE	FALSE	NA
cg00835521	0.86161	-0.0340743	6.45201e-06	0.00110998	-4.98547	chr16	5038330	SEC14L5	ENSG00000103184	0	FALSE	FALSE	FALSE	NA
cg18354594	0.567933	-0.0528774	6.46103e-06	0.00111111	-4.98508	chr1	247276647	C1orf229	ENSG00000221953	927	FALSE	FALSE	FALSE	NA
cg18354594	0.567933	-0.0528774	6.46103e-06	0.00111111	-4.98508	chr1	247276647	NA	ENSG00000286747	4415	FALSE	FALSE	FALSE	NA
cg13854727	0.816648	-0.045897	6.46457e-06	0.0011113	-4.98493	chr11	35032430	PDHX	ENSG00000110435	0	TRUE	FALSE	FALSE	NA
cg14508572	0.765534	-0.0602475	6.46733e-06	0.00111136	-4.98481	chr11	119778410	NA	ENSG00000288047	0	TRUE	FALSE	FALSE	NA
cg18229134	0.558147	-0.0395382	6.4708e-06	0.00111154	-4.98466	chr5	176516040	FGFR4	ENSG00000160867	0	TRUE	FALSE	FALSE	NA
cg26919014	0.638448	-0.0588683	6.47355e-06	0.00111159	-4.98454	chr16	58061992	MMP15	ENSG00000102996	0	FALSE	FALSE	FALSE	NA
cg15679052	0.362023	-0.0804225	6.47772e-06	0.00111189	-4.98436	chr17	77749199	CBX2	ENSG00000173894	2747	FALSE	FALSE	FALSE	NA
cg11674448	0.680566	-0.0552957	6.49312e-06	0.00111292	-4.98369	chr1	41711766	SCMH1	ENSG00000010803	3939	FALSE	FALSE	FALSE	NA
cg11674448	0.680566	-0.0552957	6.49312e-06	0.00111292	-4.98369	chr1	41711766	NA	ENSG00000235358	0	FALSE	FALSE	FALSE	NA
cg11674448	0.680566	-0.0552957	6.49312e-06	0.00111292	-4.98369	chr1	41711766	NA	ENSG00000287400	0	FALSE	FALSE	FALSE	NA
cg23028941	0.631524	-0.0670818	6.48708e-06	0.00111292	-4.98395	chr6	133824178	EYA4	ENSG00000112319	0	TRUE	FALSE	FALSE	NA
cg23028941	0.631524	-0.0670818	6.48708e-06	0.00111292	-4.98395	chr6	133824178	TARID	ENSG00000227954	0	TRUE	FALSE	FALSE	NA
cg04902871	0.523988	-0.0530916	6.49592e-06	0.00111292	-4.98357	chr11	2464954	KCNQ1	ENSG00000053918	959	FALSE	FALSE	TRUE	Maternal
cg00315395	0.337831	-0.0560199	6.49295e-06	0.00111292	-4.9837	chr11	129145951	ARHGAP32	ENSG00000134909	0	FALSE	FALSE	FALSE	NA
cg15474579	0.376767	-0.0952356	6.51717e-06	0.001116	-4.98266	chr6	36645812	CDKN1A	ENSG00000124762	0	FALSE	FALSE	FALSE	NA
cg15474579	0.376767	-0.0952356	6.51717e-06	0.001116	-4.98266	chr6	36645812	NA	ENSG00000213500	2764	FALSE	FALSE	FALSE	NA
cg15474579	0.376767	-0.0952356	6.51717e-06	0.001116	-4.98266	chr6	36645812	PANDAR	ENSG00000281450	2908	FALSE	FALSE	FALSE	NA
cg15474579	0.376767	-0.0952356	6.51717e-06	0.001116	-4.98266	chr6	36645812	DINOL	ENSG00000285244	0	FALSE	FALSE	FALSE	NA
cg04494051	0.333363	-0.0290662	6.51873e-06	0.001116	-4.98259	chr11	67142562	RAD9A	ENSG00000172613	0	FALSE	FALSE	FALSE	NA
cg04494051	0.333363	-0.0290662	6.51873e-06	0.001116	-4.98259	chr11	67142562	CLCF1	ENSG00000175505	913	FALSE	FALSE	FALSE	NA
cg04494051	0.333363	-0.0290662	6.51873e-06	0.001116	-4.98259	chr11	67142562	NA	ENSG00000256514	1506	FALSE	FALSE	FALSE	NA
cg04494051	0.333363	-0.0290662	6.51873e-06	0.001116	-4.98259	chr11	67142562	NA	ENSG00000275484	158	FALSE	FALSE	FALSE	NA
cg08797444	0.706852	-0.056065	6.53253e-06	0.00111794	-4.982	chr10	116384079	ABLIM1	ENSG00000099204	0	TRUE	FALSE	FALSE	NA
cg04359004	0.0568889	0.0108191	6.5514e-06	0.00112075	4.98119	chr20	61427998	MRGBP	ENSG00000101189	0	FALSE	TRUE	FALSE	NA
cg04359004	0.0568889	0.0108191	6.5514e-06	0.00112075	4.98119	chr20	61427998	OGFR-AS1	ENSG00000229873	3980	FALSE	TRUE	FALSE	NA
cg04497684	0.242713	-0.0533881	6.55709e-06	0.00112088	-4.98094	chr3	9234107	SRGAP3	ENSG00000196220	0	FALSE	FALSE	FALSE	NA
cg04497684	0.242713	-0.0533881	6.55709e-06	0.00112088	-4.98094	chr3	9234107	SRGAP3-AS2	ENSG00000228723	69	FALSE	FALSE	FALSE	NA
cg12990174	0.814111	-0.0328637	6.55553e-06	0.00112088	-4.98101	chr12	25359932	KRAS	ENSG00000133703	0	FALSE	FALSE	FALSE	NA
cg12990174	0.814111	-0.0328637	6.55553e-06	0.00112088	-4.98101	chr12	25359932	ETFRF1	ENSG00000205707	0	FALSE	FALSE	FALSE	NA
cg12990174	0.814111	-0.0328637	6.55553e-06	0.00112088	-4.98101	chr12	25359932	NA	ENSG00000274987	3653	FALSE	FALSE	FALSE	NA
cg25461775	0.53269	-0.0505164	6.56826e-06	0.00112153	-4.98046	chr5	123995836	ZNF608	ENSG00000168916	0	TRUE	FALSE	FALSE	NA
cg01757586	0.927835	-0.0100848	6.56582e-06	0.00112153	-4.98057	chr8	48172551	SPIDR	ENSG00000164808	615	FALSE	FALSE	FALSE	NA
cg11275630	0.649342	-0.0756043	6.56657e-06	0.00112153	-4.98054	chr19	47960592	SLC8A2	ENSG00000118160	0	FALSE	FALSE	FALSE	NA
cg09954161	0.397398	0.0316829	6.57683e-06	0.00112258	4.9801	chr6	30013634	ZNRD1ASP	ENSG00000204623	0	FALSE	FALSE	FALSE	NA
cg13512394	0.713538	0.0482094	6.61317e-06	0.00112836	4.97855	chr12	49943606	KCNH3	ENSG00000135519	0	FALSE	FALSE	FALSE	NA
cg04827919	0.903724	-0.0151483	6.61821e-06	0.0011288	-4.97834	chr10	134103891	STK32C	ENSG00000165752	0	FALSE	FALSE	FALSE	NA
cg14350969	0.590164	-0.0574775	6.64068e-06	0.00113221	-4.97739	chr6	154876352	NA	ENSG00000220181	4975	TRUE	FALSE	FALSE	NA
cg17285883	0.233228	-0.0671881	6.64921e-06	0.00113324	-4.97703	chr1	17896290	ARHGEF10L	ENSG00000074964	0	TRUE	FALSE	FALSE	NA
cg12107072	0.62526	-0.0733939	6.68787e-06	0.0011394	-4.9754	chr6	36826690	PPIL1	ENSG00000137168	0	TRUE	FALSE	FALSE	NA
cg24583987	0.247028	-0.033251	6.69883e-06	0.00113999	-4.97494	chr1	42618041	GUCA2B	ENSG00000044012	1039	FALSE	FALSE	FALSE	NA
cg04844534	0.198663	-0.0304735	6.69684e-06	0.00113999	-4.97502	chr11	13073904	NA	ENSG00000255558	2257	TRUE	FALSE	FALSE	NA
cg06054552	0.32459	-0.043429	6.69468e-06	0.00113999	-4.97511	chr19	41060564	SPTBN4	ENSG00000160460	0	FALSE	FALSE	FALSE	NA
cg13148544	0.54822	-0.0556782	6.70705e-06	0.00114097	-4.9746	chr20	30196119	ID1	ENSG00000125968	1800	FALSE	FALSE	FALSE	NA
cg13148544	0.54822	-0.0556782	6.70705e-06	0.00114097	-4.9746	chr20	30196119	MIR3193	ENSG00000264395	1075	FALSE	FALSE	FALSE	NA
cg01219924	0.460132	-0.0459677	6.72281e-06	0.00114322	-4.97394	chr17	79004947	BAIAP2	ENSG00000175866	3974	FALSE	FALSE	FALSE	NA
cg01219924	0.460132	-0.0459677	6.72281e-06	0.00114322	-4.97394	chr17	79004947	BAIAP2-DT	ENSG00000226137	0	FALSE	FALSE	FALSE	NA
cg01219924	0.460132	-0.0459677	6.72281e-06	0.00114322	-4.97394	chr17	79004947	NA	ENSG00000262873	3067	FALSE	FALSE	FALSE	NA
cg13537237	0.402109	-0.0598305	6.75286e-06	0.00114791	-4.97269	chr2	241908681	CROCC2	ENSG00000226321	0	FALSE	FALSE	FALSE	NA
cg13537237	0.402109	-0.0598305	6.75286e-06	0.00114791	-4.97269	chr2	241908681	LOC200772	ENSG00000233392	1812	FALSE	FALSE	FALSE	NA
cg09742465	0.651731	-0.055808	6.76612e-06	0.00114973	-4.97214	chr2	8618154	LINC01814	ENSG00000236008	0	TRUE	TRUE	FALSE	NA
cg09742465	0.651731	-0.055808	6.76612e-06	0.00114973	-4.97214	chr2	8618154	LINC00299	ENSG00000236790	0	TRUE	TRUE	FALSE	NA
cg20319457	0.655556	-0.0619435	6.80061e-06	0.00115506	-4.97071	chr2	20133404	WDR35	ENSG00000118965	0	TRUE	FALSE	FALSE	NA
cg15689733	0.879183	-0.0438011	6.80252e-06	0.00115506	-4.97063	chr7	157444235	PTPRN2	ENSG00000155093	0	FALSE	FALSE	FALSE	NA
cg27627006	0.574732	-0.0437373	6.82918e-06	0.00115888	-4.96953	chr11	96072706	MAML2	ENSG00000184384	0	FALSE	TRUE	FALSE	NA
cg27627006	0.574732	-0.0437373	6.82918e-06	0.00115888	-4.96953	chr11	96072706	MIR1260B	ENSG00000266192	1895	FALSE	TRUE	FALSE	NA
cg21544415	0.554535	-0.0465862	6.83011e-06	0.00115888	-4.96949	chr12	26288686	SSPN	ENSG00000123096	0	FALSE	FALSE	FALSE	NA
cg21544415	0.554535	-0.0465862	6.83011e-06	0.00115888	-4.96949	chr12	26288686	NA	ENSG00000286752	3495	FALSE	FALSE	FALSE	NA
cg05876425	0.751253	-0.0796978	6.87952e-06	0.00116553	-4.96747	chr7	157474921	PTPRN2	ENSG00000155093	0	TRUE	FALSE	FALSE	NA
cg13634681	0.301253	-0.0471949	6.87752e-06	0.00116553	-4.96755	chr15	63050577	TLN2	ENSG00000171914	0	TRUE	FALSE	FALSE	NA
cg00961617	0.400464	-0.0607783	6.87729e-06	0.00116553	-4.96756	chr17	37782380	PPP1R1B	ENSG00000131771	612	TRUE	FALSE	FALSE	NA
cg00961617	0.400464	-0.0607783	6.87729e-06	0.00116553	-4.96756	chr17	37782380	NA	ENSG00000214546	3356	TRUE	FALSE	FALSE	NA
cg18080733	0.328431	-0.0449806	6.89563e-06	0.00116743	-4.96681	chr13	113611873	MCF2L	ENSG00000126217	0	TRUE	FALSE	FALSE	NA
cg23732182	0.408581	-0.0531913	6.89581e-06	0.00116743	-4.9668	chr21	44898090	LINC00313	ENSG00000185186	0	TRUE	FALSE	FALSE	NA
cg23732182	0.408581	-0.0531913	6.89581e-06	0.00116743	-4.9668	chr21	44898090	LINC01669	ENSG00000280191	0	TRUE	FALSE	FALSE	NA
cg26219843	0.726232	0.0436871	6.89924e-06	0.00116758	4.96666	chr5	72247648	FCHO2	ENSG00000157107	4219	FALSE	FALSE	FALSE	NA
cg26219843	0.726232	0.0436871	6.89924e-06	0.00116758	4.96666	chr5	72247648	NA	ENSG00000271926	1813	FALSE	FALSE	FALSE	NA
cg26219843	0.726232	0.0436871	6.89924e-06	0.00116758	4.96666	chr5	72247648	NA	ENSG00000272081	3384	FALSE	FALSE	FALSE	NA
cg15125626	0.622605	-0.0658409	6.93542e-06	0.00117272	-4.9652	chr1	33347228	HPCA	ENSG00000121905	4366	FALSE	FALSE	FALSE	NA
cg20426713	0.487734	0.0900516	6.93747e-06	0.00117272	4.96511	chr1	84763338	SAMD13	ENSG00000203943	710	FALSE	FALSE	FALSE	NA
cg23031975	0.648274	-0.0686721	6.93955e-06	0.00117272	-4.96503	chr2	67601521	LINC01829	ENSG00000236780	0	TRUE	FALSE	FALSE	NA
cg09890339	0.557728	-0.0525173	6.93988e-06	0.00117272	-4.96502	chr12	2734150	CACNA1C	ENSG00000151067	0	FALSE	FALSE	FALSE	NA
cg10098523	0.220236	-0.0342568	6.9564e-06	0.00117434	-4.96435	chr1	200002343	NR5A2	ENSG00000116833	0	FALSE	FALSE	FALSE	NA
cg03790378	0.639386	-0.0694528	6.95581e-06	0.00117434	-4.96437	chr11	47278831	NR1H3	ENSG00000025434	0	TRUE	FALSE	FALSE	NA
cg16276348	0.211292	-0.040575	6.95721e-06	0.00117434	-4.96432	chr13	30510494	NA	ENSG00000122043	0	TRUE	FALSE	FALSE	NA
cg10961249	0.379855	-0.0678188	6.96038e-06	0.00117444	-4.96419	chr1	2436883	PLCH2	ENSG00000149527	0	FALSE	FALSE	FALSE	NA
cg10961249	0.379855	-0.0678188	6.96038e-06	0.00117444	-4.96419	chr1	2436883	PANK4	ENSG00000157881	3086	FALSE	FALSE	FALSE	NA
cg22350070	0.261694	-0.0606431	6.96703e-06	0.00117475	-4.96392	chr2	79738639	CTNNA2	ENSG00000066032	0	FALSE	FALSE	FALSE	NA
cg22350070	0.261694	-0.0606431	6.96703e-06	0.00117475	-4.96392	chr2	79738639	LOC101927987	ENSG00000229385	0	FALSE	FALSE	FALSE	NA
cg08155325	0.556146	-0.0527985	6.96731e-06	0.00117475	-4.96391	chr5	140857813	PCDHGA2	ENSG00000081853	0	TRUE	FALSE	FALSE	NA
cg08155325	0.556146	-0.0527985	6.96731e-06	0.00117475	-4.96391	chr5	140857813	PCDHGA1	ENSG00000204956	0	TRUE	FALSE	FALSE	NA
cg08155325	0.556146	-0.0527985	6.96731e-06	0.00117475	-4.96391	chr5	140857813	PCDHGC3	ENSG00000240184	0	TRUE	FALSE	FALSE	NA
cg08155325	0.556146	-0.0527985	6.96731e-06	0.00117475	-4.96391	chr5	140857813	NA	ENSG00000242020	1069	TRUE	FALSE	FALSE	NA
cg08155325	0.556146	-0.0527985	6.96731e-06	0.00117475	-4.96391	chr5	140857813	PCDHGA12	ENSG00000253159	0	TRUE	FALSE	FALSE	NA
cg08155325	0.556146	-0.0527985	6.96731e-06	0.00117475	-4.96391	chr5	140857813	PCDHGB6	ENSG00000253305	0	TRUE	FALSE	FALSE	NA
cg08155325	0.556146	-0.0527985	6.96731e-06	0.00117475	-4.96391	chr5	140857813	PCDHGA5	ENSG00000253485	0	TRUE	FALSE	FALSE	NA
cg08155325	0.556146	-0.0527985	6.96731e-06	0.00117475	-4.96391	chr5	140857813	PCDHGA7	ENSG00000253537	0	TRUE	FALSE	FALSE	NA
cg08155325	0.556146	-0.0527985	6.96731e-06	0.00117475	-4.96391	chr5	140857813	PCDHGA6	ENSG00000253731	0	TRUE	FALSE	FALSE	NA
cg08155325	0.556146	-0.0527985	6.96731e-06	0.00117475	-4.96391	chr5	140857813	PCDHGA8	ENSG00000253767	0	TRUE	FALSE	FALSE	NA
cg08155325	0.556146	-0.0527985	6.96731e-06	0.00117475	-4.96391	chr5	140857813	PCDHGA10	ENSG00000253846	0	TRUE	FALSE	FALSE	NA
cg08155325	0.556146	-0.0527985	6.96731e-06	0.00117475	-4.96391	chr5	140857813	PCDHGA11	ENSG00000253873	0	TRUE	FALSE	FALSE	NA
cg08155325	0.556146	-0.0527985	6.96731e-06	0.00117475	-4.96391	chr5	140857813	PCDHGB2	ENSG00000253910	0	TRUE	FALSE	FALSE	NA
cg08155325	0.556146	-0.0527985	6.96731e-06	0.00117475	-4.96391	chr5	140857813	PCDHGB4	ENSG00000253953	0	TRUE	FALSE	FALSE	NA
cg08155325	0.556146	-0.0527985	6.96731e-06	0.00117475	-4.96391	chr5	140857813	PCDHGB7	ENSG00000254122	0	TRUE	FALSE	FALSE	NA
cg08155325	0.556146	-0.0527985	6.96731e-06	0.00117475	-4.96391	chr5	140857813	PCDHGB1	ENSG00000254221	0	TRUE	FALSE	FALSE	NA
cg08155325	0.556146	-0.0527985	6.96731e-06	0.00117475	-4.96391	chr5	140857813	PCDHGA3	ENSG00000254245	0	TRUE	FALSE	FALSE	NA
cg08155325	0.556146	-0.0527985	6.96731e-06	0.00117475	-4.96391	chr5	140857813	PCDHGA9	ENSG00000261934	0	TRUE	FALSE	FALSE	NA
cg08155325	0.556146	-0.0527985	6.96731e-06	0.00117475	-4.96391	chr5	140857813	PCDHGB3	ENSG00000262209	0	TRUE	FALSE	FALSE	NA
cg08155325	0.556146	-0.0527985	6.96731e-06	0.00117475	-4.96391	chr5	140857813	PCDHGA4	ENSG00000262576	0	TRUE	FALSE	FALSE	NA
cg08155325	0.556146	-0.0527985	6.96731e-06	0.00117475	-4.96391	chr5	140857813	PCDHGB5	ENSG00000276547	0	TRUE	FALSE	FALSE	NA
cg05262829	0.303439	-0.0778314	6.99468e-06	0.00117893	-4.96281	chr1	226921576	ITPKB	ENSG00000143772	0	FALSE	FALSE	FALSE	NA
cg06755262	0.448049	-0.0591243	7.01498e-06	0.00118191	-4.96199	chr6	14824437	NA	ENSG00000234261	0	TRUE	FALSE	FALSE	NA
cg01996799	0.758857	-0.0830113	7.0277e-06	0.00118335	-4.96148	chr2	207137767	ZDBF2	ENSG00000204186	1619	FALSE	FALSE	TRUE	Paternal
cg06040811	0.592332	-0.121211	7.02869e-06	0.00118335	-4.96144	chr5	88018605	MEF2C	ENSG00000081189	0	TRUE	FALSE	FALSE	NA
cg06040811	0.592332	-0.121211	7.02869e-06	0.00118335	-4.96144	chr5	88018605	MEF2C-AS2	ENSG00000245864	0	TRUE	FALSE	FALSE	NA
cg17373345	0.30825	-0.100899	7.03366e-06	0.00118375	-4.96125	chr8	66946188	DNAJC5B	ENSG00000147570	0	TRUE	FALSE	FALSE	NA
cg20179907	0.148594	-0.0423595	7.04359e-06	0.00118455	-4.96085	chr11	72336908	PDE2A	ENSG00000186642	0	TRUE	FALSE	FALSE	NA
cg20179907	0.148594	-0.0423595	7.04359e-06	0.00118455	-4.96085	chr11	72336908	NA	ENSG00000251919	4036	TRUE	FALSE	FALSE	NA
cg01839954	0.838292	-0.0499726	7.04315e-06	0.00118455	-4.96087	chr14	100857725	WDR25	ENSG00000176473	0	FALSE	FALSE	FALSE	NA
cg21712331	0.198187	-0.0399885	7.05175e-06	0.00118548	-4.96052	chr13	99630489	DOCK9	ENSG00000088387	0	TRUE	FALSE	FALSE	NA
cg19256368	0.50264	-0.0652359	7.06379e-06	0.00118707	-4.96004	chr15	83619037	HOMER2	ENSG00000103942	0	FALSE	FALSE	FALSE	NA
cg19256368	0.50264	-0.0652359	7.06379e-06	0.00118707	-4.96004	chr15	83619037	NA	ENSG00000259805	0	FALSE	FALSE	FALSE	NA
cg00995520	0.575688	-0.0648279	7.0774e-06	0.00118892	-4.9595	chr1	111218282	KCNA3	ENSG00000177272	719	FALSE	FALSE	FALSE	NA
cg25997306	0.117311	-0.0484672	7.08294e-06	0.00118898	-4.95928	chr2	133104748	NA	ENSG00000272769	0	FALSE	FALSE	FALSE	NA
cg25997306	0.117311	-0.0484672	7.08294e-06	0.00118898	-4.95928	chr2	133104748	NA	ENSG00000286833	297	FALSE	FALSE	FALSE	NA
cg23709172	0.278307	-0.0478298	7.08263e-06	0.00118898	-4.9593	chr14	100763736	SLC25A29	ENSG00000197119	0	TRUE	FALSE	FALSE	NA
cg23709172	0.278307	-0.0478298	7.08263e-06	0.00118898	-4.9593	chr14	100763736	NA	ENSG00000258504	2742	TRUE	FALSE	FALSE	NA
cg00760938	0.725789	0.0356006	7.0882e-06	0.00118942	4.95907	chr2	217357159	NA	ENSG00000232485	0	TRUE	FALSE	FALSE	NA
cg01968657	0.230821	-0.0442019	7.09811e-06	0.00119016	-4.95868	chr1	237207256	RYR2	ENSG00000198626	0	TRUE	FALSE	FALSE	NA
cg04377609	0.513922	-0.051694	7.10044e-06	0.00119016	-4.95859	chr3	9358914	SRGAP3	ENSG00000196220	0	TRUE	FALSE	FALSE	NA
cg04377609	0.513922	-0.051694	7.10044e-06	0.00119016	-4.95859	chr3	9358914	NA	ENSG00000254485	0	TRUE	FALSE	FALSE	NA
cg18789887	0.275455	-0.0668696	7.10539e-06	0.00119056	-4.95839	chr3	16216100	GALNT15	ENSG00000131386	86	TRUE	FALSE	FALSE	NA
cg15155209	0.129021	-0.0344764	7.12427e-06	0.00119154	-4.95765	chr3	14502277	SLC6A6	ENSG00000131389	0	TRUE	FALSE	FALSE	NA
cg12371914	0.466655	0.0527984	7.11999e-06	0.00119154	4.95782	chr7	127556680	SND1	ENSG00000197157	0	FALSE	FALSE	FALSE	NA
cg01430390	0.216368	-0.0511688	7.1238e-06	0.00119154	-4.95767	chr17	73841288	UNC13D	ENSG00000092929	489	TRUE	TRUE	FALSE	NA
cg01430390	0.216368	-0.0511688	7.1238e-06	0.00119154	-4.95767	chr17	73841288	WBP2	ENSG00000132471	491	TRUE	TRUE	FALSE	NA
cg20091959	0.507538	-0.0277957	7.12268e-06	0.00119154	-4.95771	chr20	42142451	L3MBTL1	ENSG00000185513	0	FALSE	FALSE	TRUE	Paternal
cg20091959	0.507538	-0.0277957	7.12268e-06	0.00119154	-4.95771	chr20	42142451	NA	ENSG00000288000	0	FALSE	FALSE	FALSE	NA
cg26004086	0.504094	-0.0489009	7.13561e-06	0.001193	-4.9572	chr1	3265739	PRDM16	ENSG00000142611	0	FALSE	FALSE	FALSE	NA
cg25322847	0.748262	-0.0524851	7.15443e-06	0.0011957	-4.95646	chr7	45617892	ADCY1	ENSG00000164742	0	FALSE	FALSE	FALSE	NA
cg08836542	0.223421	-0.0523482	7.16099e-06	0.00119636	-4.9562	chr2	28618831	FOSL2	ENSG00000075426	0	FALSE	TRUE	FALSE	NA
cg08836542	0.223421	-0.0523482	7.16099e-06	0.00119636	-4.9562	chr2	28618831	FLJ31356	ENSG00000229951	1291	FALSE	TRUE	FALSE	NA
cg08836542	0.223421	-0.0523482	7.16099e-06	0.00119636	-4.9562	chr2	28618831	NA	ENSG00000270640	850	FALSE	TRUE	FALSE	NA
cg02107842	0.699637	0.0433325	7.16872e-06	0.00119722	4.9559	chr5	66255772	MAST4	ENSG00000069020	0	FALSE	FALSE	FALSE	NA
cg20784295	0.379782	-0.0592212	7.17616e-06	0.00119802	-4.95561	chr2	166226560	SCN2A	ENSG00000136531	0	TRUE	FALSE	FALSE	NA
cg17799033	0.500153	-0.063133	7.1945e-06	0.00120065	-4.95489	chr7	157476329	PTPRN2	ENSG00000155093	0	FALSE	FALSE	FALSE	NA
cg08415582	0.635629	-0.119721	7.20563e-06	0.00120163	-4.95446	chr8	57030523	MOS	ENSG00000172680	3981	FALSE	FALSE	FALSE	NA
cg08415582	0.635629	-0.119721	7.20563e-06	0.00120163	-4.95446	chr8	57030523	NA	ENSG00000221093	3277	FALSE	FALSE	FALSE	NA
cg15033776	0.757115	-0.0639109	7.20319e-06	0.00120163	-4.95455	chr11	2463739	KCNQ1	ENSG00000053918	2174	FALSE	FALSE	TRUE	Maternal
cg17788587	0.418042	0.0307651	7.2105e-06	0.001202	4.95427	chr5	74066522	NSA2	ENSG00000164346	0	FALSE	FALSE	FALSE	NA
cg17788587	0.418042	0.0307651	7.2105e-06	0.001202	4.95427	chr5	74066522	GFM2	ENSG00000164347	3549	FALSE	FALSE	FALSE	NA
cg09289439	0.202663	-0.033453	7.22604e-06	0.00120415	-4.95366	chr7	73994764	GTF2IRD1	ENSG00000006704	0	TRUE	FALSE	FALSE	NA
cg19154027	0.191865	-0.0465547	7.23212e-06	0.00120472	-4.95343	chr11	101983027	YAP1	ENSG00000137693	0	FALSE	FALSE	FALSE	NA
cg19154027	0.191865	-0.0465547	7.23212e-06	0.00120472	-4.95343	chr11	101983027	NA	ENSG00000260008	2453	FALSE	FALSE	FALSE	NA
cg19154027	0.191865	-0.0465547	7.23212e-06	0.00120472	-4.95343	chr11	101983027	NA	ENSG00000277459	1838	FALSE	FALSE	FALSE	NA
cg06488536	0.774592	0.0296925	7.25863e-06	0.0012087	4.9524	chr6	147225846	NA	ENSG00000233452	0	TRUE	FALSE	FALSE	NA
cg26509731	0.405946	-0.101767	7.26519e-06	0.00120935	-4.95214	chr6	80578590	NA	ENSG00000233835	2999	TRUE	FALSE	FALSE	NA
cg26509731	0.405946	-0.101767	7.26519e-06	0.00120935	-4.95214	chr6	80578590	NA	ENSG00000285586	0	TRUE	FALSE	FALSE	NA
cg11192223	0.658706	-0.0577382	7.26934e-06	0.0012096	-4.95198	chr4	6114498	JAKMIP1	ENSG00000152969	0	FALSE	FALSE	FALSE	NA
cg11192223	0.658706	-0.0577382	7.26934e-06	0.0012096	-4.95198	chr4	6114498	C4orf50	ENSG00000181215	0	FALSE	FALSE	FALSE	NA
cg15801751	0.237893	-0.0356134	7.29494e-06	0.00121342	-4.951	chr11	63640504	MARK2	ENSG00000072518	0	TRUE	FALSE	FALSE	NA
cg03983213	0.575285	-0.0670447	7.32404e-06	0.00121737	-4.94988	chr7	157475737	PTPRN2	ENSG00000155093	0	FALSE	FALSE	FALSE	NA
cg20859933	0.197825	-0.0354898	7.32265e-06	0.00121737	-4.94993	chr11	130188056	LOC646383	ENSG00000175773	0	FALSE	FALSE	FALSE	NA
cg20859933	0.197825	-0.0354898	7.32265e-06	0.00121737	-4.94993	chr11	130188056	ZBTB44	ENSG00000196323	3243	FALSE	FALSE	FALSE	NA
cg25513635	0.528037	0.0417225	7.32854e-06	0.00121768	4.9497	chr19	18981378	UPF1	ENSG00000005007	2332	FALSE	FALSE	FALSE	NA
cg25513635	0.528037	0.0417225	7.32854e-06	0.00121768	4.9497	chr19	18981378	NA	ENSG00000130283	0	FALSE	FALSE	FALSE	NA
cg25513635	0.528037	0.0417225	7.32854e-06	0.00121768	4.9497	chr19	18981378	GDF1	ENSG00000223802	0	FALSE	FALSE	FALSE	NA
cg14003265	0.545093	-0.0509186	7.35002e-06	0.00122036	-4.94888	chr9	139796499	TRAF2	ENSG00000127191	0	TRUE	FALSE	FALSE	NA
cg02294791	0.337328	-0.0388086	7.34748e-06	0.00122036	-4.94898	chr11	1855606	TNNI2	ENSG00000130598	4604	FALSE	FALSE	FALSE	NA
cg02294791	0.337328	-0.0388086	7.34748e-06	0.00122036	-4.94898	chr11	1855606	SYT8	ENSG00000149043	0	FALSE	FALSE	FALSE	NA
cg08568649	0.257723	-0.0416069	7.35329e-06	0.00122046	-4.94876	chr5	167722997	WWC1	ENSG00000113645	0	FALSE	FALSE	FALSE	NA
cg26311262	0.216132	-0.0496217	7.36179e-06	0.00122098	-4.94843	chr3	56858039	ARHGEF3	ENSG00000163947	0	TRUE	FALSE	FALSE	NA
cg09892273	0.621386	-0.0698075	7.36465e-06	0.00122101	-4.94832	chr12	85307424	SLC6A15	ENSG00000072041	29	FALSE	FALSE	FALSE	NA
cg07725206	0.492648	-0.0527585	7.39051e-06	0.00122486	-4.94734	chr1	85251175	NA	ENSG00000285325	0	TRUE	FALSE	FALSE	NA
cg09555364	0.295167	-0.0503008	7.39605e-06	0.00122533	-4.94713	chr5	167343339	TENM2	ENSG00000145934	0	TRUE	FALSE	FALSE	NA
cg18101140	0.3649	-0.0576876	7.4048e-06	0.00122634	-4.94679	chr11	67142001	RAD9A	ENSG00000172613	0	FALSE	FALSE	FALSE	NA
cg18101140	0.3649	-0.0576876	7.4048e-06	0.00122634	-4.94679	chr11	67142001	CLCF1	ENSG00000175505	352	FALSE	FALSE	FALSE	NA
cg18101140	0.3649	-0.0576876	7.4048e-06	0.00122634	-4.94679	chr11	67142001	NA	ENSG00000256514	945	FALSE	FALSE	FALSE	NA
cg18101140	0.3649	-0.0576876	7.4048e-06	0.00122634	-4.94679	chr11	67142001	NA	ENSG00000275484	0	FALSE	FALSE	FALSE	NA
cg03981592	0.720678	-0.0335015	7.41352e-06	0.00122689	-4.94646	chr3	86061698	CADM2	ENSG00000175161	0	FALSE	FALSE	FALSE	NA
cg03981592	0.720678	-0.0335015	7.41352e-06	0.00122689	-4.94646	chr3	86061698	NA	ENSG00000239519	0	FALSE	FALSE	FALSE	NA
cg03981592	0.720678	-0.0335015	7.41352e-06	0.00122689	-4.94646	chr3	86061698	NA	ENSG00000243915	12	FALSE	FALSE	FALSE	NA
cg23731742	0.550674	0.0475926	7.4229e-06	0.001228	4.94611	chr1	879958	SAMD11	ENSG00000187634	0	TRUE	FALSE	FALSE	NA
cg23731742	0.550674	0.0475926	7.4229e-06	0.001228	4.94611	chr1	879958	NOC2L	ENSG00000188976	0	TRUE	FALSE	FALSE	NA
cg22264980	0.794773	-0.0436204	7.43122e-06	0.00122893	-4.94579	chr3	133020205	TMEM108	ENSG00000144868	0	TRUE	FALSE	FALSE	NA
cg14181528	0.270116	-0.0490474	7.44894e-06	0.0012308	-4.94512	chr1	19393870	NA	ENSG00000272084	4733	TRUE	FALSE	FALSE	NA
cg05203217	0.278839	-0.0375721	7.45059e-06	0.0012308	-4.94506	chr20	43730072	KCNS1	ENSG00000124134	303	FALSE	FALSE	FALSE	NA
cg26188621	0.373184	-0.057008	7.46274e-06	0.00123236	-4.9446	chr10	76983413	VDAC2	ENSG00000165637	0	TRUE	FALSE	FALSE	NA
cg00920139	0.598009	-0.0592617	7.46678e-06	0.00123258	-4.94445	chr8	22455473	PDLIM2	ENSG00000120913	0	TRUE	FALSE	FALSE	NA
cg00920139	0.598009	-0.0592617	7.46678e-06	0.00123258	-4.94445	chr8	22455473	C8orf58	ENSG00000241852	1638	TRUE	FALSE	FALSE	NA
cg00920139	0.598009	-0.0592617	7.46678e-06	0.00123258	-4.94445	chr8	22455473	NA	ENSG00000248235	0	TRUE	FALSE	FALSE	NA
cg15391464	0.152445	0.0408198	7.47749e-06	0.0012339	4.94405	chr17	27047549	RAB34	ENSG00000109113	2101	FALSE	FALSE	FALSE	NA
cg15391464	0.152445	0.0408198	7.47749e-06	0.0012339	4.94405	chr17	27047549	TLCD1	ENSG00000160606	3816	FALSE	FALSE	FALSE	NA
cg15391464	0.152445	0.0408198	7.47749e-06	0.0012339	4.94405	chr17	27047549	RPL23A	ENSG00000198242	0	FALSE	FALSE	FALSE	NA
cg15391464	0.152445	0.0408198	7.47749e-06	0.0012339	4.94405	chr17	27047549	SNORD42B	ENSG00000238423	18	FALSE	FALSE	FALSE	NA
cg15391464	0.152445	0.0408198	7.47749e-06	0.0012339	4.94405	chr17	27047549	SNORD4A	ENSG00000238578	2050	FALSE	FALSE	FALSE	NA
cg15391464	0.152445	0.0408198	7.47749e-06	0.0012339	4.94405	chr17	27047549	SNORD4B	ENSG00000238597	3150	FALSE	FALSE	FALSE	NA
cg15391464	0.152445	0.0408198	7.47749e-06	0.0012339	4.94405	chr17	27047549	SNORD42A	ENSG00000238649	2897	FALSE	FALSE	FALSE	NA
cg15391464	0.152445	0.0408198	7.47749e-06	0.0012339	4.94405	chr17	27047549	NA	ENSG00000264577	955	FALSE	FALSE	FALSE	NA
cg02514022	0.467323	-0.0373766	7.51039e-06	0.00123801	-4.94281	chr4	4391898	NSG1	ENSG00000168824	0	FALSE	FALSE	FALSE	NA
cg14051662	0.209873	-0.0394427	7.51049e-06	0.00123801	-4.94281	chr9	137279180	RXRA	ENSG00000186350	0	FALSE	FALSE	FALSE	NA
cg19793904	0.401774	-0.0466047	7.50963e-06	0.00123801	-4.94284	chr12	128943277	TMEM132C	ENSG00000181234	0	TRUE	FALSE	FALSE	NA
cg10371483	0.330853	-0.0624128	7.51499e-06	0.0012383	-4.94264	chr16	4152045	ADCY9	ENSG00000162104	0	FALSE	FALSE	FALSE	NA
cg21233377	0.900766	-0.0220115	7.51834e-06	0.00123841	-4.94251	chr9	116151931	ALAD	ENSG00000148218	0	FALSE	FALSE	FALSE	NA
cg26388730	0.461943	-0.0270816	7.54281e-06	0.00124199	-4.9416	chr11	64405764	NRXN2	ENSG00000110076	0	FALSE	FALSE	FALSE	NA
cg05049390	0.496285	-0.0355218	7.55408e-06	0.0012434	-4.94118	chr3	6108969	NA	ENSG00000229642	0	FALSE	FALSE	FALSE	NA
cg24164786	0.470362	-0.0561103	7.56215e-06	0.00124428	-4.94088	chr14	75018906	LTBP2	ENSG00000119681	0	TRUE	FALSE	FALSE	NA
cg24164786	0.470362	-0.0561103	7.56215e-06	0.00124428	-4.94088	chr14	75018906	NA	ENSG00000258425	0	TRUE	FALSE	FALSE	NA
cg26141247	0.717476	-0.0749725	7.58396e-06	0.00124742	-4.94007	chr14	94644017	PPP4R4	ENSG00000119698	0	FALSE	FALSE	FALSE	NA
cg26650701	0.763816	-0.0407893	7.59094e-06	0.00124811	-4.93981	chr6	147970881	SAMD5	ENSG00000203727	0	TRUE	FALSE	FALSE	NA
cg25694915	0.232242	-0.0425968	7.59711e-06	0.00124823	-4.93958	chr2	169658981	NOSTRIN	ENSG00000163072	0	TRUE	FALSE	FALSE	NA
cg23738585	0.585297	-0.0548437	7.59655e-06	0.00124823	-4.9396	chr17	9935595	GAS7	ENSG00000007237	0	TRUE	FALSE	FALSE	NA
cg13655803	0.513102	-0.04461	7.61319e-06	0.00125042	-4.93899	chr17	48912764	WFIKKN2	ENSG00000173714	0	FALSE	FALSE	FALSE	NA
cg13655803	0.513102	-0.04461	7.61319e-06	0.00125042	-4.93899	chr17	48912764	NA	ENSG00000261976	4653	FALSE	FALSE	FALSE	NA
cg20176098	0.565072	-0.0613456	7.62442e-06	0.00125144	-4.93857	chr3	177877649	NA	ENSG00000223930	4146	TRUE	FALSE	FALSE	NA
cg20176098	0.565072	-0.0613456	7.62442e-06	0.00125144	-4.93857	chr3	177877649	NA	ENSG00000286003	0	TRUE	FALSE	FALSE	NA
cg24051242	0.608138	-0.0598831	7.62487e-06	0.00125144	-4.93856	chr11	68096138	LRP5	ENSG00000162337	0	FALSE	FALSE	FALSE	NA
cg10563109	0.709024	-0.0986812	7.64665e-06	0.00125412	-4.93775	chr6	5087749	PPP1R3G	ENSG00000219607	0	FALSE	FALSE	FALSE	NA
cg12339531	0.432226	0.038806	7.65257e-06	0.00125464	4.93754	chr13	113650822	MCF2L	ENSG00000126217	0	FALSE	FALSE	FALSE	NA
cg05083273	0.367265	-0.0446072	7.67181e-06	0.00125734	-4.93683	chr17	13688564	COX10-AS1	ENSG00000236088	0	TRUE	FALSE	FALSE	NA
cg23023870	0.417888	0.0419519	7.69419e-06	0.00126056	4.93601	chr5	37209332	CPLANE1	ENSG00000197603	0	FALSE	FALSE	FALSE	NA
cg23023870	0.417888	0.0419519	7.69419e-06	0.00126056	4.93601	chr5	37209332	NA	ENSG00000228212	133	FALSE	FALSE	FALSE	NA
cg18831899	0.740707	-0.0664159	7.69756e-06	0.00126066	-4.93589	chr17	5019056	USP6	ENSG00000129204	676	FALSE	FALSE	FALSE	NA
cg18831899	0.740707	-0.0664159	7.69756e-06	0.00126066	-4.93589	chr17	5019056	ZNF232	ENSG00000167840	0	FALSE	FALSE	FALSE	NA
cg18831899	0.740707	-0.0664159	7.69756e-06	0.00126066	-4.93589	chr17	5019056	LOC101928000	ENSG00000234327	756	FALSE	FALSE	FALSE	NA
cg02329386	0.636497	-0.058506	7.70283e-06	0.00126107	-4.93569	chr2	70055719	GMCL1	ENSG00000087338	1072	FALSE	FALSE	FALSE	NA
cg02329386	0.636497	-0.058506	7.70283e-06	0.00126107	-4.93569	chr2	70055719	ANXA4	ENSG00000196975	1474	FALSE	FALSE	FALSE	NA
cg06659937	0.764885	-0.0523854	7.72766e-06	0.00126377	-4.93479	chr7	116813119	ST7	ENSG00000004866	0	TRUE	FALSE	FALSE	NA
cg11182257	0.472779	0.0648264	7.72593e-06	0.00126377	4.93485	chr10	118652981	SHTN1	ENSG00000187164	0	FALSE	FALSE	FALSE	NA
cg11182257	0.472779	0.0648264	7.72593e-06	0.00126377	4.93485	chr10	118652981	ENO4	ENSG00000188316	0	FALSE	FALSE	FALSE	NA
cg06086177	0.17196	-0.0388384	7.72628e-06	0.00126377	-4.93484	chr16	73090646	ZFHX3	ENSG00000140836	0	FALSE	FALSE	FALSE	NA
cg06086177	0.17196	-0.0388384	7.72628e-06	0.00126377	-4.93484	chr16	73090646	NA	ENSG00000271009	3497	FALSE	FALSE	FALSE	NA
cg10317026	0.111429	-0.019116	7.7325e-06	0.00126411	-4.93461	chr1	155056636	EFNA3	ENSG00000143590	0	FALSE	FALSE	FALSE	NA
cg10317026	0.111429	-0.019116	7.7325e-06	0.00126411	-4.93461	chr1	155056636	NA	ENSG00000251246	0	FALSE	FALSE	FALSE	NA
cg23013309	0.50696	-0.0440645	7.74055e-06	0.00126498	-4.93432	chr12	65218841	TBC1D30	ENSG00000111490	0	TRUE	FALSE	FALSE	NA
cg23013309	0.50696	-0.0440645	7.74055e-06	0.00126498	-4.93432	chr12	65218841	NA	ENSG00000286682	0	TRUE	FALSE	FALSE	NA
cg10823804	0.60946	-0.0549784	7.7498e-06	0.00126558	-4.93398	chr1	32042921	TINAGL1	ENSG00000142910	0	FALSE	FALSE	FALSE	NA
cg10823804	0.60946	-0.0549784	7.7498e-06	0.00126558	-4.93398	chr1	32042921	NA	ENSG00000229167	0	FALSE	FALSE	FALSE	NA
cg10823804	0.60946	-0.0549784	7.7498e-06	0.00126558	-4.93398	chr1	32042921	NA	ENSG00000284543	0	FALSE	FALSE	FALSE	NA
cg09290175	0.638301	-0.075099	7.74787e-06	0.00126558	-4.93405	chr22	39688265	NA	ENSG00000224794	727	FALSE	FALSE	FALSE	NA
cg15084803	0.291242	-0.0705055	7.75323e-06	0.00126569	-4.93386	chr3	14160960	CHCHD4	ENSG00000163528	0	FALSE	FALSE	FALSE	NA
cg06171619	0.0708611	-0.0100549	7.77065e-06	0.00126787	-4.93323	chr16	188932	NPRL3	ENSG00000103148	72	FALSE	TRUE	FALSE	NA
cg06171619	0.0708611	-0.0100549	7.77065e-06	0.00126787	-4.93323	chr16	188932	HBZ	ENSG00000130656	3794	FALSE	TRUE	FALSE	NA
cg03838635	0.181755	-0.0513727	7.77492e-06	0.00126787	-4.93307	chr17	2628322	NA	ENSG00000261963	0	FALSE	FALSE	FALSE	NA
cg03838635	0.181755	-0.0513727	7.77492e-06	0.00126787	-4.93307	chr17	2628322	NA	ENSG00000277200	1080	FALSE	FALSE	FALSE	NA
cg10397932	0.541469	-0.0575846	7.77781e-06	0.00126789	-4.93297	chr1	2166155	SKI	ENSG00000157933	0	FALSE	TRUE	FALSE	NA
cg12817389	0.156166	-0.0312558	7.78918e-06	0.00126929	-4.93256	chr8	62602522	ASPH	ENSG00000198363	0	TRUE	FALSE	FALSE	NA
cg08072251	0.0886678	0.0343229	7.80233e-06	0.00127098	4.93208	chr3	11033977	SLC6A1	ENSG00000157103	0	FALSE	FALSE	FALSE	NA
cg13192013	0.691039	0.0417187	7.83919e-06	0.00127608	4.93075	chr4	160188736	RAPGEF2	ENSG00000109756	0	TRUE	FALSE	FALSE	NA
cg18709306	0.688313	-0.0532406	7.84917e-06	0.00127697	-4.9304	chr2	106431541	NCK2	ENSG00000071051	0	FALSE	FALSE	FALSE	NA
cg00853742	0.383068	-0.0437237	7.85025e-06	0.00127697	-4.93036	chr20	39990972	LPIN3	ENSG00000132793	1749	FALSE	FALSE	FALSE	NA
cg00853742	0.383068	-0.0437237	7.85025e-06	0.00127697	-4.93036	chr20	39990972	EMILIN3	ENSG00000183798	0	FALSE	FALSE	FALSE	NA
cg01707127	0.64851	-0.0519702	7.86337e-06	0.00127865	-4.92989	chr16	947051	LMF1	ENSG00000103227	0	FALSE	FALSE	FALSE	NA
cg01707127	0.64851	-0.0519702	7.86337e-06	0.00127865	-4.92989	chr16	947051	NA	ENSG00000260316	1915	FALSE	FALSE	FALSE	NA
cg16556677	0.68355	-0.0548094	7.86965e-06	0.00127876	-4.92966	chr11	2722401	KCNQ1	ENSG00000053918	0	FALSE	FALSE	TRUE	Maternal
cg16556677	0.68355	-0.0548094	7.86965e-06	0.00127876	-4.92966	chr11	2722401	KCNQ1OT1	ENSG00000269821	1176	FALSE	FALSE	TRUE	Paternal
cg26081413	0.402635	-0.0377995	7.86866e-06	0.00127876	-4.9297	chr12	6421768	PLEKHG6	ENSG00000008323	0	TRUE	FALSE	FALSE	NA
cg21998869	0.355517	-0.0565253	7.88516e-06	0.00128037	-4.92911	chr2	233878150	NGEF	ENSG00000066248	183	FALSE	FALSE	FALSE	NA
cg21998869	0.355517	-0.0565253	7.88516e-06	0.00128037	-4.92911	chr2	233878150	LOC101928881	ENSG00000222001	0	FALSE	FALSE	FALSE	NA
cg09582200	0.443698	0.0475326	7.90339e-06	0.00128287	4.92846	chr11	117748236	FXYD6	ENSG00000137726	34	FALSE	FALSE	FALSE	NA
cg09582200	0.443698	0.0475326	7.90339e-06	0.00128287	4.92846	chr11	117748236	FXYD6-FXYD2	ENSG00000255245	853	FALSE	FALSE	FALSE	NA
cg21411366	0.233082	-0.0426454	7.91023e-06	0.00128353	-4.92822	chr4	24797176	SOD3	ENSG00000109610	0	FALSE	FALSE	FALSE	NA
cg03451178	0.42558	-0.0520896	7.92604e-06	0.00128488	-4.92765	chr2	172864273	SLC25A12	ENSG00000115840	0	TRUE	TRUE	FALSE	NA
cg03451178	0.42558	-0.0520896	7.92604e-06	0.00128488	-4.92765	chr2	172864273	METAP1D	ENSG00000172878	576	TRUE	TRUE	FALSE	NA
cg19024989	0.550004	-0.0452959	7.9227e-06	0.00128488	-4.92777	chr11	2024126	H19	ENSG00000130600	1425	FALSE	FALSE	TRUE	Maternal
cg20749792	0.453443	-0.0732035	7.927e-06	0.00128488	-4.92762	chr13	34185166	NA	ENSG00000230490	0	TRUE	TRUE	FALSE	NA
cg20749792	0.453443	-0.0732035	7.927e-06	0.00128488	-4.92762	chr13	34185166	NA	ENSG00000234535	0	TRUE	TRUE	FALSE	NA
cg18738906	0.654386	-0.0661196	7.94421e-06	0.00128721	-4.92701	chr12	6483739	SCNN1A	ENSG00000111319	0	FALSE	FALSE	FALSE	NA
cg18738906	0.654386	-0.0661196	7.94421e-06	0.00128721	-4.92701	chr12	6483739	LTBR	ENSG00000111321	471	FALSE	FALSE	FALSE	NA
cg08361238	0.272041	-0.0412897	7.96527e-06	0.00129016	-4.92626	chr1	117452304	PTGFRN	ENSG00000134247	233	FALSE	FALSE	FALSE	NA
cg08361238	0.272041	-0.0412897	7.96527e-06	0.00129016	-4.92626	chr1	117452304	NA	ENSG00000221425	4387	FALSE	FALSE	FALSE	NA
cg08361238	0.272041	-0.0412897	7.96527e-06	0.00129016	-4.92626	chr1	117452304	NA	ENSG00000272715	150	FALSE	FALSE	FALSE	NA
cg16256902	0.259383	-0.027736	7.9715e-06	0.00129072	-4.92604	chr4	183826405	DCTD	ENSG00000129187	0	TRUE	FALSE	FALSE	NA
cg22611120	0.855225	-0.0277493	7.98697e-06	0.00129231	-4.9255	chr1	20307906	PLA2G2A	ENSG00000188257	996	FALSE	FALSE	FALSE	NA
cg06874144	0.611144	-0.0479852	7.98518e-06	0.00129231	-4.92556	chr2	231576873	CAB39	ENSG00000135932	683	FALSE	FALSE	FALSE	NA
cg06136573	0.481817	0.0343297	8.00512e-06	0.00129478	4.92486	chr11	109842959	RDX	ENSG00000137710	0	TRUE	FALSE	FALSE	NA
cg06136573	0.481817	0.0343297	8.00512e-06	0.00129478	4.92486	chr11	109842959	NA	ENSG00000287245	0	TRUE	FALSE	FALSE	NA
cg01854776	0.235687	-0.0430748	8.04014e-06	0.00129908	-4.92363	chr2	235904366	SH3BP4	ENSG00000130147	0	TRUE	FALSE	FALSE	NA
cg08133629	0.517164	-0.033601	8.04022e-06	0.00129908	-4.92363	chr3	134077032	AMOTL2	ENSG00000114019	0	TRUE	FALSE	FALSE	NA
cg08133629	0.517164	-0.033601	8.04022e-06	0.00129908	-4.92363	chr3	134077032	NA	ENSG00000214289	1628	TRUE	FALSE	FALSE	NA
cg11289878	0.456215	-0.0746848	8.03968e-06	0.00129908	-4.92364	chr4	111121682	ELOVL6	ENSG00000170522	1326	FALSE	FALSE	FALSE	NA
cg02789126	0.801423	-0.0590628	8.05011e-06	0.00130022	-4.92328	chr2	234667777	UGT1A6	ENSG00000167165	0	FALSE	FALSE	FALSE	NA
cg02789126	0.801423	-0.0590628	8.05011e-06	0.00130022	-4.92328	chr2	234667777	LOC100286922	ENSG00000178836	3785	FALSE	FALSE	FALSE	NA
cg02789126	0.801423	-0.0590628	8.05011e-06	0.00130022	-4.92328	chr2	234667777	UGT1A5	ENSG00000240224	0	FALSE	FALSE	FALSE	NA
cg02789126	0.801423	-0.0590628	8.05011e-06	0.00130022	-4.92328	chr2	234667777	UGT1A9	ENSG00000241119	0	FALSE	FALSE	FALSE	NA
cg02789126	0.801423	-0.0590628	8.05011e-06	0.00130022	-4.92328	chr2	234667777	UGT1A1	ENSG00000241635	1116	FALSE	FALSE	FALSE	NA
cg02789126	0.801423	-0.0590628	8.05011e-06	0.00130022	-4.92328	chr2	234667777	UGT1A8	ENSG00000242366	0	FALSE	FALSE	FALSE	NA
cg02789126	0.801423	-0.0590628	8.05011e-06	0.00130022	-4.92328	chr2	234667777	UGT1A10	ENSG00000242515	0	FALSE	FALSE	FALSE	NA
cg02789126	0.801423	-0.0590628	8.05011e-06	0.00130022	-4.92328	chr2	234667777	UGT1A3	ENSG00000243135	0	FALSE	FALSE	FALSE	NA
cg02789126	0.801423	-0.0590628	8.05011e-06	0.00130022	-4.92328	chr2	234667777	UGT1A7	ENSG00000244122	0	FALSE	FALSE	FALSE	NA
cg02789126	0.801423	-0.0590628	8.05011e-06	0.00130022	-4.92328	chr2	234667777	UGT1A4	ENSG00000244474	0	FALSE	FALSE	FALSE	NA
cg27421117	0.331391	-0.0592431	8.05964e-06	0.0013013	-4.92295	chr2	74215659	TET3	ENSG00000187605	0	FALSE	FALSE	FALSE	NA
cg27421117	0.331391	-0.0592431	8.05964e-06	0.0013013	-4.92295	chr2	74215659	NA	ENSG00000235499	2188	FALSE	FALSE	FALSE	NA
cg14624546	0.465084	-0.062531	8.06523e-06	0.00130174	-4.92275	chr11	8800270	ST5	ENSG00000166444	0	TRUE	FALSE	FALSE	NA
cg14624546	0.465084	-0.062531	8.06523e-06	0.00130174	-4.92275	chr11	8800270	NA	ENSG00000255159	0	TRUE	FALSE	FALSE	NA
cg21078322	0.310672	-0.0645588	8.07203e-06	0.00130238	-4.92251	chr6	134491163	SGK1	ENSG00000118515	0	FALSE	FALSE	FALSE	NA
cg04994795	0.572267	-0.0579466	8.09407e-06	0.0013049	-4.92175	chr1	8404050	SLC45A1	ENSG00000162426	0	TRUE	FALSE	FALSE	NA
cg17214023	0.267818	-0.0362834	8.09622e-06	0.0013049	-4.92167	chr2	10176748	NA	ENSG00000260077	2470	TRUE	FALSE	FALSE	NA
cg19909063	0.480847	-0.0399908	8.09558e-06	0.0013049	-4.92169	chr19	13113455	NFIX	ENSG00000008441	0	TRUE	FALSE	FALSE	NA
cg26791665	0.695369	-0.0700509	8.10449e-06	0.00130577	-4.92138	chr1	19217189	ALDH4A1	ENSG00000159423	0	FALSE	FALSE	FALSE	NA
cg26791665	0.695369	-0.0700509	8.10449e-06	0.00130577	-4.92138	chr1	19217189	NA	ENSG00000255275	0	FALSE	FALSE	FALSE	NA
cg20117260	0.77612	0.0294604	8.10773e-06	0.00130583	4.92127	chr19	41937434	DMAC2	ENSG00000105341	0	FALSE	FALSE	FALSE	NA
cg20117260	0.77612	0.0294604	8.10773e-06	0.00130583	4.92127	chr19	41937434	B3GNT8	ENSG00000177191	2798	FALSE	FALSE	FALSE	NA
cg05148385	0.778396	-0.0570127	8.1206e-06	0.00130698	-4.92082	chr2	213950646	IKZF2	ENSG00000030419	0	TRUE	FALSE	FALSE	NA
cg21899461	0.706732	0.0420187	8.12811e-06	0.00130773	4.92056	chr2	169097849	STK39	ENSG00000198648	0	TRUE	FALSE	FALSE	NA
cg14729148	0.284322	-0.0420571	8.1333e-06	0.00130811	-4.92038	chr10	11208339	CELF2	ENSG00000048740	0	FALSE	TRUE	FALSE	NA
cg14729148	0.284322	-0.0420571	8.1333e-06	0.00130811	-4.92038	chr10	11208339	NA	ENSG00000230322	2545	FALSE	TRUE	FALSE	NA
cg19375123	0.0717976	-0.0200942	8.13796e-06	0.0013084	-4.92022	chr19	4535388	LRG1	ENSG00000171236	1025	FALSE	FALSE	FALSE	NA
cg19375123	0.0717976	-0.0200942	8.13796e-06	0.0013084	-4.92022	chr19	4535388	PLIN5	ENSG00000214456	151	FALSE	FALSE	FALSE	NA
cg19375123	0.0717976	-0.0200942	8.13796e-06	0.0013084	-4.92022	chr19	4535388	NA	ENSG00000267385	0	FALSE	FALSE	FALSE	NA
cg13382516	0.563202	-0.0627545	8.14796e-06	0.00130954	-4.91988	chr10	52336353	SGMS1	ENSG00000198964	0	TRUE	FALSE	FALSE	NA
cg10668614	0.490038	0.0369116	8.15509e-06	0.00130967	4.91963	chr11	915163	CHID1	ENSG00000177830	104	FALSE	FALSE	FALSE	NA
cg15572436	0.445811	-0.0408613	8.15257e-06	0.00130967	-4.91972	chr11	62767169	SLC22A8	ENSG00000149452	0	FALSE	FALSE	FALSE	NA
cg09419444	0.513009	-0.0552341	8.15737e-06	0.00130967	-4.91955	chr16	69958792	WWP2	ENSG00000198373	0	TRUE	FALSE	FALSE	NA
cg24432977	0.488781	0.0564878	8.16475e-06	0.0013104	4.9193	chr11	104865951	CASP5	ENSG00000137757	0	FALSE	FALSE	FALSE	NA
cg26957677	0.0290217	-0.00583119	8.17075e-06	0.0013109	-4.91909	chr13	23489817	NA	ENSG00000234685	0	FALSE	FALSE	FALSE	NA
cg26957677	0.0290217	-0.00583119	8.17075e-06	0.0013109	-4.91909	chr13	23489817	NA	ENSG00000262198	2912	FALSE	FALSE	FALSE	NA
cg26957677	0.0290217	-0.00583119	8.17075e-06	0.0013109	-4.91909	chr13	23489817	NA	ENSG00000262619	0	FALSE	FALSE	FALSE	NA
cg24650940	0.18795	-0.0446769	8.17934e-06	0.00131182	-4.91879	chr5	123988226	ZNF608	ENSG00000168916	0	FALSE	FALSE	FALSE	NA
cg18633154	0.14513	-0.032086	8.18284e-06	0.00131192	-4.91867	chr14	77296234	ANGEL1	ENSG00000013523	3644	TRUE	FALSE	FALSE	NA
cg18633154	0.14513	-0.032086	8.18284e-06	0.00131192	-4.91867	chr14	77296234	LRRC74A	ENSG00000100565	0	TRUE	FALSE	FALSE	NA
cg00309133	0.141006	-0.0258751	8.19236e-06	0.00131299	-4.91835	chr15	69452320	GLCE	ENSG00000138604	602	FALSE	TRUE	FALSE	NA
cg00309133	0.141006	-0.0258751	8.19236e-06	0.00131299	-4.91835	chr15	69452320	NA	ENSG00000266374	669	FALSE	TRUE	FALSE	NA
cg07687398	0.918948	-0.00946717	8.2297e-06	0.00131851	-4.91706	chr3	53198666	PRKCD	ENSG00000163932	0	FALSE	FALSE	FALSE	NA
cg07908039	0.756928	-0.0464069	8.23549e-06	0.00131897	-4.91687	chr6	30856439	DDR1	ENSG00000204580	0	TRUE	FALSE	FALSE	NA
cg07908039	0.756928	-0.0464069	8.23549e-06	0.00131897	-4.91687	chr6	30856439	NA	ENSG00000264594	2220	TRUE	FALSE	FALSE	NA
cg17248924	0.240579	-0.0980491	8.24522e-06	0.00132007	-4.91653	chr5	110062384	TMEM232	ENSG00000186952	0	FALSE	FALSE	FALSE	NA
cg20610181	0.342377	-0.0455917	8.25495e-06	0.00132116	-4.9162	chr9	35674000	CA9	ENSG00000107159	0	FALSE	FALSE	FALSE	NA
cg20610181	0.342377	-0.0455917	8.25495e-06	0.00132116	-4.9162	chr9	35674000	ARHGEF39	ENSG00000137135	0	FALSE	FALSE	FALSE	NA
cg20610181	0.342377	-0.0455917	8.25495e-06	0.00132116	-4.9162	chr9	35674000	NA	ENSG00000243136	1960	FALSE	FALSE	FALSE	NA
cg23209606	0.748599	-0.0359677	8.25806e-06	0.0013212	-4.9161	chr1	8515930	RERE	ENSG00000142599	0	TRUE	FALSE	FALSE	NA
cg10496511	0.431326	0.0291422	8.26629e-06	0.00132205	4.91581	chr14	81392851	CEP128	ENSG00000100629	0	TRUE	FALSE	FALSE	NA
cg07077459	0.618264	-0.0361365	8.27365e-06	0.00132237	-4.91556	chr6	144329052	PLAGL1	ENSG00000118495	0	TRUE	FALSE	TRUE	Paternal
cg07077459	0.618264	-0.0361365	8.27365e-06	0.00132237	-4.91556	chr6	144329052	HYMAI	ENSG00000283122	0	TRUE	FALSE	TRUE	Paternal
cg15347788	0.701212	-0.0726782	8.27406e-06	0.00132237	-4.91555	chr18	74172098	ZNF516	ENSG00000101493	0	FALSE	FALSE	FALSE	NA
cg05693982	0.188736	-0.0454377	8.28152e-06	0.0013231	-4.9153	chr12	12940390	APOLD1	ENSG00000178878	0	TRUE	TRUE	FALSE	NA
cg11335179	0.626721	-0.0480012	8.29629e-06	0.00132499	-4.91479	chr1	205906409	SLC26A9	ENSG00000174502	0	TRUE	FALSE	FALSE	NA
cg11335179	0.626721	-0.0480012	8.29629e-06	0.00132499	-4.91479	chr1	205906409	NA	ENSG00000227687	1512	TRUE	FALSE	FALSE	NA
cg16368147	0.233591	-0.0400737	8.30237e-06	0.0013255	-4.91459	chr4	62111221	ADGRL3	ENSG00000150471	0	TRUE	FALSE	FALSE	NA
cg12081870	0.423044	-0.0424009	8.31577e-06	0.00132642	-4.91413	chr1	205475130	CDK18	ENSG00000117266	0	TRUE	FALSE	FALSE	NA
cg04796181	0.0872886	0.0410762	8.31685e-06	0.00132642	4.9141	chr6	27839850	HIST1H1B	ENSG00000184357	4542	FALSE	FALSE	FALSE	NA
cg04796181	0.0872886	0.0410762	8.31685e-06	0.00132642	4.9141	chr6	27839850	HIST1H4L	ENSG00000275126	1126	FALSE	FALSE	FALSE	NA
cg04796181	0.0872886	0.0410762	8.31685e-06	0.00132642	4.9141	chr6	27839850	HIST1H3I	ENSG00000275379	0	FALSE	FALSE	FALSE	NA
cg22794378	0.0293046	-0.00584325	8.31193e-06	0.00132642	-4.91426	chr14	89029563	ZC3H14	ENSG00000100722	0	FALSE	TRUE	FALSE	NA
cg21534578	0.210948	-0.0318617	8.32292e-06	0.00132674	-4.91389	chr1	197745159	DENND1B	ENSG00000213047	332	TRUE	TRUE	FALSE	NA
cg18586780	0.289745	-0.038188	8.32605e-06	0.00132674	-4.91378	chr2	235953304	SH3BP4	ENSG00000130147	0	TRUE	FALSE	FALSE	NA
cg09530594	0.0858829	-0.0176783	8.32757e-06	0.00132674	-4.91373	chr19	10855405	DNM2	ENSG00000079805	0	FALSE	FALSE	FALSE	NA
cg12409149	0.365016	-0.0523446	8.33221e-06	0.00132702	-4.91358	chr10	99478572	MARVELD1	ENSG00000155254	664	TRUE	FALSE	FALSE	NA
cg20357538	0.897681	-0.0228339	8.33816e-06	0.00132751	-4.91338	chr15	101777761	CHSY1	ENSG00000131873	0	FALSE	FALSE	FALSE	NA
cg10938046	0.535907	-0.0548057	8.35244e-06	0.00132931	-4.91289	chr6	43969577	C6orf223	ENSG00000181577	0	FALSE	FALSE	FALSE	NA
cg10938046	0.535907	-0.0548057	8.35244e-06	0.00132931	-4.91289	chr6	43969577	LOC101929705	ENSG00000237686	0	FALSE	FALSE	FALSE	NA
cg14927126	0.480284	-0.0559607	8.35996e-06	0.00133005	-4.91264	chr11	116860925	SIK3	ENSG00000160584	0	TRUE	FALSE	FALSE	NA
cg01066220	0.751789	-0.0799611	8.36597e-06	0.00133041	-4.91244	chr6	31696240	MPIG6B	ENSG00000204420	1748	FALSE	FALSE	FALSE	NA
cg01066220	0.751789	-0.0799611	8.36597e-06	0.00133041	-4.91244	chr6	31696240	CLIC1	ENSG00000213719	2117	FALSE	FALSE	FALSE	NA
cg01066220	0.751789	-0.0799611	8.36597e-06	0.00133041	-4.91244	chr6	31696240	DDAH2	ENSG00000213722	0	FALSE	FALSE	FALSE	NA
cg00415704	0.623463	-0.0575687	8.36805e-06	0.00133041	-4.91237	chr15	93630536	RGMA	ENSG00000182175	0	FALSE	FALSE	FALSE	NA
cg27137887	0.694092	0.028699	8.38241e-06	0.00133223	4.91188	chr11	46513635	AMBRA1	ENSG00000110497	0	TRUE	FALSE	FALSE	NA
cg26290155	0.35985	-0.0430903	8.39781e-06	0.00133375	-4.91137	chr14	69449994	ACTN1	ENSG00000072110	3836	FALSE	FALSE	FALSE	NA
cg26290155	0.35985	-0.0430903	8.39781e-06	0.00133375	-4.91137	chr14	69449994	ACTN1-AS1	ENSG00000259062	0	FALSE	FALSE	FALSE	NA
cg23448153	0.187312	-0.0399403	8.39706e-06	0.00133375	-4.91139	chr19	46418941	NANOS2	ENSG00000188425	812	FALSE	FALSE	FALSE	NA
cg03272326	0.201811	-0.0419223	8.41772e-06	0.00133598	-4.9107	chr1	166136939	FAM78B	ENSG00000188859	732	FALSE	FALSE	FALSE	NA
cg03272326	0.201811	-0.0419223	8.41772e-06	0.00133598	-4.9107	chr1	166136939	NA	ENSG00000229588	0	FALSE	FALSE	FALSE	NA
cg03272326	0.201811	-0.0419223	8.41772e-06	0.00133598	-4.9107	chr1	166136939	NA	ENSG00000230898	2606	FALSE	FALSE	FALSE	NA
cg06051411	0.319288	-0.0538066	8.4171e-06	0.00133598	-4.91072	chr17	73044991	ATP5PD	ENSG00000167863	1910	FALSE	FALSE	FALSE	NA
cg06051411	0.319288	-0.0538066	8.4171e-06	0.00133598	-4.91072	chr17	73044991	KCTD2	ENSG00000180901	0	FALSE	FALSE	FALSE	NA
cg25505106	0.556967	-0.0421368	8.43166e-06	0.00133773	-4.91023	chr15	48936208	FBN1	ENSG00000166147	0	FALSE	FALSE	FALSE	NA
cg25505106	0.556967	-0.0421368	8.43166e-06	0.00133773	-4.91023	chr15	48936208	NA	ENSG00000259705	1939	FALSE	FALSE	FALSE	NA
cg18620913	0.0780358	-0.0118216	8.44033e-06	0.00133864	-4.90994	chr17	57184412	TRIM37	ENSG00000108395	129	FALSE	TRUE	FALSE	NA
cg18620913	0.0780358	-0.0118216	8.44033e-06	0.00133864	-4.90994	chr17	57184412	SKA2	ENSG00000182628	2805	FALSE	TRUE	FALSE	NA
cg18620913	0.0780358	-0.0118216	8.44033e-06	0.00133864	-4.90994	chr17	57184412	NA	ENSG00000224738	0	FALSE	TRUE	FALSE	NA
cg02250548	0.215642	-0.0348805	8.46447e-06	0.001342	-4.90914	chr2	134879167	MGAT5	ENSG00000152127	0	FALSE	FALSE	FALSE	NA
cg14242936	0.552576	-0.0446612	8.47543e-06	0.00134327	-4.90877	chr12	52404134	GRASP	ENSG00000161835	0	TRUE	FALSE	FALSE	NA
cg17844313	0.0370257	-0.0063344	8.50735e-06	0.00134787	-4.90771	chr19	16738790	MED26	ENSG00000105085	0	FALSE	TRUE	FALSE	NA
cg17844313	0.0370257	-0.0063344	8.50735e-06	0.00134787	-4.90771	chr19	16738790	NA	ENSG00000141979	0	FALSE	TRUE	FALSE	NA
cg17844313	0.0370257	-0.0063344	8.50735e-06	0.00134787	-4.90771	chr19	16738790	SMIM7	ENSG00000214046	2771	FALSE	TRUE	FALSE	NA
cg17844313	0.0370257	-0.0063344	8.50735e-06	0.00134787	-4.90771	chr19	16738790	NA	ENSG00000268087	0	FALSE	TRUE	FALSE	NA
cg17844313	0.0370257	-0.0063344	8.50735e-06	0.00134787	-4.90771	chr19	16738790	NA	ENSG00000268790	0	FALSE	TRUE	FALSE	NA
cg17844313	0.0370257	-0.0063344	8.50735e-06	0.00134787	-4.90771	chr19	16738790	NA	ENSG00000269427	2763	FALSE	TRUE	FALSE	NA
cg17346500	0.300856	-0.0487615	8.51076e-06	0.00134794	-4.9076	chr3	167809723	GOLIM4	ENSG00000173905	0	FALSE	FALSE	FALSE	NA
cg17346500	0.300856	-0.0487615	8.51076e-06	0.00134794	-4.9076	chr3	167809723	NA	ENSG00000286994	2113	FALSE	FALSE	FALSE	NA
cg21411812	0.354665	-0.0308934	8.51718e-06	0.00134849	-4.90739	chr8	67875646	PPP1R42	ENSG00000178125	687	FALSE	FALSE	FALSE	NA
cg21411812	0.354665	-0.0308934	8.51718e-06	0.00134849	-4.90739	chr8	67875646	TCF24	ENSG00000261787	819	FALSE	FALSE	FALSE	NA
cg16275981	0.116306	-0.022008	8.54541e-06	0.00135164	-4.90646	chr5	87986030	LINC00461	ENSG00000245526	0	FALSE	FALSE	FALSE	NA
cg16275981	0.116306	-0.022008	8.54541e-06	0.00135164	-4.90646	chr5	87986030	MEF2C-AS2	ENSG00000245864	0	FALSE	FALSE	FALSE	NA
cg16275981	0.116306	-0.022008	8.54541e-06	0.00135164	-4.90646	chr5	87986030	NA	ENSG00000250377	1543	FALSE	FALSE	FALSE	NA
cg16275981	0.116306	-0.022008	8.54541e-06	0.00135164	-4.90646	chr5	87986030	NA	ENSG00000250555	2437	FALSE	FALSE	FALSE	NA
cg21194517	0.464149	-0.0472497	8.54598e-06	0.00135164	-4.90644	chr9	96007530	WNK2	ENSG00000165238	0	FALSE	FALSE	FALSE	NA
cg09012125	0.323622	-0.0655007	8.54545e-06	0.00135164	-4.90645	chr11	128779608	KCNJ5	ENSG00000120457	0	TRUE	FALSE	FALSE	NA
cg09012125	0.323622	-0.0655007	8.54545e-06	0.00135164	-4.90645	chr11	128779608	C11orf45	ENSG00000174370	3643	TRUE	FALSE	FALSE	NA
cg01809170	0.233541	-0.0532389	8.5505e-06	0.00135189	-4.90629	chr4	184040176	WWC2	ENSG00000151718	0	TRUE	FALSE	FALSE	NA
cg20812370	0.123215	-0.0338523	8.57076e-06	0.00135357	-4.90562	chr1	164581169	PBX1	ENSG00000185630	0	TRUE	FALSE	FALSE	NA
cg19678564	0.675496	-0.0507214	8.57123e-06	0.00135357	-4.9056	chr1	203115918	ADORA1	ENSG00000163485	0	TRUE	FALSE	FALSE	NA
cg19678564	0.675496	-0.0507214	8.57123e-06	0.00135357	-4.9056	chr1	203115918	NA	ENSG00000224671	0	TRUE	FALSE	FALSE	NA
cg13461190	0.720634	-0.0710341	8.57297e-06	0.00135357	-4.90555	chr9	132943992	NCS1	ENSG00000107130	0	FALSE	FALSE	FALSE	NA
cg26404422	0.41833	-0.0792041	8.57152e-06	0.00135357	-4.9056	chr11	128367010	ETS1	ENSG00000134954	0	TRUE	FALSE	FALSE	NA
cg11625933	0.132355	-0.0325798	8.60007e-06	0.00135738	-4.90466	chr3	81811322	GBE1	ENSG00000114480	525	FALSE	FALSE	FALSE	NA
cg11625933	0.132355	-0.0325798	8.60007e-06	0.00135738	-4.90466	chr3	81811322	NA	ENSG00000242190	534	FALSE	FALSE	FALSE	NA
cg25726513	0.071848	-0.0188963	8.60963e-06	0.00135842	-4.90434	chr4	1340596	UVSSA	ENSG00000163945	457	FALSE	TRUE	FALSE	NA
cg07067744	0.70284	-0.0556559	8.64726e-06	0.00136388	-4.90311	chr11	1421172	BRSK2	ENSG00000174672	0	FALSE	FALSE	FALSE	NA
cg11712105	0.718728	-0.0357195	8.67495e-06	0.00136778	-4.90221	chr1	113741631	NA	ENSG00000236887	0	FALSE	FALSE	FALSE	NA
cg26399903	0.702823	0.0453519	8.67844e-06	0.00136786	4.9021	chr1	146519025	NA	ENSG00000225603	3353	FALSE	FALSE	FALSE	NA
cg26399903	0.702823	0.0453519	8.67844e-06	0.00136786	4.9021	chr1	146519025	NA	ENSG00000227242	0	FALSE	FALSE	FALSE	NA
cg05291374	0.562801	-0.0553116	8.69665e-06	0.00137026	-4.90151	chr11	111847475	DIXDC1	ENSG00000150764	0	FALSE	TRUE	FALSE	NA
cg13611065	0.137108	-0.037929	8.7491e-06	0.00137804	-4.89981	chr22	22652040	NA	ENSG00000234630	2880	FALSE	FALSE	FALSE	NA
cg13611065	0.137108	-0.037929	8.7491e-06	0.00137804	-4.89981	chr22	22652040	NA	ENSG00000286129	448	FALSE	FALSE	FALSE	NA
cg10257049	0.462451	-0.0509454	8.75787e-06	0.00137852	-4.89953	chr5	154230308	FAXDC2	ENSG00000170271	0	TRUE	FALSE	FALSE	NA
cg22131172	0.257137	-0.0525518	8.75816e-06	0.00137852	-4.89952	chr13	111522865	LINC00346	ENSG00000255874	266	FALSE	FALSE	FALSE	NA
cg12373659	0.661413	-0.0509442	8.76372e-06	0.00137892	-4.89934	chr5	178973820	RUFY1	ENSG00000176783	3734	FALSE	FALSE	FALSE	NA
cg17527673	0.574516	-0.064807	8.76969e-06	0.00137939	-4.89915	chr22	20783497	SCARF2	ENSG00000244486	0	FALSE	FALSE	FALSE	NA
cg17527673	0.574516	-0.064807	8.76969e-06	0.00137939	-4.89915	chr22	20783497	NA	ENSG00000277971	30	FALSE	FALSE	FALSE	NA
cg12795893	0.175591	-0.0356783	8.7771e-06	0.00137993	-4.89891	chr12	57038757	ATP5F1B	ENSG00000110955	0	FALSE	FALSE	FALSE	NA
cg12795893	0.175591	-0.0356783	8.7771e-06	0.00137993	-4.89891	chr12	57038757	SNORD59A	ENSG00000207031	53	FALSE	FALSE	FALSE	NA
cg17933224	0.742279	-0.0484421	8.77918e-06	0.00137993	-4.89884	chr19	42774330	CIC	ENSG00000079432	0	FALSE	FALSE	FALSE	NA
cg02313379	0.092685	-0.0278567	8.78949e-06	0.00138107	-4.89851	chr16	33956717	NA	ENSG00000207986	4934	FALSE	FALSE	FALSE	NA
cg02313379	0.092685	-0.0278567	8.78949e-06	0.00138107	-4.89851	chr16	33956717	NA	ENSG00000256642	4334	FALSE	FALSE	FALSE	NA
cg02346342	0.410475	-0.0669766	8.80472e-06	0.00138254	-4.89802	chr8	74332435	STAU2	ENSG00000040341	168	TRUE	FALSE	FALSE	NA
cg02346342	0.410475	-0.0669766	8.80472e-06	0.00138254	-4.89802	chr8	74332435	STAU2-AS1	ENSG00000253302	0	TRUE	FALSE	FALSE	NA
cg24483493	0.31678	-0.0780256	8.80487e-06	0.00138254	-4.89802	chr15	63333476	TPM1	ENSG00000140416	1354	FALSE	FALSE	FALSE	NA
cg24483493	0.31678	-0.0780256	8.80487e-06	0.00138254	-4.89802	chr15	63333476	NA	ENSG00000259498	4756	FALSE	FALSE	FALSE	NA
cg23966017	0.665708	-0.0590514	8.81879e-06	0.00138377	-4.89757	chr10	78283676	LRMDA	ENSG00000148655	0	TRUE	FALSE	FALSE	NA
cg23850272	0.0664922	-0.0225475	8.8165e-06	0.00138377	-4.89765	chr19	44861241	ZNF112	ENSG00000062370	0	FALSE	FALSE	FALSE	NA
cg23850272	0.0664922	-0.0225475	8.8165e-06	0.00138377	-4.89765	chr19	44861241	NA	ENSG00000267173	0	FALSE	FALSE	FALSE	NA
cg06103397	0.474691	0.0612593	8.82447e-06	0.00138419	4.89739	chr10	77542585	LRMDA	ENSG00000148655	0	FALSE	FALSE	FALSE	NA
cg04075781	0.248652	-0.0457486	8.83271e-06	0.00138501	-4.89713	chr3	54154438	CACNA2D3	ENSG00000157445	2135	FALSE	FALSE	FALSE	NA
cg04075781	0.248652	-0.0457486	8.83271e-06	0.00138501	-4.89713	chr3	54154438	NA	ENSG00000286353	0	FALSE	FALSE	FALSE	NA
cg24526103	0.358981	-0.0591088	8.85614e-06	0.00138821	-4.89638	chr13	110433784	IRS2	ENSG00000185950	0	FALSE	FALSE	FALSE	NA
cg21137515	0.542562	-0.0340448	8.87324e-06	0.00139041	-4.89584	chr11	2721857	KCNQ1	ENSG00000053918	0	FALSE	FALSE	TRUE	Maternal
cg21137515	0.542562	-0.0340448	8.87324e-06	0.00139041	-4.89584	chr11	2721857	KCNQ1OT1	ENSG00000269821	632	FALSE	FALSE	TRUE	Paternal
cg25881038	0.711769	-0.050266	8.87718e-06	0.00139055	-4.89571	chr2	209271164	PTH2R	ENSG00000144407	0	FALSE	FALSE	FALSE	NA
cg06857921	0.229824	-0.042422	8.89326e-06	0.00139211	-4.8952	chr2	217530276	IGFBP2	ENSG00000115457	1116	TRUE	FALSE	FALSE	NA
cg18705279	0.385887	-0.0316026	8.89113e-06	0.00139211	-4.89527	chr16	67197129	TRADD	ENSG00000102871	3316	FALSE	FALSE	FALSE	NA
cg18705279	0.385887	-0.0316026	8.89113e-06	0.00139211	-4.89527	chr16	67197129	HSF4	ENSG00000102878	1454	FALSE	FALSE	FALSE	NA
cg18705279	0.385887	-0.0316026	8.89113e-06	0.00139211	-4.89527	chr16	67197129	FBXL8	ENSG00000135722	0	FALSE	FALSE	FALSE	NA
cg18705279	0.385887	-0.0316026	8.89113e-06	0.00139211	-4.89527	chr16	67197129	NA	ENSG00000265690	158	FALSE	FALSE	FALSE	NA
cg12612420	0.300869	0.0320055	8.8997e-06	0.00139217	4.895	chr7	23513316	IGF2BP3	ENSG00000136231	3205	FALSE	TRUE	FALSE	NA
cg02382109	0.189668	-0.0346422	8.89859e-06	0.00139217	-4.89503	chr8	22785456	PEBP4	ENSG00000134020	0	FALSE	FALSE	FALSE	NA
cg26055446	0.458334	0.0363924	8.92608e-06	0.00139534	4.89416	chr6	33245990	WDR46	ENSG00000227057	894	FALSE	TRUE	FALSE	NA
cg26055446	0.458334	0.0363924	8.92608e-06	0.00139534	4.89416	chr6	33245990	RPS18	ENSG00000231500	1701	FALSE	TRUE	FALSE	NA
cg26055446	0.458334	0.0363924	8.92608e-06	0.00139534	4.89416	chr6	33245990	B3GALT4	ENSG00000235863	0	FALSE	TRUE	FALSE	NA
cg17300723	0.180507	-0.0366309	8.92575e-06	0.00139534	-4.89417	chr11	62647277	SLC3A2	ENSG00000168003	0	FALSE	TRUE	FALSE	NA
cg11937107	0.829307	-0.0642843	8.94552e-06	0.00139694	-4.89355	chr5	72511061	NA	ENSG00000249743	0	TRUE	FALSE	FALSE	NA
cg21251475	0.187797	-0.0301459	8.94476e-06	0.00139694	-4.89357	chr12	116970856	LINC00173	ENSG00000196668	370	FALSE	FALSE	FALSE	NA
cg10758369	0.571767	-0.0636088	8.94936e-06	0.00139707	-4.89343	chr1	48459236	TRABD2B	ENSG00000269113	0	FALSE	FALSE	FALSE	NA
cg23657179	0.215171	-0.0489445	8.97611e-06	0.00140028	-4.89259	chr10	77165025	ZNF503	ENSG00000165655	3502	FALSE	FALSE	FALSE	NA
cg23657179	0.215171	-0.0489445	8.97611e-06	0.00140028	-4.89259	chr10	77165025	ZNF503-AS2	ENSG00000237149	0	FALSE	FALSE	FALSE	NA
cg23657179	0.215171	-0.0489445	8.97611e-06	0.00140028	-4.89259	chr10	77165025	NA	ENSG00000270087	4020	FALSE	FALSE	FALSE	NA
cg23657179	0.215171	-0.0489445	8.97611e-06	0.00140028	-4.89259	chr10	77165025	NA	ENSG00000272692	3874	FALSE	FALSE	FALSE	NA
cg23657179	0.215171	-0.0489445	8.97611e-06	0.00140028	-4.89259	chr10	77165025	NA	ENSG00000273248	3705	FALSE	FALSE	FALSE	NA
cg21160149	0.569875	-0.0518871	8.9798e-06	0.00140038	-4.89247	chr1	3208865	PRDM16	ENSG00000142611	0	FALSE	FALSE	FALSE	NA
cg11747820	0.729946	-0.0629371	8.9902e-06	0.00140057	-4.89214	chr1	29584023	PTPRU	ENSG00000060656	0	TRUE	FALSE	FALSE	NA
cg11747820	0.729946	-0.0629371	8.9902e-06	0.00140057	-4.89214	chr1	29584023	NA	ENSG00000221550	3827	TRUE	FALSE	FALSE	NA
cg17243582	0.421896	-0.020665	8.98996e-06	0.00140057	-4.89215	chr15	59969081	BNIP2	ENSG00000140299	0	FALSE	FALSE	FALSE	NA
cg17243582	0.421896	-0.020665	8.98996e-06	0.00140057	-4.89215	chr15	59969081	NA	ENSG00000227161	4579	FALSE	FALSE	FALSE	NA
cg17243582	0.421896	-0.020665	8.98996e-06	0.00140057	-4.89215	chr15	59969081	NA	ENSG00000259657	0	FALSE	FALSE	FALSE	NA
cg26612727	0.298124	-0.0533943	9.01864e-06	0.00140452	-4.89125	chr17	38024636	IKZF3	ENSG00000161405	4070	FALSE	FALSE	FALSE	NA
cg26612727	0.298124	-0.0533943	9.01864e-06	0.00140452	-4.89125	chr17	38024636	ZPBP2	ENSG00000186075	0	FALSE	FALSE	FALSE	NA
cg02930239	0.652177	-0.0769598	9.02496e-06	0.00140455	-4.89105	chr3	138763670	MRPS22	ENSG00000175110	0	FALSE	FALSE	FALSE	NA
cg02930239	0.652177	-0.0769598	9.02496e-06	0.00140455	-4.89105	chr3	138763670	PRR23C	ENSG00000233701	0	FALSE	FALSE	FALSE	NA
cg02055264	0.783389	-0.0877667	9.02336e-06	0.00140455	-4.8911	chr6	27210913	PRSS16	ENSG00000112812	4566	FALSE	FALSE	FALSE	NA
cg00364557	0.835399	-0.0217701	9.06986e-06	0.00141058	-4.88965	chr12	109524566	USP30	ENSG00000135093	0	FALSE	FALSE	FALSE	NA
cg00364557	0.835399	-0.0217701	9.06986e-06	0.00141058	-4.88965	chr12	109524566	ALKBH2	ENSG00000189046	1426	FALSE	FALSE	FALSE	NA
cg16474118	0.624054	-0.0557566	9.07725e-06	0.00141125	-4.88942	chr2	12760191	MIR3681HG	ENSG00000224184	0	TRUE	FALSE	FALSE	NA
cg17145652	0.606921	-0.0675626	9.10274e-06	0.00141473	-4.88863	chr8	42750650	RNF170	ENSG00000120925	0	FALSE	FALSE	FALSE	NA
cg17145652	0.606921	-0.0675626	9.10274e-06	0.00141473	-4.88863	chr8	42750650	HOOK3	ENSG00000168172	1438	FALSE	FALSE	FALSE	NA
cg17145652	0.606921	-0.0675626	9.10274e-06	0.00141473	-4.88863	chr8	42750650	NA	ENSG00000266044	689	FALSE	FALSE	FALSE	NA
cg15926910	0.558671	-0.0566614	9.11782e-06	0.00141659	-4.88816	chr10	25468899	GPR158	ENSG00000151025	0	FALSE	FALSE	FALSE	NA
cg15926910	0.558671	-0.0566614	9.11782e-06	0.00141659	-4.88816	chr10	25468899	GPR158-AS1	ENSG00000233642	3693	FALSE	FALSE	FALSE	NA
cg00790126	0.236699	-0.043507	9.15401e-06	0.00142124	-4.88705	chr2	203636957	FAM117B	ENSG00000138439	2476	FALSE	FALSE	FALSE	NA
cg00790126	0.236699	-0.043507	9.15401e-06	0.00142124	-4.88705	chr2	203636957	ICA1L	ENSG00000163596	915	FALSE	FALSE	FALSE	NA
cg00790126	0.236699	-0.043507	9.15401e-06	0.00142124	-4.88705	chr2	203636957	NA	ENSG00000240761	1485	FALSE	FALSE	FALSE	NA
cg16655765	0.561188	-0.056931	9.15243e-06	0.00142124	-4.8871	chr6	110680256	METTL24	ENSG00000053328	780	FALSE	FALSE	FALSE	NA
cg16655765	0.561188	-0.056931	9.15243e-06	0.00142124	-4.8871	chr6	110680256	NA	ENSG00000287268	4489	FALSE	FALSE	FALSE	NA
cg26170683	0.785831	-0.0561545	9.15964e-06	0.00142164	-4.88687	chr6	30173936	TRIM26	ENSG00000234127	0	FALSE	FALSE	FALSE	NA
cg08124399	0.654956	-0.112795	9.16367e-06	0.00142178	-4.88675	chr6	74104868	DDX43	ENSG00000080007	0	FALSE	FALSE	FALSE	NA
cg08124399	0.654956	-0.112795	9.16367e-06	0.00142178	-4.88675	chr6	74104868	OOEP	ENSG00000203907	11	FALSE	FALSE	FALSE	NA
cg08124399	0.654956	-0.112795	9.16367e-06	0.00142178	-4.88675	chr6	74104868	NA	ENSG00000224221	3377	FALSE	FALSE	FALSE	NA
cg08124399	0.654956	-0.112795	9.16367e-06	0.00142178	-4.88675	chr6	74104868	NA	ENSG00000238464	1131	FALSE	FALSE	FALSE	NA
cg04127867	0.660922	-0.0679341	9.19001e-06	0.00142538	-4.88594	chr7	156781786	MNX1	ENSG00000130675	4958	FALSE	FALSE	FALSE	NA
cg03405909	0.473798	-0.0638998	9.19512e-06	0.00142569	-4.88578	chr11	31845639	PAX6-AS1	ENSG00000281880	0	FALSE	FALSE	FALSE	NA
cg03405909	0.473798	-0.0638998	9.19512e-06	0.00142569	-4.88578	chr11	31845639	NA	ENSG00000285283	0	FALSE	FALSE	FALSE	NA
cg23136573	0.472895	-0.0659397	9.20477e-06	0.0014267	-4.88549	chr6	52230573	EFHC1	ENSG00000096093	0	FALSE	FALSE	FALSE	NA
cg23136573	0.472895	-0.0659397	9.20477e-06	0.0014267	-4.88549	chr6	52230573	PAQR8	ENSG00000170915	0	FALSE	FALSE	FALSE	NA
cg14441480	0.51443	-0.0705599	9.21713e-06	0.00142813	-4.88511	chr6	32729500	HLA-DQB2	ENSG00000232629	0	FALSE	FALSE	FALSE	NA
cg11484721	0.47329	-0.0422791	9.2248e-06	0.00142884	-4.88487	chr15	102157726	TM2D3	ENSG00000184277	3920	FALSE	FALSE	FALSE	NA
cg11484721	0.47329	-0.0422791	9.2248e-06	0.00142884	-4.88487	chr15	102157726	NA	ENSG00000286733	2991	FALSE	FALSE	FALSE	NA
cg11076668	0.866342	-0.0479064	9.23007e-06	0.00142917	-4.88471	chr15	82336109	MEX3B	ENSG00000183496	0	FALSE	FALSE	FALSE	NA
cg11076668	0.866342	-0.0479064	9.23007e-06	0.00142917	-4.88471	chr15	82336109	NA	ENSG00000222521	525	FALSE	FALSE	FALSE	NA
cg03640258	0.737768	-0.0393935	9.24221e-06	0.00143008	-4.88434	chr1	41267494	KCNQ4	ENSG00000117013	0	FALSE	FALSE	FALSE	NA
cg03640258	0.737768	-0.0393935	9.24221e-06	0.00143008	-4.88434	chr1	41267494	NA	ENSG00000264582	3023	FALSE	FALSE	FALSE	NA
cg07359545	0.365005	-0.0754137	9.24011e-06	0.00143008	-4.8844	chr22	19711327	SEPTIN5	ENSG00000184702	0	FALSE	FALSE	FALSE	NA
cg07359545	0.365005	-0.0754137	9.24011e-06	0.00143008	-4.8844	chr22	19711327	GP1BB	ENSG00000203618	0	FALSE	FALSE	FALSE	NA
cg07359545	0.365005	-0.0754137	9.24011e-06	0.00143008	-4.8844	chr22	19711327	SEPT5-GP1BB	ENSG00000284874	0	FALSE	FALSE	FALSE	NA
cg13441142	0.547795	-0.0507374	9.2639e-06	0.00143295	-4.88368	chr10	134499734	INPP5A	ENSG00000068383	0	FALSE	FALSE	FALSE	NA
cg06972724	0.302986	-0.0629361	9.28075e-06	0.00143507	-4.88316	chr5	130943742	RAPGEF6	ENSG00000158987	0	TRUE	FALSE	FALSE	NA
cg06972724	0.302986	-0.0629361	9.28075e-06	0.00143507	-4.88316	chr5	130943742	NA	ENSG00000273217	0	TRUE	FALSE	FALSE	NA
cg16278604	0.715124	-0.065951	9.3042e-06	0.00143776	-4.88245	chr5	11512237	CTNND2	ENSG00000169862	0	TRUE	FALSE	FALSE	NA
cg08473858	0.269513	-0.0390895	9.30443e-06	0.00143776	-4.88244	chr11	118476352	PHLDB1	ENSG00000019144	802	TRUE	FALSE	FALSE	NA
cg08473858	0.269513	-0.0390895	9.30443e-06	0.00143776	-4.88244	chr11	118476352	ARCN1	ENSG00000095139	2603	TRUE	FALSE	FALSE	NA
cg01779559	0.641975	-0.0668264	9.31325e-06	0.00143864	-4.88218	chr16	72930084	ZFHX3	ENSG00000140836	0	FALSE	FALSE	FALSE	NA
cg24086068	0.411067	-0.0738963	9.31939e-06	0.0014391	-4.88199	chr4	77356008	SHROOM3	ENSG00000138771	373	FALSE	FALSE	FALSE	NA
cg00078348	0.215447	-0.0371767	9.32862e-06	0.00144004	-4.88171	chr11	113845487	HTR3A	ENSG00000166736	115	FALSE	FALSE	FALSE	NA
cg05144285	0.618039	-0.079399	9.35965e-06	0.00144417	-4.88077	chr7	158935647	VIPR2	ENSG00000106018	0	FALSE	FALSE	FALSE	NA
cg10845380	0.258165	-0.0459301	9.36171e-06	0.00144417	-4.88071	chr14	23290798	SLC7A7	ENSG00000155465	0	TRUE	FALSE	FALSE	NA
cg03314569	0.526916	-0.0555706	9.38095e-06	0.00144665	-4.88013	chr1	32041732	TINAGL1	ENSG00000142910	353	FALSE	FALSE	FALSE	NA
cg03314569	0.526916	-0.0555706	9.38095e-06	0.00144665	-4.88013	chr1	32041732	NA	ENSG00000229167	0	FALSE	FALSE	FALSE	NA
cg03314569	0.526916	-0.0555706	9.38095e-06	0.00144665	-4.88013	chr1	32041732	NA	ENSG00000284543	0	FALSE	FALSE	FALSE	NA
cg03242471	0.549263	-0.069465	9.38755e-06	0.00144686	-4.87993	chr2	8627966	LINC01814	ENSG00000236008	0	TRUE	FALSE	FALSE	NA
cg03242471	0.549263	-0.069465	9.38755e-06	0.00144686	-4.87993	chr2	8627966	LINC00299	ENSG00000236790	0	TRUE	FALSE	FALSE	NA
cg03242471	0.549263	-0.069465	9.38755e-06	0.00144686	-4.87993	chr2	8627966	NA	ENSG00000285591	583	TRUE	FALSE	FALSE	NA
cg20091636	0.281366	-0.0535449	9.38865e-06	0.00144686	-4.8799	chr8	61326482	NA	ENSG00000251396	0	TRUE	FALSE	FALSE	NA
cg15983182	0.268204	-0.0470048	9.41648e-06	0.00145066	-4.87906	chr7	73474232	ELN	ENSG00000049540	0	FALSE	FALSE	FALSE	NA
cg15983182	0.268204	-0.0470048	9.41648e-06	0.00145066	-4.87906	chr7	73474232	NA	ENSG00000232415	0	FALSE	FALSE	FALSE	NA
cg18766210	0.220417	-0.0451197	9.42387e-06	0.00145131	-4.87884	chr3	55525577	WNT5A	ENSG00000114251	1009	FALSE	FALSE	FALSE	NA
cg18766210	0.220417	-0.0451197	9.42387e-06	0.00145131	-4.87884	chr3	55525577	NA	ENSG00000242317	2280	FALSE	FALSE	FALSE	NA
cg18766210	0.220417	-0.0451197	9.42387e-06	0.00145131	-4.87884	chr3	55525577	NA	ENSG00000244586	3240	FALSE	FALSE	FALSE	NA
cg01381130	0.78851	0.0482708	9.43315e-06	0.00145225	4.87856	chr8	142431473	PTP4A3	ENSG00000184489	0	FALSE	FALSE	FALSE	NA
cg17585031	0.524925	0.0368191	9.44425e-06	0.00145347	4.87823	chr17	25798942	KSR1	ENSG00000141068	0	FALSE	FALSE	FALSE	NA
cg06342957	0.871081	-0.0394523	9.46999e-06	0.00145597	-4.87746	chr3	47350926	KLHL18	ENSG00000114648	0	FALSE	FALSE	FALSE	NA
cg23677000	0.315641	-0.0561194	9.4701e-06	0.00145597	-4.87746	chr19	35773317	HAMP	ENSG00000105697	0	FALSE	FALSE	FALSE	NA
cg23677000	0.315641	-0.0561194	9.4701e-06	0.00145597	-4.87746	chr19	35773317	USF2	ENSG00000105698	2592	FALSE	FALSE	FALSE	NA
cg23120345	0.78961	-0.0440043	9.4778e-06	0.00145667	-4.87723	chr4	109515707	RPL34-AS1	ENSG00000234492	0	FALSE	FALSE	FALSE	NA
cg03143395	0.294347	-0.0341357	9.49172e-06	0.00145809	-4.87682	chr4	186742050	SORBS2	ENSG00000154556	0	TRUE	FALSE	FALSE	NA
cg00830492	0.317194	-0.0480395	9.49343e-06	0.00145809	-4.87677	chr7	47432311	TNS3	ENSG00000136205	0	TRUE	FALSE	FALSE	NA
cg07155013	0.262414	-0.0632046	9.49804e-06	0.00145831	-4.87663	chr6	140030345	FILNC1	ENSG00000231426	0	TRUE	FALSE	FALSE	NA
cg16139912	0.339593	-0.0335365	9.54404e-06	0.00146438	-4.87526	chr3	30812040	GADL1	ENSG00000144644	0	TRUE	FALSE	FALSE	NA
cg10746447	0.543949	-0.0624613	9.54344e-06	0.00146438	-4.87528	chr11	95809716	MAML2	ENSG00000184384	0	TRUE	FALSE	FALSE	NA
cg04609635	0.616891	-0.0462923	9.54904e-06	0.00146466	-4.87512	chr2	24398695	FAM228A	ENSG00000186453	0	TRUE	FALSE	FALSE	NA
cg04609635	0.616891	-0.0462923	9.54904e-06	0.00146466	-4.87512	chr2	24398695	NA	ENSG00000232642	820	TRUE	FALSE	FALSE	NA
cg04609635	0.616891	-0.0462923	9.54904e-06	0.00146466	-4.87512	chr2	24398695	NA	ENSG00000276087	0	TRUE	FALSE	FALSE	NA
cg26093148	0.302115	0.0328219	9.55621e-06	0.00146527	4.8749	chr1	151690075	CELF3	ENSG00000159409	784	FALSE	FALSE	FALSE	NA
cg26093148	0.302115	0.0328219	9.55621e-06	0.00146527	4.8749	chr1	151690075	RIIAD1	ENSG00000178796	0	FALSE	FALSE	FALSE	NA
cg26093148	0.302115	0.0328219	9.55621e-06	0.00146527	4.8749	chr1	151690075	NA	ENSG00000240510	0	FALSE	FALSE	FALSE	NA
cg17786845	0.468943	-0.0615815	9.57054e-06	0.00146697	-4.87448	chr3	134529302	EPHB1	ENSG00000154928	0	TRUE	FALSE	FALSE	NA
cg05693530	0.718292	-0.046747	9.58679e-06	0.00146897	-4.874	chr2	134904350	MGAT5	ENSG00000152127	0	TRUE	FALSE	FALSE	NA
cg15545878	0.118881	-0.0254799	9.60077e-06	0.00147062	-4.87359	chr11	111782607	CRYAB	ENSG00000109846	0	FALSE	FALSE	FALSE	NA
cg15545878	0.118881	-0.0254799	9.60077e-06	0.00147062	-4.87359	chr11	111782607	HSPB2	ENSG00000170276	850	FALSE	FALSE	FALSE	NA
cg15545878	0.118881	-0.0254799	9.60077e-06	0.00147062	-4.87359	chr11	111782607	HSPB2-C11orf52	ENSG00000254445	852	FALSE	FALSE	FALSE	NA
cg02771587	0.882373	-0.0285534	9.62926e-06	0.00147449	-4.87275	chr18	76910242	ATP9B	ENSG00000166377	0	FALSE	FALSE	FALSE	NA
cg02771587	0.882373	-0.0285534	9.62926e-06	0.00147449	-4.87275	chr18	76910242	NA	ENSG00000279474	3323	FALSE	FALSE	FALSE	NA
cg21180467	0.413477	-0.0454078	9.63724e-06	0.00147522	-4.87252	chr8	16606341	NA	ENSG00000253496	0	TRUE	FALSE	FALSE	NA
cg05707236	0.455916	0.0383142	9.64412e-06	0.00147578	4.87232	chr2	29204695	TOGARAM2	ENSG00000189350	0	TRUE	FALSE	FALSE	NA
cg06429887	0.175848	-0.0397725	9.66134e-06	0.00147792	-4.87181	chr14	24600500	PSME1	ENSG00000092010	4871	FALSE	FALSE	FALSE	NA
cg06429887	0.175848	-0.0397725	9.66134e-06	0.00147792	-4.87181	chr14	24600500	FITM1	ENSG00000139914	0	FALSE	FALSE	FALSE	NA
cg06429887	0.175848	-0.0397725	9.66134e-06	0.00147792	-4.87181	chr14	24600500	NA	ENSG00000259371	0	FALSE	FALSE	FALSE	NA
cg08795084	0.528486	-0.0382964	9.67383e-06	0.00147933	-4.87145	chr5	59971556	DEPDC1B	ENSG00000035499	0	TRUE	FALSE	FALSE	NA
cg09781028	0.274761	-0.0531221	9.68775e-06	0.00148097	-4.87104	chr7	90355905	CDK14	ENSG00000058091	0	TRUE	FALSE	FALSE	NA
cg04885825	0.428515	-0.0428916	9.69267e-06	0.00148122	-4.8709	chr1	64538523	ROR1	ENSG00000185483	0	TRUE	FALSE	FALSE	NA
cg06315439	0.504997	-0.0452262	9.69731e-06	0.00148144	-4.87076	chr17	47448633	LOC102724596	ENSG00000248714	1272	TRUE	FALSE	FALSE	NA
cg06315439	0.504997	-0.0452262	9.69731e-06	0.00148144	-4.87076	chr17	47448633	NA	ENSG00000250948	4108	TRUE	FALSE	FALSE	NA
cg06315439	0.504997	-0.0452262	9.69731e-06	0.00148144	-4.87076	chr17	47448633	NA	ENSG00000262039	0	TRUE	FALSE	FALSE	NA
cg12173392	0.452166	-0.0198169	9.72368e-06	0.00148497	-4.86999	chr20	62094909	KCNQ2	ENSG00000075043	0	FALSE	FALSE	FALSE	NA
cg12319004	0.473071	-0.0416413	9.72904e-06	0.00148529	-4.86984	chr1	226078237	LEFTY1	ENSG00000243709	0	FALSE	FALSE	FALSE	NA
cg12319004	0.473071	-0.0416413	9.72904e-06	0.00148529	-4.86984	chr1	226078237	NA	ENSG00000255835	0	FALSE	FALSE	FALSE	NA
cg00136547	0.426622	0.0613292	9.74307e-06	0.00148694	4.86943	chr6	56507796	DST	ENSG00000151914	0	TRUE	FALSE	FALSE	NA
cg02787387	0.521363	0.0430228	9.7582e-06	0.00148875	4.86899	chr15	69841231	LINC00593	ENSG00000245750	0	FALSE	FALSE	FALSE	NA
cg03950923	0.725187	-0.0432437	9.78135e-06	0.00149128	-4.86832	chr1	15914861	DNAJC16	ENSG00000116138	0	FALSE	FALSE	FALSE	NA
cg03950923	0.725187	-0.0432437	9.78135e-06	0.00149128	-4.86832	chr1	15914861	AGMAT	ENSG00000116771	3314	FALSE	FALSE	FALSE	NA
cg03950923	0.725187	-0.0432437	9.78135e-06	0.00149128	-4.86832	chr1	15914861	NA	ENSG00000237301	0	FALSE	FALSE	FALSE	NA
cg02928699	0.158615	0.0324454	9.79458e-06	0.0014928	4.86794	chr11	88241946	GRM5	ENSG00000168959	0	FALSE	FALSE	FALSE	NA
cg02928699	0.158615	0.0324454	9.79458e-06	0.0014928	4.86794	chr11	88241946	GRM5-AS1	ENSG00000255082	0	FALSE	FALSE	FALSE	NA
cg03860037	0.431381	-0.0468454	9.8016e-06	0.00149337	-4.86774	chr13	28497359	PDX1	ENSG00000139515	0	FALSE	FALSE	FALSE	NA
cg19305424	0.647689	-0.0568566	9.80538e-06	0.00149345	-4.86763	chr13	111217611	RAB20	ENSG00000139832	3541	FALSE	FALSE	FALSE	NA
cg02073081	0.165611	-0.039932	9.82234e-06	0.0014946	-4.86714	chr3	11732893	VGLL4	ENSG00000144560	0	TRUE	FALSE	FALSE	NA
cg06613840	0.411223	-0.0412687	9.82275e-06	0.0014946	-4.86713	chr3	49395574	RHOA	ENSG00000067560	1003	FALSE	TRUE	FALSE	NA
cg06613840	0.411223	-0.0412687	9.82275e-06	0.0014946	-4.86713	chr3	49395574	GPX1	ENSG00000233276	0	FALSE	TRUE	FALSE	NA
cg09374838	0.446204	-0.068881	9.81729e-06	0.0014946	-4.86729	chr7	149578384	ATP6V0E2	ENSG00000171130	0	FALSE	FALSE	FALSE	NA
cg09374838	0.446204	-0.068881	9.81729e-06	0.0014946	-4.86729	chr7	149578384	ATP6V0E2-AS1	ENSG00000204934	684	FALSE	FALSE	FALSE	NA
cg09374838	0.446204	-0.068881	9.81729e-06	0.0014946	-4.86729	chr7	149578384	NA	ENSG00000273293	63	FALSE	FALSE	FALSE	NA
cg09374838	0.446204	-0.068881	9.81729e-06	0.0014946	-4.86729	chr7	149578384	NA	ENSG00000279536	181	FALSE	FALSE	FALSE	NA
cg00292971	0.614819	-0.0462366	9.83965e-06	0.00149668	-4.86664	chr7	143060536	FAM131B	ENSG00000159784	672	FALSE	FALSE	FALSE	NA
cg00292971	0.614819	-0.0462366	9.83965e-06	0.00149668	-4.86664	chr7	143060536	NA	ENSG00000272619	455	FALSE	FALSE	FALSE	NA
cg11323255	0.285936	-0.0407247	9.86649e-06	0.00150026	-4.86587	chr19	1493168	REEP6	ENSG00000115255	0	FALSE	FALSE	FALSE	NA
cg11323255	0.285936	-0.0407247	9.86649e-06	0.00150026	-4.86587	chr19	1493168	PCSK4	ENSG00000115257	2416	FALSE	FALSE	FALSE	NA
cg04513777	0.440914	-0.172395	9.91103e-06	0.00150653	-4.8646	chr16	15493409	MPV17L	ENSG00000156968	0	FALSE	FALSE	FALSE	NA
cg04513777	0.440914	-0.172395	9.91103e-06	0.00150653	-4.8646	chr16	15493409	MPV17L	ENSG00000261130	0	FALSE	FALSE	FALSE	NA
cg22509053	0.596251	-0.0554386	9.92071e-06	0.001507	-4.86432	chr7	46745061	LOC730338	ENSG00000233539	0	TRUE	FALSE	FALSE	NA
cg22720392	0.593729	-0.06684	9.93285e-06	0.00150814	-4.86398	chr1	3133857	PRDM16	ENSG00000142611	0	FALSE	FALSE	FALSE	NA
cg11878045	0.451592	-0.039756	9.93758e-06	0.00150814	-4.86384	chr11	2482536	KCNQ1	ENSG00000053918	0	FALSE	FALSE	TRUE	Maternal
cg16376828	0.0641586	-0.0186075	9.93814e-06	0.00150814	-4.86383	chr16	66584228	TK2	ENSG00000166548	0	FALSE	TRUE	FALSE	NA
cg16376828	0.0641586	-0.0186075	9.93814e-06	0.00150814	-4.86383	chr16	66584228	CKLF	ENSG00000217555	2237	FALSE	TRUE	FALSE	NA
cg16376828	0.0641586	-0.0186075	9.93814e-06	0.00150814	-4.86383	chr16	66584228	CKLF-CMTM1	ENSG00000254788	2261	FALSE	TRUE	FALSE	NA
cg16376828	0.0641586	-0.0186075	9.93814e-06	0.00150814	-4.86383	chr16	66584228	NA	ENSG00000261519	0	FALSE	TRUE	FALSE	NA
cg02540827	0.701764	-0.0571454	9.94458e-06	0.00150862	-4.86364	chr2	201221975	SPATS2L	ENSG00000196141	0	TRUE	FALSE	FALSE	NA
cg24819266	0.605615	-0.0373855	9.9573e-06	0.00150954	-4.86328	chr10	35893624	GJD4	ENSG00000177291	713	FALSE	FALSE	FALSE	NA
cg24819266	0.605615	-0.0373855	9.9573e-06	0.00150954	-4.86328	chr10	35893624	NA	ENSG00000273312	0	FALSE	FALSE	FALSE	NA
cg06611426	0.645495	-0.0658829	9.95489e-06	0.00150954	-4.86335	chr12	52404161	GRASP	ENSG00000161835	0	TRUE	FALSE	FALSE	NA
cg11840984	0.852022	-0.0518853	9.96124e-06	0.00150964	-4.86317	chr3	138762690	MRPS22	ENSG00000175110	0	FALSE	FALSE	FALSE	NA
cg11840984	0.852022	-0.0518853	9.96124e-06	0.00150964	-4.86317	chr3	138762690	PRR23C	ENSG00000233701	0	FALSE	FALSE	FALSE	NA
cg08755283	0.473391	-0.0346429	9.96582e-06	0.00150984	-4.86304	chr5	118324104	DTWD2	ENSG00000169570	0	TRUE	TRUE	FALSE	NA
cg18709382	0.752476	-0.0971295	9.97436e-06	0.00150991	-4.8628	chr5	42972820	NA	ENSG00000250711	0	FALSE	FALSE	FALSE	NA
cg27172557	0.370971	-0.0795246	9.9762e-06	0.00150991	-4.86275	chr14	91012362	TTC7B	ENSG00000165914	0	TRUE	FALSE	FALSE	NA
cg05317090	0.15624	-0.0458983	9.97112e-06	0.00150991	-4.86289	chr16	54969706	IRX5	ENSG00000176842	1308	FALSE	FALSE	FALSE	NA
cg05317090	0.15624	-0.0458983	9.97112e-06	0.00150991	-4.86289	chr16	54969706	NA	ENSG00000259711	0	FALSE	FALSE	FALSE	NA
cg05317090	0.15624	-0.0458983	9.97112e-06	0.00150991	-4.86289	chr16	54969706	NA	ENSG00000259725	1991	FALSE	FALSE	FALSE	NA
cg20212775	0.637066	-0.0484157	1.00057e-05	0.00151387	-4.86191	chr4	1164681	SPON2	ENSG00000159674	0	FALSE	FALSE	FALSE	NA
cg20212775	0.637066	-0.0484157	1.00057e-05	0.00151387	-4.86191	chr4	1164681	NA	ENSG00000273179	2718	FALSE	FALSE	FALSE	NA
cg14620184	0.754622	-0.0622007	1.0013e-05	0.00151414	-4.86171	chr2	29941470	ALK	ENSG00000171094	0	TRUE	FALSE	FALSE	NA
cg22876739	0.19065	-0.0478081	1.00145e-05	0.00151414	-4.86166	chr10	70319774	TET1	ENSG00000138336	319	FALSE	FALSE	FALSE	NA
cg14497203	0.78845	-0.0440409	1.00174e-05	0.00151414	-4.86158	chr22	23487048	RSPH14	ENSG00000100218	0	FALSE	FALSE	FALSE	NA
cg14497203	0.78845	-0.0440409	1.00174e-05	0.00151414	-4.86158	chr22	23487048	RAB36	ENSG00000100228	464	FALSE	FALSE	FALSE	NA
cg03242666	0.744793	-0.0468594	1.00364e-05	0.00151601	-4.86104	chr17	15168570	PMP22	ENSG00000109099	0	FALSE	FALSE	FALSE	NA
cg03242666	0.744793	-0.0468594	1.00364e-05	0.00151601	-4.86104	chr17	15168570	NA	ENSG00000230971	2207	FALSE	FALSE	FALSE	NA
cg03242666	0.744793	-0.0468594	1.00364e-05	0.00151601	-4.86104	chr17	15168570	NA	ENSG00000265445	0	FALSE	FALSE	FALSE	NA
cg03242666	0.744793	-0.0468594	1.00364e-05	0.00151601	-4.86104	chr17	15168570	NA	ENSG00000279660	3411	FALSE	FALSE	FALSE	NA
cg03242666	0.744793	-0.0468594	1.00364e-05	0.00151601	-4.86104	chr17	15168570	NA	ENSG00000286792	1594	FALSE	FALSE	FALSE	NA
cg06578434	0.557119	-0.0527871	1.0036e-05	0.00151601	-4.86106	chr19	1155225	SBNO2	ENSG00000064932	0	TRUE	FALSE	FALSE	NA
cg20636559	0.638039	-0.0522959	1.00398e-05	0.00151601	-4.86095	chr15	101253502	NA	ENSG00000259579	2951	TRUE	FALSE	FALSE	NA
cg08389151	0.483763	-0.0704297	1.01018e-05	0.00152488	-4.85921	chr19	58862087	A1BG	ENSG00000121410	0	FALSE	FALSE	FALSE	NA
cg08389151	0.483763	-0.0704297	1.01018e-05	0.00152488	-4.85921	chr19	58862087	ZNF497	ENSG00000174586	3635	FALSE	FALSE	FALSE	NA
cg08389151	0.483763	-0.0704297	1.01018e-05	0.00152488	-4.85921	chr19	58862087	NA	ENSG00000268230	0	FALSE	FALSE	FALSE	NA
cg08389151	0.483763	-0.0704297	1.01018e-05	0.00152488	-4.85921	chr19	58862087	A1BG-AS1	ENSG00000268895	0	FALSE	FALSE	FALSE	NA
cg08389151	0.483763	-0.0704297	1.01018e-05	0.00152488	-4.85921	chr19	58862087	NA	ENSG00000279611	73	FALSE	FALSE	FALSE	NA
cg18844163	0.272559	-0.0334054	1.01249e-05	0.00152634	-4.85856	chr5	142362123	ARHGAP26	ENSG00000145819	0	TRUE	FALSE	FALSE	NA
cg11757352	0.840014	-0.0356705	1.01241e-05	0.00152634	-4.85858	chr13	30728812	NA	ENSG00000232117	0	FALSE	FALSE	FALSE	NA
cg11757352	0.840014	-0.0356705	1.01241e-05	0.00152634	-4.85858	chr13	30728812	NA	ENSG00000232643	0	FALSE	FALSE	FALSE	NA
cg19998294	0.570332	-0.105929	1.01338e-05	0.00152718	-4.85831	chr10	18629497	CACNB2	ENSG00000165995	0	FALSE	FALSE	FALSE	NA
cg00539154	0.238644	-0.031486	1.01415e-05	0.00152785	-4.8581	chr1	7181893	CAMTA1	ENSG00000171735	0	FALSE	FALSE	FALSE	NA
cg07000806	0.751715	0.0391166	1.01547e-05	0.00152932	4.85773	chr7	51388467	COBL	ENSG00000106078	3951	FALSE	FALSE	FALSE	NA
cg19094243	0.143898	-0.0323365	1.01585e-05	0.00152939	-4.85762	chr2	193058628	TMEFF2	ENSG00000144339	0	FALSE	FALSE	FALSE	NA
cg16266358	0.178517	-0.0306029	1.01943e-05	0.00153427	-4.85663	chr12	110211391	FAM222A	ENSG00000139438	3078	FALSE	FALSE	FALSE	NA
cg16266358	0.178517	-0.0306029	1.01943e-05	0.00153427	-4.85663	chr12	110211391	FAM222A-AS1	ENSG00000255650	77	FALSE	FALSE	FALSE	NA
cg06981279	0.052558	-0.0149993	1.02149e-05	0.00153637	-4.85606	chr7	8477156	NXPH1	ENSG00000122584	0	FALSE	FALSE	FALSE	NA
cg12981234	0.485245	0.0273678	1.02117e-05	0.00153637	4.85615	chr20	18480774	RBBP9	ENSG00000089050	2904	FALSE	FALSE	FALSE	NA
cg12981234	0.485245	0.0273678	1.02117e-05	0.00153637	4.85615	chr20	18480774	NA	ENSG00000214612	4502	FALSE	FALSE	FALSE	NA
cg18052528	0.645851	0.047123	1.02643e-05	0.00154227	4.85469	chr3	170975382	TNIK	ENSG00000154310	0	TRUE	FALSE	FALSE	NA
cg18019132	0.217436	-0.0512217	1.02788e-05	0.00154344	-4.85429	chr11	65191707	NEAT1	ENSG00000245532	0	FALSE	TRUE	FALSE	NA
cg07550267	0.0948315	0.0355537	1.02871e-05	0.00154417	4.85407	chr1	45241824	RPS8	ENSG00000142937	0	FALSE	TRUE	FALSE	NA
cg07550267	0.0948315	0.0355537	1.02871e-05	0.00154417	4.85407	chr1	45241824	SNORD46	ENSG00000200913	337	FALSE	TRUE	FALSE	NA
cg07550267	0.0948315	0.0355537	1.02871e-05	0.00154417	4.85407	chr1	45241824	SNORD38A	ENSG00000202031	1690	FALSE	TRUE	FALSE	NA
cg07550267	0.0948315	0.0355537	1.02871e-05	0.00154417	4.85407	chr1	45241824	NA	ENSG00000207421	2237	FALSE	TRUE	FALSE	NA
cg07550267	0.0948315	0.0355537	1.02871e-05	0.00154417	4.85407	chr1	45241824	NA	ENSG00000225721	341	FALSE	TRUE	FALSE	NA
cg07550267	0.0948315	0.0355537	1.02871e-05	0.00154417	4.85407	chr1	45241824	NA	ENSG00000234093	4178	FALSE	TRUE	FALSE	NA
cg07550267	0.0948315	0.0355537	1.02871e-05	0.00154417	4.85407	chr1	45241824	SNORD55	ENSG00000264294	208	FALSE	TRUE	FALSE	NA
cg14557216	0.370885	0.0326345	1.02995e-05	0.00154553	4.85372	chr9	34461659	DNAI1	ENSG00000122735	0	FALSE	FALSE	FALSE	NA
cg14557216	0.370885	0.0326345	1.02995e-05	0.00154553	4.85372	chr9	34461659	FAM219A	ENSG00000164970	3090	FALSE	FALSE	FALSE	NA
cg20097219	0.253019	-0.0474296	1.03256e-05	0.00154894	-4.85301	chr17	77925317	TBC1D16	ENSG00000167291	0	TRUE	FALSE	FALSE	NA
cg20097219	0.253019	-0.0474296	1.03256e-05	0.00154894	-4.85301	chr17	77925317	NA	ENSG00000275516	1144	TRUE	FALSE	FALSE	NA
cg23028772	0.566147	-0.0698388	1.03549e-05	0.00155232	-4.85221	chr1	162601485	DDR2	ENSG00000162733	0	FALSE	FALSE	FALSE	NA
cg21068610	0.193218	-0.0370057	1.03541e-05	0.00155232	-4.85223	chr17	7790179	CHD3	ENSG00000170004	0	FALSE	TRUE	FALSE	NA
cg21068610	0.193218	-0.0370057	1.03541e-05	0.00155232	-4.85223	chr17	7790179	NAA38	ENSG00000183011	1622	FALSE	TRUE	FALSE	NA
cg27187555	0.465935	-0.0370974	1.03611e-05	0.00155273	-4.85204	chr1	3269252	PRDM16	ENSG00000142611	0	TRUE	FALSE	FALSE	NA
cg11928198	0.484951	-0.0367773	1.03678e-05	0.00155287	-4.85186	chr1	151137319	LYSMD1	ENSG00000163155	0	FALSE	FALSE	FALSE	NA
cg11928198	0.484951	-0.0367773	1.03678e-05	0.00155287	-4.85186	chr1	151137319	SCNM1	ENSG00000163156	0	FALSE	FALSE	FALSE	NA
cg08891605	0.529818	-0.0509752	1.03688e-05	0.00155287	-4.85183	chr22	25027515	GGT1	ENSG00000100031	2542	FALSE	FALSE	FALSE	NA
cg08891605	0.529818	-0.0509752	1.03688e-05	0.00155287	-4.85183	chr22	25027515	NA	ENSG00000215481	1366	FALSE	FALSE	FALSE	NA
cg08891605	0.529818	-0.0509752	1.03688e-05	0.00155287	-4.85183	chr22	25027515	NA	ENSG00000284233	1723	FALSE	FALSE	FALSE	NA
cg08891605	0.529818	-0.0509752	1.03688e-05	0.00155287	-4.85183	chr22	25027515	GGT1	ENSG00000286070	2542	FALSE	FALSE	FALSE	NA
cg01085803	0.155974	-0.0405706	1.03752e-05	0.00155332	-4.85165	chr6	11233545	NEDD9	ENSG00000111859	0	TRUE	FALSE	FALSE	NA
cg01085803	0.155974	-0.0405706	1.03752e-05	0.00155332	-4.85165	chr6	11233545	NA	ENSG00000247925	0	TRUE	FALSE	FALSE	NA
cg06060874	0.586906	-0.0495128	1.03787e-05	0.00155334	-4.85156	chr1	3269315	PRDM16	ENSG00000142611	0	TRUE	FALSE	FALSE	NA
cg03891346	0.427899	-0.0434476	1.03878e-05	0.00155418	-4.85131	chr11	121970725	MIR125B1	ENSG00000207971	172	TRUE	FALSE	FALSE	NA
cg03891346	0.427899	-0.0434476	1.03878e-05	0.00155418	-4.85131	chr11	121970725	MIR100HG	ENSG00000255248	0	TRUE	FALSE	FALSE	NA
cg13430464	0.273863	-0.0517443	1.04278e-05	0.00155915	-4.85022	chr11	74408131	CHRDL2	ENSG00000054938	0	TRUE	FALSE	FALSE	NA
cg13430464	0.273863	-0.0517443	1.04278e-05	0.00155915	-4.85022	chr11	74408131	NA	ENSG00000279353	1144	TRUE	FALSE	FALSE	NA
cg23546750	0.422237	-0.0498617	1.04475e-05	0.00156158	-4.84969	chr20	3716787	HSPA12B	ENSG00000132622	0	FALSE	FALSE	FALSE	NA
cg07565472	0.502768	-0.0315625	1.04781e-05	0.00156461	-4.84886	chr2	219848258	FEV	ENSG00000163497	0	TRUE	FALSE	FALSE	NA
cg07565472	0.502768	-0.0315625	1.04781e-05	0.00156461	-4.84886	chr2	219848258	NA	ENSG00000236445	0	TRUE	FALSE	FALSE	NA
cg01320920	0.85557	-0.037722	1.04747e-05	0.00156461	-4.84895	chr3	12597236	MKRN2	ENSG00000075975	1349	FALSE	FALSE	FALSE	NA
cg01320920	0.85557	-0.037722	1.04747e-05	0.00156461	-4.84895	chr3	12597236	MKRN2OS	ENSG00000225526	0	FALSE	FALSE	FALSE	NA
cg10181784	0.957258	-0.0149225	1.04716e-05	0.00156461	-4.84904	chr5	179961652	CNOT6	ENSG00000113300	0	FALSE	FALSE	FALSE	NA
cg10181784	0.957258	-0.0149225	1.04716e-05	0.00156461	-4.84904	chr5	179961652	NA	ENSG00000250749	9	FALSE	FALSE	FALSE	NA
cg17890667	0.629991	0.0567148	1.04881e-05	0.0015656	4.84859	chr7	77469425	PHTF2	ENSG00000006576	0	FALSE	FALSE	FALSE	NA
cg03724759	0.0516418	-0.0141186	1.04971e-05	0.00156643	-4.84835	chr1	26633534	UBXN11	ENSG00000158062	0	FALSE	TRUE	FALSE	NA
cg12143499	0.405314	-0.054188	1.05042e-05	0.00156677	-4.84816	chr12	27615389	SMCO2	ENSG00000165935	4353	FALSE	FALSE	FALSE	NA
cg12434571	0.155516	-0.0462023	1.05062e-05	0.00156677	-4.8481	chr17	4511132	SMTNL2	ENSG00000188176	0	TRUE	FALSE	FALSE	NA
cg12434571	0.155516	-0.0462023	1.05062e-05	0.00156677	-4.8481	chr17	4511132	LINC01996	ENSG00000261863	2611	TRUE	FALSE	FALSE	NA
cg15604953	0.280912	-0.0396963	1.05148e-05	0.00156697	-4.84787	chr1	226078135	LEFTY1	ENSG00000243709	0	TRUE	FALSE	FALSE	NA
cg15604953	0.280912	-0.0396963	1.05148e-05	0.00156697	-4.84787	chr1	226078135	NA	ENSG00000255835	0	TRUE	FALSE	FALSE	NA
cg02862362	0.762255	0.0302167	1.05178e-05	0.00156697	4.84779	chr6	131895102	MED23	ENSG00000112282	3	FALSE	FALSE	FALSE	NA
cg02862362	0.762255	0.0302167	1.05178e-05	0.00156697	4.84779	chr6	131895102	ARG1	ENSG00000118520	0	FALSE	FALSE	FALSE	NA
cg22575127	0.50502	-0.0444	1.05128e-05	0.00156697	-4.84792	chr10	131330739	MGMT	ENSG00000170430	0	TRUE	FALSE	FALSE	NA
cg04494800	0.154757	-0.0372539	1.05284e-05	0.001567	-4.84751	chr6	149775853	ZC3H12D	ENSG00000178199	0	TRUE	FALSE	FALSE	NA
cg00820740	0.740164	-0.0726512	1.05218e-05	0.001567	-4.84768	chr10	60274755	BICC1	ENSG00000122870	0	FALSE	FALSE	FALSE	NA
cg21393124	0.169012	-0.02864	1.05269e-05	0.001567	-4.84754	chr17	48981371	TOB1-AS1	ENSG00000229980	0	TRUE	FALSE	FALSE	NA
cg04606995	0.463506	-0.0352787	1.0538e-05	0.00156794	-4.84725	chr7	1116361	C7orf50	ENSG00000146540	0	FALSE	FALSE	FALSE	NA
cg04606995	0.463506	-0.0352787	1.0538e-05	0.00156794	-4.84725	chr7	1116361	NA	ENSG00000224079	0	FALSE	FALSE	FALSE	NA
cg04606995	0.463506	-0.0352787	1.0538e-05	0.00156794	-4.84725	chr7	1116361	NA	ENSG00000226291	4137	FALSE	FALSE	FALSE	NA
cg00581154	0.498969	-0.0569616	1.05723e-05	0.00157252	-4.84633	chr1	3123695	PRDM16	ENSG00000142611	0	FALSE	FALSE	FALSE	NA
cg00581154	0.498969	-0.0569616	1.05723e-05	0.00157252	-4.84633	chr1	3123695	NA	ENSG00000279839	0	FALSE	FALSE	FALSE	NA
cg22889142	0.513554	-0.0609376	1.06017e-05	0.00157637	-4.84554	chr19	58862398	A1BG	ENSG00000121410	0	FALSE	FALSE	FALSE	NA
cg22889142	0.513554	-0.0609376	1.06017e-05	0.00157637	-4.84554	chr19	58862398	ZNF497	ENSG00000174586	3324	FALSE	FALSE	FALSE	NA
cg22889142	0.513554	-0.0609376	1.06017e-05	0.00157637	-4.84554	chr19	58862398	NA	ENSG00000268230	0	FALSE	FALSE	FALSE	NA
cg22889142	0.513554	-0.0609376	1.06017e-05	0.00157637	-4.84554	chr19	58862398	A1BG-AS1	ENSG00000268895	0	FALSE	FALSE	FALSE	NA
cg22889142	0.513554	-0.0609376	1.06017e-05	0.00157637	-4.84554	chr19	58862398	NA	ENSG00000279611	0	FALSE	FALSE	FALSE	NA
cg13716768	0.727297	0.039149	1.06105e-05	0.00157718	4.84531	chr15	93974164	NA	ENSG00000257060	0	FALSE	FALSE	FALSE	NA
cg13716768	0.727297	0.039149	1.06105e-05	0.00157718	4.84531	chr15	93974164	NA	ENSG00000258787	0	FALSE	FALSE	FALSE	NA
cg12217560	0.201824	-0.041492	1.06304e-05	0.00157962	-4.84477	chr13	24144900	TNFRSF19	ENSG00000127863	0	TRUE	FALSE	FALSE	NA
cg24536114	0.577293	-0.038269	1.06565e-05	0.00158247	-4.84408	chr1	89448405	KYAT3	ENSG00000137944	0	FALSE	FALSE	FALSE	NA
cg24536114	0.577293	-0.038269	1.06565e-05	0.00158247	-4.84408	chr1	89448405	RBMXL1	ENSG00000213516	0	FALSE	FALSE	FALSE	NA
cg24996930	0.799788	-0.0368923	1.06563e-05	0.00158247	-4.84409	chr14	77229233	VASH1	ENSG00000071246	0	FALSE	FALSE	FALSE	NA
cg24996930	0.799788	-0.0368923	1.06563e-05	0.00158247	-4.84409	chr14	77229233	NA	ENSG00000258569	1501	FALSE	FALSE	FALSE	NA
cg18203974	0.523894	-0.052906	1.06628e-05	0.0015829	-4.84391	chr13	75039802	NA	ENSG00000281167	0	TRUE	FALSE	FALSE	NA
cg03607907	0.15766	-0.0294567	1.06672e-05	0.00158299	-4.8438	chr16	20083459	GPR139	ENSG00000180269	0	FALSE	FALSE	FALSE	NA
cg20191338	0.34505	-0.0800365	1.06704e-05	0.00158299	-4.84371	chr18	77905663	ADNP2	ENSG00000101544	256	FALSE	TRUE	FALSE	NA
cg20191338	0.34505	-0.0800365	1.06704e-05	0.00158299	-4.84371	chr18	77905663	PARD6G-AS1	ENSG00000267270	143	FALSE	TRUE	FALSE	NA
cg13897914	0.725115	-0.0608528	1.069e-05	0.00158538	-4.84319	chr15	41695294	NDUFAF1	ENSG00000137806	576	FALSE	TRUE	FALSE	NA
cg10425361	0.587344	-0.0488372	1.07062e-05	0.00158722	-4.84276	chr2	10221331	CYS1	ENSG00000205795	259	FALSE	FALSE	FALSE	NA
cg10425361	0.587344	-0.0488372	1.07062e-05	0.00158722	-4.84276	chr2	10221331	NA	ENSG00000233502	2576	FALSE	FALSE	FALSE	NA
cg03581797	0.603589	-0.0502778	1.07093e-05	0.00158722	-4.84268	chr14	81893864	STON2	ENSG00000140022	0	FALSE	FALSE	FALSE	NA
cg19268695	0.446576	-0.0537011	1.07312e-05	0.00158742	-4.8421	chr1	111743411	CHI3L2	ENSG00000064886	0	FALSE	FALSE	FALSE	NA
cg19268695	0.446576	-0.0537011	1.07312e-05	0.00158742	-4.8421	chr1	111743411	DENND2D	ENSG00000162777	0	FALSE	FALSE	FALSE	NA
cg18208842	0.495646	-0.0982305	1.07316e-05	0.00158742	-4.84209	chr2	287395	ALKAL2	ENSG00000189292	0	FALSE	FALSE	FALSE	NA
cg18208842	0.495646	-0.0982305	1.07316e-05	0.00158742	-4.84209	chr2	287395	NA	ENSG00000228643	0	FALSE	FALSE	FALSE	NA
cg18208842	0.495646	-0.0982305	1.07316e-05	0.00158742	-4.84209	chr2	287395	NA	ENSG00000235779	3545	FALSE	FALSE	FALSE	NA
cg13466809	0.609613	-0.0453244	1.07294e-05	0.00158742	-4.84215	chr6	160542944	SLC22A1	ENSG00000175003	0	FALSE	FALSE	FALSE	NA
cg04018023	0.406479	-0.0423108	1.07151e-05	0.00158742	-4.84253	chr7	47616088	TNS3	ENSG00000136205	0	TRUE	FALSE	FALSE	NA
cg14659511	0.356171	0.0364664	1.07289e-05	0.00158742	4.84217	chr13	99668433	DOCK9	ENSG00000088387	0	TRUE	FALSE	FALSE	NA
cg26328002	0.0694906	-0.0162257	1.07451e-05	0.00158892	-4.84174	chr18	10455463	APCDD1	ENSG00000154856	0	FALSE	FALSE	FALSE	NA
cg26016074	0.746988	-0.0547922	1.07588e-05	0.00158993	-4.84137	chr1	91359533	NA	ENSG00000232882	363	FALSE	FALSE	FALSE	NA
cg14802771	0.576875	-0.0635889	1.07692e-05	0.00159052	-4.8411	chr2	232903780	DIS3L2	ENSG00000144535	0	TRUE	FALSE	FALSE	NA
cg18609891	0.31913	-0.0479134	1.07699e-05	0.00159052	-4.84108	chr6	32729647	HLA-DQB2	ENSG00000232629	0	FALSE	FALSE	FALSE	NA
cg01070781	0.209358	-0.0219976	1.07785e-05	0.00159128	-4.84086	chr15	34787400	NA	ENSG00000259917	4627	FALSE	FALSE	FALSE	NA
cg01070781	0.209358	-0.0219976	1.07785e-05	0.00159128	-4.84086	chr15	34787400	NA	ENSG00000261559	0	FALSE	FALSE	FALSE	NA
cg21464220	0.194183	-0.0470468	1.07903e-05	0.00159168	-4.84055	chr2	242242798	HDLBP	ENSG00000115677	0	TRUE	FALSE	FALSE	NA
cg09685060	0.249189	-0.0483477	1.07951e-05	0.00159168	-4.84042	chr16	28621286	SULT1A1	ENSG00000196502	0	TRUE	FALSE	FALSE	NA
cg09685060	0.249189	-0.0483477	1.07951e-05	0.00159168	-4.84042	chr16	28621286	NA	ENSG00000285020	2165	TRUE	FALSE	FALSE	NA
cg16208433	0.0425023	0.00952194	1.0792e-05	0.00159168	4.8405	chr16	50582056	NKD1	ENSG00000140807	250	FALSE	FALSE	FALSE	NA
cg16208433	0.0425023	0.00952194	1.0792e-05	0.00159168	4.8405	chr16	50582056	NA	ENSG00000260029	3678	FALSE	FALSE	FALSE	NA
cg16208433	0.0425023	0.00952194	1.0792e-05	0.00159168	4.8405	chr16	50582056	NA	ENSG00000260573	1797	FALSE	FALSE	FALSE	NA
cg14438221	0.43729	-0.0840191	1.07915e-05	0.00159168	-4.84052	chr17	77898978	LINC01978	ENSG00000262188	0	TRUE	FALSE	FALSE	NA
cg14438221	0.43729	-0.0840191	1.07915e-05	0.00159168	-4.84052	chr17	77898978	LINC01979	ENSG00000262585	0	TRUE	FALSE	FALSE	NA
cg15711508	0.699294	-0.0504144	1.08061e-05	0.00159278	-4.84013	chr1	193432241	NA	ENSG00000286285	0	TRUE	FALSE	FALSE	NA
cg10332026	0.55633	-0.0721244	1.08211e-05	0.00159447	-4.83974	chr1	154520187	UBE2Q1	ENSG00000160714	865	FALSE	FALSE	FALSE	NA
cg10332026	0.55633	-0.0721244	1.08211e-05	0.00159447	-4.83974	chr1	154520187	TDRD10	ENSG00000163239	0	FALSE	FALSE	FALSE	NA
cg01692088	0.428039	-0.0460028	1.084e-05	0.00159674	-4.83925	chr1	2476749	NA	ENSG00000238164	4609	FALSE	FALSE	FALSE	NA
cg01692088	0.428039	-0.0460028	1.084e-05	0.00159674	-4.83925	chr1	2476749	NA	ENSG00000272449	0	FALSE	FALSE	FALSE	NA
cg00449482	0.150191	-0.0355807	1.08682e-05	0.00160039	-4.83851	chr19	56187915	U2AF2	ENSG00000063244	1833	FALSE	FALSE	FALSE	NA
cg00449482	0.150191	-0.0355807	1.08682e-05	0.00160039	-4.83851	chr19	56187915	EPN1	ENSG00000063245	0	FALSE	FALSE	FALSE	NA
cg00449482	0.150191	-0.0355807	1.08682e-05	0.00160039	-4.83851	chr19	56187915	NA	ENSG00000267096	4479	FALSE	FALSE	FALSE	NA
cg00449482	0.150191	-0.0355807	1.08682e-05	0.00160039	-4.83851	chr19	56187915	NA	ENSG00000267523	1833	FALSE	FALSE	FALSE	NA
cg00771553	0.328586	-0.0362809	1.08775e-05	0.00160072	-4.83827	chr1	116184225	VANGL1	ENSG00000173218	365	FALSE	FALSE	FALSE	NA
cg18536607	0.844706	-0.0710843	1.08751e-05	0.00160072	-4.83833	chr15	101729526	CHSY1	ENSG00000131873	0	TRUE	FALSE	FALSE	NA
cg24095120	0.710707	0.0606752	1.0917e-05	0.00160602	4.83724	chr5	106838352	EFNA5	ENSG00000184349	0	TRUE	FALSE	FALSE	NA
cg19534753	0.692848	0.0332066	1.09254e-05	0.00160673	4.83702	chr3	123340306	MYLK	ENSG00000065534	0	FALSE	FALSE	FALSE	NA
cg19534753	0.692848	0.0332066	1.09254e-05	0.00160673	4.83702	chr3	123340306	MYLK-AS1	ENSG00000239523	0	FALSE	FALSE	FALSE	NA
cg15961092	0.799062	-0.0445709	1.09352e-05	0.00160766	-4.83677	chr14	45681130	MIS18BP1	ENSG00000129534	0	TRUE	FALSE	FALSE	NA
cg15079885	0.489746	-0.0502331	1.09512e-05	0.00160945	-4.83635	chr1	32041940	TINAGL1	ENSG00000142910	145	TRUE	FALSE	FALSE	NA
cg15079885	0.489746	-0.0502331	1.09512e-05	0.00160945	-4.83635	chr1	32041940	NA	ENSG00000229167	0	TRUE	FALSE	FALSE	NA
cg15079885	0.489746	-0.0502331	1.09512e-05	0.00160945	-4.83635	chr1	32041940	NA	ENSG00000284543	0	TRUE	FALSE	FALSE	NA
cg08822118	0.331886	-0.0296332	1.09731e-05	0.00161089	-4.83579	chr3	184037481	EIF4G1	ENSG00000114867	0	TRUE	FALSE	FALSE	NA
cg16353800	0.70663	-0.0965639	1.09748e-05	0.00161089	-4.83575	chr18	72917943	TSHZ1	ENSG00000179981	4766	FALSE	TRUE	FALSE	NA
cg16353800	0.70663	-0.0965639	1.09748e-05	0.00161089	-4.83575	chr18	72917943	ZADH2	ENSG00000180011	0	FALSE	TRUE	FALSE	NA
cg12524553	0.119218	-0.0299707	1.09688e-05	0.00161089	-4.8359	chr20	32952045	ITCH	ENSG00000078747	0	FALSE	TRUE	FALSE	NA
cg23968579	0.217302	-0.0360138	1.10087e-05	0.00161495	-4.83487	chr1	5975890	NPHP4	ENSG00000131697	0	TRUE	FALSE	FALSE	NA
cg04981056	0.231469	-0.0325142	1.10131e-05	0.00161495	-4.83476	chr3	195943444	PCYT1A	ENSG00000161217	0	TRUE	FALSE	FALSE	NA
cg04981056	0.231469	-0.0325142	1.10131e-05	0.00161495	-4.83476	chr3	195943444	SLC51A	ENSG00000163959	0	TRUE	FALSE	FALSE	NA
cg12108555	0.704257	0.036408	1.10102e-05	0.00161495	4.83483	chr8	124431781	WDYHV1	ENSG00000156795	0	FALSE	FALSE	FALSE	NA
cg12108555	0.704257	0.036408	1.10102e-05	0.00161495	4.83483	chr8	124431781	ATAD2	ENSG00000156802	3190	FALSE	FALSE	FALSE	NA
cg04093149	0.398426	-0.0426153	1.10288e-05	0.00161642	-4.83435	chr1	44497595	SLC6A9	ENSG00000196517	455	FALSE	FALSE	FALSE	NA
cg04093149	0.398426	-0.0426153	1.10288e-05	0.00161642	-4.83435	chr1	44497595	NA	ENSG00000230615	0	FALSE	FALSE	FALSE	NA
cg07115110	0.320867	-0.0405355	1.10302e-05	0.00161642	-4.83432	chr3	46250024	CCR1	ENSG00000163823	219	FALSE	TRUE	FALSE	NA
cg07115110	0.320867	-0.0405355	1.10302e-05	0.00161642	-4.83432	chr3	46250024	CCR3	ENSG00000183625	0	FALSE	TRUE	FALSE	NA
cg24663003	0.56111	-0.0888772	1.1037e-05	0.0016169	-4.83415	chr7	76039223	SSC4D	ENSG00000146700	208	FALSE	FALSE	FALSE	NA
cg24663003	0.56111	-0.0888772	1.1037e-05	0.0016169	-4.83415	chr7	76039223	ZP3	ENSG00000188372	0	FALSE	FALSE	FALSE	NA
cg09791673	0.245779	-0.0280456	1.10719e-05	0.0016211	-4.83325	chr1	39877065	MACF1	ENSG00000127603	0	TRUE	FALSE	FALSE	NA
cg13812291	0.61755	-0.0767273	1.10728e-05	0.0016211	-4.83323	chr15	99409411	IGF1R	ENSG00000140443	0	TRUE	TRUE	FALSE	NA
cg09837648	0.543011	-0.0458519	1.11148e-05	0.00162639	-4.83216	chr3	48466751	PLXNB1	ENSG00000164050	0	FALSE	FALSE	FALSE	NA
cg21743182	0.245259	-0.0454916	1.1116e-05	0.00162639	-4.83212	chr7	90339132	CDK14	ENSG00000058091	0	TRUE	FALSE	FALSE	NA
cg11553308	0.794386	-0.0599789	1.11313e-05	0.0016281	-4.83173	chr2	236479382	AGAP1	ENSG00000157985	0	TRUE	FALSE	FALSE	NA
cg11553308	0.794386	-0.0599789	1.11313e-05	0.0016281	-4.83173	chr2	236479382	NA	ENSG00000221704	1192	TRUE	FALSE	FALSE	NA
cg04963480	0.223125	-0.038975	1.11356e-05	0.00162821	-4.83162	chr15	71408776	THSD4	ENSG00000187720	0	FALSE	FALSE	FALSE	NA
cg04963480	0.223125	-0.038975	1.11356e-05	0.00162821	-4.83162	chr15	71408776	CT62	ENSG00000225362	936	FALSE	FALSE	FALSE	NA
cg26579550	0.606523	-0.0604095	1.11413e-05	0.00162852	-4.83148	chr15	71428996	THSD4	ENSG00000187720	0	TRUE	FALSE	FALSE	NA
cg07109453	0.223677	-0.0531917	1.11572e-05	0.00163033	-4.83108	chr1	234669825	LINC01354	ENSG00000231768	2275	TRUE	FALSE	FALSE	NA
cg07109453	0.223677	-0.0531917	1.11572e-05	0.00163033	-4.83108	chr1	234669825	NA	ENSG00000286210	1883	TRUE	FALSE	FALSE	NA
cg07052513	0.217412	-0.035155	1.11676e-05	0.00163132	-4.83081	chr2	86668451	KDM3A	ENSG00000115548	0	FALSE	TRUE	FALSE	NA
cg15279308	0.292623	-0.0508552	1.11725e-05	0.00163152	-4.83069	chr12	2800500	CACNA1C	ENSG00000151067	0	FALSE	TRUE	FALSE	NA
cg15279308	0.292623	-0.0508552	1.11725e-05	0.00163152	-4.83069	chr12	2800500	CACNA1C-AS1	ENSG00000246627	133	FALSE	TRUE	FALSE	NA
cg15279308	0.292623	-0.0508552	1.11725e-05	0.00163152	-4.83069	chr12	2800500	ITFG2-AS1	ENSG00000256150	4430	FALSE	TRUE	FALSE	NA
cg05911990	0.442241	-0.0544664	1.11857e-05	0.00163241	-4.83035	chr7	112063449	IFRD1	ENSG00000006652	0	FALSE	FALSE	FALSE	NA
cg01239651	0.552817	-0.059407	1.11907e-05	0.00163262	-4.83022	chr5	67583598	PIK3R1	ENSG00000145675	0	FALSE	TRUE	FALSE	NA
cg22862846	0.681954	-0.067327	1.11945e-05	0.00163265	-4.83013	chr1	28560543	DNAJC8	ENSG00000126698	1002	FALSE	FALSE	FALSE	NA
cg22862846	0.681954	-0.067327	1.11945e-05	0.00163265	-4.83013	chr1	28560543	ATP5IF1	ENSG00000130770	2076	FALSE	FALSE	FALSE	NA
cg05565708	0.672095	0.0372838	1.12578e-05	0.00164083	4.82853	chr11	6259378	FAM160A2	ENSG00000051009	3436	FALSE	FALSE	FALSE	NA
cg05565708	0.672095	0.0372838	1.12578e-05	0.00164083	4.82853	chr11	6259378	CNGA4	ENSG00000132259	0	FALSE	FALSE	FALSE	NA
cg22711741	0.855779	-0.146038	1.12559e-05	0.00164083	-4.82858	chr19	57742444	AURKC	ENSG00000105146	0	TRUE	FALSE	FALSE	NA
cg01170045	0.279422	-0.0323849	1.12918e-05	0.00164527	-4.82768	chr14	60982832	C14orf39	ENSG00000179008	570	TRUE	FALSE	FALSE	NA
cg01170045	0.279422	-0.0323849	1.12918e-05	0.00164527	-4.82768	chr14	60982832	SIX6	ENSG00000184302	3263	TRUE	FALSE	FALSE	NA
cg01170045	0.279422	-0.0323849	1.12918e-05	0.00164527	-4.82768	chr14	60982832	NA	ENSG00000258670	0	TRUE	FALSE	FALSE	NA
cg03876150	0.604295	-0.0554069	1.1304e-05	0.00164651	-4.82737	chr2	102369368	MAP4K4	ENSG00000071054	0	TRUE	FALSE	FALSE	NA
cg10029905	0.839283	-0.0458053	1.13084e-05	0.00164663	-4.82726	chr3	170716743	SLC2A2	ENSG00000163581	0	TRUE	FALSE	FALSE	NA
cg10029905	0.839283	-0.0458053	1.13084e-05	0.00164663	-4.82726	chr3	170716743	NA	ENSG00000199488	3920	TRUE	FALSE	FALSE	NA
cg10029905	0.839283	-0.0458053	1.13084e-05	0.00164663	-4.82726	chr3	170716743	NA	ENSG00000286856	0	TRUE	FALSE	FALSE	NA
cg12389356	0.439912	-0.0564584	1.13128e-05	0.00164675	-4.82715	chr4	166382661	CPE	ENSG00000109472	0	TRUE	FALSE	FALSE	NA
cg18566177	0.357577	-0.0640794	1.13166e-05	0.00164678	-4.82705	chr6	134491483	SGK1	ENSG00000118515	0	FALSE	FALSE	FALSE	NA
cg00457087	0.672855	-0.0604344	1.13364e-05	0.00164861	-4.82656	chr1	162602295	DDR2	ENSG00000162733	0	FALSE	FALSE	FALSE	NA
cg15821401	0.604008	-0.0566838	1.13457e-05	0.00164891	-4.82633	chr1	44482420	SLC6A9	ENSG00000196517	0	TRUE	FALSE	FALSE	NA
cg17301216	0.519834	-0.0610783	1.13446e-05	0.00164891	-4.82635	chr15	89920348	MIR9-3HG	ENSG00000255571	0	FALSE	FALSE	FALSE	NA
cg18810342	0.0851736	-0.0238564	1.14013e-05	0.00165454	-4.82494	chr3	5019075	BHLHE40	ENSG00000134107	1725	FALSE	TRUE	FALSE	NA
cg18810342	0.0851736	-0.0238564	1.14013e-05	0.00165454	-4.82494	chr3	5019075	BHLHE40-AS1	ENSG00000235831	0	FALSE	TRUE	FALSE	NA
cg23760603	0.694245	-0.0739307	1.13954e-05	0.00165454	-4.82509	chr4	72135534	SLC4A4	ENSG00000080493	0	TRUE	FALSE	FALSE	NA
cg05724065	0.172364	-0.0291854	1.14025e-05	0.00165454	-4.82491	chr7	56160528	PHKG1	ENSG00000164776	0	FALSE	FALSE	FALSE	NA
cg04164924	0.87316	-0.0521803	1.14118e-05	0.00165535	-4.82468	chr1	243651528	SDCCAG8	ENSG00000054282	0	FALSE	FALSE	FALSE	NA
cg04164924	0.87316	-0.0521803	1.14118e-05	0.00165535	-4.82468	chr1	243651528	AKT3	ENSG00000117020	6	FALSE	FALSE	FALSE	NA
cg00439261	0.682934	0.0294262	1.14414e-05	0.00165912	4.82395	chr16	75273413	BCAR1	ENSG00000050820	0	FALSE	FALSE	FALSE	NA
cg00328497	0.850088	-0.0240553	1.14537e-05	0.00166038	-4.82364	chr20	60551707	TAF4	ENSG00000130699	0	FALSE	FALSE	FALSE	NA
cg04524477	0.152761	-0.0212871	1.14632e-05	0.00166059	-4.8234	chr17	41363597	TMEM106A	ENSG00000184988	256	FALSE	TRUE	FALSE	NA
cg04524477	0.152761	-0.0212871	1.14632e-05	0.00166059	-4.8234	chr17	41363597	NBR1	ENSG00000188554	0	FALSE	TRUE	FALSE	NA
cg09397359	0.813052	-0.0470556	1.15017e-05	0.00166469	-4.82246	chr3	48694673	CELSR3	ENSG00000008300	0	FALSE	FALSE	FALSE	NA
cg01281175	0.789664	-0.0451081	1.15003e-05	0.00166469	-4.82249	chr5	175109114	HRH2	ENSG00000113749	0	FALSE	FALSE	FALSE	NA
cg18082362	0.316895	-0.0472981	1.1524e-05	0.00166704	-4.82191	chr3	131854912	CPNE4	ENSG00000196353	0	TRUE	FALSE	FALSE	NA
cg26983874	0.241649	0.047507	1.15714e-05	0.00167319	4.82074	chr19	16736532	MED26	ENSG00000105085	0	FALSE	FALSE	FALSE	NA
cg26983874	0.241649	0.047507	1.15714e-05	0.00167319	4.82074	chr19	16736532	NA	ENSG00000141979	0	FALSE	FALSE	FALSE	NA
cg26983874	0.241649	0.047507	1.15714e-05	0.00167319	4.82074	chr19	16736532	NA	ENSG00000268087	0	FALSE	FALSE	FALSE	NA
cg26983874	0.241649	0.047507	1.15714e-05	0.00167319	4.82074	chr19	16736532	NA	ENSG00000268790	0	FALSE	FALSE	FALSE	NA
cg00463746	0.623344	-0.118226	1.15923e-05	0.00167507	-4.82023	chr1	64434320	ROR1	ENSG00000185483	0	TRUE	FALSE	FALSE	NA
cg26213873	0.0600905	-0.0123834	1.15954e-05	0.00167507	-4.82015	chr1	112939056	CTTNBP2NL	ENSG00000143079	0	FALSE	TRUE	FALSE	NA
cg20823695	0.318707	-0.0295457	1.16059e-05	0.00167607	-4.8199	chr1	2345410	PEX10	ENSG00000157911	173	FALSE	TRUE	FALSE	NA
cg01400040	0.484556	-0.0692879	1.16112e-05	0.0016763	-4.81977	chr15	61091220	RORA	ENSG00000069667	0	TRUE	FALSE	FALSE	NA
cg24755137	0.211362	-0.0672105	1.16225e-05	0.0016774	-4.81949	chr2	133062155	NA	ENSG00000018607	4726	FALSE	FALSE	FALSE	NA
cg14372245	0.492243	-0.0412613	1.16446e-05	0.00167952	-4.81895	chr9	97683653	AOPEP	ENSG00000148120	0	TRUE	FALSE	FALSE	NA
cg09715499	0.264344	-0.0332297	1.16724e-05	0.001683	-4.81828	chr7	100818038	NAT16	ENSG00000167011	0	FALSE	FALSE	FALSE	NA
cg02002258	0.621907	-0.0535246	1.16874e-05	0.00168464	-4.81791	chr2	26700976	OTOF	ENSG00000115155	0	FALSE	FALSE	FALSE	NA
cg24733093	0.587279	0.0375503	1.16982e-05	0.00168514	4.81765	chr6	22644133	NA	ENSG00000272168	0	FALSE	FALSE	FALSE	NA
cg24231804	0.12891	-0.0438331	1.16977e-05	0.00168514	-4.81766	chr15	67316861	NA	ENSG00000259347	0	TRUE	FALSE	FALSE	NA
cg17717169	0.655311	0.029666	1.17067e-05	0.00168582	4.81745	chr1	178621037	NA	ENSG00000273384	0	TRUE	FALSE	FALSE	NA
cg06453241	0.716391	-0.0633579	1.17145e-05	0.00168642	-4.81726	chr2	217753811	NA	ENSG00000236886	0	TRUE	FALSE	FALSE	NA
cg13927290	0.74509	-0.0369379	1.17221e-05	0.00168659	-4.81707	chr15	85060257	NA	ENSG00000230373	211	FALSE	FALSE	FALSE	NA
cg13927290	0.74509	-0.0369379	1.17221e-05	0.00168659	-4.81707	chr15	85060257	NA	ENSG00000259244	0	FALSE	FALSE	FALSE	NA
cg17110052	0.598661	-0.0615228	1.17689e-05	0.00169264	-4.81594	chr19	51858208	ETFB	ENSG00000105379	0	FALSE	FALSE	FALSE	NA
cg17110052	0.598661	-0.0615228	1.17689e-05	0.00169264	-4.81594	chr19	51858208	NA	ENSG00000267984	1660	FALSE	FALSE	FALSE	NA
cg17110052	0.598661	-0.0615228	1.17689e-05	0.00169264	-4.81594	chr19	51858208	NA	ENSG00000269403	0	FALSE	FALSE	FALSE	NA
cg08633665	0.455347	0.022412	1.17775e-05	0.00169335	4.81573	chr8	128972829	MIR1205	ENSG00000221771	49	FALSE	FALSE	FALSE	NA
cg08633665	0.455347	0.022412	1.17775e-05	0.00169335	4.81573	chr8	128972829	PVT1	ENSG00000249859	0	FALSE	FALSE	FALSE	NA
cg11147278	0.608716	-0.0743704	1.17905e-05	0.00169362	-4.81542	chr10	34062234	LINC00838	ENSG00000261683	603	TRUE	FALSE	FALSE	NA
cg11995069	0.0320375	-0.0044812	1.17883e-05	0.00169362	-4.81547	chr11	47600522	KBTBD4	ENSG00000123444	0	FALSE	TRUE	FALSE	NA
cg11995069	0.0320375	-0.0044812	1.17883e-05	0.00169362	-4.81547	chr11	47600522	NA	ENSG00000200376	2381	FALSE	TRUE	FALSE	NA
cg11995069	0.0320375	-0.0044812	1.17883e-05	0.00169362	-4.81547	chr11	47600522	NDUFS3	ENSG00000213619	0	FALSE	TRUE	FALSE	NA
cg11995069	0.0320375	-0.0044812	1.17883e-05	0.00169362	-4.81547	chr11	47600522	NA	ENSG00000231880	692	FALSE	TRUE	FALSE	NA
cg06680481	0.156629	0.0289407	1.17851e-05	0.00169362	4.81555	chr20	22549253	LINC00261	ENSG00000259974	0	FALSE	FALSE	FALSE	NA
cg14654171	0.497958	-0.0515371	1.17999e-05	0.0016939	-4.8152	chr9	130151001	GARNL3	ENSG00000136895	0	TRUE	FALSE	FALSE	NA
cg03198733	0.835519	-0.0427587	1.17997e-05	0.0016939	-4.8152	chr12	7167584	C1S	ENSG00000182326	0	FALSE	FALSE	FALSE	NA
cg11427314	0.650774	-0.0471031	1.18036e-05	0.00169391	-4.81511	chr7	157516593	PTPRN2	ENSG00000155093	0	FALSE	FALSE	FALSE	NA
cg00049729	0.30048	-0.0354122	1.18129e-05	0.00169471	-4.81488	chr5	55776345	LINC01948	ENSG00000248727	0	TRUE	FALSE	FALSE	NA
cg05505961	0.150911	-0.033861	1.1819e-05	0.00169506	-4.81474	chr17	66375071	ARSG	ENSG00000141337	0	FALSE	FALSE	FALSE	NA
cg19596273	0.198301	-0.0471143	1.18289e-05	0.00169594	-4.8145	chr10	30724086	MAP3K8	ENSG00000107968	0	FALSE	FALSE	FALSE	NA
cg03008165	0.625852	-0.0269511	1.18345e-05	0.00169621	-4.81437	chr11	77024667	NA	ENSG00000224829	0	FALSE	FALSE	FALSE	NA
cg03402235	0.689772	-0.0616008	1.18386e-05	0.00169626	-4.81427	chr15	42749336	ZNF106	ENSG00000103994	0	TRUE	FALSE	FALSE	NA
cg07558734	0.709928	-0.0578851	1.1845e-05	0.00169665	-4.81411	chr15	45827540	NA	ENSG00000179362	0	TRUE	FALSE	FALSE	NA
cg07558734	0.709928	-0.0578851	1.1845e-05	0.00169665	-4.81411	chr15	45827540	SNORA41B	ENSG00000207516	1907	TRUE	FALSE	FALSE	NA
cg06238004	0.359653	-0.075405	1.18636e-05	0.00169878	-4.81367	chr17	42029727	PYY	ENSG00000131096	378	TRUE	FALSE	FALSE	NA
cg14026788	0.0946891	-0.0311082	1.18962e-05	0.00170292	-4.81289	chr12	72233266	TBC1D15	ENSG00000121749	220	FALSE	TRUE	FALSE	NA
cg14026788	0.0946891	-0.0311082	1.18962e-05	0.00170292	-4.81289	chr12	72233266	NA	ENSG00000257991	4089	FALSE	TRUE	FALSE	NA
cg26530345	0.752601	-0.0451094	1.19048e-05	0.00170361	-4.81269	chr2	220312410	SPEG	ENSG00000072195	0	TRUE	FALSE	FALSE	NA
cg00577560	0.621753	-0.0576954	1.19262e-05	0.00170454	-4.81217	chr1	15271830	KAZN	ENSG00000189337	0	TRUE	FALSE	FALSE	NA
cg06338710	0.439088	-0.037686	1.19191e-05	0.00170454	-4.81234	chr1	92946187	GFI1	ENSG00000162676	0	FALSE	FALSE	FALSE	NA
cg24289314	0.707238	-0.0583291	1.19213e-05	0.00170454	-4.81229	chr10	126106425	OAT	ENSG00000065154	0	FALSE	FALSE	FALSE	NA
cg27649971	0.580078	-0.0819607	1.19236e-05	0.00170454	-4.81224	chr11	711205	DEAF1	ENSG00000177030	4489	FALSE	FALSE	FALSE	NA
cg27649971	0.580078	-0.0819607	1.19236e-05	0.00170454	-4.81224	chr11	711205	EPS8L2	ENSG00000177106	0	FALSE	FALSE	FALSE	NA
cg27649971	0.580078	-0.0819607	1.19236e-05	0.00170454	-4.81224	chr11	711205	NA	ENSG00000269915	0	FALSE	FALSE	FALSE	NA
cg26547719	0.54777	-0.0268494	1.19374e-05	0.00170561	-4.81191	chr11	2721437	KCNQ1	ENSG00000053918	0	FALSE	TRUE	TRUE	Maternal
cg26547719	0.54777	-0.0268494	1.19374e-05	0.00170561	-4.81191	chr11	2721437	KCNQ1OT1	ENSG00000269821	212	FALSE	TRUE	TRUE	Paternal
cg03945895	0.881946	-0.0281665	1.19629e-05	0.00170766	-4.8113	chr1	14111352	PRDM2	ENSG00000116731	0	TRUE	FALSE	FALSE	NA
cg13537416	0.548608	-0.0766185	1.1963e-05	0.00170766	-4.8113	chr9	124506555	DAB2IP	ENSG00000136848	0	TRUE	FALSE	FALSE	NA
cg00619207	0.568823	-0.0573497	1.19843e-05	0.00170964	-4.8108	chr1	111743368	CHI3L2	ENSG00000064886	24	FALSE	FALSE	FALSE	NA
cg00619207	0.568823	-0.0573497	1.19843e-05	0.00170964	-4.8108	chr1	111743368	DENND2D	ENSG00000162777	0	FALSE	FALSE	FALSE	NA
cg20899625	0.565987	-0.0516775	1.20153e-05	0.00171352	-4.81006	chr3	126721131	PLXNA1	ENSG00000114554	0	TRUE	FALSE	FALSE	NA
cg23054840	0.682237	0.0379692	1.20215e-05	0.00171387	4.80992	chr10	45920485	ALOX5	ENSG00000012779	0	FALSE	FALSE	FALSE	NA
cg10436410	0.352447	-0.0779296	1.20413e-05	0.00171616	-4.80945	chr7	114561988	MDFIC	ENSG00000135272	220	FALSE	FALSE	FALSE	NA
cg23486179	0.114726	-0.0207914	1.2068e-05	0.00171835	-4.80882	chr3	49466665	NICN1	ENSG00000145029	0	FALSE	TRUE	FALSE	NA
cg23486179	0.114726	-0.0207914	1.2068e-05	0.00171835	-4.80882	chr3	49466665	NA	ENSG00000283189	0	FALSE	TRUE	FALSE	NA
cg05207465	0.525302	-0.0338255	1.20646e-05	0.00171835	-4.8089	chr5	154318039	MRPL22	ENSG00000082515	2593	FALSE	TRUE	FALSE	NA
cg05207465	0.525302	-0.0338255	1.20646e-05	0.00171835	-4.8089	chr5	154318039	GEMIN5	ENSG00000082516	267	FALSE	TRUE	FALSE	NA
cg07598357	0.378152	-0.0834133	1.20752e-05	0.00171885	-4.80865	chr6	170595195	FAM120B	ENSG00000112584	4595	FALSE	FALSE	FALSE	NA
cg07598357	0.378152	-0.0834133	1.20752e-05	0.00171885	-4.80865	chr6	170595195	DLL1	ENSG00000198719	0	FALSE	FALSE	FALSE	NA
cg21035374	0.471017	-0.0413217	1.20865e-05	0.00171991	-4.80839	chr19	16830859	NWD1	ENSG00000188039	0	FALSE	FALSE	FALSE	NA
cg15242630	0.780752	-0.0497751	1.20902e-05	0.00171991	-4.8083	chr22	18488478	NA	ENSG00000234913	0	FALSE	FALSE	FALSE	NA
cg15242630	0.780752	-0.0497751	1.20902e-05	0.00171991	-4.8083	chr22	18488478	MICAL3	ENSG00000243156	0	FALSE	FALSE	FALSE	NA
cg05242065	0.718862	-0.0574864	1.21236e-05	0.00172264	-4.80752	chr2	85060011	TRABD2A	ENSG00000186854	0	TRUE	FALSE	FALSE	NA
cg04376782	0.22031	-0.0438157	1.2122e-05	0.00172264	-4.80755	chr2	219160002	PNKD	ENSG00000127838	0	FALSE	FALSE	FALSE	NA
cg04376782	0.22031	-0.0438157	1.2122e-05	0.00172264	-4.80755	chr2	219160002	TMBIM1	ENSG00000135926	2692	FALSE	FALSE	FALSE	NA
cg11301967	0.914532	-0.0161558	1.21208e-05	0.00172264	-4.80758	chr5	132760265	FSTL4	ENSG00000053108	0	TRUE	FALSE	FALSE	NA
cg11301967	0.914532	-0.0161558	1.21208e-05	0.00172264	-4.80758	chr5	132760265	MIR1289-2	ENSG00000221287	3022	TRUE	FALSE	FALSE	NA
cg13975641	0.854506	-0.030791	1.21244e-05	0.00172264	-4.8075	chr7	72742709	FKBP6	ENSG00000077800	0	FALSE	FALSE	FALSE	NA
cg13975641	0.854506	-0.030791	1.21244e-05	0.00172264	-4.8075	chr7	72742709	TRIM50	ENSG00000146755	623	FALSE	FALSE	FALSE	NA
cg14576824	0.162343	-0.0496176	1.21462e-05	0.0017243	-4.80699	chr1	213224402	RPS6KC1	ENSG00000136643	172	FALSE	TRUE	FALSE	NA
cg14442329	0.59266	-0.0656993	1.21475e-05	0.0017243	-4.80696	chr9	111754142	CTNNAL1	ENSG00000119326	0	TRUE	FALSE	FALSE	NA
cg14442329	0.59266	-0.0656993	1.21475e-05	0.0017243	-4.80696	chr9	111754142	NA	ENSG00000201227	546	TRUE	FALSE	FALSE	NA
cg03010887	0.57859	0.0604832	1.21414e-05	0.0017243	4.8071	chr16	85600235	GSE1	ENSG00000131149	0	FALSE	FALSE	FALSE	NA
cg19474983	0.483915	-0.0492115	1.21712e-05	0.00172606	-4.8064	chr3	97850378	OR5H1	ENSG00000231192	0	FALSE	FALSE	FALSE	NA
cg19474983	0.483915	-0.0492115	1.21712e-05	0.00172606	-4.8064	chr3	97850378	NA	ENSG00000249225	0	FALSE	FALSE	FALSE	NA
cg04661709	0.409617	-0.0356459	1.21659e-05	0.00172606	-4.80653	chr9	124360264	DAB2IP	ENSG00000136848	0	FALSE	FALSE	FALSE	NA
cg08325842	0.506835	0.0553843	1.21676e-05	0.00172606	4.80649	chr11	58361664	ZFP91	ENSG00000186660	0	TRUE	FALSE	FALSE	NA
cg08325842	0.506835	0.0553843	1.21676e-05	0.00172606	4.80649	chr11	58361664	NA	ENSG00000255073	0	TRUE	FALSE	FALSE	NA
cg04736911	0.478815	-0.0286688	1.21907e-05	0.00172775	-4.80595	chr2	71220904	TEX261	ENSG00000144043	0	FALSE	FALSE	FALSE	NA
cg04736911	0.478815	-0.0286688	1.21907e-05	0.00172775	-4.80595	chr2	71220904	NA	ENSG00000228384	735	FALSE	FALSE	FALSE	NA
cg04736911	0.478815	-0.0286688	1.21907e-05	0.00172775	-4.80595	chr2	71220904	NA	ENSG00000258881	0	FALSE	FALSE	FALSE	NA
cg05143345	0.291355	-0.0423903	1.21876e-05	0.00172775	-4.80602	chr14	23447408	AJUBA	ENSG00000129474	0	TRUE	FALSE	FALSE	NA
cg05143345	0.291355	-0.0423903	1.21876e-05	0.00172775	-4.80602	chr14	23447408	LOC107984660	ENSG00000258457	4498	TRUE	FALSE	FALSE	NA
cg05143345	0.291355	-0.0423903	1.21876e-05	0.00172775	-4.80602	chr14	23447408	NA	ENSG00000259132	0	TRUE	FALSE	FALSE	NA
cg17014757	0.530982	-0.0445965	1.22022e-05	0.00172884	-4.80568	chr1	203156097	CHI3L1	ENSG00000133048	264	TRUE	FALSE	FALSE	NA
cg07047589	0.61538	0.0401817	1.22211e-05	0.00173098	4.80524	chr15	40642998	PHGR1	ENSG00000233041	235	FALSE	FALSE	FALSE	NA
cg07920930	0.571474	-0.0568406	1.22673e-05	0.00173699	-4.80417	chr7	158381884	PTPRN2	ENSG00000155093	1368	FALSE	FALSE	FALSE	NA
cg07920930	0.571474	-0.0568406	1.22673e-05	0.00173699	-4.80417	chr7	158381884	NA	ENSG00000232715	1436	FALSE	FALSE	FALSE	NA
cg07920930	0.571474	-0.0568406	1.22673e-05	0.00173699	-4.80417	chr7	158381884	MIR5707	ENSG00000265598	2423	FALSE	FALSE	FALSE	NA
cg17497608	0.692428	-0.0843912	1.22848e-05	0.00173839	-4.80377	chr7	90896701	FZD1	ENSG00000157240	0	FALSE	FALSE	FALSE	NA
cg12072740	0.523688	-0.050644	1.22824e-05	0.00173839	-4.80382	chr12	130205154	TMEM132D	ENSG00000151952	0	TRUE	FALSE	FALSE	NA
cg11019771	0.759201	-0.0520628	1.23015e-05	0.00173867	-4.80338	chr7	137085181	DGKI	ENSG00000157680	0	TRUE	FALSE	FALSE	NA
cg19441349	0.269795	-0.0295394	1.2302e-05	0.00173867	-4.80337	chr19	42495372	ATP1A3	ENSG00000105409	0	FALSE	FALSE	FALSE	NA
cg19441349	0.269795	-0.0295394	1.2302e-05	0.00173867	-4.80337	chr19	42495372	NA	ENSG00000285505	0	FALSE	FALSE	FALSE	NA
cg27307240	0.338372	-0.0388325	1.23247e-05	0.00174135	-4.80284	chr14	77612082	TMEM63C	ENSG00000165548	0	FALSE	FALSE	FALSE	NA
cg27307240	0.338372	-0.0388325	1.23247e-05	0.00174135	-4.80284	chr14	77612082	ZDHHC22	ENSG00000177108	3004	FALSE	FALSE	FALSE	NA
cg27307240	0.338372	-0.0388325	1.23247e-05	0.00174135	-4.80284	chr14	77612082	NA	ENSG00000259164	0	FALSE	FALSE	FALSE	NA
cg27307240	0.338372	-0.0388325	1.23247e-05	0.00174135	-4.80284	chr14	77612082	NA	ENSG00000269883	2742	FALSE	FALSE	FALSE	NA
cg19860245	0.674365	-0.0662928	1.23314e-05	0.00174176	-4.80269	chr14	74300557	LINC02274	ENSG00000258586	3718	TRUE	FALSE	FALSE	NA
cg25959472	0.207997	-0.0370996	1.23594e-05	0.00174443	-4.80205	chr5	171384415	FBXW11	ENSG00000072803	0	TRUE	FALSE	FALSE	NA
cg16041156	0.543902	-0.0459939	1.23618e-05	0.00174443	-4.80199	chr10	134567277	INPP5A	ENSG00000068383	0	FALSE	FALSE	FALSE	NA
cg07807497	0.504965	-0.0433662	1.23543e-05	0.00174443	-4.80216	chr16	25845025	HS3ST4	ENSG00000182601	0	TRUE	FALSE	FALSE	NA
cg07807497	0.504965	-0.0433662	1.23543e-05	0.00174443	-4.80216	chr16	25845025	NA	ENSG00000285882	0	TRUE	FALSE	FALSE	NA
cg09639890	0.486702	-0.079871	1.23899e-05	0.00174785	-4.80135	chr3	192135072	FGF12	ENSG00000114279	0	TRUE	FALSE	FALSE	NA
cg25887789	0.509135	-0.0486716	1.23945e-05	0.00174797	-4.80124	chr12	41581414	PDZRN4	ENSG00000165966	835	FALSE	FALSE	FALSE	NA
cg22281380	0.0340541	-0.00649377	1.24038e-05	0.00174837	-4.80103	chr7	50861467	GRB10	ENSG00000106070	307	FALSE	FALSE	TRUE	Isoform Dependent
cg04258811	0.0287618	0.0162341	1.24051e-05	0.00174837	4.801	chr15	84976641	NA	ENSG00000259538	105	FALSE	FALSE	FALSE	NA
cg04258811	0.0287618	0.0162341	1.24051e-05	0.00174837	4.801	chr15	84976641	LOC103171574	ENSG00000259774	674	FALSE	FALSE	FALSE	NA
cg09608765	0.166227	-0.0323499	1.24201e-05	0.00174941	-4.80066	chr3	45636137	LIMD1	ENSG00000144791	0	FALSE	FALSE	FALSE	NA
cg09608765	0.166227	-0.0323499	1.24201e-05	0.00174941	-4.80066	chr3	45636137	NA	ENSG00000251927	2317	FALSE	FALSE	FALSE	NA
cg04920416	0.673729	-0.0632011	1.24163e-05	0.00174941	-4.80074	chr17	35336293	AATF	ENSG00000275700	0	TRUE	FALSE	FALSE	NA
cg04920416	0.673729	-0.0632011	1.24163e-05	0.00174941	-4.80074	chr17	35336293	NA	ENSG00000277911	1172	TRUE	FALSE	FALSE	NA
cg24720777	0.7234	0.0420433	1.24403e-05	0.00174994	4.80019	chr2	40658342	SLC8A1	ENSG00000183023	0	FALSE	FALSE	FALSE	NA
cg23601374	0.712014	0.0405339	1.24427e-05	0.00174994	4.80014	chr2	240213173	HDAC4	ENSG00000068024	0	TRUE	FALSE	FALSE	NA
cg19321118	0.520837	0.0302964	1.24468e-05	0.00174994	4.80005	chr6	26322387	NA	ENSG00000220875	0	FALSE	FALSE	FALSE	NA
cg19321118	0.520837	0.0302964	1.24468e-05	0.00174994	4.80005	chr6	26322387	NA	ENSG00000287050	2545	FALSE	FALSE	FALSE	NA
cg16396191	0.668541	-0.0870228	1.24465e-05	0.00174994	-4.80005	chr13	42184765	VWA8	ENSG00000102763	0	TRUE	FALSE	FALSE	NA
cg22242345	0.674545	-0.0654137	1.24322e-05	0.00174994	-4.80038	chr17	81011013	B3GNTL1	ENSG00000175711	1326	FALSE	FALSE	FALSE	NA
cg16631083	0.241531	-0.0319952	1.2432e-05	0.00174994	-4.80038	chr21	33250039	HUNK	ENSG00000142149	0	FALSE	FALSE	FALSE	NA
cg13896204	0.634588	-0.0821521	1.24624e-05	0.00175159	-4.79969	chr6	32729442	HLA-DQB2	ENSG00000232629	0	FALSE	FALSE	FALSE	NA
cg26361535	0.491026	-0.0302309	1.24702e-05	0.00175215	-4.79951	chr8	144576604	ZC3H3	ENSG00000014164	0	TRUE	FALSE	FALSE	NA
cg15408080	0.363437	0.059473	1.24758e-05	0.00175239	4.79939	chr12	90057674	ATP2B1	ENSG00000070961	0	TRUE	FALSE	FALSE	NA
cg17475271	0.394017	-0.0383586	1.24884e-05	0.00175363	-4.7991	chr6	32729741	HLA-DQB2	ENSG00000232629	0	FALSE	FALSE	FALSE	NA
cg16627193	0.678214	-0.0501266	1.2501e-05	0.00175486	-4.79881	chr7	157801404	PTPRN2	ENSG00000155093	0	FALSE	FALSE	FALSE	NA
cg18303581	0.856255	0.0232841	1.2509e-05	0.00175544	4.79863	chr8	8239485	PRAG1	ENSG00000275342	0	FALSE	FALSE	FALSE	NA
cg20006618	0.729488	-0.0720102	1.25169e-05	0.00175601	-4.79845	chr4	186652454	SORBS2	ENSG00000154556	0	TRUE	FALSE	FALSE	NA
cg00156427	0.554177	-0.0404512	1.25423e-05	0.00175851	-4.79788	chr11	119294322	THY1	ENSG00000154096	0	FALSE	FALSE	FALSE	NA
cg00156427	0.554177	-0.0404512	1.25423e-05	0.00175851	-4.79788	chr11	119294322	NA	ENSG00000245248	0	FALSE	FALSE	FALSE	NA
cg00156427	0.554177	-0.0404512	1.25423e-05	0.00175851	-4.79788	chr11	119294322	NA	ENSG00000263873	4497	FALSE	FALSE	FALSE	NA
cg14211310	0.442934	-0.0319777	1.2557e-05	0.00176001	-4.79754	chr7	7557741	COL28A1	ENSG00000215018	0	FALSE	FALSE	FALSE	NA
cg07773597	0.275076	-0.0455179	1.25612e-05	0.00176006	-4.79745	chr11	131793369	NTM	ENSG00000182667	0	TRUE	FALSE	TRUE	Maternal
cg21690050	0.486492	-0.073344	1.25801e-05	0.00176217	-4.79702	chr1	61436657	NFIA	ENSG00000162599	0	FALSE	FALSE	FALSE	NA
cg21690050	0.486492	-0.073344	1.25801e-05	0.00176217	-4.79702	chr1	61436657	NFIA-AS2	ENSG00000237928	0	FALSE	FALSE	FALSE	NA
cg18026772	0.570697	-0.0617152	1.26108e-05	0.0017624	-4.79633	chr1	116922084	ATP1A1	ENSG00000163399	0	TRUE	FALSE	FALSE	NA
cg18026772	0.570697	-0.0617152	1.26108e-05	0.0017624	-4.79633	chr1	116922084	NA	ENSG00000269279	0	TRUE	FALSE	FALSE	NA
cg02377021	0.600515	-0.0564634	1.26164e-05	0.0017624	-4.7962	chr5	71537334	MRPS27	ENSG00000113048	0	TRUE	FALSE	FALSE	NA
cg24299548	0.871775	-0.0293123	1.2593e-05	0.0017624	-4.79673	chr8	33792227	NA	ENSG00000253642	0	TRUE	FALSE	FALSE	NA
cg08667275	0.269442	-0.0386602	1.2598e-05	0.0017624	-4.79662	chr11	119209304	RNF26	ENSG00000173456	1280	TRUE	FALSE	FALSE	NA
cg08667275	0.269442	-0.0386602	1.2598e-05	0.0017624	-4.79662	chr11	119209304	C1QTNF5	ENSG00000223953	347	TRUE	FALSE	FALSE	NA
cg08667275	0.269442	-0.0386602	1.2598e-05	0.0017624	-4.79662	chr11	119209304	MFRP	ENSG00000235718	347	TRUE	FALSE	FALSE	NA
cg08667275	0.269442	-0.0386602	1.2598e-05	0.0017624	-4.79662	chr11	119209304	NA	ENSG00000245385	1284	TRUE	FALSE	FALSE	NA
cg01973394	0.437105	-0.0493883	1.26086e-05	0.0017624	-4.79638	chr15	82335947	MEX3B	ENSG00000183496	0	FALSE	FALSE	FALSE	NA
cg01973394	0.437105	-0.0493883	1.26086e-05	0.0017624	-4.79638	chr15	82335947	NA	ENSG00000222521	687	FALSE	FALSE	FALSE	NA
cg17521134	0.393682	-0.0440031	1.26146e-05	0.0017624	-4.79624	chr15	88120995	LINC00052	ENSG00000259527	0	FALSE	FALSE	FALSE	NA
cg17521134	0.393682	-0.0440031	1.26146e-05	0.0017624	-4.79624	chr15	88120995	NA	ENSG00000259560	0	FALSE	FALSE	FALSE	NA
cg17838697	0.395871	0.0639066	1.261e-05	0.0017624	4.79635	chr17	63624567	NA	ENSG00000266076	0	TRUE	FALSE	FALSE	NA
cg07876131	0.427037	-0.0427567	1.26212e-05	0.00176252	-4.79609	chr16	47921600	LINC02133	ENSG00000261231	0	TRUE	FALSE	FALSE	NA
cg07876131	0.427037	-0.0427567	1.26212e-05	0.00176252	-4.79609	chr16	47921600	LINC02192	ENSG00000261325	558	TRUE	FALSE	FALSE	NA
cg20767912	0.283492	-0.0435997	1.26369e-05	0.00176418	-4.79574	chr3	158486217	MFSD1	ENSG00000118855	0	TRUE	FALSE	FALSE	NA
cg20767912	0.283492	-0.0435997	1.26369e-05	0.00176418	-4.79574	chr3	158486217	NA	ENSG00000240207	0	TRUE	FALSE	FALSE	NA
cg20767912	0.283492	-0.0435997	1.26369e-05	0.00176418	-4.79574	chr3	158486217	NA	ENSG00000243675	4674	TRUE	FALSE	FALSE	NA
cg02942825	0.377314	-0.052643	1.26703e-05	0.0017683	-4.79499	chr19	46185348	GIPR	ENSG00000010310	0	FALSE	TRUE	FALSE	NA
cg00641127	0.851823	-0.0178497	1.26746e-05	0.00176837	-4.79489	chr6	33179564	MIR219A1	ENSG00000199036	3842	FALSE	FALSE	FALSE	NA
cg00641127	0.851823	-0.0178497	1.26746e-05	0.00176837	-4.79489	chr6	33179564	RING1	ENSG00000204227	0	FALSE	FALSE	FALSE	NA
cg00641127	0.851823	-0.0178497	1.26746e-05	0.00176837	-4.79489	chr6	33179564	HSD17B8	ENSG00000204228	4955	FALSE	FALSE	FALSE	NA
cg00641127	0.851823	-0.0178497	1.26746e-05	0.00176837	-4.79489	chr6	33179564	NA	ENSG00000225463	3917	FALSE	FALSE	FALSE	NA
cg00329052	0.7873	0.0406692	1.26918e-05	0.0017686	4.79451	chr4	169935001	CBR4	ENSG00000145439	3574	FALSE	FALSE	FALSE	NA
cg00329052	0.7873	0.0406692	1.26918e-05	0.0017686	4.79451	chr4	169935001	NA	ENSG00000251445	2910	FALSE	FALSE	FALSE	NA
cg01664151	0.548203	-0.0493378	1.26813e-05	0.0017686	-4.79474	chr5	132945292	FSTL4	ENSG00000053108	0	FALSE	FALSE	FALSE	NA
cg05547853	0.152896	-0.0189832	1.26906e-05	0.0017686	-4.79454	chr5	180236251	MGAT1	ENSG00000131446	0	FALSE	FALSE	FALSE	NA
cg05547853	0.152896	-0.0189832	1.26906e-05	0.0017686	-4.79454	chr5	180236251	NA	ENSG00000280161	1149	FALSE	FALSE	FALSE	NA
cg24480453	0.206851	-0.0398404	1.26865e-05	0.0017686	-4.79463	chr6	166232637	PDE10A	ENSG00000112541	0	TRUE	FALSE	FALSE	NA
cg13922494	0.551782	0.047738	1.27014e-05	0.00176886	4.79429	chr5	106890760	EFNA5	ENSG00000184349	0	TRUE	FALSE	FALSE	NA
cg24322968	0.396768	-0.0471886	1.26987e-05	0.00176886	-4.79435	chr17	46507895	SKAP1	ENSG00000141293	257	FALSE	TRUE	FALSE	NA
cg08615333	0.373109	-0.0586892	1.27094e-05	0.00176944	-4.79411	chr14	76447413	IFT43	ENSG00000119650	0	FALSE	FALSE	FALSE	NA
cg08615333	0.373109	-0.0586892	1.27094e-05	0.00176944	-4.79411	chr14	76447413	TGFB3	ENSG00000119699	0	FALSE	FALSE	FALSE	NA
cg24640510	0.063946	-0.011402	1.27352e-05	0.00177248	-4.79354	chr15	80988694	ABHD17C	ENSG00000136379	0	FALSE	FALSE	FALSE	NA
cg24640510	0.063946	-0.011402	1.27352e-05	0.00177248	-4.79354	chr15	80988694	NA	ENSG00000271983	2645	FALSE	FALSE	FALSE	NA
cg09094674	0.140492	-0.0229098	1.27399e-05	0.0017726	-4.79343	chr16	23194733	SCNN1G	ENSG00000166828	0	FALSE	FALSE	FALSE	NA
cg09094674	0.140492	-0.0229098	1.27399e-05	0.0017726	-4.79343	chr16	23194733	NA	ENSG00000285613	0	FALSE	FALSE	FALSE	NA
cg22467534	0.173416	-0.038517	1.27449e-05	0.00177275	-4.79332	chr17	73841658	UNC13D	ENSG00000092929	859	TRUE	TRUE	FALSE	NA
cg22467534	0.173416	-0.038517	1.27449e-05	0.00177275	-4.79332	chr17	73841658	WBP2	ENSG00000132471	121	TRUE	TRUE	FALSE	NA
cg09992387	0.621733	-0.063431	1.27493e-05	0.00177283	-4.79322	chr1	55331285	DHCR24	ENSG00000116133	0	FALSE	FALSE	FALSE	NA
cg17325866	0.567877	-0.0496668	1.27561e-05	0.00177323	-4.79307	chr2	39869407	MAP4K3-DT	ENSG00000231312	0	TRUE	FALSE	FALSE	NA
cg26885951	0.681676	0.0334238	1.27844e-05	0.00177609	4.79244	chr5	126399209	C5orf63	ENSG00000164241	0	TRUE	FALSE	FALSE	NA
cg15181393	0.705754	0.0484065	1.27834e-05	0.00177609	4.79246	chr7	127380546	SND1	ENSG00000197157	0	TRUE	FALSE	FALSE	NA
cg15618758	0.362925	0.0361408	1.27916e-05	0.00177655	4.79228	chr6	157168834	ARID1B	ENSG00000049618	0	TRUE	FALSE	FALSE	NA
cg16371538	0.163107	-0.037936	1.28001e-05	0.00177684	-4.7921	chr1	37940813	ZC3H12A	ENSG00000163874	0	TRUE	FALSE	FALSE	NA
cg16371538	0.163107	-0.037936	1.28001e-05	0.00177684	-4.7921	chr1	37940813	LINC01137	ENSG00000233621	800	TRUE	FALSE	FALSE	NA
cg11796219	0.744891	0.040495	1.28015e-05	0.00177684	4.79206	chr3	194854342	XXYLT1	ENSG00000173950	0	TRUE	FALSE	FALSE	NA
cg11796219	0.744891	0.040495	1.28015e-05	0.00177684	4.79206	chr3	194854342	MIR3137	ENSG00000265333	892	TRUE	FALSE	FALSE	NA
cg21204395	0.418641	-0.0464012	1.28076e-05	0.00177716	-4.79193	chr2	223958262	KCNE4	ENSG00000152049	0	TRUE	FALSE	FALSE	NA
cg27496339	0.166242	-0.0328633	1.28185e-05	0.00177758	-4.79169	chr7	43803803	BLVRA	ENSG00000106605	0	TRUE	FALSE	FALSE	NA
cg27496339	0.166242	-0.0328633	1.28185e-05	0.00177758	-4.79169	chr7	43803803	NA	ENSG00000229497	3085	TRUE	FALSE	FALSE	NA
cg13825083	0.476328	-0.0418431	1.28151e-05	0.00177758	-4.79176	chr22	24979367	SNRPD3	ENSG00000100028	1346	TRUE	FALSE	FALSE	NA
cg13825083	0.476328	-0.0418431	1.28151e-05	0.00177758	-4.79176	chr22	24979367	LRRC75B	ENSG00000178026	2220	TRUE	FALSE	FALSE	NA
cg13825083	0.476328	-0.0418431	1.28151e-05	0.00177758	-4.79176	chr22	24979367	GGT1	ENSG00000286070	0	TRUE	FALSE	FALSE	NA
cg25772076	0.714318	-0.025867	1.28458e-05	0.00178047	-4.79108	chr1	2218495	SKI	ENSG00000157933	0	FALSE	FALSE	FALSE	NA
cg23202388	0.662454	0.0401046	1.28471e-05	0.00178047	4.79105	chr11	914849	CHID1	ENSG00000177830	0	FALSE	FALSE	FALSE	NA
cg12411917	0.668914	-0.0770564	1.28556e-05	0.00178088	-4.79087	chr6	8014323	BLOC1S5	ENSG00000188428	0	FALSE	FALSE	FALSE	NA
cg12411917	0.668914	-0.0770564	1.28556e-05	0.00178088	-4.79087	chr6	8014323	BLOC1S5-TXNDC5	ENSG00000259040	0	FALSE	FALSE	FALSE	NA
cg12411917	0.668914	-0.0770564	1.28556e-05	0.00178088	-4.79087	chr6	8014323	NA	ENSG00000265818	1635	FALSE	FALSE	FALSE	NA
cg06100639	0.274321	-0.0449393	1.28579e-05	0.00178088	-4.79081	chr7	143602068	TCAF1	ENSG00000198420	2776	FALSE	FALSE	FALSE	NA
cg14845609	0.730481	-0.0498742	1.2886e-05	0.00178424	-4.79019	chr13	113376010	ATP11A	ENSG00000068650	0	FALSE	FALSE	FALSE	NA
cg14845609	0.730481	-0.0498742	1.2886e-05	0.00178424	-4.79019	chr13	113376010	NA	ENSG00000264726	3781	FALSE	FALSE	FALSE	NA
cg16699148	0.161609	-0.0294123	1.29075e-05	0.00178667	-4.78972	chr1	59043255	TACSTD2	ENSG00000184292	0	TRUE	FALSE	FALSE	NA
cg02958263	0.187153	-0.0734569	1.29351e-05	0.00178995	-4.78911	chr1	174769548	RABGAP1L	ENSG00000152061	0	TRUE	TRUE	FALSE	NA
cg14369455	0.59828	0.0426034	1.29492e-05	0.00179135	4.7888	chr4	113300768	ALPK1	ENSG00000073331	0	TRUE	FALSE	FALSE	NA
cg10290679	0.4646	-0.0554401	1.29668e-05	0.00179324	-4.78842	chr11	128457400	ETS1	ENSG00000134954	0	FALSE	FALSE	FALSE	NA
cg18145937	0.68975	-0.0637008	1.29771e-05	0.00179412	-4.78819	chr5	132010740	IL4	ENSG00000113520	0	FALSE	FALSE	FALSE	NA
cg22590902	0.520656	-0.0523375	1.2994e-05	0.00179593	-4.78782	chr15	87460178	AGBL1	ENSG00000273540	0	TRUE	FALSE	FALSE	NA
cg05476483	0.174959	-0.0270549	1.3002e-05	0.00179649	-4.78765	chr11	76750693	B3GNT6	ENSG00000198488	0	TRUE	FALSE	FALSE	NA
cg01146320	0.28958	-0.0706686	1.30271e-05	0.00179941	-4.7871	chr11	120080945	OAF	ENSG00000184232	794	FALSE	FALSE	FALSE	NA
cg04424119	0.406035	-0.0407157	1.30414e-05	0.00179975	-4.78679	chr1	8403680	SLC45A1	ENSG00000162426	0	TRUE	FALSE	FALSE	NA
cg15677600	0.673692	-0.0663743	1.30385e-05	0.00179975	-4.78685	chr5	176171913	LINC01574	ENSG00000248859	1040	TRUE	FALSE	FALSE	NA
cg20274006	0.687732	0.0419403	1.30394e-05	0.00179975	4.78683	chr8	29778956	LINC02209	ENSG00000253279	0	FALSE	FALSE	FALSE	NA
cg03148889	0.685148	-0.0565939	1.30634e-05	0.00180053	-4.78631	chr1	78706562	MGC27382	ENSG00000237413	0	TRUE	FALSE	FALSE	NA
cg20169521	0.490423	-0.0592817	1.3075e-05	0.00180053	-4.78606	chr2	202563587	ALS2	ENSG00000003393	1402	FALSE	FALSE	FALSE	NA
cg20169521	0.490423	-0.0592817	1.3075e-05	0.00180053	-4.78606	chr2	202563587	MPP4	ENSG00000082126	169	FALSE	FALSE	FALSE	NA
cg06543101	0.3544	0.026476	1.30648e-05	0.00180053	4.78628	chr6	39290342	KCNK16	ENSG00000095981	0	FALSE	FALSE	FALSE	NA
cg25090972	0.416577	-0.0591079	1.30621e-05	0.00180053	-4.78633	chr7	156797988	MNX1	ENSG00000130675	0	FALSE	FALSE	FALSE	NA
cg25090972	0.416577	-0.0591079	1.30621e-05	0.00180053	-4.78633	chr7	156797988	MNX1-AS2	ENSG00000235029	1012	FALSE	FALSE	FALSE	NA
cg16787307	0.365562	-0.0681507	1.30755e-05	0.00180053	-4.78604	chr10	14821454	FAM107B	ENSG00000065809	4557	TRUE	FALSE	FALSE	NA
cg25749165	0.40569	-0.0507557	1.30527e-05	0.00180053	-4.78654	chr10	75634242	CAMK2G	ENSG00000148660	0	FALSE	TRUE	FALSE	NA
cg22073332	0.607086	-0.0592061	1.30835e-05	0.00180067	-4.78587	chr4	72067135	SLC4A4	ENSG00000080493	0	TRUE	FALSE	FALSE	NA
cg19639367	0.766991	0.0320338	1.31465e-05	0.00180879	4.78451	chr6	30303612	TRIM39	ENSG00000204599	0	FALSE	FALSE	FALSE	NA
cg19639367	0.766991	0.0320338	1.31465e-05	0.00180879	4.78451	chr6	30303612	TRIM39-RPP21	ENSG00000248167	0	FALSE	FALSE	FALSE	NA
cg10797550	0.558817	0.0286366	1.31908e-05	0.0018138	4.78355	chr3	63082385	NA	ENSG00000242841	0	FALSE	FALSE	FALSE	NA
cg10797550	0.558817	0.0286366	1.31908e-05	0.0018138	4.78355	chr3	63082385	LINC00698	ENSG00000244342	0	FALSE	FALSE	FALSE	NA
cg01029032	0.308504	-0.048962	1.31897e-05	0.0018138	-4.78357	chr6	69343835	ADGRB3	ENSG00000135298	1338	FALSE	FALSE	FALSE	NA
cg01029032	0.308504	-0.048962	1.31897e-05	0.0018138	-4.78357	chr6	69343835	LOC101928307	ENSG00000230910	0	FALSE	FALSE	FALSE	NA
cg05029983	0.240303	-0.0313867	1.31983e-05	0.00181428	-4.78339	chr4	2068254	NAT8L	ENSG00000185818	0	FALSE	FALSE	FALSE	NA
cg12554290	0.714379	-0.0465925	1.32066e-05	0.00181488	-4.78321	chr6	24706172	ACOT13	ENSG00000112304	878	FALSE	FALSE	FALSE	NA
cg12554290	0.714379	-0.0465925	1.32066e-05	0.00181488	-4.78321	chr6	24706172	C6orf62	ENSG00000112308	0	FALSE	FALSE	FALSE	NA
cg12554290	0.714379	-0.0465925	1.32066e-05	0.00181488	-4.78321	chr6	24706172	NA	ENSG00000272345	4150	FALSE	FALSE	FALSE	NA
cg12554290	0.714379	-0.0465925	1.32066e-05	0.00181488	-4.78321	chr6	24706172	NA	ENSG00000272402	802	FALSE	FALSE	FALSE	NA
cg03892457	0.511908	-0.0444441	1.323e-05	0.00181755	-4.7827	chr1	159157066	CADM3	ENSG00000162706	0	TRUE	FALSE	FALSE	NA
cg06092953	0.340388	-0.101772	1.3243e-05	0.00181879	-4.78242	chr18	77905699	ADNP2	ENSG00000101544	292	FALSE	TRUE	FALSE	NA
cg06092953	0.340388	-0.101772	1.3243e-05	0.00181879	-4.78242	chr18	77905699	PARD6G-AS1	ENSG00000267270	107	FALSE	TRUE	FALSE	NA
cg17694069	0.515816	0.0652859	1.32803e-05	0.00182288	4.78163	chr10	75561490	NDST2	ENSG00000166507	178	FALSE	FALSE	FALSE	NA
cg17694069	0.515816	0.0652859	1.32803e-05	0.00182288	4.78163	chr10	75561490	ZSWIM8	ENSG00000214655	0	FALSE	FALSE	FALSE	NA
cg17694069	0.515816	0.0652859	1.32803e-05	0.00182288	4.78163	chr10	75561490	ZSWIM8-AS1	ENSG00000272589	332	FALSE	FALSE	FALSE	NA
cg17694069	0.515816	0.0652859	1.32803e-05	0.00182288	4.78163	chr10	75561490	NA	ENSG00000272916	0	FALSE	FALSE	FALSE	NA
cg06413398	0.183927	-0.0341254	1.3292e-05	0.00182386	-4.78138	chr6	110736865	DDO	ENSG00000203797	86	FALSE	FALSE	FALSE	NA
cg07787240	0.307448	-0.0481792	1.33039e-05	0.00182441	-4.78112	chr1	9130576	SLC2A5	ENSG00000142583	0	FALSE	FALSE	FALSE	NA
cg16992787	0.553466	-0.0423854	1.33031e-05	0.00182441	-4.78114	chr19	5914669	RANBP3	ENSG00000031823	1480	TRUE	FALSE	FALSE	NA
cg16992787	0.553466	-0.0423854	1.33031e-05	0.00182441	-4.78114	chr19	5914669	CAPS	ENSG00000105519	0	TRUE	FALSE	FALSE	NA
cg16992787	0.553466	-0.0423854	1.33031e-05	0.00182441	-4.78114	chr19	5914669	VMAC	ENSG00000187650	3804	TRUE	FALSE	FALSE	NA
cg16992787	0.553466	-0.0423854	1.33031e-05	0.00182441	-4.78114	chr19	5914669	NA	ENSG00000267314	0	TRUE	FALSE	FALSE	NA
cg16992787	0.553466	-0.0423854	1.33031e-05	0.00182441	-4.78114	chr19	5914669	NA	ENSG00000267571	758	TRUE	FALSE	FALSE	NA
cg10520790	0.445801	-0.0537279	1.33247e-05	0.00182632	-4.78068	chr4	16030846	PROM1	ENSG00000007062	0	TRUE	FALSE	FALSE	NA
cg26635451	0.267223	-0.0617403	1.33259e-05	0.00182632	-4.78065	chr12	89749142	DUSP6	ENSG00000139318	2863	FALSE	TRUE	FALSE	NA
cg26635451	0.267223	-0.0617403	1.33259e-05	0.00182632	-4.78065	chr12	89749142	NA	ENSG00000274021	2093	FALSE	TRUE	FALSE	NA
cg26635451	0.267223	-0.0617403	1.33259e-05	0.00182632	-4.78065	chr12	89749142	NA	ENSG00000286608	0	FALSE	TRUE	FALSE	NA
cg07794010	0.424271	-0.0364158	1.3346e-05	0.00182854	-4.78022	chr1	114665617	SYT6	ENSG00000134207	0	FALSE	FALSE	FALSE	NA
cg18121862	0.58968	-0.03952	1.33619e-05	0.00183017	-4.77988	chr14	101195312	DLK1	ENSG00000185559	0	FALSE	FALSE	TRUE	Paternal
cg25406657	0.172967	-0.034335	1.33723e-05	0.0018305	-4.77966	chr15	63342033	TPM1	ENSG00000140416	0	TRUE	FALSE	FALSE	NA
cg25406657	0.172967	-0.034335	1.33723e-05	0.0018305	-4.77966	chr15	63342033	NA	ENSG00000259498	446	TRUE	FALSE	FALSE	NA
cg24063856	0.535335	-0.0668591	1.33696e-05	0.0018305	-4.77972	chr17	43863303	CRHR1	ENSG00000120088	0	FALSE	FALSE	FALSE	NA
cg24063856	0.535335	-0.0668591	1.33696e-05	0.0018305	-4.77972	chr17	43863303	CRHR1	ENSG00000263715	0	FALSE	FALSE	FALSE	NA
cg27142656	0.719995	0.0220638	1.34089e-05	0.00183495	4.77888	chr14	21501986	NDRG2	ENSG00000165795	0	FALSE	FALSE	FALSE	NA
cg27142656	0.719995	0.0220638	1.34089e-05	0.00183495	4.77888	chr14	21501986	TPPP2	ENSG00000179636	0	FALSE	FALSE	FALSE	NA
cg27142656	0.719995	0.0220638	1.34089e-05	0.00183495	4.77888	chr14	21501986	RNASE13	ENSG00000206150	0	FALSE	FALSE	FALSE	NA
cg27142656	0.719995	0.0220638	1.34089e-05	0.00183495	4.77888	chr14	21501986	NA	ENSG00000255472	0	FALSE	FALSE	FALSE	NA
cg27142656	0.719995	0.0220638	1.34089e-05	0.00183495	4.77888	chr14	21501986	NA	ENSG00000258604	4555	FALSE	FALSE	FALSE	NA
cg26541780	0.25943	-0.0479916	1.34221e-05	0.0018362	-4.77861	chr1	156217981	PAQR6	ENSG00000160781	72	FALSE	FALSE	FALSE	NA
cg26541780	0.25943	-0.0479916	1.34221e-05	0.0018362	-4.77861	chr1	156217981	SMG5	ENSG00000198952	1033	FALSE	FALSE	FALSE	NA
cg26541780	0.25943	-0.0479916	1.34221e-05	0.0018362	-4.77861	chr1	156217981	BGLAP	ENSG00000242252	4872	FALSE	FALSE	FALSE	NA
cg26541780	0.25943	-0.0479916	1.34221e-05	0.0018362	-4.77861	chr1	156217981	PMF1-BGLAP	ENSG00000260238	4857	FALSE	FALSE	FALSE	NA
cg16779976	0.296252	-0.0603459	1.343e-05	0.00183673	-4.77844	chr10	98031125	BLNK	ENSG00000095585	0	FALSE	FALSE	FALSE	NA
cg10856812	0.286198	-0.0443663	1.34429e-05	0.00183795	-4.77816	chr12	117523153	TESC	ENSG00000088992	0	TRUE	FALSE	FALSE	NA
cg23094666	0.87548	-0.0478569	1.34584e-05	0.00183952	-4.77784	chr14	100857676	WDR25	ENSG00000176473	0	FALSE	FALSE	FALSE	NA
cg17284168	0.252572	-0.0511118	1.34796e-05	0.00184132	-4.77739	chr6	134491531	SGK1	ENSG00000118515	0	FALSE	FALSE	FALSE	NA
cg19877103	0.341086	-0.0504624	1.34794e-05	0.00184132	-4.77739	chr8	143851371	LYNX1	ENSG00000180155	1243	FALSE	FALSE	FALSE	NA
cg19877103	0.341086	-0.0504624	1.34794e-05	0.00184132	-4.77739	chr8	143851371	NA	ENSG00000253196	3525	FALSE	FALSE	FALSE	NA
cg19877103	0.341086	-0.0504624	1.34794e-05	0.00184132	-4.77739	chr8	143851371	SLURP2	ENSG00000283992	124	FALSE	FALSE	FALSE	NA
cg19877103	0.341086	-0.0504624	1.34794e-05	0.00184132	-4.77739	chr8	143851371	LYNX1-SLURP2	ENSG00000284505	0	FALSE	FALSE	FALSE	NA
cg08750534	0.152437	-0.0424339	1.34911e-05	0.00184179	-4.77715	chr2	65630259	SPRED2	ENSG00000198369	0	TRUE	FALSE	FALSE	NA
cg13337949	0.155508	-0.0385872	1.35231e-05	0.0018456	-4.77647	chr6	30711586	FLOT1	ENSG00000137312	1076	FALSE	TRUE	FALSE	NA
cg13337949	0.155508	-0.0385872	1.35231e-05	0.0018456	-4.77647	chr6	30711586	IER3	ENSG00000137331	0	FALSE	TRUE	FALSE	NA
cg13337949	0.155508	-0.0385872	1.35231e-05	0.0018456	-4.77647	chr6	30711586	HCG20	ENSG00000228022	0	FALSE	TRUE	FALSE	NA
cg13337949	0.155508	-0.0385872	1.35231e-05	0.0018456	-4.77647	chr6	30711586	IER3-AS1	ENSG00000272273	216	FALSE	TRUE	FALSE	NA
cg11201256	0.756755	0.0290047	1.35382e-05	0.00184578	4.77615	chr1	184403226	C1orf21	ENSG00000116667	0	TRUE	FALSE	FALSE	NA
cg01354879	0.237281	-0.0768457	1.35379e-05	0.00184578	-4.77616	chr6	84140050	ME1	ENSG00000065833	0	FALSE	FALSE	FALSE	NA
cg03546668	0.84332	-0.0437587	1.35329e-05	0.00184578	-4.77627	chr8	55533785	RP1	ENSG00000104237	0	FALSE	FALSE	FALSE	NA
cg13595495	0.195775	-0.0371886	1.35514e-05	0.0018467	-4.77588	chr9	137279412	RXRA	ENSG00000186350	0	FALSE	FALSE	FALSE	NA
cg00596819	0.889701	-0.019073	1.35936e-05	0.00185191	-4.77499	chr7	157576420	PTPRN2	ENSG00000155093	0	FALSE	FALSE	FALSE	NA
cg18889144	0.09823	-0.0216185	1.35987e-05	0.00185205	-4.77489	chr1	46145067	GPBP1L1	ENSG00000159592	0	TRUE	FALSE	FALSE	NA
cg11532795	0.0451253	0.0102585	1.36287e-05	0.00185503	4.77426	chr1	153939851	SLC39A1	ENSG00000143570	0	FALSE	TRUE	FALSE	NA
cg11532795	0.0451253	0.0102585	1.36287e-05	0.00185503	4.77426	chr1	153939851	CREB3L4	ENSG00000143578	158	FALSE	TRUE	FALSE	NA
cg11532795	0.0451253	0.0102585	1.36287e-05	0.00185503	4.77426	chr1	153939851	NA	ENSG00000273026	444	FALSE	TRUE	FALSE	NA
cg11532795	0.0451253	0.0102585	1.36287e-05	0.00185503	4.77426	chr1	153939851	NA	ENSG00000282386	2304	FALSE	TRUE	FALSE	NA
cg11532795	0.0451253	0.0102585	1.36287e-05	0.00185503	4.77426	chr1	153939851	NA	ENSG00000285779	0	FALSE	TRUE	FALSE	NA
cg10437931	0.617908	-0.0606256	1.36252e-05	0.00185503	-4.77433	chr2	12746791	NA	ENSG00000223360	1519	TRUE	FALSE	FALSE	NA
cg10437931	0.617908	-0.0606256	1.36252e-05	0.00185503	-4.77433	chr2	12746791	MIR3681HG	ENSG00000224184	0	TRUE	FALSE	FALSE	NA
cg19425332	0.194194	-0.0236273	1.36368e-05	0.00185558	-4.77409	chr10	118898869	VAX1	ENSG00000148704	1056	FALSE	FALSE	FALSE	NA
cg24482246	0.556657	-0.0484788	1.36789e-05	0.0018602	-4.77321	chr17	19548992	ALDH3A2	ENSG00000072210	2456	FALSE	FALSE	FALSE	NA
cg24482246	0.556657	-0.0484788	1.36789e-05	0.0018602	-4.77321	chr17	19548992	NA	ENSG00000264932	3693	FALSE	FALSE	FALSE	NA
cg03974488	0.788016	-0.0438453	1.36855e-05	0.00186055	-4.77308	chr17	12453277	LINC00670	ENSG00000179136	0	TRUE	FALSE	FALSE	NA
cg16914123	0.411987	-0.028128	1.36956e-05	0.00186115	-4.77287	chr7	35226751	NA	ENSG00000189212	1097	FALSE	FALSE	FALSE	NA
cg23980760	0.738443	-0.028341	1.36981e-05	0.00186115	-4.77281	chr11	44069581	ACCSL	ENSG00000205126	0	FALSE	FALSE	FALSE	NA
cg17523687	0.532211	-0.0410554	1.37125e-05	0.00186256	-4.77251	chr5	175976402	CDHR2	ENSG00000074276	0	FALSE	FALSE	FALSE	NA
cg17523687	0.532211	-0.0410554	1.37125e-05	0.00186256	-4.77251	chr5	175976402	NA	ENSG00000243959	1674	FALSE	FALSE	FALSE	NA
cg17633074	0.354718	0.0304322	1.37608e-05	0.00186634	4.77151	chr6	30878864	VARS2	ENSG00000137411	0	FALSE	FALSE	FALSE	NA
cg17633074	0.354718	0.0304322	1.37608e-05	0.00186634	4.77151	chr6	30878864	GTF2H4	ENSG00000213780	0	FALSE	FALSE	FALSE	NA
cg17633074	0.354718	0.0304322	1.37608e-05	0.00186634	4.77151	chr6	30878864	NA	ENSG00000264731	3950	FALSE	FALSE	FALSE	NA
cg04270652	0.673476	-0.0642956	1.37493e-05	0.00186634	-4.77175	chr16	28608894	SULT1A2	ENSG00000197165	522	TRUE	FALSE	FALSE	NA
cg04270652	0.673476	-0.0642956	1.37493e-05	0.00186634	-4.77175	chr16	28608894	NA	ENSG00000278665	1667	TRUE	FALSE	FALSE	NA
cg04270652	0.673476	-0.0642956	1.37493e-05	0.00186634	-4.77175	chr16	28608894	NA	ENSG00000278725	4766	TRUE	FALSE	FALSE	NA
cg18240347	0.731204	0.0317185	1.37578e-05	0.00186634	4.77158	chr17	17909262	ATPAF2	ENSG00000171953	0	TRUE	FALSE	FALSE	NA
cg18240347	0.731204	0.0317185	1.37578e-05	0.00186634	4.77158	chr17	17909262	DRC3	ENSG00000171962	0	TRUE	FALSE	FALSE	NA
cg18240347	0.731204	0.0317185	1.37578e-05	0.00186634	4.77158	chr17	17909262	NA	ENSG00000201378	4752	TRUE	FALSE	FALSE	NA
cg18240347	0.731204	0.0317185	1.37578e-05	0.00186634	4.77158	chr17	17909262	NA	ENSG00000232344	4694	TRUE	FALSE	FALSE	NA
cg01482313	0.57397	-0.0277594	1.37584e-05	0.00186634	-4.77156	chr21	30449466	CCT8	ENSG00000156261	3347	FALSE	FALSE	FALSE	NA
cg01482313	0.57397	-0.0277594	1.37584e-05	0.00186634	-4.77156	chr21	30449466	MAP3K7CL	ENSG00000156265	325	FALSE	FALSE	FALSE	NA
cg24159247	0.427619	-0.0476829	1.37773e-05	0.00186747	-4.77117	chr3	4575483	ITPR1	ENSG00000150995	0	TRUE	FALSE	FALSE	NA
cg16580765	0.870138	0.017696	1.37741e-05	0.00186747	4.77124	chr19	47216767	PRKD2	ENSG00000105287	0	FALSE	TRUE	FALSE	NA
cg16580765	0.870138	0.017696	1.37741e-05	0.00186747	4.77124	chr19	47216767	MIR320E	ENSG00000211513	4164	FALSE	TRUE	FALSE	NA
cg00134602	0.820219	0.033941	1.38057e-05	0.0018702	4.77059	chr3	64251663	PRICKLE2	ENSG00000163637	0	FALSE	FALSE	FALSE	NA
cg26469379	0.365372	-0.033064	1.38026e-05	0.0018702	-4.77065	chr16	33935427	NA	ENSG00000261440	2775	FALSE	FALSE	FALSE	NA
cg07965110	0.69268	0.0452729	1.38316e-05	0.00187173	4.77005	chr1	24863166	RCAN3	ENSG00000117602	0	FALSE	TRUE	FALSE	NA
cg07965110	0.69268	0.0452729	1.38316e-05	0.00187173	4.77005	chr1	24863166	NA	ENSG00000264443	2125	FALSE	TRUE	FALSE	NA
cg07965110	0.69268	0.0452729	1.38316e-05	0.00187173	4.77005	chr1	24863166	RCAN3AS	ENSG00000286061	1275	FALSE	TRUE	FALSE	NA
cg10005273	0.194117	-0.0378291	1.38333e-05	0.00187173	-4.77002	chr11	65197613	NEAT1	ENSG00000245532	0	FALSE	FALSE	FALSE	NA
cg08010865	0.239794	-0.0508921	1.38216e-05	0.00187173	-4.77026	chr13	24807902	SPATA13	ENSG00000182957	0	TRUE	FALSE	FALSE	NA
cg08010865	0.239794	-0.0508921	1.38216e-05	0.00187173	-4.77026	chr13	24807902	SPATA13	ENSG00000273167	0	TRUE	FALSE	FALSE	NA
cg10786043	0.299969	-0.0446304	1.38406e-05	0.00187216	-4.76987	chr8	38643568	TACC1	ENSG00000147526	0	FALSE	FALSE	FALSE	NA
cg06417125	0.852856	-0.0599421	1.38518e-05	0.00187312	-4.76964	chr5	169659847	C5orf58	ENSG00000234511	0	FALSE	FALSE	FALSE	NA
cg26736200	0.483706	-0.0373338	1.38613e-05	0.00187385	-4.76944	chr16	69951706	WWP2	ENSG00000198373	0	TRUE	FALSE	FALSE	NA
cg08935301	0.0834033	-0.022736	1.38679e-05	0.00187419	-4.76931	chr3	8543732	LMCD1	ENSG00000071282	0	TRUE	FALSE	FALSE	NA
cg08935301	0.0834033	-0.022736	1.38679e-05	0.00187419	-4.76931	chr3	8543732	LMCD1-AS1	ENSG00000227110	0	TRUE	FALSE	FALSE	NA
cg13647052	0.209922	-0.0412287	1.38937e-05	0.00187712	-4.76878	chr12	2800382	CACNA1C	ENSG00000151067	0	FALSE	TRUE	FALSE	NA
cg13647052	0.209922	-0.0412287	1.38937e-05	0.00187712	-4.76878	chr12	2800382	CACNA1C-AS1	ENSG00000246627	15	FALSE	TRUE	FALSE	NA
cg13647052	0.209922	-0.0412287	1.38937e-05	0.00187712	-4.76878	chr12	2800382	ITFG2-AS1	ENSG00000256150	4548	FALSE	TRUE	FALSE	NA
cg14568749	0.927414	-0.0103103	1.39048e-05	0.00187806	-4.76855	chr10	5499025	NET1	ENSG00000173848	0	FALSE	FALSE	FALSE	NA
cg04984200	0.0284327	0.00656494	1.3923e-05	0.00187997	4.76818	chr11	1784980	CTSD	ENSG00000117984	0	FALSE	FALSE	FALSE	NA
cg04984200	0.0284327	0.00656494	1.3923e-05	0.00187997	4.76818	chr11	1784980	NA	ENSG00000229512	0	FALSE	FALSE	FALSE	NA
cg04984200	0.0284327	0.00656494	1.3923e-05	0.00187997	4.76818	chr11	1784980	NA	ENSG00000235027	1263	FALSE	FALSE	FALSE	NA
cg04984200	0.0284327	0.00656494	1.3923e-05	0.00187997	4.76818	chr11	1784980	NA	ENSG00000250644	0	FALSE	FALSE	FALSE	NA
cg04984200	0.0284327	0.00656494	1.3923e-05	0.00187997	4.76818	chr11	1784980	NA	ENSG00000265587	180	FALSE	FALSE	FALSE	NA
cg17223866	0.639756	-0.0549476	1.39392e-05	0.0018816	-4.76785	chr1	44794158	ERI3	ENSG00000117419	0	TRUE	FALSE	FALSE	NA
cg17223866	0.639756	-0.0549476	1.39392e-05	0.0018816	-4.76785	chr1	44794158	NA	ENSG00000252146	4618	TRUE	FALSE	FALSE	NA
cg08311935	0.423361	0.0494643	1.39527e-05	0.00188287	4.76757	chr16	89387805	ANKRD11	ENSG00000167522	0	TRUE	FALSE	FALSE	NA
cg08311935	0.423361	0.0494643	1.39527e-05	0.00188287	4.76757	chr16	89387805	LOC100287036	ENSG00000261253	0	TRUE	FALSE	FALSE	NA
cg04912984	0.405217	-0.0417472	1.39624e-05	0.00188306	-4.76737	chr1	116184219	VANGL1	ENSG00000173218	371	FALSE	FALSE	FALSE	NA
cg09603829	0.537427	-0.0585796	1.39622e-05	0.00188306	-4.76738	chr2	54054349	ASB3	ENSG00000115239	0	TRUE	FALSE	FALSE	NA
cg03125341	0.124772	-0.0339437	1.39737e-05	0.00188402	-4.76715	chr6	157882207	ZDHHC14	ENSG00000175048	0	TRUE	FALSE	FALSE	NA
cg25691553	0.319387	-0.0335061	1.40072e-05	0.00188671	-4.76646	chr3	49057884	IMPDH2	ENSG00000178035	3873	FALSE	TRUE	FALSE	NA
cg25691553	0.319387	-0.0335061	1.40072e-05	0.00188671	-4.76646	chr3	49057884	NDUFAF3	ENSG00000178057	7	FALSE	TRUE	FALSE	NA
cg25691553	0.319387	-0.0335061	1.40072e-05	0.00188671	-4.76646	chr3	49057884	DALRD3	ENSG00000178149	0	FALSE	TRUE	FALSE	NA
cg25691553	0.319387	-0.0335061	1.40072e-05	0.00188671	-4.76646	chr3	49057884	WDR6	ENSG00000178252	4497	FALSE	TRUE	FALSE	NA
cg25691553	0.319387	-0.0335061	1.40072e-05	0.00188671	-4.76646	chr3	49057884	MIR425	ENSG00000199032	216	FALSE	TRUE	FALSE	NA
cg25691553	0.319387	-0.0335061	1.40072e-05	0.00188671	-4.76646	chr3	49057884	MIR191	ENSG00000207605	166	FALSE	TRUE	FALSE	NA
cg18994744	0.688588	-0.0436708	1.40031e-05	0.00188671	-4.76655	chr5	166802318	TENM2	ENSG00000145934	0	FALSE	FALSE	FALSE	NA
cg02420027	0.287182	-0.0434796	1.39985e-05	0.00188671	-4.76664	chr13	41632640	WBP4	ENSG00000120688	3004	FALSE	FALSE	FALSE	NA
cg02420027	0.287182	-0.0434796	1.39985e-05	0.00188671	-4.76664	chr13	41632640	ELF1	ENSG00000120690	0	FALSE	FALSE	FALSE	NA
cg07474477	0.222728	-0.0334738	1.40121e-05	0.00188671	-4.76636	chr16	3027968	PKMYT1	ENSG00000127564	0	FALSE	FALSE	FALSE	NA
cg07474477	0.222728	-0.0334738	1.40121e-05	0.00188671	-4.76636	chr16	3027968	PAQR4	ENSG00000162073	4477	FALSE	FALSE	FALSE	NA
cg07474477	0.222728	-0.0334738	1.40121e-05	0.00188671	-4.76636	chr16	3027968	NA	ENSG00000274367	3207	FALSE	FALSE	FALSE	NA
cg11685223	0.266021	-0.0294802	1.40187e-05	0.00188675	-4.76623	chr20	23344170	GZF1	ENSG00000125812	0	FALSE	TRUE	FALSE	NA
cg07828472	0.485673	-0.0640901	1.40283e-05	0.00188749	-4.76603	chr10	131323986	MGMT	ENSG00000170430	0	FALSE	FALSE	FALSE	NA
cg12165223	0.573473	-0.0521767	1.40402e-05	0.00188853	-4.76579	chr8	980196	DLGAP2	ENSG00000198010	0	FALSE	FALSE	TRUE	Paternal
cg06243458	0.0971517	-0.0202901	1.40444e-05	0.00188854	-4.76571	chr20	17679422	BANF2	ENSG00000125888	0	FALSE	FALSE	FALSE	NA
cg08386696	0.511967	0.0362126	1.40648e-05	0.00189073	4.7653	chr17	79432709	NA	ENSG00000263271	3745	FALSE	FALSE	FALSE	NA
cg08386696	0.511967	0.0362126	1.40648e-05	0.00189073	4.7653	chr17	79432709	BAHCC1	ENSG00000266074	0	FALSE	FALSE	FALSE	NA
cg18317022	0.0669527	-0.0100953	1.40961e-05	0.00189439	-4.76466	chr19	48017995	NAPA	ENSG00000105402	0	FALSE	TRUE	FALSE	NA
cg14185323	0.753416	-0.0340404	1.41068e-05	0.00189526	-4.76445	chr9	33448590	AQP3	ENSG00000165272	995	FALSE	FALSE	FALSE	NA
cg14185323	0.753416	-0.0340404	1.41068e-05	0.00189526	-4.76445	chr9	33448590	NA	ENSG00000270542	1162	FALSE	FALSE	FALSE	NA
cg15159588	0.457093	-0.0515591	1.41111e-05	0.00189528	-4.76436	chr17	26672798	POLDIP2	ENSG00000004142	860	FALSE	FALSE	FALSE	NA
cg15159588	0.457093	-0.0515591	1.41111e-05	0.00189528	-4.76436	chr17	26672798	TNFAIP1	ENSG00000109079	0	FALSE	FALSE	FALSE	NA
cg15087401	0.124165	0.0225794	1.41752e-05	0.00190278	4.76307	chr12	50100809	TMBIM6	ENSG00000139644	698	FALSE	TRUE	FALSE	NA
cg15087401	0.124165	0.0225794	1.41752e-05	0.00190278	4.76307	chr12	50100809	FMNL3	ENSG00000161791	0	FALSE	TRUE	FALSE	NA
cg15087401	0.124165	0.0225794	1.41752e-05	0.00190278	4.76307	chr12	50100809	NA	ENSG00000257570	2210	FALSE	TRUE	FALSE	NA
cg08864819	0.424698	-0.029349	1.42159e-05	0.00190711	-4.76225	chr11	126197316	DCPS	ENSG00000110063	0	FALSE	FALSE	FALSE	NA
cg15537254	0.329129	-0.0522894	1.42147e-05	0.00190711	-4.76228	chr20	30073399	REM1	ENSG00000088320	700	TRUE	FALSE	FALSE	NA
cg15537254	0.329129	-0.0522894	1.42147e-05	0.00190711	-4.76228	chr20	30073399	LINC00028	ENSG00000233354	181	TRUE	FALSE	FALSE	NA
cg27547422	0.48801	-0.0771209	1.42218e-05	0.00190736	-4.76213	chr12	131187594	RIMBP2	ENSG00000060709	0	FALSE	FALSE	FALSE	NA
cg13569051	0.550171	-0.0457812	1.42414e-05	0.00190942	-4.76174	chr9	124051703	GSN	ENSG00000148180	0	TRUE	FALSE	FALSE	NA
cg13569051	0.550171	-0.0457812	1.42414e-05	0.00190942	-4.76174	chr9	124051703	GSN-AS1	ENSG00000235865	3894	TRUE	FALSE	FALSE	NA
cg05655806	0.394843	-0.0873787	1.42543e-05	0.00191059	-4.76148	chr3	111260756	CD96	ENSG00000153283	0	FALSE	TRUE	FALSE	NA
cg14313184	0.214893	-0.0474547	1.426e-05	0.00191079	-4.76137	chr10	5986488	IL15RA	ENSG00000134470	0	TRUE	FALSE	FALSE	NA
cg14313184	0.214893	-0.0474547	1.426e-05	0.00191079	-4.76137	chr10	5986488	NA	ENSG00000232807	0	TRUE	FALSE	FALSE	NA
cg14020824	0.190318	-0.036164	1.42843e-05	0.0019119	-4.76088	chr4	106473040	ARHGEF38	ENSG00000236699	736	FALSE	FALSE	FALSE	NA
cg14020824	0.190318	-0.036164	1.42843e-05	0.0019119	-4.76088	chr4	106473040	NA	ENSG00000250522	0	FALSE	FALSE	FALSE	NA
cg17762073	0.339755	-0.0602848	1.42791e-05	0.0019119	-4.76099	chr6	34024220	GRM4	ENSG00000124493	0	TRUE	FALSE	FALSE	NA
cg13261825	0.521089	-0.0469764	1.42902e-05	0.00191203	-4.76077	chr10	98939742	SLIT1	ENSG00000187122	0	FALSE	FALSE	FALSE	NA
cg13261825	0.521089	-0.0469764	1.42902e-05	0.00191203	-4.76077	chr10	98939742	ARHGAP19-SLIT1	ENSG00000269891	0	FALSE	FALSE	FALSE	NA
cg18006637	0.630328	-0.0616538	1.43097e-05	0.00191408	-4.76038	chr4	89713820	FAM13A	ENSG00000138640	0	TRUE	FALSE	FALSE	NA
cg05346902	0.567104	-0.0307425	1.43158e-05	0.00191434	-4.76026	chr19	47910374	MEIS3	ENSG00000105419	0	TRUE	FALSE	FALSE	NA
cg07718813	0.255166	-0.0217375	1.43342e-05	0.00191616	-4.75989	chr1	6640976	TAS1R1	ENSG00000173662	1160	FALSE	TRUE	FALSE	NA
cg07718813	0.255166	-0.0217375	1.43342e-05	0.00191616	-4.75989	chr1	6640976	ZBTB48	ENSG00000204859	0	FALSE	TRUE	FALSE	NA
cg20167074	0.581153	-0.0850315	1.43379e-05	0.00191616	-4.75982	chr1	151967023	S100A10	ENSG00000197747	687	FALSE	TRUE	FALSE	NA
cg20167074	0.581153	-0.0850315	1.43379e-05	0.00191616	-4.75982	chr1	151967023	NA	ENSG00000229021	0	FALSE	TRUE	FALSE	NA
cg14561530	0.649709	-0.0564133	1.4392e-05	0.00192004	-4.75874	chr1	3129958	PRDM16	ENSG00000142611	0	FALSE	FALSE	FALSE	NA
cg14561530	0.649709	-0.0564133	1.4392e-05	0.00192004	-4.75874	chr1	3129958	NA	ENSG00000279839	4729	FALSE	FALSE	FALSE	NA
cg14093103	0.490731	-0.0589455	1.4387e-05	0.00192004	-4.75884	chr1	61546214	NFIA	ENSG00000162599	0	FALSE	FALSE	FALSE	NA
cg14093103	0.490731	-0.0589455	1.4387e-05	0.00192004	-4.75884	chr1	61546214	NA	ENSG00000263380	2912	FALSE	FALSE	FALSE	NA
cg18027207	0.671602	-0.0508914	1.43823e-05	0.00192004	-4.75894	chr5	34710183	RAI14	ENSG00000039560	0	TRUE	FALSE	FALSE	NA
cg01829342	0.58522	-0.0583539	1.43743e-05	0.00192004	-4.7591	chr14	52218954	NA	ENSG00000258423	4759	FALSE	FALSE	FALSE	NA
cg01829342	0.58522	-0.0583539	1.43743e-05	0.00192004	-4.7591	chr14	52218954	NA	ENSG00000259111	0	FALSE	FALSE	FALSE	NA
cg23117583	0.49298	-0.0324831	1.43881e-05	0.00192004	-4.75882	chr15	48935514	FBN1	ENSG00000166147	0	FALSE	FALSE	FALSE	NA
cg23117583	0.49298	-0.0324831	1.43881e-05	0.00192004	-4.75882	chr15	48935514	NA	ENSG00000259705	2633	FALSE	FALSE	FALSE	NA
cg06144110	0.239827	-0.0373834	1.43857e-05	0.00192004	-4.75887	chr16	85787176	C16orf74	ENSG00000154102	2440	FALSE	FALSE	FALSE	NA
cg27147000	0.35866	-0.0472663	1.43988e-05	0.00192038	-4.75861	chr4	83720626	SCD5	ENSG00000145284	676	FALSE	FALSE	FALSE	NA
cg06414816	0.260426	-0.0908001	1.44038e-05	0.00192048	-4.75851	chr5	110062837	TMEM232	ENSG00000186952	0	FALSE	FALSE	FALSE	NA
cg04308769	0.337644	-0.0666451	1.44228e-05	0.00192173	-4.75814	chr1	200007623	NR5A2	ENSG00000116833	0	FALSE	FALSE	FALSE	NA
cg10479629	0.660926	0.0396813	1.44194e-05	0.00192173	4.7582	chr17	36499845	GPR179	ENSG00000277399	114	FALSE	FALSE	FALSE	NA
cg19663942	0.0550159	0.0116112	1.44287e-05	0.00192173	4.75802	chr17	78009347	CCDC40	ENSG00000141519	1083	FALSE	FALSE	FALSE	NA
cg19663942	0.0550159	0.0116112	1.44287e-05	0.00192173	4.75802	chr17	78009347	TBC1D16	ENSG00000167291	0	FALSE	FALSE	FALSE	NA
cg25792990	0.0676914	-0.0117973	1.44568e-05	0.00192419	-4.75746	chr1	229569965	ACTA1	ENSG00000143632	119	FALSE	FALSE	FALSE	NA
cg14508696	0.541453	0.0380599	1.44537e-05	0.00192419	4.75753	chr15	74199578	LOXL1-AS1	ENSG00000261801	833	TRUE	FALSE	FALSE	NA
cg26639479	0.224418	-0.0364558	1.44811e-05	0.00192643	-4.75699	chr16	30363681	CD2BP2	ENSG00000169217	0	FALSE	FALSE	FALSE	NA
cg26639479	0.224418	-0.0364558	1.44811e-05	0.00192643	-4.75699	chr16	30363681	TBC1D10B	ENSG00000169221	4741	FALSE	FALSE	FALSE	NA
cg26639479	0.224418	-0.0364558	1.44811e-05	0.00192643	-4.75699	chr16	30363681	LOC101928707	ENSG00000260219	3080	FALSE	FALSE	FALSE	NA
cg16432009	0.371444	-0.0657706	1.44821e-05	0.00192643	-4.75697	chr22	37955936	CDC42EP1	ENSG00000128283	550	FALSE	FALSE	FALSE	NA
cg11242990	0.0264842	0.00854885	1.45041e-05	0.00192824	4.75653	chr12	27932989	KLHL42	ENSG00000087448	0	FALSE	TRUE	FALSE	NA
cg11242990	0.0264842	0.00854885	1.45041e-05	0.00192824	4.75653	chr12	27932989	NA	ENSG00000256747	0	FALSE	TRUE	FALSE	NA
cg17812431	0.269446	-0.0450937	1.45041e-05	0.00192824	-4.75654	chr16	20364284	UMOD	ENSG00000169344	0	FALSE	FALSE	FALSE	NA
cg24585377	0.154785	-0.0329422	1.45174e-05	0.00192944	-4.75627	chr1	26857774	RPS6KA1	ENSG00000117676	0	TRUE	TRUE	FALSE	NA
cg09178261	0.170775	-0.0284828	1.45814e-05	0.00193738	-4.75502	chr1	16482818	EPHA2	ENSG00000142627	253	FALSE	FALSE	FALSE	NA
cg09178261	0.170775	-0.0284828	1.45814e-05	0.00193738	-4.75502	chr1	16482818	NA	ENSG00000224621	2942	FALSE	FALSE	FALSE	NA
cg09178261	0.170775	-0.0284828	1.45814e-05	0.00193738	-4.75502	chr1	16482818	NA	ENSG00000227959	0	FALSE	FALSE	FALSE	NA
cg02529035	0.225745	-0.0455246	1.45925e-05	0.00193829	-4.7548	chr2	220377885	ASIC4	ENSG00000072182	1006	TRUE	FALSE	FALSE	NA
cg02529035	0.225745	-0.0455246	1.45925e-05	0.00193829	-4.7548	chr2	220377885	NA	ENSG00000227432	0	TRUE	FALSE	FALSE	NA
cg24551418	0.278341	-0.0354923	1.46144e-05	0.00194057	-4.75438	chr1	2437112	PLCH2	ENSG00000149527	140	FALSE	FALSE	FALSE	NA
cg24551418	0.278341	-0.0354923	1.46144e-05	0.00194057	-4.75438	chr1	2437112	PANK4	ENSG00000157881	2857	FALSE	FALSE	FALSE	NA
cg24535352	0.929108	-0.0174396	1.46181e-05	0.00194057	-4.7543	chr6	32130570	PPT2	ENSG00000221988	0	FALSE	FALSE	FALSE	NA
cg24535352	0.929108	-0.0174396	1.46181e-05	0.00194057	-4.7543	chr6	32130570	EGFL8	ENSG00000241404	1801	FALSE	FALSE	FALSE	NA
cg24535352	0.929108	-0.0174396	1.46181e-05	0.00194057	-4.7543	chr6	32130570	PPT2-EGFL8	ENSG00000258388	0	FALSE	FALSE	FALSE	NA
cg09258479	0.135124	-0.0230594	1.46507e-05	0.0019432	-4.75367	chr1	47655861	PDZK1IP1	ENSG00000162366	0	FALSE	FALSE	FALSE	NA
cg15278699	0.27759	-0.0328437	1.46504e-05	0.0019432	-4.75368	chr10	134209347	PWWP2B	ENSG00000171813	1324	FALSE	FALSE	FALSE	NA
cg11399546	0.249869	-0.0432141	1.46579e-05	0.00194359	-4.75353	chr1	226730561	NA	ENSG00000287627	130	FALSE	FALSE	FALSE	NA
cg23814002	0.730009	-0.0659855	1.46768e-05	0.00194553	-4.75316	chr4	53740030	SCFD2	ENSG00000184178	0	TRUE	FALSE	FALSE	NA
cg26365553	0.510118	-0.0422264	1.47504e-05	0.00195359	-4.75174	chr11	47290613	NR1H3	ENSG00000025434	28	FALSE	TRUE	FALSE	NA
cg26365553	0.510118	-0.0422264	1.47504e-05	0.00195359	-4.75174	chr11	47290613	MADD	ENSG00000110514	98	FALSE	TRUE	FALSE	NA
cg26365553	0.510118	-0.0422264	1.47504e-05	0.00195359	-4.75174	chr11	47290613	LOC101928943	ENSG00000256746	1594	FALSE	TRUE	FALSE	NA
cg18395231	0.23712	-0.0308608	1.4755e-05	0.00195362	-4.75165	chr11	44855796	TSPAN18	ENSG00000157570	0	TRUE	FALSE	FALSE	NA
cg01943654	0.0573919	0.0181497	1.47626e-05	0.00195373	4.7515	chr5	36151711	SKP2	ENSG00000145604	379	FALSE	TRUE	FALSE	NA
cg01943654	0.0573919	0.0181497	1.47626e-05	0.00195373	4.7515	chr5	36151711	LMBRD2	ENSG00000164187	0	FALSE	TRUE	FALSE	NA
cg01943654	0.0573919	0.0181497	1.47626e-05	0.00195373	4.7515	chr5	36151711	NA	ENSG00000201223	3509	FALSE	TRUE	FALSE	NA
cg01943654	0.0573919	0.0181497	1.47626e-05	0.00195373	4.7515	chr5	36151711	MIR580	ENSG00000207756	3620	FALSE	TRUE	FALSE	NA
cg05887153	0.21966	-0.0244182	1.47643e-05	0.00195373	-4.75147	chr14	52736006	PTGDR	ENSG00000168229	0	FALSE	FALSE	FALSE	NA
cg24054898	0.655811	0.0429298	1.47814e-05	0.00195486	4.75114	chr3	148721868	GYG1	ENSG00000163754	0	TRUE	FALSE	FALSE	NA
cg23731272	0.324634	-0.0770204	1.47795e-05	0.00195486	-4.75118	chr15	67356838	SMAD3	ENSG00000166949	0	FALSE	FALSE	FALSE	NA
cg23731272	0.324634	-0.0770204	1.47795e-05	0.00195486	-4.75118	chr15	67356838	NA	ENSG00000259347	0	FALSE	FALSE	FALSE	NA
cg06564915	0.7215	0.0327828	1.47913e-05	0.0019556	4.75095	chr6	71318924	NA	ENSG00000232389	0	FALSE	FALSE	FALSE	NA
cg11843735	0.852215	-0.0307461	1.48153e-05	0.00195821	-4.75049	chr16	68678092	CDH3	ENSG00000062038	0	FALSE	FALSE	FALSE	NA
cg11843735	0.852215	-0.0307461	1.48153e-05	0.00195821	-4.75049	chr16	68678092	NA	ENSG00000260577	58	FALSE	FALSE	FALSE	NA
cg26850677	0.514479	-0.0508034	1.48349e-05	0.00196023	-4.75011	chr4	183710344	TENM3	ENSG00000218336	0	FALSE	FALSE	FALSE	NA
cg26713043	0.917911	-0.0137187	1.48401e-05	0.00196036	-4.75001	chr3	134367093	EPHB1	ENSG00000154928	0	FALSE	FALSE	FALSE	NA
cg26713043	0.917911	-0.0137187	1.48401e-05	0.00196036	-4.75001	chr3	134367093	KY	ENSG00000174611	0	FALSE	FALSE	FALSE	NA
cg12098949	0.484277	-0.0568767	1.48484e-05	0.00196088	-4.74985	chr17	75367442	SEPTIN9	ENSG00000184640	0	FALSE	FALSE	FALSE	NA
cg12098949	0.484277	-0.0568767	1.48484e-05	0.00196088	-4.74985	chr17	75367442	NA	ENSG00000266998	2457	FALSE	FALSE	FALSE	NA
cg27147718	0.924404	-0.0257127	1.48622e-05	0.00196214	-4.74958	chr16	58496542	NDRG4	ENSG00000103034	207	FALSE	FALSE	FALSE	NA
cg27147718	0.924404	-0.0257127	1.48622e-05	0.00196214	-4.74958	chr16	58496542	NA	ENSG00000260186	167	FALSE	FALSE	FALSE	NA
cg16560256	0.459696	-0.0299842	1.4874e-05	0.00196267	-4.74936	chr3	58328580	PXK	ENSG00000168297	0	TRUE	FALSE	FALSE	NA
cg23074996	0.651804	-0.0501836	1.48749e-05	0.00196267	-4.74934	chr3	132855933	TMEM108	ENSG00000144868	0	TRUE	FALSE	FALSE	NA
cg15488143	0.619245	-0.0792498	1.49035e-05	0.00196588	-4.74879	chr7	128924101	AHCYL2	ENSG00000158467	0	TRUE	FALSE	FALSE	NA
cg16737533	0.412735	-0.0579724	1.49129e-05	0.00196655	-4.74861	chr18	77905355	ADNP2	ENSG00000101544	0	FALSE	TRUE	FALSE	NA
cg16737533	0.412735	-0.0579724	1.49129e-05	0.00196655	-4.74861	chr18	77905355	PARD6G-AS1	ENSG00000267270	451	FALSE	TRUE	FALSE	NA
cg09553581	0.725665	-0.0607743	1.49333e-05	0.00196788	-4.74823	chr1	165603689	MGST3	ENSG00000143198	0	TRUE	FALSE	FALSE	NA
cg14278148	0.165118	-0.0311377	1.49358e-05	0.00196788	-4.74818	chr9	114663626	UGCG	ENSG00000148154	0	FALSE	FALSE	FALSE	NA
cg25862975	0.136608	-0.0357659	1.49483e-05	0.00196895	-4.74794	chr6	108454984	OSTM1	ENSG00000081087	0	TRUE	FALSE	FALSE	NA
cg25862975	0.136608	-0.0357659	1.49483e-05	0.00196895	-4.74794	chr6	108454984	OSTM1-AS1	ENSG00000225174	0	TRUE	FALSE	FALSE	NA
cg18098839	0.615679	0.0381468	1.49702e-05	0.00197035	4.74752	chr3	167742700	GOLIM4	ENSG00000173905	0	TRUE	FALSE	FALSE	NA
cg23583141	0.028575	0.00648053	1.49686e-05	0.00197035	4.74755	chr6	16130102	MYLIP	ENSG00000007944	0	FALSE	TRUE	FALSE	NA
cg19760250	0.87298	-0.0908323	1.49718e-05	0.00197035	-4.74749	chr17	36997627	C17orf98	ENSG00000275489	0	FALSE	FALSE	FALSE	NA
cg10047572	0.190682	-0.0363745	1.49965e-05	0.00197303	-4.74702	chr6	30711399	FLOT1	ENSG00000137312	889	FALSE	TRUE	FALSE	NA
cg10047572	0.190682	-0.0363745	1.49965e-05	0.00197303	-4.74702	chr6	30711399	IER3	ENSG00000137331	0	FALSE	TRUE	FALSE	NA
cg10047572	0.190682	-0.0363745	1.49965e-05	0.00197303	-4.74702	chr6	30711399	HCG20	ENSG00000228022	167	FALSE	TRUE	FALSE	NA
cg10047572	0.190682	-0.0363745	1.49965e-05	0.00197303	-4.74702	chr6	30711399	IER3-AS1	ENSG00000272273	29	FALSE	TRUE	FALSE	NA
cg19853104	0.915843	-0.0114222	1.50342e-05	0.00197724	-4.7463	chr14	81670281	GTF2A1	ENSG00000165417	0	FALSE	FALSE	FALSE	NA
cg19853104	0.915843	-0.0114222	1.50342e-05	0.00197724	-4.7463	chr14	81670281	SNORA79	ENSG00000221303	1102	FALSE	FALSE	FALSE	NA
cg00115102	0.515754	0.0264465	1.50372e-05	0.00197724	4.74625	chr22	22652334	NA	ENSG00000234630	3174	FALSE	FALSE	FALSE	NA
cg00115102	0.515754	0.0264465	1.50372e-05	0.00197724	4.74625	chr22	22652334	NA	ENSG00000286129	154	FALSE	FALSE	FALSE	NA
cg09246103	0.317792	-0.0488916	1.50476e-05	0.00197748	-4.74605	chr1	8456466	RERE	ENSG00000142599	0	TRUE	FALSE	FALSE	NA
cg23735290	0.672915	-0.0776077	1.50475e-05	0.00197748	-4.74605	chr11	125942065	NA	ENSG00000254759	3568	TRUE	FALSE	FALSE	NA
cg09900758	0.34828	-0.0451947	1.50839e-05	0.00198167	-4.74536	chr11	3236849	MRGPRG	ENSG00000182170	2324	FALSE	FALSE	FALSE	NA
cg09900758	0.34828	-0.0451947	1.50839e-05	0.00198167	-4.74536	chr11	3236849	MRGPRG-AS1	ENSG00000236301	2712	FALSE	FALSE	FALSE	NA
cg24096415	0.148678	-0.0347404	1.51221e-05	0.00198612	-4.74464	chr17	1553484	SCARF1	ENSG00000074660	4445	FALSE	FALSE	FALSE	NA
cg24096415	0.148678	-0.0347404	1.51221e-05	0.00198612	-4.74464	chr17	1553484	RILP	ENSG00000167705	323	FALSE	FALSE	FALSE	NA
cg24096415	0.148678	-0.0347404	1.51221e-05	0.00198612	-4.74464	chr17	1553484	PRPF8	ENSG00000174231	438	FALSE	FALSE	FALSE	NA
cg24601716	0.369929	-0.0329577	1.51645e-05	0.00199112	-4.74384	chr13	28498451	PDX1	ENSG00000139515	0	FALSE	FALSE	FALSE	NA
cg05762326	0.454038	0.0237163	1.52068e-05	0.0019961	4.74305	chr10	92591168	HTR7	ENSG00000148680	0	FALSE	FALSE	FALSE	NA
cg03685774	0.1854	-0.0363015	1.52217e-05	0.00199748	-4.74277	chr1	159870326	CFAP45	ENSG00000213085	370	TRUE	FALSE	FALSE	NA
cg03685774	0.1854	-0.0363015	1.52217e-05	0.00199748	-4.74277	chr1	159870326	MIR4259	ENSG00000266458	456	TRUE	FALSE	FALSE	NA
cg03685774	0.1854	-0.0363015	1.52217e-05	0.00199748	-4.74277	chr1	159870326	NA	ENSG00000287040	0	TRUE	FALSE	FALSE	NA
cg08269188	0.497319	-0.0900088	1.52441e-05	0.00199984	-4.74235	chr12	54655894	CBX5	ENSG00000094916	0	TRUE	FALSE	FALSE	NA
cg08269188	0.497319	-0.0900088	1.52441e-05	0.00199984	-4.74235	chr12	54655894	NA	ENSG00000257596	504	TRUE	FALSE	FALSE	NA
cg13842800	0.576728	-0.0644523	1.52619e-05	0.0020016	-4.74202	chr13	101015868	PCCA	ENSG00000175198	0	TRUE	FALSE	FALSE	NA
cg13842800	0.576728	-0.0644523	1.52619e-05	0.0020016	-4.74202	chr13	101015868	NA	ENSG00000287330	0	TRUE	FALSE	FALSE	NA
cg23356309	0.849609	-0.0364025	1.52698e-05	0.00200182	-4.74187	chr5	140344620	PCDHA6	ENSG00000081842	0	FALSE	FALSE	FALSE	NA
cg23356309	0.849609	-0.0364025	1.52698e-05	0.00200182	-4.74187	chr5	140344620	PCDHA9	ENSG00000204961	0	FALSE	FALSE	FALSE	NA
cg23356309	0.849609	-0.0364025	1.52698e-05	0.00200182	-4.74187	chr5	140344620	PCDHA8	ENSG00000204962	0	FALSE	FALSE	FALSE	NA
cg23356309	0.849609	-0.0364025	1.52698e-05	0.00200182	-4.74187	chr5	140344620	PCDHA7	ENSG00000204963	0	FALSE	FALSE	FALSE	NA
cg23356309	0.849609	-0.0364025	1.52698e-05	0.00200182	-4.74187	chr5	140344620	PCDHA5	ENSG00000204965	0	FALSE	FALSE	FALSE	NA
cg23356309	0.849609	-0.0364025	1.52698e-05	0.00200182	-4.74187	chr5	140344620	PCDHA4	ENSG00000204967	0	FALSE	FALSE	FALSE	NA
cg23356309	0.849609	-0.0364025	1.52698e-05	0.00200182	-4.74187	chr5	140344620	PCDHA2	ENSG00000204969	0	FALSE	FALSE	FALSE	NA
cg23356309	0.849609	-0.0364025	1.52698e-05	0.00200182	-4.74187	chr5	140344620	PCDHA1	ENSG00000204970	0	FALSE	FALSE	FALSE	NA
cg23356309	0.849609	-0.0364025	1.52698e-05	0.00200182	-4.74187	chr5	140344620	PCDHA13	ENSG00000239389	0	FALSE	FALSE	FALSE	NA
cg23356309	0.849609	-0.0364025	1.52698e-05	0.00200182	-4.74187	chr5	140344620	PCDHAC2	ENSG00000243232	1434	FALSE	FALSE	FALSE	NA
cg23356309	0.849609	-0.0364025	1.52698e-05	0.00200182	-4.74187	chr5	140344620	PCDHAC1	ENSG00000248383	0	FALSE	FALSE	FALSE	NA
cg23356309	0.849609	-0.0364025	1.52698e-05	0.00200182	-4.74187	chr5	140344620	PCDHA11	ENSG00000249158	0	FALSE	FALSE	FALSE	NA
cg23356309	0.849609	-0.0364025	1.52698e-05	0.00200182	-4.74187	chr5	140344620	PCDHA10	ENSG00000250120	0	FALSE	FALSE	FALSE	NA
cg23356309	0.849609	-0.0364025	1.52698e-05	0.00200182	-4.74187	chr5	140344620	PCDHA12	ENSG00000251664	0	FALSE	FALSE	FALSE	NA
cg23356309	0.849609	-0.0364025	1.52698e-05	0.00200182	-4.74187	chr5	140344620	PCDHA3	ENSG00000255408	0	FALSE	FALSE	FALSE	NA
cg23356309	0.849609	-0.0364025	1.52698e-05	0.00200182	-4.74187	chr5	140344620	NA	ENSG00000279028	1176	FALSE	FALSE	FALSE	NA
cg12391352	0.190955	-0.0664974	1.52723e-05	0.00200182	-4.74182	chr12	99139768	ANKS1B	ENSG00000185046	0	FALSE	FALSE	FALSE	NA
cg10462778	0.609868	-0.0432885	1.5284e-05	0.00200259	-4.74161	chr5	172314133	ERGIC1	ENSG00000113719	0	TRUE	FALSE	FALSE	NA
cg17291157	0.823408	0.0437376	1.52869e-05	0.00200259	4.74155	chr11	2482284	KCNQ1	ENSG00000053918	0	FALSE	FALSE	TRUE	Maternal
cg18123581	0.741761	-0.054775	1.53336e-05	0.00200812	-4.74068	chr8	90772386	RIPK2	ENSG00000104312	0	FALSE	FALSE	FALSE	NA
cg18123581	0.741761	-0.054775	1.53336e-05	0.00200812	-4.74068	chr8	90772386	LOC101929709	ENSG00000251136	2345	FALSE	FALSE	FALSE	NA
cg02852421	0.383626	-0.0408828	1.53438e-05	0.00200889	-4.74049	chr15	70372614	TLE3	ENSG00000140332	0	FALSE	FALSE	FALSE	NA
cg02852421	0.383626	-0.0408828	1.53438e-05	0.00200889	-4.74049	chr15	70372614	MIR629	ENSG00000207965	806	FALSE	FALSE	FALSE	NA
cg03630821	0.408603	-0.0822705	1.53536e-05	0.00200959	-4.74031	chr19	58861702	A1BG	ENSG00000121410	0	FALSE	FALSE	FALSE	NA
cg03630821	0.408603	-0.0822705	1.53536e-05	0.00200959	-4.74031	chr19	58861702	ZNF497	ENSG00000174586	4020	FALSE	FALSE	FALSE	NA
cg03630821	0.408603	-0.0822705	1.53536e-05	0.00200959	-4.74031	chr19	58861702	NA	ENSG00000268230	0	FALSE	FALSE	FALSE	NA
cg03630821	0.408603	-0.0822705	1.53536e-05	0.00200959	-4.74031	chr19	58861702	A1BG-AS1	ENSG00000268895	0	FALSE	FALSE	FALSE	NA
cg03630821	0.408603	-0.0822705	1.53536e-05	0.00200959	-4.74031	chr19	58861702	NA	ENSG00000279611	458	FALSE	FALSE	FALSE	NA
cg02770745	0.59806	-0.0754461	1.53928e-05	0.00201414	-4.73958	chr11	3926837	STIM1	ENSG00000167323	0	TRUE	FALSE	FALSE	NA
cg20414082	0.703818	0.0341883	1.54187e-05	0.0020161	4.7391	chr1	203002593	PPFIA4	ENSG00000143847	0	FALSE	FALSE	FALSE	NA
cg15898112	0.406887	-0.041801	1.54127e-05	0.0020161	-4.73921	chr15	77988506	LINGO1	ENSG00000169783	0	FALSE	FALSE	FALSE	NA
cg17717442	0.0956721	-0.021643	1.5429e-05	0.00201657	-4.73891	chr1	38218194	EPHA10	ENSG00000183317	0	FALSE	FALSE	FALSE	NA
cg17717442	0.0956721	-0.021643	1.5429e-05	0.00201657	-4.73891	chr1	38218194	NA	ENSG00000238871	2219	FALSE	FALSE	FALSE	NA
cg03351487	0.879102	-0.0182203	1.5434e-05	0.00201665	-4.73882	chr2	169003820	STK39	ENSG00000198648	0	TRUE	FALSE	FALSE	NA
cg19630681	0.675297	-0.101536	1.54513e-05	0.00201833	-4.7385	chr3	64429607	PRICKLE2	ENSG00000163637	0	FALSE	FALSE	FALSE	NA
cg19630681	0.675297	-0.101536	1.54513e-05	0.00201833	-4.7385	chr3	64429607	NA	ENSG00000244564	1299	FALSE	FALSE	FALSE	NA
cg25840850	0.0506868	0.0125619	1.54715e-05	0.00201982	4.73813	chr2	237994627	COPS8	ENSG00000198612	0	FALSE	TRUE	FALSE	NA
cg25840850	0.0506868	0.0125619	1.54715e-05	0.00201982	4.73813	chr2	237994627	NA	ENSG00000227252	145	FALSE	TRUE	FALSE	NA
cg15978276	0.0549259	-0.00722221	1.55134e-05	0.00202413	-4.73736	chr1	145575814	PIAS3	ENSG00000131788	0	FALSE	TRUE	FALSE	NA
cg04395069	0.0234811	0.005796	1.55134e-05	0.00202413	4.73736	chr5	36152135	SKP2	ENSG00000145604	0	FALSE	TRUE	FALSE	NA
cg04395069	0.0234811	0.005796	1.55134e-05	0.00202413	4.73736	chr5	36152135	LMBRD2	ENSG00000164187	145	FALSE	TRUE	FALSE	NA
cg04395069	0.0234811	0.005796	1.55134e-05	0.00202413	4.73736	chr5	36152135	NA	ENSG00000201223	3085	FALSE	TRUE	FALSE	NA
cg04395069	0.0234811	0.005796	1.55134e-05	0.00202413	4.73736	chr5	36152135	MIR580	ENSG00000207756	4044	FALSE	TRUE	FALSE	NA
cg21084358	0.0391029	0.00951879	1.55299e-05	0.00202513	4.73705	chr17	45918765	LRRC46	ENSG00000141294	3679	FALSE	TRUE	FALSE	NA
cg21084358	0.0391029	0.00951879	1.55299e-05	0.00202513	4.73705	chr17	45918765	SCRN2	ENSG00000141295	109	FALSE	TRUE	FALSE	NA
cg21084358	0.0391029	0.00951879	1.55299e-05	0.00202513	4.73705	chr17	45918765	SP6	ENSG00000189120	3508	FALSE	TRUE	FALSE	NA
cg06487301	0.425891	-0.0470945	1.55269e-05	0.00202513	-4.73711	chr19	11531313	CCDC151	ENSG00000198003	0	FALSE	FALSE	FALSE	NA
cg06487301	0.425891	-0.0470945	1.55269e-05	0.00202513	-4.73711	chr19	11531313	RGL3	ENSG00000205517	1294	FALSE	FALSE	FALSE	NA
cg09010707	0.502112	-0.0382375	1.5538e-05	0.00202561	-4.7369	chr12	26392567	SSPN	ENSG00000123096	0	TRUE	FALSE	FALSE	NA
cg09010707	0.502112	-0.0382375	1.5538e-05	0.00202561	-4.7369	chr12	26392567	NA	ENSG00000255750	0	TRUE	FALSE	FALSE	NA
cg09010707	0.502112	-0.0382375	1.5538e-05	0.00202561	-4.7369	chr12	26392567	NA	ENSG00000256234	0	TRUE	FALSE	FALSE	NA
cg09459581	0.373969	0.0505006	1.55509e-05	0.0020267	4.73667	chr2	173685275	RAPGEF4	ENSG00000091428	0	FALSE	FALSE	FALSE	NA
cg23603376	0.155889	-0.0219421	1.56021e-05	0.00203281	-4.73573	chr7	19147382	TWIST1	ENSG00000122691	0	FALSE	FALSE	FALSE	NA
cg23603376	0.155889	-0.0219421	1.56021e-05	0.00203281	-4.73573	chr7	19147382	NA	ENSG00000232821	4714	FALSE	FALSE	FALSE	NA
cg16258854	0.658098	-0.0655958	1.56122e-05	0.00203341	-4.73554	chr2	20648194	RHOB	ENSG00000143878	0	FALSE	FALSE	FALSE	NA
cg16258854	0.658098	-0.0655958	1.56122e-05	0.00203341	-4.73554	chr2	20648194	NA	ENSG00000228950	2608	FALSE	FALSE	FALSE	NA
cg18952026	0.273072	-0.0672088	1.56157e-05	0.00203341	-4.73548	chr12	1940380	CACNA2D4	ENSG00000151062	0	TRUE	FALSE	FALSE	NA
cg18952026	0.273072	-0.0672088	1.56157e-05	0.00203341	-4.73548	chr12	1940380	LRTM2	ENSG00000166159	0	TRUE	FALSE	FALSE	NA
cg17893459	0.620059	-0.080725	1.56518e-05	0.00203676	-4.73482	chr3	157102022	VEPH1	ENSG00000197415	0	TRUE	FALSE	FALSE	NA
cg17893459	0.620059	-0.080725	1.56518e-05	0.00203676	-4.73482	chr3	157102022	NA	ENSG00000243176	2967	TRUE	FALSE	FALSE	NA
cg26731885	0.683614	-0.0308243	1.56592e-05	0.00203676	-4.73469	chr10	104380564	SUFU	ENSG00000107882	0	TRUE	FALSE	FALSE	NA
cg01565774	0.502734	0.0372526	1.56539e-05	0.00203676	4.73478	chr12	56414533	IKZF4	ENSG00000123411	0	FALSE	FALSE	FALSE	NA
cg18417901	0.520469	-0.0489513	1.56959e-05	0.00204096	-4.73402	chr11	70961765	SHANK2	ENSG00000162105	0	FALSE	FALSE	FALSE	NA
cg02481642	0.137702	-0.0376374	1.57067e-05	0.00204177	-4.73382	chr20	43343760	CCN5	ENSG00000064205	0	TRUE	FALSE	FALSE	NA
cg02481642	0.137702	-0.0376374	1.57067e-05	0.00204177	-4.73382	chr20	43343760	NA	ENSG00000244558	0	TRUE	FALSE	FALSE	NA
cg04017672	0.13969	-0.0278787	1.57322e-05	0.00204329	-4.73336	chr1	182359056	GLUL	ENSG00000135821	0	FALSE	TRUE	FALSE	NA
cg24530147	0.617666	-0.166851	1.57363e-05	0.00204329	-4.73329	chr3	138763894	MRPS22	ENSG00000175110	0	FALSE	FALSE	FALSE	NA
cg24530147	0.617666	-0.166851	1.57363e-05	0.00204329	-4.73329	chr3	138763894	PRR23C	ENSG00000233701	159	FALSE	FALSE	FALSE	NA
cg18680788	0.0386164	-0.00531552	1.57254e-05	0.00204329	-4.73348	chr5	172754896	STC2	ENSG00000113739	0	FALSE	FALSE	FALSE	NA
cg16504798	0.14921	-0.0242421	1.57298e-05	0.00204329	-4.7334	chr19	8643540	ADAMTS10	ENSG00000142303	1583	FALSE	FALSE	FALSE	NA
cg16504798	0.14921	-0.0242421	1.57298e-05	0.00204329	-4.7334	chr19	8643540	MYO1F	ENSG00000142347	1078	FALSE	FALSE	FALSE	NA
cg16504798	0.14921	-0.0242421	1.57298e-05	0.00204329	-4.7334	chr19	8643540	NA	ENSG00000267986	2503	FALSE	FALSE	FALSE	NA
cg11599864	0.247117	-0.0531374	1.575e-05	0.00204391	-4.73304	chr6	38145464	BTBD9	ENSG00000183826	0	TRUE	FALSE	FALSE	NA
cg04075783	0.682957	0.0296526	1.57492e-05	0.00204391	4.73305	chr10	132893746	TCERG1L	ENSG00000176769	0	FALSE	FALSE	FALSE	NA
cg04075783	0.682957	0.0296526	1.57492e-05	0.00204391	4.73305	chr10	132893746	TCERG1L-AS1	ENSG00000230098	0	FALSE	FALSE	FALSE	NA
cg19852660	0.472521	-0.0688429	1.57657e-05	0.00204537	-4.73275	chr11	2846681	KCNQ1	ENSG00000053918	0	FALSE	FALSE	TRUE	Maternal
cg13872898	0.620138	-0.0565554	1.58023e-05	0.00204895	-4.73209	chr2	121498194	GLI2	ENSG00000074047	0	FALSE	FALSE	FALSE	NA
cg25432392	0.0898669	-0.0220356	1.58203e-05	0.00205013	-4.73177	chr3	180707711	DNAJC19	ENSG00000205981	148	FALSE	TRUE	FALSE	NA
cg25432392	0.0898669	-0.0220356	1.58203e-05	0.00205013	-4.73177	chr3	180707711	NA	ENSG00000242808	0	FALSE	TRUE	FALSE	NA
cg16082401	0.224015	-0.0533128	1.58181e-05	0.00205013	-4.7318	chr19	46181221	GIPR	ENSG00000010310	0	TRUE	FALSE	FALSE	NA
cg16082401	0.224015	-0.0533128	1.58181e-05	0.00205013	-4.7318	chr19	46181221	MIR642A	ENSG00000207773	2938	TRUE	FALSE	FALSE	NA
cg08042799	0.206206	-0.0261212	1.58256e-05	0.00205023	-4.73167	chr16	15490293	MPV17L	ENSG00000156968	0	FALSE	FALSE	FALSE	NA
cg08042799	0.206206	-0.0261212	1.58256e-05	0.00205023	-4.73167	chr16	15490293	MPV17L	ENSG00000261130	0	FALSE	FALSE	FALSE	NA
cg20304857	0.583053	0.0562385	1.58638e-05	0.0020518	4.73098	chr2	31298462	GALNT14	ENSG00000158089	0	TRUE	FALSE	FALSE	NA
cg22232978	0.816605	-0.0300951	1.58562e-05	0.0020518	-4.73112	chr2	89161425	NA	ENSG00000211592	4228	FALSE	FALSE	FALSE	NA
cg22232978	0.816605	-0.0300951	1.58562e-05	0.0020518	-4.73112	chr2	89161425	NA	ENSG00000211593	1307	FALSE	FALSE	FALSE	NA
cg22232978	0.816605	-0.0300951	1.58562e-05	0.0020518	-4.73112	chr2	89161425	NA	ENSG00000211594	990	FALSE	FALSE	FALSE	NA
cg22232978	0.816605	-0.0300951	1.58562e-05	0.0020518	-4.73112	chr2	89161425	NA	ENSG00000211595	654	FALSE	FALSE	FALSE	NA
cg22232978	0.816605	-0.0300951	1.58562e-05	0.0020518	-4.73112	chr2	89161425	NA	ENSG00000211596	349	FALSE	FALSE	FALSE	NA
cg22232978	0.816605	-0.0300951	1.58562e-05	0.0020518	-4.73112	chr2	89161425	NA	ENSG00000211597	0	FALSE	FALSE	FALSE	NA
cg22232978	0.816605	-0.0300951	1.58562e-05	0.0020518	-4.73112	chr2	89161425	NA	ENSG00000240040	349	FALSE	FALSE	FALSE	NA
cg03564228	0.907904	-0.0137546	1.5854e-05	0.0020518	-4.73116	chr7	154985193	NA	ENSG00000217825	3079	FALSE	FALSE	FALSE	NA
cg01733599	0.375263	-0.0522526	1.58646e-05	0.0020518	-4.73097	chr15	58723851	ALDH1A2	ENSG00000128918	0	FALSE	FALSE	FALSE	NA
cg01733599	0.375263	-0.0522526	1.58646e-05	0.0020518	-4.73097	chr15	58723851	LIPC	ENSG00000166035	0	FALSE	FALSE	FALSE	NA
cg01733599	0.375263	-0.0522526	1.58646e-05	0.0020518	-4.73097	chr15	58723851	LIPC-AS1	ENSG00000259293	3237	FALSE	FALSE	FALSE	NA
cg27023953	0.0663735	-0.00870284	1.58569e-05	0.0020518	-4.73111	chr22	51001200	SYCE3	ENSG00000217442	0	FALSE	TRUE	FALSE	NA
cg11552072	0.19703	-0.0958387	1.58909e-05	0.00205461	-4.7305	chr2	133014805	ANKRD30BL	ENSG00000163046	0	FALSE	FALSE	FALSE	NA
cg11552072	0.19703	-0.0958387	1.58909e-05	0.00205461	-4.7305	chr2	133014805	NA	ENSG00000202174	3926	FALSE	FALSE	FALSE	NA
cg11552072	0.19703	-0.0958387	1.58909e-05	0.00205461	-4.7305	chr2	133014805	MIR663B	ENSG00000221288	151	FALSE	FALSE	FALSE	NA
cg02870189	0.703691	-0.0308924	1.59182e-05	0.00205756	-4.73	chr6	34121282	GRM4	ENSG00000124493	0	FALSE	FALSE	FALSE	NA
cg26266308	0.697454	-0.0536867	1.59495e-05	0.00206102	-4.72944	chr8	66701194	PDE7A	ENSG00000205268	0	FALSE	FALSE	FALSE	NA
cg16904580	0.941748	-0.0621072	1.59644e-05	0.00206178	-4.72918	chr1	3294385	PRDM16	ENSG00000142611	0	FALSE	FALSE	FALSE	NA
cg16904580	0.941748	-0.0621072	1.59644e-05	0.00206178	-4.72918	chr1	3294385	NA	ENSG00000286518	3892	FALSE	FALSE	FALSE	NA
cg20691617	0.764996	-0.0342541	1.5963e-05	0.00206178	-4.7292	chr2	85142974	NA	ENSG00000213399	17	FALSE	FALSE	FALSE	NA
cg01807737	0.61666	0.0409833	1.59999e-05	0.00206578	4.72854	chr6	33246895	WDR46	ENSG00000227057	0	FALSE	FALSE	FALSE	NA
cg01807737	0.61666	0.0409833	1.59999e-05	0.00206578	4.72854	chr6	33246895	RPS18	ENSG00000231500	2606	FALSE	FALSE	FALSE	NA
cg01807737	0.61666	0.0409833	1.59999e-05	0.00206578	4.72854	chr6	33246895	B3GALT4	ENSG00000235863	0	FALSE	FALSE	FALSE	NA
cg15490070	0.686969	-0.0692849	1.60107e-05	0.00206637	-4.72835	chr1	203148132	CHI3L1	ENSG00000133048	0	FALSE	FALSE	FALSE	NA
cg15490070	0.686969	-0.0692849	1.60107e-05	0.00206637	-4.72835	chr1	203148132	MYBPH	ENSG00000133055	3177	FALSE	FALSE	FALSE	NA
cg02756655	0.183949	-0.0313797	1.60219e-05	0.00206637	-4.72815	chr2	65663632	SPRED2	ENSG00000198369	3860	FALSE	FALSE	FALSE	NA
cg02756655	0.183949	-0.0313797	1.60219e-05	0.00206637	-4.72815	chr2	65663632	LOC101927533	ENSG00000204929	212	FALSE	FALSE	FALSE	NA
cg02756655	0.183949	-0.0313797	1.60219e-05	0.00206637	-4.72815	chr2	65663632	NA	ENSG00000234255	3339	FALSE	FALSE	FALSE	NA
cg19350469	0.573479	-0.0533992	1.60225e-05	0.00206637	-4.72814	chr4	15704453	BST1	ENSG00000109743	234	FALSE	FALSE	FALSE	NA
cg19350469	0.573479	-0.0533992	1.60225e-05	0.00206637	-4.72814	chr4	15704453	FAM200B	ENSG00000237765	0	FALSE	FALSE	FALSE	NA
cg05488459	0.809372	-0.0533725	1.60161e-05	0.00206637	-4.72826	chr11	126197301	DCPS	ENSG00000110063	0	FALSE	FALSE	FALSE	NA
cg16881676	0.223791	-0.0500773	1.60302e-05	0.00206678	-4.728	chr12	49659619	TUBA1C	ENSG00000167553	0	FALSE	TRUE	FALSE	NA
cg16881676	0.223791	-0.0500773	1.60302e-05	0.00206678	-4.728	chr12	49659619	NA	ENSG00000258101	1079	FALSE	TRUE	FALSE	NA
cg16881676	0.223791	-0.0500773	1.60302e-05	0.00206678	-4.728	chr12	49659619	NA	ENSG00000258232	0	FALSE	TRUE	FALSE	NA
cg09869167	0.696461	-0.0633218	1.60459e-05	0.00206822	-4.72772	chr10	95428731	PDE6C	ENSG00000095464	2963	FALSE	FALSE	FALSE	NA
cg09869167	0.696461	-0.0633218	1.60459e-05	0.00206822	-4.72772	chr10	95428731	FRA10AC1	ENSG00000148690	0	FALSE	FALSE	FALSE	NA
cg04578761	0.192674	-0.0342356	1.60612e-05	0.00206939	-4.72745	chr4	140006389	ELF2	ENSG00000109381	0	FALSE	TRUE	FALSE	NA
cg23718736	0.262056	-0.0353686	1.6064e-05	0.00206939	-4.7274	chr18	6413908	L3MBTL4	ENSG00000154655	0	FALSE	FALSE	FALSE	NA
cg18761894	0.615132	-0.0305448	1.60717e-05	0.00206979	-4.72727	chr1	161495979	FCGR2A	ENSG00000143226	2175	FALSE	FALSE	FALSE	NA
cg18761894	0.615132	-0.0305448	1.60717e-05	0.00206979	-4.72727	chr1	161495979	HSPA6	ENSG00000173110	0	FALSE	FALSE	FALSE	NA
cg18761894	0.615132	-0.0305448	1.60717e-05	0.00206979	-4.72727	chr1	161495979	NA	ENSG00000273112	0	FALSE	FALSE	FALSE	NA
cg10963218	0.693109	-0.0682784	1.60826e-05	0.0020706	-4.72707	chr1	153600762	S100A1	ENSG00000160678	0	TRUE	FALSE	FALSE	NA
cg10963218	0.693109	-0.0682784	1.60826e-05	0.0020706	-4.72707	chr1	153600762	S100A13	ENSG00000189171	0	TRUE	FALSE	FALSE	NA
cg10963218	0.693109	-0.0682784	1.60826e-05	0.0020706	-4.72707	chr1	153600762	NA	ENSG00000271853	0	TRUE	FALSE	FALSE	NA
cg10963218	0.693109	-0.0682784	1.60826e-05	0.0020706	-4.72707	chr1	153600762	NA	ENSG00000272030	3151	TRUE	FALSE	FALSE	NA
cg11263011	0.64022	-0.0301293	1.61126e-05	0.00207389	-4.72654	chr17	6922223	RNASEK-C17orf49	ENSG00000161939	1383	FALSE	FALSE	FALSE	NA
cg11263011	0.64022	-0.0301293	1.61126e-05	0.00207389	-4.72654	chr17	6922223	BCL6B	ENSG00000161940	4115	FALSE	FALSE	FALSE	NA
cg11263011	0.64022	-0.0301293	1.61126e-05	0.00207389	-4.72654	chr17	6922223	RNASEK	ENSG00000219200	4371	FALSE	FALSE	FALSE	NA
cg11263011	0.64022	-0.0301293	1.61126e-05	0.00207389	-4.72654	chr17	6922223	C17orf49	ENSG00000258315	1378	FALSE	FALSE	FALSE	NA
cg11263011	0.64022	-0.0301293	1.61126e-05	0.00207389	-4.72654	chr17	6922223	NA	ENSG00000267047	0	FALSE	FALSE	FALSE	NA
cg11263011	0.64022	-0.0301293	1.61126e-05	0.00207389	-4.72654	chr17	6922223	MIR497HG	ENSG00000267532	0	FALSE	FALSE	FALSE	NA
cg13721644	0.622373	-0.0428959	1.61249e-05	0.00207422	-4.72632	chr3	47446543	PTPN23	ENSG00000076201	0	TRUE	FALSE	FALSE	NA
cg26706676	0.76921	-0.053552	1.61305e-05	0.00207422	-4.72622	chr7	157463300	PTPRN2	ENSG00000155093	0	TRUE	FALSE	FALSE	NA
cg27149179	0.518398	-0.0570206	1.61334e-05	0.00207422	-4.72617	chr11	86451848	NA	ENSG00000255250	0	TRUE	FALSE	FALSE	NA
cg19565094	0.509366	-0.0489861	1.61325e-05	0.00207422	-4.72619	chr15	71156035	LRRC49	ENSG00000137821	0	TRUE	FALSE	FALSE	NA
cg19565094	0.509366	-0.0489861	1.61325e-05	0.00207422	-4.72619	chr15	71156035	NA	ENSG00000259470	3533	TRUE	FALSE	FALSE	NA
cg22316451	0.61505	-0.0709189	1.61523e-05	0.00207548	-4.72584	chr20	60645197	TAF4	ENSG00000130699	4330	FALSE	FALSE	FALSE	NA
cg22316451	0.61505	-0.0709189	1.61523e-05	0.00207548	-4.72584	chr20	60645197	NA	ENSG00000283078	1703	FALSE	FALSE	FALSE	NA
cg05390144	0.856991	-0.0348205	1.61792e-05	0.00207773	-4.72536	chr11	34533464	ELF5	ENSG00000135374	0	FALSE	FALSE	FALSE	NA
cg16695758	0.271925	-0.0644166	1.61834e-05	0.00207773	-4.72529	chr17	40936767	WNK4	ENSG00000126562	0	FALSE	FALSE	FALSE	NA
cg08808904	0.298381	-0.047177	1.6179e-05	0.00207773	-4.72536	chr19	41060475	SPTBN4	ENSG00000160460	0	FALSE	FALSE	FALSE	NA
cg12800012	0.490559	-0.0725414	1.62104e-05	0.00208062	-4.72481	chr10	105600413	SH3PXD2A	ENSG00000107957	0	TRUE	FALSE	FALSE	NA
cg23312431	0.749949	-0.0285981	1.62273e-05	0.00208219	-4.72451	chr21	45773997	TRPM2	ENSG00000142185	0	FALSE	FALSE	FALSE	NA
cg06829760	0.497483	-0.0348497	1.62384e-05	0.00208303	-4.72432	chr2	16845412	FAM49A	ENSG00000197872	0	TRUE	FALSE	FALSE	NA
cg15393022	0.597999	0.0403198	1.62591e-05	0.00208511	4.72395	chr1	54775837	SSBP3	ENSG00000157216	0	TRUE	FALSE	FALSE	NA
cg17866352	0.331735	-0.0381435	1.6287e-05	0.0020881	-4.72347	chr17	75283431	SEPTIN9	ENSG00000184640	0	TRUE	FALSE	FALSE	NA
cg07453407	0.229752	-0.0428374	1.63074e-05	0.00208954	-4.72311	chr19	46404031	MYPOP	ENSG00000176182	0	FALSE	FALSE	FALSE	NA
cg06961147	0.461494	-0.0775648	1.6385e-05	0.0020989	-4.72175	chr2	159824263	TANC1	ENSG00000115183	888	FALSE	FALSE	FALSE	NA
cg00994644	0.681263	-0.0388767	1.63914e-05	0.00209913	-4.72164	chr19	50267221	TSKS	ENSG00000126467	657	FALSE	FALSE	FALSE	NA
cg00994644	0.681263	-0.0388767	1.63914e-05	0.00209913	-4.72164	chr19	50267221	AP2A1	ENSG00000196961	3003	FALSE	FALSE	FALSE	NA
cg00994644	0.681263	-0.0388767	1.63914e-05	0.00209913	-4.72164	chr19	50267221	NA	ENSG00000206599	559	FALSE	FALSE	FALSE	NA
cg03761810	0.555584	-0.0370279	1.64035e-05	0.00210009	-4.72143	chr2	10264850	RRM2	ENSG00000171848	0	FALSE	TRUE	FALSE	NA
cg18452347	0.680276	-0.0643194	1.64204e-05	0.00210166	-4.72114	chr8	176533	NA	ENSG00000223508	0	FALSE	FALSE	FALSE	NA
cg20095656	0.688162	-0.0584432	1.64393e-05	0.0021029	-4.72081	chr5	176827793	SLC34A1	ENSG00000131183	1943	FALSE	FALSE	FALSE	NA
cg20095656	0.688162	-0.0584432	1.64393e-05	0.0021029	-4.72081	chr5	176827793	F12	ENSG00000131187	1347	FALSE	FALSE	FALSE	NA
cg20095656	0.688162	-0.0584432	1.64393e-05	0.0021029	-4.72081	chr5	176827793	PFN3	ENSG00000196570	130	FALSE	FALSE	FALSE	NA
cg20095656	0.688162	-0.0584432	1.64393e-05	0.0021029	-4.72081	chr5	176827793	GRK6	ENSG00000198055	2411	FALSE	FALSE	FALSE	NA
cg23110482	0.765674	-0.0636383	1.64383e-05	0.0021029	-4.72082	chr6	29796614	HLA-G	ENSG00000204632	0	FALSE	FALSE	FALSE	NA
cg23110482	0.765674	-0.0636383	1.64383e-05	0.0021029	-4.72082	chr6	29796614	NA	ENSG00000229142	472	FALSE	FALSE	FALSE	NA
cg08454485	0.0423365	0.00947244	1.64654e-05	0.00210565	4.72035	chr3	105086213	ALCAM	ENSG00000170017	0	FALSE	FALSE	FALSE	NA
cg26685752	0.805436	-0.0529971	1.64757e-05	0.0021058	-4.72017	chr1	152086692	TCHH	ENSG00000159450	0	FALSE	FALSE	FALSE	NA
cg19935040	0.387052	-0.0375229	1.64735e-05	0.0021058	-4.72021	chr17	42432165	GRN	ENSG00000030582	1690	FALSE	FALSE	FALSE	NA
cg19935040	0.387052	-0.0375229	1.64735e-05	0.0021058	-4.72021	chr17	42432165	FAM171A2	ENSG00000161682	0	FALSE	FALSE	FALSE	NA
cg00167076	0.497228	0.037388	1.64925e-05	0.00210735	4.71988	chr3	12938944	IQSEC1	ENSG00000144711	0	FALSE	FALSE	FALSE	NA
cg24581650	0.753718	-0.0430801	1.65254e-05	0.00211097	-4.71931	chr5	172263112	ERGIC1	ENSG00000113719	0	TRUE	FALSE	FALSE	NA
cg18687533	0.285795	-0.0546687	1.65639e-05	0.00211529	-4.71865	chr18	77905947	ADNP2	ENSG00000101544	540	FALSE	FALSE	FALSE	NA
cg18687533	0.285795	-0.0546687	1.65639e-05	0.00211529	-4.71865	chr18	77905947	PARD6G-AS1	ENSG00000267270	0	FALSE	FALSE	FALSE	NA
cg14630692	0.683103	0.0435071	1.65813e-05	0.00211693	4.71835	chr9	131145355	URM1	ENSG00000167118	0	TRUE	FALSE	FALSE	NA
cg20057103	0.354154	-0.0449098	1.6591e-05	0.00211756	-4.71818	chr11	121740719	NA	ENSG00000286044	0	TRUE	FALSE	FALSE	NA
cg03436956	0.875146	0.0195591	1.65994e-05	0.00211805	4.71804	chr8	128099128	NA	ENSG00000224722	0	FALSE	FALSE	FALSE	NA
cg03436956	0.875146	0.0195591	1.65994e-05	0.00211805	4.71804	chr8	128099128	PCAT1	ENSG00000253438	0	FALSE	FALSE	FALSE	NA
cg03436956	0.875146	0.0195591	1.65994e-05	0.00211805	4.71804	chr8	128099128	PCAT2	ENSG00000254166	0	FALSE	FALSE	FALSE	NA
cg03436956	0.875146	0.0195591	1.65994e-05	0.00211805	4.71804	chr8	128099128	PRNCR1	ENSG00000282961	0	FALSE	FALSE	FALSE	NA
cg05771459	0.458087	-0.0339623	1.66246e-05	0.0021189	-4.7176	chr1	144994318	PDE4DIP	ENSG00000178104	0	FALSE	FALSE	FALSE	NA
cg05771459	0.458087	-0.0339623	1.66246e-05	0.0021189	-4.7176	chr1	144994318	NA	ENSG00000268172	2952	FALSE	FALSE	FALSE	NA
cg05771459	0.458087	-0.0339623	1.66246e-05	0.0021189	-4.7176	chr1	144994318	NA	ENSG00000275131	0	FALSE	FALSE	FALSE	NA
cg22369786	0.532385	-0.0973821	1.66227e-05	0.0021189	-4.71764	chr13	80911626	SPRY2	ENSG00000136158	0	FALSE	FALSE	FALSE	NA
cg08183303	0.151776	-0.0342553	1.66114e-05	0.0021189	-4.71783	chr16	447934	NME4	ENSG00000103202	0	FALSE	TRUE	FALSE	NA
cg08183303	0.151776	-0.0342553	1.66114e-05	0.0021189	-4.71783	chr16	447934	LOC100134368	ENSG00000236829	4973	FALSE	TRUE	FALSE	NA
cg08183303	0.151776	-0.0342553	1.66114e-05	0.0021189	-4.71783	chr16	447934	DECR2	ENSG00000242612	3923	FALSE	TRUE	FALSE	NA
cg12557430	0.542724	-0.030349	1.66176e-05	0.0021189	-4.71773	chr19	38881609	GGN	ENSG00000179168	2886	FALSE	FALSE	FALSE	NA
cg12557430	0.542724	-0.030349	1.66176e-05	0.0021189	-4.71773	chr19	38881609	SPRED3	ENSG00000188766	0	FALSE	FALSE	FALSE	NA
cg12557430	0.542724	-0.030349	1.66176e-05	0.0021189	-4.71773	chr19	38881609	NA	ENSG00000267090	4209	FALSE	FALSE	FALSE	NA
cg12845432	0.381031	-0.0319411	1.66465e-05	0.00212019	-4.71723	chr11	2397773	CD81	ENSG00000110651	0	FALSE	FALSE	FALSE	NA
cg12845432	0.381031	-0.0319411	1.66465e-05	0.00212019	-4.71723	chr11	2397773	NA	ENSG00000199550	3792	FALSE	FALSE	FALSE	NA
cg12845432	0.381031	-0.0319411	1.66465e-05	0.00212019	-4.71723	chr11	2397773	CD81-AS1	ENSG00000238184	0	FALSE	FALSE	FALSE	NA
cg08698721	0.518791	-0.02477	1.66487e-05	0.00212019	-4.71719	chr14	101294147	MEG3	ENSG00000214548	0	FALSE	FALSE	TRUE	Maternal
cg14009440	0.725073	0.0335452	1.66651e-05	0.00212169	4.71691	chr1	45138784	TMEM53	ENSG00000126106	0	FALSE	FALSE	FALSE	NA
cg14009440	0.725073	0.0335452	1.66651e-05	0.00212169	4.71691	chr1	45138784	ARMH1	ENSG00000198520	1579	FALSE	FALSE	FALSE	NA
cg10100287	0.723044	0.0278728	1.6709e-05	0.0021261	4.71616	chr1	6047905	KCNAB2	ENSG00000069424	3081	FALSE	FALSE	FALSE	NA
cg10100287	0.723044	0.0278728	1.6709e-05	0.0021261	4.71616	chr1	6047905	NPHP4	ENSG00000131697	0	FALSE	FALSE	FALSE	NA
cg20945738	0.270057	-0.0517298	1.67051e-05	0.0021261	-4.71623	chr13	108922032	TNFSF13B	ENSG00000102524	0	TRUE	TRUE	FALSE	NA
cg20945738	0.270057	-0.0517298	1.67051e-05	0.0021261	-4.71623	chr13	108922032	NA	ENSG00000277246	1949	TRUE	TRUE	FALSE	NA
cg03014427	0.70606	-0.0418984	1.67174e-05	0.00212658	-4.71601	chr14	45552678	PRPF39	ENSG00000185246	623	FALSE	TRUE	FALSE	NA
cg03014427	0.70606	-0.0418984	1.67174e-05	0.00212658	-4.71601	chr14	45552678	NA	ENSG00000212615	4767	FALSE	TRUE	FALSE	NA
cg03014427	0.70606	-0.0418984	1.67174e-05	0.00212658	-4.71601	chr14	45552678	NA	ENSG00000249163	0	FALSE	TRUE	FALSE	NA
cg03014427	0.70606	-0.0418984	1.67174e-05	0.00212658	-4.71601	chr14	45552678	NA	ENSG00000278147	3285	FALSE	TRUE	FALSE	NA
cg14677510	0.877021	-0.031441	1.6747e-05	0.00212974	-4.71551	chr17	43700306	LINC02210	ENSG00000204650	0	FALSE	FALSE	FALSE	NA
cg14677510	0.877021	-0.031441	1.6747e-05	0.00212974	-4.71551	chr17	43700306	CRHR1	ENSG00000263715	0	FALSE	FALSE	FALSE	NA
cg15559456	0.570786	-0.0550169	1.67703e-05	0.00213212	-4.71511	chr1	153600790	S100A1	ENSG00000160678	0	TRUE	FALSE	FALSE	NA
cg15559456	0.570786	-0.0550169	1.67703e-05	0.00213212	-4.71511	chr1	153600790	S100A13	ENSG00000189171	0	TRUE	FALSE	FALSE	NA
cg15559456	0.570786	-0.0550169	1.67703e-05	0.00213212	-4.71511	chr1	153600790	NA	ENSG00000271853	0	TRUE	FALSE	FALSE	NA
cg15559456	0.570786	-0.0550169	1.67703e-05	0.00213212	-4.71511	chr1	153600790	NA	ENSG00000272030	3123	TRUE	FALSE	FALSE	NA
cg12184445	0.828926	-0.0349302	1.67796e-05	0.0021327	-4.71495	chr3	197847514	NA	ENSG00000213113	0	FALSE	FALSE	FALSE	NA
cg12184445	0.828926	-0.0349302	1.67796e-05	0.0021327	-4.71495	chr3	197847514	NA	ENSG00000236246	835	FALSE	FALSE	FALSE	NA
cg05374956	0.680549	-0.0567458	1.68087e-05	0.00213581	-4.71446	chr19	5838735	FUT6	ENSG00000156413	0	FALSE	FALSE	FALSE	NA
cg05374956	0.680549	-0.0567458	1.68087e-05	0.00213581	-4.71446	chr19	5838735	FUT3	ENSG00000171124	4163	FALSE	FALSE	FALSE	NA
cg05435993	0.329662	-0.032265	1.68233e-05	0.00213707	-4.71421	chr3	50239406	SLC38A3	ENSG00000188338	3272	FALSE	FALSE	FALSE	NA
cg04620298	0.461981	-0.0503112	1.68348e-05	0.00213794	-4.71401	chr5	175236870	CPLX2	ENSG00000145920	0	TRUE	FALSE	FALSE	NA
cg26764244	0.0810845	-0.0241067	1.68995e-05	0.00214555	-4.71292	chr1	68299511	GNG12	ENSG00000172380	360	FALSE	FALSE	FALSE	NA
cg26764244	0.0810845	-0.0241067	1.68995e-05	0.00214555	-4.71292	chr1	68299511	GNG12-AS1	ENSG00000232284	0	FALSE	FALSE	FALSE	NA
cg09576209	0.314323	-0.0447	1.69293e-05	0.00214874	-4.71242	chr12	2339614	CACNA1C	ENSG00000151067	0	FALSE	FALSE	FALSE	NA
cg00170438	0.51111	-0.0342067	1.69471e-05	0.00215041	-4.71211	chr20	60792389	HRH3	ENSG00000101180	0	FALSE	FALSE	FALSE	NA
cg01196336	0.463857	-0.0663924	1.69658e-05	0.00215218	-4.7118	chr4	1186469	SPON2	ENSG00000159674	0	TRUE	FALSE	FALSE	NA
cg16513883	0.893218	-0.0273444	1.70211e-05	0.00215653	-4.71087	chr5	9295286	SEMA5A	ENSG00000112902	0	TRUE	FALSE	FALSE	NA
cg02904945	0.822359	-0.034539	1.70109e-05	0.00215653	-4.71104	chr10	38743472	NA	ENSG00000203496	0	FALSE	FALSE	FALSE	NA
cg02904945	0.822359	-0.034539	1.70109e-05	0.00215653	-4.71104	chr10	38743472	NA	ENSG00000228882	0	FALSE	FALSE	FALSE	NA
cg02904945	0.822359	-0.034539	1.70109e-05	0.00215653	-4.71104	chr10	38743472	NA	ENSG00000276805	2390	FALSE	FALSE	FALSE	NA
cg14398963	0.282535	-0.0440439	1.70237e-05	0.00215653	-4.71083	chr11	2397538	CD81	ENSG00000110651	0	FALSE	FALSE	FALSE	NA
cg14398963	0.282535	-0.0440439	1.70237e-05	0.00215653	-4.71083	chr11	2397538	NA	ENSG00000199550	3557	FALSE	FALSE	FALSE	NA
cg14398963	0.282535	-0.0440439	1.70237e-05	0.00215653	-4.71083	chr11	2397538	CD81-AS1	ENSG00000238184	0	FALSE	FALSE	FALSE	NA
cg23787937	0.491958	-0.0543709	1.70145e-05	0.00215653	-4.71098	chr12	29303160	FAR2	ENSG00000064763	0	FALSE	FALSE	FALSE	NA
cg23787937	0.491958	-0.0543709	1.70145e-05	0.00215653	-4.71098	chr12	29303160	NA	ENSG00000257258	0	FALSE	FALSE	FALSE	NA
cg21992400	0.691772	-0.0605974	1.70368e-05	0.002157	-4.7106	chr11	16170023	SOX6	ENSG00000110693	0	TRUE	FALSE	FALSE	NA
cg07855319	0.233879	-0.0346626	1.70357e-05	0.002157	-4.71062	chr16	69123283	TANGO6	ENSG00000103047	4197	TRUE	FALSE	FALSE	NA
cg24595510	0.329863	-0.0821175	1.70534e-05	0.0021579	-4.71033	chr20	644302	SCRT2	ENSG00000215397	0	FALSE	FALSE	FALSE	NA
cg24595510	0.329863	-0.0821175	1.70534e-05	0.0021579	-4.71033	chr20	644302	NA	ENSG00000270299	0	FALSE	FALSE	FALSE	NA
cg22541143	0.277333	-0.0220356	1.70651e-05	0.00215878	-4.71013	chr4	84377292	HELQ	ENSG00000163312	283	FALSE	TRUE	FALSE	NA
cg22541143	0.277333	-0.0220356	1.70651e-05	0.00215878	-4.71013	chr4	84377292	MRPS18C	ENSG00000163319	0	FALSE	TRUE	FALSE	NA
cg22541143	0.277333	-0.0220356	1.70651e-05	0.00215878	-4.71013	chr4	84377292	ABRAXAS1	ENSG00000163322	3377	FALSE	TRUE	FALSE	NA
cg08500200	0.465543	-0.0558106	1.7098e-05	0.00216185	-4.70958	chr6	72892038	RIMS1	ENSG00000079841	0	FALSE	FALSE	FALSE	NA
cg01238991	0.371438	-0.0655299	1.71036e-05	0.00216185	-4.70949	chr8	99076314	ERICH5	ENSG00000177459	435	FALSE	FALSE	FALSE	NA
cg02036387	0.15013	-0.0371035	1.71006e-05	0.00216185	-4.70954	chr11	65197533	NEAT1	ENSG00000245532	0	FALSE	FALSE	FALSE	NA
cg17079757	0.19748	-0.0324346	1.71168e-05	0.00216252	-4.70927	chr6	33291947	DAXX	ENSG00000204209	1153	FALSE	FALSE	FALSE	NA
cg17079757	0.19748	-0.0324346	1.71168e-05	0.00216252	-4.70927	chr6	33291947	NA	ENSG00000285064	0	FALSE	FALSE	FALSE	NA
cg17079757	0.19748	-0.0324346	1.71168e-05	0.00216252	-4.70927	chr6	33291947	NA	ENSG00000286920	0	FALSE	FALSE	FALSE	NA
cg23090603	0.524124	-0.0488661	1.71183e-05	0.00216252	-4.70924	chr17	855187	NXN	ENSG00000167693	0	FALSE	FALSE	FALSE	NA
cg02973961	0.69335	-0.0420802	1.71384e-05	0.00216387	-4.7089	chr16	65152965	CDH11	ENSG00000140937	0	FALSE	FALSE	FALSE	NA
cg20786514	0.0692841	-0.0213759	1.7163e-05	0.00216637	-4.7085	chr2	20189208	WDR35	ENSG00000118965	0	FALSE	TRUE	FALSE	NA
cg20786514	0.0692841	-0.0213759	1.7163e-05	0.00216637	-4.7085	chr2	20189208	MATN3	ENSG00000132031	2604	FALSE	TRUE	FALSE	NA
cg20786514	0.0692841	-0.0213759	1.7163e-05	0.00216637	-4.7085	chr2	20189208	NA	ENSG00000227210	761	FALSE	TRUE	FALSE	NA
cg04441775	0.59817	0.0364766	1.71906e-05	0.00216925	4.70804	chr16	58045643	USB1	ENSG00000103005	0	TRUE	FALSE	FALSE	NA
cg18720687	0.424557	-0.0440461	1.72124e-05	0.0021714	-4.70767	chr17	855312	NXN	ENSG00000167693	0	FALSE	FALSE	FALSE	NA
cg00061185	0.422419	-0.0938399	1.72256e-05	0.00217248	-4.70745	chr12	50596347	LIMA1	ENSG00000050405	0	TRUE	FALSE	FALSE	NA
cg12248807	0.583816	-0.0504023	1.72338e-05	0.0021729	-4.70732	chr6	25156302	CMAHP	ENSG00000168405	0	TRUE	FALSE	FALSE	NA
cg12248807	0.583816	-0.0504023	1.72338e-05	0.0021729	-4.70732	chr6	25156302	NA	ENSG00000262400	3190	TRUE	FALSE	FALSE	NA
cg01057132	0.715928	-0.0457039	1.72437e-05	0.00217355	-4.70715	chr5	169190508	DOCK2	ENSG00000134516	0	TRUE	FALSE	FALSE	NA
cg10346475	0.699714	-0.0407173	1.72518e-05	0.00217397	-4.70702	chr10	29185822	NA	ENSG00000229605	2102	FALSE	FALSE	FALSE	NA
cg10346475	0.699714	-0.0407173	1.72518e-05	0.00217397	-4.70702	chr10	29185822	C10orf126	ENSG00000232624	0	FALSE	FALSE	FALSE	NA
cg25655009	0.633021	-0.0560541	1.72618e-05	0.00217403	-4.70685	chr7	141813096	MGAM2	ENSG00000257743	0	FALSE	FALSE	FALSE	NA
cg08842287	0.358796	-0.089902	1.72592e-05	0.00217403	-4.7069	chr16	3747018	TRAP1	ENSG00000126602	0	TRUE	FALSE	FALSE	NA
cg24292612	0.190489	-0.0319113	1.72692e-05	0.00217437	-4.70673	chr8	6735472	DEFB1	ENSG00000164825	13	FALSE	FALSE	FALSE	NA
cg24292612	0.190489	-0.0319113	1.72692e-05	0.00217437	-4.70673	chr8	6735472	GS1-24F4.2	ENSG00000245857	0	FALSE	FALSE	FALSE	NA
cg12426612	0.233087	-0.0402029	1.72822e-05	0.00217541	-4.70652	chr17	25905125	KSR1	ENSG00000141068	0	TRUE	FALSE	FALSE	NA
cg12812048	0.933257	-0.00991839	1.7289e-05	0.00217566	-4.7064	chr13	33023045	N4BP2L2	ENSG00000244754	0	TRUE	FALSE	FALSE	NA
cg10792307	0.387288	-0.064128	1.73004e-05	0.0021759	-4.70621	chr6	41123086	TREM2	ENSG00000095970	3157	FALSE	FALSE	FALSE	NA
cg10792307	0.387288	-0.064128	1.73004e-05	0.0021759	-4.70621	chr6	41123086	TREML1	ENSG00000161911	1010	FALSE	FALSE	FALSE	NA
cg05874167	0.643727	-0.0324059	1.73069e-05	0.00217611	-4.70611	chr2	52234104	LOC730100	ENSG00000231918	0	FALSE	FALSE	FALSE	NA
cg05874167	0.643727	-0.0324059	1.73069e-05	0.00217611	-4.70611	chr2	52234104	NA	ENSG00000287344	0	FALSE	FALSE	FALSE	NA
cg07622521	0.527122	-0.0387947	1.73256e-05	0.00217618	-4.7058	chr2	85992622	ATOH8	ENSG00000168874	0	TRUE	FALSE	FALSE	NA
cg04612952	0.720468	0.0331318	1.73185e-05	0.00217618	4.70592	chr15	91364242	BLM	ENSG00000197299	4845	FALSE	FALSE	FALSE	NA
cg21746425	0.569802	-0.0782894	1.73264e-05	0.00217618	-4.70579	chr15	99408804	IGF1R	ENSG00000140443	0	FALSE	TRUE	FALSE	NA
cg00070235	0.759129	-0.0669728	1.73152e-05	0.00217618	-4.70597	chr16	1682446	CRAMP1	ENSG00000007545	0	FALSE	FALSE	FALSE	NA
cg00070235	0.759129	-0.0669728	1.73152e-05	0.00217618	-4.70597	chr16	1682446	NA	ENSG00000261732	0	FALSE	FALSE	FALSE	NA
cg10234511	0.572223	-0.0359424	1.73483e-05	0.00217773	-4.70542	chr1	10788801	CASZ1	ENSG00000130940	0	TRUE	FALSE	FALSE	NA
cg16182055	0.0391582	-0.00742387	1.73484e-05	0.00217773	-4.70542	chr5	137879011	ETF1	ENSG00000120705	85	FALSE	TRUE	FALSE	NA
cg14905613	0.221754	-0.0435353	1.73808e-05	0.00218121	-4.70489	chr6	72891967	RIMS1	ENSG00000079841	0	FALSE	FALSE	FALSE	NA
cg01924952	0.570552	-0.0720316	1.74253e-05	0.002185	-4.70416	chr2	8627933	LINC01814	ENSG00000236008	0	TRUE	FALSE	FALSE	NA
cg01924952	0.570552	-0.0720316	1.74253e-05	0.002185	-4.70416	chr2	8627933	LINC00299	ENSG00000236790	0	TRUE	FALSE	FALSE	NA
cg01924952	0.570552	-0.0720316	1.74253e-05	0.002185	-4.70416	chr2	8627933	NA	ENSG00000285591	616	TRUE	FALSE	FALSE	NA
cg02365780	0.281293	-0.0541349	1.74161e-05	0.002185	-4.70431	chr2	101437872	NPAS2	ENSG00000170485	0	FALSE	FALSE	FALSE	NA
cg02365780	0.281293	-0.0541349	1.74161e-05	0.002185	-4.70431	chr2	101437872	NA	ENSG00000232034	1250	FALSE	FALSE	FALSE	NA
cg01195214	0.399584	0.0410282	1.74247e-05	0.002185	4.70417	chr16	1362243	UBE2I	ENSG00000103275	0	TRUE	FALSE	FALSE	NA
cg26478401	0.765824	-0.0676589	1.7439e-05	0.0021861	-4.70393	chr10	90749920	FAS	ENSG00000026103	367	FALSE	TRUE	FALSE	NA
cg26478401	0.765824	-0.0676589	1.7439e-05	0.0021861	-4.70393	chr10	90749920	ACTA2	ENSG00000107796	0	FALSE	TRUE	FALSE	NA
cg26478401	0.765824	-0.0676589	1.7439e-05	0.0021861	-4.70393	chr10	90749920	NA	ENSG00000286116	0	FALSE	TRUE	FALSE	NA
cg19066171	0.510844	-0.0581085	1.7463e-05	0.00218852	-4.70354	chr4	72061917	SLC4A4	ENSG00000080493	0	TRUE	FALSE	FALSE	NA
cg20240791	0.299307	-0.0412928	1.75589e-05	0.00219895	-4.70197	chr1	226068334	TMEM63A	ENSG00000196187	0	TRUE	FALSE	FALSE	NA
cg26277197	0.161696	-0.0323087	1.75607e-05	0.00219895	-4.70194	chr7	55188632	EGFR	ENSG00000146648	0	TRUE	FALSE	FALSE	NA
cg14281144	0.715477	0.0450643	1.75655e-05	0.00219895	4.70187	chr9	38421899	IGFBPL1	ENSG00000137142	0	FALSE	FALSE	FALSE	NA
cg20821424	0.598863	-0.0599302	1.75995e-05	0.00220019	-4.70131	chr1	117754304	VTCN1	ENSG00000134258	747	FALSE	FALSE	FALSE	NA
cg23755884	0.420454	-0.0627044	1.75917e-05	0.00220019	-4.70144	chr8	93770567	FLJ46284	ENSG00000248858	0	TRUE	FALSE	FALSE	NA
cg09120934	0.166945	-0.0312544	1.75894e-05	0.00220019	-4.70148	chr11	120187999	POU2F3	ENSG00000137709	0	TRUE	FALSE	FALSE	NA
cg05686467	0.472132	0.0345424	1.75885e-05	0.00220019	4.70149	chr11	124789005	HEPACAM	ENSG00000165478	95	FALSE	FALSE	FALSE	NA
cg05686467	0.472132	0.0345424	1.75885e-05	0.00220019	4.70149	chr11	124789005	HEPN1	ENSG00000221932	134	FALSE	FALSE	FALSE	NA
cg26806835	0.471405	-0.0507687	1.76094e-05	0.00220083	-4.70115	chr4	184240083	WWC2	ENSG00000151718	0	FALSE	FALSE	FALSE	NA
cg26806835	0.471405	-0.0507687	1.76094e-05	0.00220083	-4.70115	chr4	184240083	CLDN22	ENSG00000177300	0	FALSE	FALSE	FALSE	NA
cg26806835	0.471405	-0.0507687	1.76094e-05	0.00220083	-4.70115	chr4	184240083	CLDN24	ENSG00000185758	2833	FALSE	FALSE	FALSE	NA
cg01462349	0.788595	-0.0317916	1.7623e-05	0.00220143	-4.70093	chr7	157664568	PTPRN2	ENSG00000155093	0	FALSE	FALSE	FALSE	NA
cg01462349	0.788595	-0.0317916	1.7623e-05	0.00220143	-4.70093	chr7	157664568	NA	ENSG00000272839	2721	FALSE	FALSE	FALSE	NA
cg24222083	0.472295	-0.0355136	1.76239e-05	0.00220143	-4.70092	chr17	38822469	KRT222	ENSG00000213424	1035	FALSE	FALSE	FALSE	NA
cg24222083	0.472295	-0.0355136	1.76239e-05	0.00220143	-4.70092	chr17	38822469	NA	ENSG00000264058	1075	FALSE	FALSE	FALSE	NA
cg24222083	0.472295	-0.0355136	1.76239e-05	0.00220143	-4.70092	chr17	38822469	NA	ENSG00000271876	493	FALSE	FALSE	FALSE	NA
cg18248273	0.670611	-0.0484849	1.76324e-05	0.0022019	-4.70078	chr17	77896431	LINC01978	ENSG00000262188	0	FALSE	FALSE	FALSE	NA
cg18248273	0.670611	-0.0484849	1.76324e-05	0.0022019	-4.70078	chr17	77896431	LINC01979	ENSG00000262585	0	FALSE	FALSE	FALSE	NA
cg08236022	0.440667	-0.0505633	1.7644e-05	0.00220253	-4.70059	chr7	93551014	GNG11	ENSG00000127920	0	FALSE	FALSE	FALSE	NA
cg14438213	0.138488	-0.0272499	1.76471e-05	0.00220253	-4.70054	chr14	76599500	NA	ENSG00000283629	0	FALSE	FALSE	FALSE	NA
cg14841929	0.175706	-0.0253001	1.76805e-05	0.00220559	-4.7	chr5	138514289	SIL1	ENSG00000120725	0	TRUE	FALSE	FALSE	NA
cg04762890	0.560077	-0.0404785	1.76813e-05	0.00220559	-4.69999	chr16	58077795	MMP15	ENSG00000102996	0	FALSE	FALSE	FALSE	NA
cg00473916	0.63663	-0.0471981	1.77512e-05	0.00221252	-4.69886	chr2	183878531	NCKAP1	ENSG00000061676	0	TRUE	FALSE	FALSE	NA
cg05959932	0.615247	-0.0729847	1.77514e-05	0.00221252	-4.69885	chr6	2382734	NA	ENSG00000250903	0	FALSE	FALSE	FALSE	NA
cg05959932	0.615247	-0.0729847	1.77514e-05	0.00221252	-4.69885	chr6	2382734	NA	ENSG00000286512	0	FALSE	FALSE	FALSE	NA
cg27485906	0.841565	-0.0304909	1.77865e-05	0.0022163	-4.69829	chr13	42136511	VWA8	ENSG00000102763	4459	TRUE	FALSE	FALSE	NA
cg06224017	0.392874	-0.0638324	1.78394e-05	0.00222227	-4.69744	chr10	15126559	ACBD7	ENSG00000176244	0	TRUE	FALSE	FALSE	NA
cg18806997	0.216311	0.0451012	1.78699e-05	0.00222548	4.69695	chr1	45242078	RPS8	ENSG00000142937	0	FALSE	TRUE	FALSE	NA
cg18806997	0.216311	0.0451012	1.78699e-05	0.00222548	4.69695	chr1	45242078	SNORD46	ENSG00000200913	83	FALSE	TRUE	FALSE	NA
cg18806997	0.216311	0.0451012	1.78699e-05	0.00222548	4.69695	chr1	45242078	SNORD38A	ENSG00000202031	1436	FALSE	TRUE	FALSE	NA
cg18806997	0.216311	0.0451012	1.78699e-05	0.00222548	4.69695	chr1	45242078	NA	ENSG00000207421	1983	FALSE	TRUE	FALSE	NA
cg18806997	0.216311	0.0451012	1.78699e-05	0.00222548	4.69695	chr1	45242078	NA	ENSG00000225721	595	FALSE	TRUE	FALSE	NA
cg18806997	0.216311	0.0451012	1.78699e-05	0.00222548	4.69695	chr1	45242078	NA	ENSG00000234093	3924	FALSE	TRUE	FALSE	NA
cg18806997	0.216311	0.0451012	1.78699e-05	0.00222548	4.69695	chr1	45242078	SNORD55	ENSG00000264294	462	FALSE	TRUE	FALSE	NA
cg08645907	0.270699	-0.0516889	1.79171e-05	0.00223075	-4.6962	chr7	105319679	ATXN7L1	ENSG00000146776	0	TRUE	TRUE	FALSE	NA
cg11937703	0.774821	-0.0565355	1.79479e-05	0.00223276	-4.6957	chr5	140307640	PCDHA6	ENSG00000081842	0	TRUE	FALSE	FALSE	NA
cg11937703	0.774821	-0.0565355	1.79479e-05	0.00223276	-4.6957	chr5	140307640	PCDHA9	ENSG00000204961	0	TRUE	FALSE	FALSE	NA
cg11937703	0.774821	-0.0565355	1.79479e-05	0.00223276	-4.6957	chr5	140307640	PCDHA8	ENSG00000204962	0	TRUE	FALSE	FALSE	NA
cg11937703	0.774821	-0.0565355	1.79479e-05	0.00223276	-4.6957	chr5	140307640	PCDHA7	ENSG00000204963	0	TRUE	FALSE	FALSE	NA
cg11937703	0.774821	-0.0565355	1.79479e-05	0.00223276	-4.6957	chr5	140307640	PCDHA5	ENSG00000204965	0	TRUE	FALSE	FALSE	NA
cg11937703	0.774821	-0.0565355	1.79479e-05	0.00223276	-4.6957	chr5	140307640	PCDHA4	ENSG00000204967	0	TRUE	FALSE	FALSE	NA
cg11937703	0.774821	-0.0565355	1.79479e-05	0.00223276	-4.6957	chr5	140307640	PCDHA2	ENSG00000204969	0	TRUE	FALSE	FALSE	NA
cg11937703	0.774821	-0.0565355	1.79479e-05	0.00223276	-4.6957	chr5	140307640	PCDHA1	ENSG00000204970	0	TRUE	FALSE	FALSE	NA
cg11937703	0.774821	-0.0565355	1.79479e-05	0.00223276	-4.6957	chr5	140307640	PCDHA13	ENSG00000239389	0	TRUE	FALSE	FALSE	NA
cg11937703	0.774821	-0.0565355	1.79479e-05	0.00223276	-4.6957	chr5	140307640	PCDHAC1	ENSG00000248383	0	TRUE	FALSE	FALSE	NA
cg11937703	0.774821	-0.0565355	1.79479e-05	0.00223276	-4.6957	chr5	140307640	PCDHA11	ENSG00000249158	0	TRUE	FALSE	FALSE	NA
cg11937703	0.774821	-0.0565355	1.79479e-05	0.00223276	-4.6957	chr5	140307640	PCDHA10	ENSG00000250120	0	TRUE	FALSE	FALSE	NA
cg11937703	0.774821	-0.0565355	1.79479e-05	0.00223276	-4.6957	chr5	140307640	PCDHA12	ENSG00000251664	0	TRUE	FALSE	FALSE	NA
cg11937703	0.774821	-0.0565355	1.79479e-05	0.00223276	-4.6957	chr5	140307640	PCDHA3	ENSG00000255408	0	TRUE	FALSE	FALSE	NA
cg00604410	0.189011	-0.0424889	1.79454e-05	0.00223276	-4.69574	chr15	67417899	SMAD3	ENSG00000166949	0	FALSE	FALSE	FALSE	NA
cg13172432	0.720784	-0.0517653	1.79541e-05	0.00223282	-4.69561	chr1	205912842	SLC26A9	ENSG00000174502	253	FALSE	FALSE	FALSE	NA
cg09926669	0.803162	0.0308183	1.79582e-05	0.00223282	4.69554	chr14	24686301	NEDD8	ENSG00000129559	0	FALSE	FALSE	FALSE	NA
cg09926669	0.803162	0.0308183	1.79582e-05	0.00223282	4.69554	chr14	24686301	MDP1	ENSG00000213920	1024	FALSE	FALSE	FALSE	NA
cg09926669	0.803162	0.0308183	1.79582e-05	0.00223282	4.69554	chr14	24686301	CHMP4A	ENSG00000254505	3225	FALSE	FALSE	FALSE	NA
cg09926669	0.803162	0.0308183	1.79582e-05	0.00223282	4.69554	chr14	24686301	NA	ENSG00000254692	3621	FALSE	FALSE	FALSE	NA
cg09926669	0.803162	0.0308183	1.79582e-05	0.00223282	4.69554	chr14	24686301	NEDD8-MDP1	ENSG00000255526	0	FALSE	FALSE	FALSE	NA
cg09926669	0.803162	0.0308183	1.79582e-05	0.00223282	4.69554	chr14	24686301	NA	ENSG00000260669	1107	FALSE	FALSE	FALSE	NA
cg21304158	0.243935	-0.041384	1.79903e-05	0.0022362	-4.69503	chr2	241937034	SNED1	ENSG00000162804	1000	TRUE	FALSE	FALSE	NA
cg21304158	0.243935	-0.041384	1.79903e-05	0.0022362	-4.69503	chr2	241937034	CROCC2	ENSG00000226321	4305	TRUE	FALSE	FALSE	NA
cg27065254	0.277535	-0.0295277	1.80119e-05	0.00223827	-4.69469	chr17	71289332	CDC42EP4	ENSG00000179604	0	TRUE	FALSE	FALSE	NA
cg16637813	0.499587	-0.0387057	1.81115e-05	0.00224943	-4.69311	chr17	41900587	MPP3	ENSG00000161647	0	TRUE	FALSE	FALSE	NA
cg08350549	0.23219	-0.0583114	1.81189e-05	0.00224973	-4.69299	chr3	99591722	FILIP1L	ENSG00000168386	0	FALSE	FALSE	FALSE	NA
cg08350549	0.23219	-0.0583114	1.81189e-05	0.00224973	-4.69299	chr3	99591722	CMSS1	ENSG00000184220	0	FALSE	FALSE	FALSE	NA
cg25102206	0.481462	-0.0373806	1.81442e-05	0.00225165	-4.69259	chr14	75897342	JDP2	ENSG00000140044	0	FALSE	FALSE	FALSE	NA
cg25102206	0.481462	-0.0373806	1.81442e-05	0.00225165	-4.69259	chr14	75897342	NA	ENSG00000259319	2897	FALSE	FALSE	FALSE	NA
cg02683114	0.941914	-0.0873709	1.81566e-05	0.00225218	-4.69239	chr2	24398427	FAM228A	ENSG00000186453	0	TRUE	FALSE	FALSE	NA
cg02683114	0.941914	-0.0873709	1.81566e-05	0.00225218	-4.69239	chr2	24398427	NA	ENSG00000232642	552	TRUE	FALSE	FALSE	NA
cg02683114	0.941914	-0.0873709	1.81566e-05	0.00225218	-4.69239	chr2	24398427	NA	ENSG00000276087	0	TRUE	FALSE	FALSE	NA
cg17379405	0.532802	-0.0904496	1.81583e-05	0.00225218	-4.69237	chr2	200716738	FTCDNL1	ENSG00000226124	841	FALSE	FALSE	FALSE	NA
cg16908633	0.284799	-0.0459508	1.81818e-05	0.00225409	-4.692	chr6	30042272	RNF39	ENSG00000204618	0	TRUE	FALSE	FALSE	NA
cg16908633	0.284799	-0.0459508	1.81818e-05	0.00225409	-4.692	chr6	30042272	PPP1R11	ENSG00000204619	4161	TRUE	FALSE	FALSE	NA
cg12792931	0.162605	-0.0369815	1.81836e-05	0.00225409	-4.69197	chr14	77499162	IRF2BPL	ENSG00000119669	4110	TRUE	TRUE	FALSE	NA
cg12792931	0.162605	-0.0369815	1.81836e-05	0.00225409	-4.69197	chr14	77499162	NA	ENSG00000273729	1246	TRUE	TRUE	FALSE	NA
cg08080735	0.340472	-0.0706214	1.82022e-05	0.00225579	-4.69168	chr3	71505823	FOXP1	ENSG00000114861	0	TRUE	FALSE	FALSE	NA
cg08080735	0.340472	-0.0706214	1.82022e-05	0.00225579	-4.69168	chr3	71505823	NA	ENSG00000285708	0	TRUE	FALSE	FALSE	NA
cg14199187	0.410863	-0.0538968	1.82196e-05	0.00225688	-4.6914	chr20	3667620	SIGLEC1	ENSG00000088827	0	TRUE	FALSE	FALSE	NA
cg14199187	0.410863	-0.0538968	1.82196e-05	0.00225688	-4.6914	chr20	3667620	ADAM33	ENSG00000149451	4726	TRUE	FALSE	FALSE	NA
cg13611006	0.543033	-0.0531069	1.82354e-05	0.00225806	-4.69116	chr17	45983023	SP2	ENSG00000167182	0	TRUE	FALSE	FALSE	NA
cg13611006	0.543033	-0.0531069	1.82354e-05	0.00225806	-4.69116	chr17	45983023	SP2-AS1	ENSG00000234494	0	TRUE	FALSE	FALSE	NA
cg04774505	0.173892	-0.0391021	1.82503e-05	0.00225808	-4.69092	chr14	24549943	CPNE6	ENSG00000100884	2633	FALSE	FALSE	FALSE	NA
cg04774505	0.173892	-0.0391021	1.82503e-05	0.00225808	-4.69092	chr14	24549943	NRL	ENSG00000129535	0	FALSE	FALSE	FALSE	NA
cg26827893	0.248828	-0.0286412	1.82469e-05	0.00225808	-4.69098	chr20	21105829	KIZ	ENSG00000088970	794	FALSE	TRUE	FALSE	NA
cg18133477	0.446058	-0.0435317	1.8244e-05	0.00225808	-4.69102	chr20	33293445	TP53INP2	ENSG00000078804	0	FALSE	TRUE	FALSE	NA
cg18133477	0.446058	-0.0435317	1.8244e-05	0.00225808	-4.69102	chr20	33293445	NCOA6	ENSG00000198646	0	FALSE	TRUE	FALSE	NA
cg06431347	0.254127	-0.0520751	1.82901e-05	0.00226239	-4.6903	chr2	235935754	SH3BP4	ENSG00000130147	0	FALSE	FALSE	FALSE	NA
cg26095395	0.398063	0.0602035	1.83727e-05	0.00227138	4.68901	chr4	582447	NA	ENSG00000263386	2911	FALSE	FALSE	FALSE	NA
cg26095395	0.398063	0.0602035	1.83727e-05	0.00227138	4.68901	chr4	582447	LOC105374338	ENSG00000283183	0	FALSE	FALSE	FALSE	NA
cg18291703	0.588994	-0.0958175	1.83824e-05	0.00227196	-4.68886	chr7	2518684	GRIFIN	ENSG00000275572	2155	FALSE	FALSE	FALSE	NA
cg13342364	0.29077	-0.0374783	1.83982e-05	0.0022733	-4.68861	chr17	75283939	SEPTIN9	ENSG00000184640	0	TRUE	FALSE	FALSE	NA
cg16265707	0.653311	-0.0481717	1.84094e-05	0.00227407	-4.68844	chr8	102804916	NCALD	ENSG00000104490	0	FALSE	FALSE	FALSE	NA
cg03123091	0.584258	-0.0601747	1.84817e-05	0.00228053	-4.68731	chr1	27080598	ARID1A	ENSG00000117713	0	TRUE	FALSE	FALSE	NA
cg13445177	0.705496	-0.0701376	1.84771e-05	0.00228053	-4.68738	chr1	151967021	S100A10	ENSG00000197747	685	FALSE	TRUE	FALSE	NA
cg13445177	0.705496	-0.0701376	1.84771e-05	0.00228053	-4.68738	chr1	151967021	NA	ENSG00000229021	0	FALSE	TRUE	FALSE	NA
cg23634928	0.772522	-0.0608228	1.84769e-05	0.00228053	-4.68739	chr7	157474856	PTPRN2	ENSG00000155093	0	TRUE	FALSE	FALSE	NA
cg06787912	0.682677	-0.0666228	1.8479e-05	0.00228053	-4.68736	chr21	35553467	LINC00310	ENSG00000227456	0	FALSE	FALSE	FALSE	NA
cg06787912	0.682677	-0.0666228	1.8479e-05	0.00228053	-4.68736	chr21	35553467	NA	ENSG00000272657	0	FALSE	FALSE	FALSE	NA
cg18068683	0.760356	0.0288032	1.85044e-05	0.00228209	4.68696	chr2	238990573	SCLY	ENSG00000132330	0	FALSE	FALSE	FALSE	NA
cg18068683	0.760356	0.0288032	1.85044e-05	0.00228209	4.68696	chr2	238990573	UBE2F-SCLY	ENSG00000258984	0	FALSE	FALSE	FALSE	NA
cg11610140	0.931641	-0.0149432	1.84999e-05	0.00228209	-4.68703	chr3	16647016	DAZL	ENSG00000092345	0	FALSE	FALSE	FALSE	NA
cg19098437	0.52895	-0.040751	1.85175e-05	0.0022831	-4.68676	chr6	72113322	MIR30A	ENSG00000207827	0	FALSE	FALSE	FALSE	NA
cg19098437	0.52895	-0.040751	1.85175e-05	0.0022831	-4.68676	chr6	72113322	LINC00472	ENSG00000233237	0	FALSE	FALSE	FALSE	NA
cg19098437	0.52895	-0.040751	1.85175e-05	0.0022831	-4.68676	chr6	72113322	NA	ENSG00000269966	0	FALSE	FALSE	FALSE	NA
cg24720038	0.402647	-0.0476801	1.85637e-05	0.00228695	-4.68605	chr3	128291538	LINC01565	ENSG00000198685	0	FALSE	FALSE	FALSE	NA
cg02018176	0.534532	-0.0513675	1.8561e-05	0.00228695	-4.68609	chr4	1364513	UVSSA	ENSG00000163945	0	FALSE	FALSE	FALSE	NA
cg19776793	0.76876	0.0360315	1.85633e-05	0.00228695	4.68605	chr17	79225974	SLC38A10	ENSG00000157637	0	FALSE	FALSE	FALSE	NA
cg19776793	0.76876	0.0360315	1.85633e-05	0.00228695	4.68605	chr17	79225974	NA	ENSG00000276101	370	FALSE	FALSE	FALSE	NA
cg18640606	0.210125	-0.0378229	1.85734e-05	0.00228752	-4.6859	chr19	36304079	PRODH2	ENSG00000250799	0	FALSE	FALSE	FALSE	NA
cg01025434	0.650889	-0.0624951	1.86037e-05	0.00229064	-4.68543	chr5	150027297	SYNPO	ENSG00000171992	0	FALSE	FALSE	FALSE	NA
cg16424082	0.630053	-0.0613798	1.86611e-05	0.00229608	-4.68455	chr12	51323740	METTL7A	ENSG00000185432	0	FALSE	FALSE	FALSE	NA
cg16424082	0.630053	-0.0613798	1.86611e-05	0.00229608	-4.68455	chr12	51323740	NA	ENSG00000274156	4984	FALSE	FALSE	FALSE	NA
cg20417351	0.724822	0.03784	1.8663e-05	0.00229608	4.68452	chr17	424358	VPS53	ENSG00000141252	0	TRUE	FALSE	FALSE	NA
cg20417351	0.724822	0.03784	1.8663e-05	0.00229608	4.68452	chr17	424358	NA	ENSG00000263300	2021	TRUE	FALSE	FALSE	NA
cg15600915	0.438408	-0.0617305	1.86825e-05	0.00229787	-4.68422	chr2	97618624	FAM178B	ENSG00000168754	0	TRUE	FALSE	FALSE	NA
cg15600915	0.438408	-0.0617305	1.86825e-05	0.00229787	-4.68422	chr2	97618624	NA	ENSG00000252845	3820	TRUE	FALSE	FALSE	NA
cg22478544	0.248946	-0.0372584	1.87093e-05	0.00230054	-4.68381	chr5	980841	NA	ENSG00000250173	0	FALSE	FALSE	FALSE	NA
cg04815707	0.389972	-0.037626	1.87568e-05	0.00230514	-4.68308	chr20	61200716	NA	ENSG00000273812	153	FALSE	TRUE	FALSE	NA
cg02991571	0.42787	-0.0456672	1.87696e-05	0.0023061	-4.68289	chr13	28501126	PDX1	ENSG00000139515	675	FALSE	FALSE	FALSE	NA
cg04816699	0.54996	-0.0690111	1.8789e-05	0.00230723	-4.68259	chr7	4921827	RADIL	ENSG00000157927	0	TRUE	FALSE	FALSE	NA
cg12582330	0.260396	-0.030938	1.88302e-05	0.00231167	-4.68196	chr1	2473224	NA	ENSG00000272449	0	FALSE	FALSE	FALSE	NA
cg23415052	0.755783	-0.104433	1.88546e-05	0.00231354	-4.68159	chr17	33778427	SLFN13	ENSG00000154760	2570	FALSE	FALSE	FALSE	NA
cg13672501	0.680206	0.0435452	1.88841e-05	0.00231642	4.68114	chr17	27410685	MYO18A	ENSG00000196535	0	FALSE	FALSE	FALSE	NA
cg13672501	0.680206	0.0435452	1.88841e-05	0.00231642	4.68114	chr17	27410685	TIAF1	ENSG00000221995	4809	FALSE	FALSE	FALSE	NA
cg02826525	0.895278	-0.037329	1.89991e-05	0.00232862	-4.6794	chr2	39186885	ARHGEF33	ENSG00000214694	0	FALSE	FALSE	FALSE	NA
cg02826525	0.895278	-0.037329	1.89991e-05	0.00232862	-4.6794	chr2	39186885	LOC375196	ENSG00000269210	0	FALSE	FALSE	FALSE	NA
cg01727419	0.66659	-0.0684114	1.90039e-05	0.00232862	-4.67933	chr10	105616523	SH3PXD2A	ENSG00000107957	1221	FALSE	FALSE	FALSE	NA
cg17387577	0.541339	0.0361356	1.89951e-05	0.00232862	4.67947	chr12	124864657	NCOR2	ENSG00000196498	0	FALSE	FALSE	FALSE	NA
cg17387577	0.541339	0.0361356	1.89951e-05	0.00232862	4.67947	chr12	124864657	NA	ENSG00000255965	3269	FALSE	FALSE	FALSE	NA
cg27297318	0.620038	-0.070459	1.90023e-05	0.00232862	-4.67936	chr16	85320035	GSE1	ENSG00000131149	0	TRUE	FALSE	FALSE	NA
cg27297318	0.620038	-0.070459	1.90023e-05	0.00232862	-4.67936	chr16	85320035	LINC00311	ENSG00000179219	465	TRUE	FALSE	FALSE	NA
cg27297318	0.620038	-0.070459	1.90023e-05	0.00232862	-4.67936	chr16	85320035	NA	ENSG00000287787	0	TRUE	FALSE	FALSE	NA
cg19679865	0.399856	-0.0877941	1.9023e-05	0.00232971	-4.67904	chr1	8467904	RERE	ENSG00000142599	0	FALSE	FALSE	FALSE	NA
cg13067221	0.324506	-0.0628748	1.90198e-05	0.00232971	-4.67909	chr14	23449582	AJUBA	ENSG00000129474	0	FALSE	FALSE	FALSE	NA
cg13067221	0.324506	-0.0628748	1.90198e-05	0.00232971	-4.67909	chr14	23449582	LOC107984660	ENSG00000258457	2324	FALSE	FALSE	FALSE	NA
cg13067221	0.324506	-0.0628748	1.90198e-05	0.00232971	-4.67909	chr14	23449582	NA	ENSG00000259132	0	FALSE	FALSE	FALSE	NA
cg14715778	0.19087	-0.0369718	1.90419e-05	0.0023314	-4.67876	chr17	73840989	UNC13D	ENSG00000092929	190	TRUE	FALSE	FALSE	NA
cg14715778	0.19087	-0.0369718	1.90419e-05	0.0023314	-4.67876	chr17	73840989	WBP2	ENSG00000132471	790	TRUE	FALSE	FALSE	NA
cg00224471	0.411221	-0.037468	1.91011e-05	0.00233631	-4.67787	chr5	169918864	KCNIP1	ENSG00000182132	0	TRUE	FALSE	FALSE	NA
cg26894278	0.691427	-0.0702071	1.90928e-05	0.00233631	-4.67799	chr13	21016241	CRYL1	ENSG00000165475	0	TRUE	FALSE	FALSE	NA
cg09587957	0.20399	-0.0332382	1.90964e-05	0.00233631	-4.67794	chr15	40399101	BMF	ENSG00000104081	0	FALSE	TRUE	FALSE	NA
cg18628367	0.686897	-0.0666297	1.91588e-05	0.00234258	-4.67701	chr7	157475548	PTPRN2	ENSG00000155093	0	TRUE	FALSE	FALSE	NA
cg19998400	0.680492	-0.0583673	1.91763e-05	0.00234408	-4.67674	chr2	235875195	SH3BP4	ENSG00000130147	0	TRUE	FALSE	FALSE	NA
cg10627428	0.150161	-0.0304486	1.91931e-05	0.00234426	-4.67649	chr3	122514814	SLC49A4	ENSG00000138463	0	FALSE	FALSE	FALSE	NA
cg10627428	0.150161	-0.0304486	1.91931e-05	0.00234426	-4.67649	chr3	122514814	HSPBAP1	ENSG00000169087	2135	FALSE	FALSE	FALSE	NA
cg07469926	0.695571	-0.0360317	1.91881e-05	0.00234426	-4.67657	chr5	114514717	TRIM36	ENSG00000152503	0	FALSE	FALSE	FALSE	NA
cg07123182	0.865235	-0.0500825	1.91872e-05	0.00234426	-4.67658	chr11	2722391	KCNQ1	ENSG00000053918	0	FALSE	FALSE	TRUE	Maternal
cg07123182	0.865235	-0.0500825	1.91872e-05	0.00234426	-4.67658	chr11	2722391	KCNQ1OT1	ENSG00000269821	1166	FALSE	FALSE	TRUE	Paternal
cg05209514	0.64802	-0.0553049	1.92683e-05	0.00235281	-4.67537	chr12	69353500	CPM	ENSG00000135678	0	TRUE	FALSE	FALSE	NA
cg05209514	0.64802	-0.0553049	1.92683e-05	0.00235281	-4.67537	chr12	69353500	NA	ENSG00000257336	2042	TRUE	FALSE	FALSE	NA
cg05209514	0.64802	-0.0553049	1.92683e-05	0.00235281	-4.67537	chr12	69353500	NA	ENSG00000263910	3233	TRUE	FALSE	FALSE	NA
cg10128479	0.133308	-0.0295307	1.92759e-05	0.00235311	-4.67526	chr1	156465749	MEF2D	ENSG00000116604	0	FALSE	FALSE	FALSE	NA
cg20473374	0.603727	-0.0414133	1.93031e-05	0.0023558	-4.67486	chr2	25354401	EFR3B	ENSG00000084710	0	FALSE	FALSE	FALSE	NA
cg03714916	0.228433	-0.0441888	1.93083e-05	0.00235581	-4.67478	chr6	36645886	CDKN1A	ENSG00000124762	0	FALSE	FALSE	FALSE	NA
cg03714916	0.228433	-0.0441888	1.93083e-05	0.00235581	-4.67478	chr6	36645886	NA	ENSG00000213500	2838	FALSE	FALSE	FALSE	NA
cg03714916	0.228433	-0.0441888	1.93083e-05	0.00235581	-4.67478	chr6	36645886	PANDAR	ENSG00000281450	2982	FALSE	FALSE	FALSE	NA
cg03714916	0.228433	-0.0441888	1.93083e-05	0.00235581	-4.67478	chr6	36645886	DINOL	ENSG00000285244	0	FALSE	FALSE	FALSE	NA
cg00575744	0.101975	-0.0196151	1.93139e-05	0.00235586	-4.6747	chr6	32908642	NA	ENSG00000212066	3854	TRUE	FALSE	FALSE	NA
cg00575744	0.101975	-0.0196151	1.93139e-05	0.00235586	-4.6747	chr6	32908642	HLA-DMB	ENSG00000242574	0	TRUE	FALSE	FALSE	NA
cg00575744	0.101975	-0.0196151	1.93139e-05	0.00235586	-4.6747	chr6	32908642	NA	ENSG00000248993	0	TRUE	FALSE	FALSE	NA
cg26565737	0.789075	0.0310006	1.93266e-05	0.00235678	4.67451	chr5	10334672	NA	ENSG00000252671	2716	FALSE	FALSE	FALSE	NA
cg05928849	0.393777	-0.0337808	1.93486e-05	0.00235884	-4.67418	chr11	122993208	CLMP	ENSG00000166250	0	TRUE	FALSE	FALSE	NA
cg23882545	0.0880224	-0.0237748	1.93634e-05	0.00235938	-4.67396	chr2	202122653	CASP8	ENSG00000064012	0	TRUE	TRUE	FALSE	NA
cg17217691	0.627768	-0.0400307	1.93784e-05	0.00236058	-4.67374	chr1	162601334	DDR2	ENSG00000162733	0	FALSE	FALSE	FALSE	NA
cg06623778	0.562452	-0.0419405	1.93974e-05	0.00236227	-4.67346	chr1	848409	LINC02593	ENSG00000223764	3835	FALSE	FALSE	FALSE	NA
cg06623778	0.562452	-0.0419405	1.93974e-05	0.00236227	-4.67346	chr1	848409	NA	ENSG00000230699	0	FALSE	FALSE	FALSE	NA
cg06623778	0.562452	-0.0419405	1.93974e-05	0.00236227	-4.67346	chr1	848409	NA	ENSG00000241180	1141	FALSE	FALSE	FALSE	NA
cg06623778	0.562452	-0.0419405	1.93974e-05	0.00236227	-4.67346	chr1	848409	NA	ENSG00000272438	0	FALSE	FALSE	FALSE	NA
cg13572592	0.278984	-0.046442	1.94308e-05	0.0023657	-4.67296	chr12	46776425	NA	ENSG00000257261	1009	FALSE	FALSE	FALSE	NA
cg13572592	0.278984	-0.046442	1.94308e-05	0.0023657	-4.67296	chr12	46776425	NA	ENSG00000257496	1590	FALSE	FALSE	FALSE	NA
cg21594043	0.152879	-0.0385252	1.94419e-05	0.00236642	-4.6728	chr15	92491578	SLCO3A1	ENSG00000176463	0	TRUE	FALSE	FALSE	NA
cg05015996	0.904522	-0.0214056	1.95149e-05	0.00237468	-4.67173	chr14	56219430	NA	ENSG00000258784	0	TRUE	FALSE	FALSE	NA
cg06795216	0.644669	-0.0643281	1.95989e-05	0.00238427	-4.67049	chr13	44596456	NA	ENSG00000233725	0	TRUE	FALSE	FALSE	NA
cg06795216	0.644669	-0.0643281	1.95989e-05	0.00238427	-4.67049	chr13	44596456	NA	ENSG00000281883	0	TRUE	FALSE	FALSE	NA
cg19752143	0.708526	-0.0870734	1.96054e-05	0.00238442	-4.6704	chr2	44552508	PREPL	ENSG00000138078	0	TRUE	FALSE	FALSE	NA
cg19752143	0.708526	-0.0870734	1.96054e-05	0.00238442	-4.6704	chr2	44552508	SLC3A1	ENSG00000138079	3874	TRUE	FALSE	FALSE	NA
cg13985639	0.304512	-0.0390958	1.96159e-05	0.00238506	-4.67025	chr10	99344969	ANKRD2	ENSG00000165887	1327	FALSE	FALSE	FALSE	NA
cg13985639	0.304512	-0.0390958	1.96159e-05	0.00238506	-4.67025	chr10	99344969	C10orf62	ENSG00000203942	4514	FALSE	FALSE	FALSE	NA
cg13985639	0.304512	-0.0390958	1.96159e-05	0.00238506	-4.67025	chr10	99344969	HOGA1	ENSG00000241935	0	FALSE	FALSE	FALSE	NA
cg13985639	0.304512	-0.0390958	1.96159e-05	0.00238506	-4.67025	chr10	99344969	NA	ENSG00000249967	0	FALSE	FALSE	FALSE	NA
cg10239319	0.485885	-0.0328385	1.96283e-05	0.00238593	-4.67007	chr4	6073656	JAKMIP1	ENSG00000152969	0	TRUE	FALSE	FALSE	NA
cg10239319	0.485885	-0.0328385	1.96283e-05	0.00238593	-4.67007	chr4	6073656	C4orf50	ENSG00000181215	0	TRUE	FALSE	FALSE	NA
cg10239319	0.485885	-0.0328385	1.96283e-05	0.00238593	-4.67007	chr4	6073656	NA	ENSG00000284684	1766	TRUE	FALSE	FALSE	NA
cg20338384	0.764216	-0.0260985	1.96364e-05	0.00238628	-4.66995	chr2	10281345	RRM2	ENSG00000171848	0	FALSE	FALSE	FALSE	NA
cg22812178	0.0651435	-0.0101331	1.96473e-05	0.00238633	-4.66979	chr14	68283326	ZFYVE26	ENSG00000072121	18	FALSE	TRUE	FALSE	NA
cg22812178	0.0651435	-0.0101331	1.96473e-05	0.00238633	-4.66979	chr14	68283326	RAD51B	ENSG00000182185	3169	FALSE	TRUE	FALSE	NA
cg13798289	0.551944	-0.033196	1.96464e-05	0.00238633	-4.6698	chr16	67875619	CENPT	ENSG00000102901	0	FALSE	TRUE	FALSE	NA
cg13798289	0.551944	-0.033196	1.96464e-05	0.00238633	-4.6698	chr16	67875619	THAP11	ENSG00000168286	365	FALSE	TRUE	FALSE	NA
cg05020125	0.386878	-0.0581662	1.96666e-05	0.00238657	-4.66951	chr8	37605552	ERLIN2	ENSG00000147475	0	FALSE	TRUE	FALSE	NA
cg05020125	0.386878	-0.0581662	1.96666e-05	0.00238657	-4.66951	chr8	37605552	NA	ENSG00000233170	29	FALSE	TRUE	FALSE	NA
cg16787352	0.215563	-0.0429811	1.96701e-05	0.00238657	-4.66945	chr14	102975405	ANKRD9	ENSG00000156381	0	FALSE	FALSE	FALSE	NA
cg04723297	0.908407	-0.0176212	1.96699e-05	0.00238657	-4.66946	chr14	104570754	ASPG	ENSG00000166183	0	FALSE	FALSE	FALSE	NA
cg09123507	0.641521	-0.0718312	1.96594e-05	0.00238657	-4.66961	chr20	2668712	EBF4	ENSG00000088881	4811	FALSE	FALSE	FALSE	NA
cg24405068	0.627861	-0.0714825	1.97059e-05	0.00238965	-4.66893	chr6	137366336	IL20RA	ENSG00000016402	18	FALSE	FALSE	FALSE	NA
cg00056066	0.150092	-0.0512909	1.97124e-05	0.0023898	-4.66884	chr10	25010738	ARHGAP21	ENSG00000107863	0	FALSE	FALSE	FALSE	NA
cg25390440	0.386624	-0.0576057	1.97417e-05	0.00239271	-4.66841	chr2	127413369	GYPC	ENSG00000136732	339	FALSE	TRUE	FALSE	NA
cg03961481	0.416486	-0.0576041	1.97524e-05	0.00239322	-4.66826	chr16	51180521	SALL1	ENSG00000103449	0	FALSE	FALSE	FALSE	NA
cg03961481	0.416486	-0.0576041	1.97524e-05	0.00239322	-4.66826	chr16	51180521	NA	ENSG00000261238	2628	FALSE	FALSE	FALSE	NA
cg03961481	0.416486	-0.0576041	1.97524e-05	0.00239322	-4.66826	chr16	51180521	NA	ENSG00000285367	4159	FALSE	FALSE	FALSE	NA
cg04591018	0.390338	-0.0696931	1.97563e-05	0.00239322	-4.6682	chr16	77997302	VAT1L	ENSG00000171724	0	TRUE	FALSE	FALSE	NA
cg08736216	0.814574	-0.0418762	1.98075e-05	0.00239752	-4.66746	chr1	53307985	ZYG11A	ENSG00000203995	197	FALSE	FALSE	FALSE	NA
cg08495813	0.418226	-0.0522561	1.98061e-05	0.00239752	-4.66748	chr3	68980320	TAFA4	ENSG00000163377	0	FALSE	FALSE	FALSE	NA
cg03137889	0.15613	-0.0384545	1.98045e-05	0.00239752	-4.6675	chr6	108454859	OSTM1	ENSG00000081087	0	TRUE	FALSE	FALSE	NA
cg03137889	0.15613	-0.0384545	1.98045e-05	0.00239752	-4.6675	chr6	108454859	OSTM1-AS1	ENSG00000225174	0	TRUE	FALSE	FALSE	NA
cg20169062	0.723871	0.0426343	1.98395e-05	0.00240011	4.667	chr5	53751411	HSPB3	ENSG00000169271	117	FALSE	FALSE	FALSE	NA
cg21336116	0.361519	-0.0502377	1.98375e-05	0.00240011	-4.66702	chr17	39093658	KRT23	ENSG00000108244	0	FALSE	FALSE	FALSE	NA
cg21336116	0.361519	-0.0502377	1.98375e-05	0.00240011	-4.66702	chr17	39093658	NA	ENSG00000234477	0	FALSE	FALSE	FALSE	NA
cg11042561	0.129194	-0.0505671	1.98533e-05	0.00240114	-4.6668	chr9	99449451	NA	ENSG00000224848	0	FALSE	FALSE	FALSE	NA
cg03192874	0.679063	-0.0471485	1.98759e-05	0.00240261	-4.66647	chr2	187474432	ITGAV	ENSG00000138448	0	TRUE	FALSE	FALSE	NA
cg10635350	0.902633	-0.019828	1.98737e-05	0.00240261	-4.6665	chr4	56708175	EXOC1L	ENSG00000250821	4521	FALSE	FALSE	FALSE	NA
cg26298533	0.805621	-0.0356727	1.9895e-05	0.00240428	-4.66619	chr4	106633699	GSTCD	ENSG00000138780	0	FALSE	FALSE	FALSE	NA
cg26298533	0.805621	-0.0356727	1.9895e-05	0.00240428	-4.66619	chr4	106633699	INTS12	ENSG00000138785	0	FALSE	FALSE	FALSE	NA
cg26298533	0.805621	-0.0356727	1.9895e-05	0.00240428	-4.66619	chr4	106633699	ARHGEF38	ENSG00000236699	4448	FALSE	FALSE	FALSE	NA
cg16801797	0.342608	0.044292	1.9901e-05	0.00240437	4.66611	chr11	20043509	NAV2	ENSG00000166833	0	TRUE	FALSE	FALSE	NA
cg06663149	0.428316	-0.0587786	1.99209e-05	0.0024055	-4.66582	chr4	41457558	LIMCH1	ENSG00000064042	0	TRUE	FALSE	FALSE	NA
cg00474889	0.640189	-0.0706574	1.99177e-05	0.0024055	-4.66587	chr11	5711068	TRIM5	ENSG00000132256	0	FALSE	TRUE	FALSE	NA
cg00474889	0.640189	-0.0706574	1.99177e-05	0.0024055	-4.66587	chr11	5711068	TRIM22	ENSG00000132274	0	FALSE	TRUE	FALSE	NA
cg18041277	0.729864	-0.128077	1.99303e-05	0.002406	-4.66569	chr8	57030824	MOS	ENSG00000172680	4282	FALSE	FALSE	FALSE	NA
cg18041277	0.729864	-0.128077	1.99303e-05	0.002406	-4.66569	chr8	57030824	NA	ENSG00000221093	2976	FALSE	FALSE	FALSE	NA
cg10249828	0.290886	-0.0452558	1.99389e-05	0.00240641	-4.66556	chr1	75594261	LHX8	ENSG00000162624	0	FALSE	FALSE	FALSE	NA
cg10249828	0.290886	-0.0452558	1.99389e-05	0.00240641	-4.66556	chr1	75594261	NA	ENSG00000224127	0	FALSE	FALSE	FALSE	NA
cg10249828	0.290886	-0.0452558	1.99389e-05	0.00240641	-4.66556	chr1	75594261	NA	ENSG00000224149	1397	FALSE	FALSE	FALSE	NA
cg10249828	0.290886	-0.0452558	1.99389e-05	0.00240641	-4.66556	chr1	75594261	NA	ENSG00000261213	4648	FALSE	FALSE	FALSE	NA
cg05249026	0.199259	-0.0434077	1.9969e-05	0.0024094	-4.66513	chr16	11031524	CIITA	ENSG00000179583	0	FALSE	TRUE	FALSE	NA
cg05249026	0.199259	-0.0434077	1.9969e-05	0.0024094	-4.66513	chr16	11031524	DEXI	ENSG00000182108	0	FALSE	TRUE	FALSE	NA
cg05249026	0.199259	-0.0434077	1.9969e-05	0.0024094	-4.66513	chr16	11031524	NA	ENSG00000280153	1386	FALSE	TRUE	FALSE	NA
cg01189606	0.174631	-0.0334424	1.99748e-05	0.00240947	-4.66505	chr3	48471901	PLXNB1	ENSG00000164050	405	FALSE	FALSE	FALSE	NA
cg01189606	0.174631	-0.0334424	1.99748e-05	0.00240947	-4.66505	chr3	48471901	CCDC51	ENSG00000164051	1672	FALSE	FALSE	FALSE	NA
cg23343264	0.118494	-0.0267845	1.99826e-05	0.00240962	-4.66493	chr12	118454133	RFC5	ENSG00000111445	0	FALSE	TRUE	FALSE	NA
cg24807850	0.546422	-0.0682115	1.99995e-05	0.00241053	-4.66469	chr1	3165391	PRDM16	ENSG00000142611	0	FALSE	FALSE	FALSE	NA
cg10635895	0.36592	-0.0841665	2.007e-05	0.00241761	-4.66368	chr12	2339439	CACNA1C	ENSG00000151067	0	FALSE	FALSE	FALSE	NA
cg04462567	0.713358	-0.0476479	2.00741e-05	0.00241761	-4.66362	chr17	6455368	PITPNM3	ENSG00000091622	0	FALSE	FALSE	FALSE	NA
cg20569893	0.273715	-0.0501559	2.0071e-05	0.00241761	-4.66367	chr17	27220101	FLOT2	ENSG00000132589	0	FALSE	FALSE	FALSE	NA
cg20569893	0.273715	-0.0501559	2.0071e-05	0.00241761	-4.66367	chr17	27220101	DHRS13	ENSG00000167536	4697	FALSE	FALSE	FALSE	NA
cg20569893	0.273715	-0.0501559	2.0071e-05	0.00241761	-4.66367	chr17	27220101	NA	ENSG00000264304	0	FALSE	FALSE	FALSE	NA
cg20569893	0.273715	-0.0501559	2.0071e-05	0.00241761	-4.66367	chr17	27220101	NA	ENSG00000266642	4654	FALSE	FALSE	FALSE	NA
cg14535980	0.28587	0.0392239	2.00802e-05	0.00241771	4.66354	chr2	106681937	ECRG4	ENSG00000119147	0	TRUE	FALSE	FALSE	NA
cg14872036	0.292058	-0.047778	2.00936e-05	0.00241869	-4.66334	chr3	123049031	ADCY5	ENSG00000173175	0	TRUE	FALSE	FALSE	NA
cg00371061	0.623705	-0.0580152	2.01332e-05	0.00242281	-4.66278	chr2	10501297	HPCAL1	ENSG00000115756	0	TRUE	FALSE	FALSE	NA
cg21752517	0.615426	-0.0629027	2.01488e-05	0.00242406	-4.66256	chr11	74951359	NA	ENSG00000255136	0	TRUE	FALSE	FALSE	NA
cg21752517	0.615426	-0.0629027	2.01488e-05	0.00242406	-4.66256	chr11	74951359	TPBGL	ENSG00000261594	590	TRUE	FALSE	FALSE	NA
cg22564551	0.76823	-0.0365041	2.01542e-05	0.00242406	-4.66248	chr10	89115108	NUTM2D	ENSG00000214562	2316	FALSE	FALSE	FALSE	NA
cg22564551	0.76823	-0.0365041	2.01542e-05	0.00242406	-4.66248	chr10	89115108	LINC00863	ENSG00000224914	0	FALSE	FALSE	FALSE	NA
cg00499707	0.574943	-0.0464805	2.02e-05	0.0024283	-4.66183	chr20	34679665	EPB41L1	ENSG00000088367	0	FALSE	FALSE	FALSE	NA
cg00499707	0.574943	-0.0464805	2.02e-05	0.0024283	-4.66183	chr20	34679665	NA	ENSG00000237063	3550	FALSE	FALSE	FALSE	NA
cg22828305	0.639436	-0.061629	2.0217e-05	0.0024297	-4.66159	chr3	124722991	HEG1	ENSG00000173706	0	TRUE	FALSE	FALSE	NA
cg24134935	0.0497734	-0.0118318	2.02622e-05	0.00243385	-4.66095	chr11	76091884	THAP12	ENSG00000137492	0	FALSE	FALSE	FALSE	NA
cg24134935	0.0497734	-0.0118318	2.02622e-05	0.00243385	-4.66095	chr11	76091884	GVQW3	ENSG00000179240	462	FALSE	FALSE	FALSE	NA
cg00765127	0.749765	0.0351175	2.03065e-05	0.00243725	4.66032	chr8	22959168	TNFRSF10C	ENSG00000173535	934	FALSE	FALSE	FALSE	NA
cg00765127	0.749765	0.0351175	2.03065e-05	0.00243725	4.66032	chr8	22959168	LOC254896	ENSG00000284948	0	FALSE	FALSE	FALSE	NA
cg00765127	0.749765	0.0351175	2.03065e-05	0.00243725	4.66032	chr8	22959168	NA	ENSG00000284956	0	FALSE	FALSE	FALSE	NA
cg14392746	0.504191	-0.0386209	2.03041e-05	0.00243725	-4.66035	chr11	2721207	KCNQ1	ENSG00000053918	0	FALSE	FALSE	TRUE	Maternal
cg14392746	0.504191	-0.0386209	2.03041e-05	0.00243725	-4.66035	chr11	2721207	KCNQ1OT1	ENSG00000269821	0	FALSE	FALSE	TRUE	Paternal
cg20820622	0.378553	-0.0373857	2.03047e-05	0.00243725	-4.66035	chr15	70354647	TLE3	ENSG00000140332	0	FALSE	FALSE	FALSE	NA
cg11597515	0.736616	0.0372151	2.03155e-05	0.00243769	4.66019	chr4	187162262	KLKB1	ENSG00000164344	0	TRUE	FALSE	FALSE	NA
cg11703759	0.588	-0.0642726	2.03509e-05	0.00244129	-4.65969	chr1	31403193	PUM1	ENSG00000134644	1159	TRUE	FALSE	FALSE	NA
cg23829024	0.432573	0.0610567	2.03667e-05	0.00244255	4.65947	chr6	26018074	HIST1H1A	ENSG00000124610	113	FALSE	TRUE	FALSE	NA
cg23829024	0.432573	0.0610567	2.03667e-05	0.00244255	4.65947	chr6	26018074	NA	ENSG00000224447	1244	FALSE	TRUE	FALSE	NA
cg23829024	0.432573	0.0610567	2.03667e-05	0.00244255	4.65947	chr6	26018074	NA	ENSG00000272810	4088	FALSE	TRUE	FALSE	NA
cg23829024	0.432573	0.0610567	2.03667e-05	0.00244255	4.65947	chr6	26018074	HIST1H3A	ENSG00000275714	2643	FALSE	TRUE	FALSE	NA
cg23829024	0.432573	0.0610567	2.03667e-05	0.00244255	4.65947	chr6	26018074	HIST1H4A	ENSG00000278637	3832	FALSE	TRUE	FALSE	NA
cg11201894	0.549845	-0.0496314	2.03755e-05	0.00244257	-4.65935	chr6	43971024	C6orf223	ENSG00000181577	0	TRUE	FALSE	FALSE	NA
cg11201894	0.549845	-0.0496314	2.03755e-05	0.00244257	-4.65935	chr6	43971024	LOC101929705	ENSG00000237686	0	TRUE	FALSE	FALSE	NA
cg15703035	0.244857	-0.0446758	2.03776e-05	0.00244257	-4.65932	chr13	111522932	LINC00346	ENSG00000255874	333	FALSE	FALSE	FALSE	NA
cg20667008	0.545953	-0.0533151	2.03973e-05	0.0024443	-4.65904	chr10	127915358	ADAM12	ENSG00000148848	0	TRUE	FALSE	FALSE	NA
cg20257330	0.717203	-0.0301163	2.04533e-05	0.00244944	-4.65825	chr3	75411038	NA	ENSG00000179799	0	FALSE	FALSE	FALSE	NA
cg25601674	0.951555	0.0117128	2.04563e-05	0.00244944	4.65821	chr3	122380355	NA	ENSG00000243918	0	FALSE	FALSE	FALSE	NA
cg21563049	0.325336	-0.0617907	2.04488e-05	0.00244944	-4.65832	chr22	18386798	MICAL3	ENSG00000243156	0	TRUE	FALSE	FALSE	NA
cg26985366	0.638938	-0.039974	2.04806e-05	0.00245171	-4.65787	chr7	44261120	CAMK2B	ENSG00000058404	0	FALSE	FALSE	FALSE	NA
cg03316359	0.269375	-0.0333652	2.05026e-05	0.0024537	-4.65756	chr7	43502573	HECW1	ENSG00000002746	0	TRUE	FALSE	FALSE	NA
cg22737154	0.297001	-0.0556231	2.05154e-05	0.00245422	-4.65738	chr2	64631614	NA	ENSG00000223935	0	TRUE	FALSE	FALSE	NA
cg02164088	0.282034	-0.0325998	2.05177e-05	0.00245422	-4.65735	chr11	45928937	MAPK8IP1	ENSG00000121653	920	FALSE	FALSE	FALSE	NA
cg02164088	0.282034	-0.0325998	2.05177e-05	0.00245422	-4.65735	chr11	45928937	PEX16	ENSG00000121680	2276	FALSE	FALSE	FALSE	NA
cg02164088	0.282034	-0.0325998	2.05177e-05	0.00245422	-4.65735	chr11	45928937	C11orf94	ENSG00000234776	113	FALSE	FALSE	FALSE	NA
cg02164088	0.282034	-0.0325998	2.05177e-05	0.00245422	-4.65735	chr11	45928937	NA	ENSG00000255498	924	FALSE	FALSE	FALSE	NA
cg17349486	0.6549	-0.0572123	2.05574e-05	0.00245833	-4.6568	chr10	1233675	ADARB2	ENSG00000185736	0	FALSE	FALSE	FALSE	NA
cg17349486	0.6549	-0.0572123	2.05574e-05	0.00245833	-4.6568	chr10	1233675	LINC00200	ENSG00000229205	0	FALSE	FALSE	FALSE	NA
cg06953577	0.872671	-0.0974896	2.05727e-05	0.00245938	-4.65658	chr11	113659952	NA	ENSG00000255870	11	FALSE	FALSE	FALSE	NA
cg06953577	0.872671	-0.0974896	2.05727e-05	0.00245938	-4.65658	chr11	113659952	NA	ENSG00000256167	0	FALSE	FALSE	FALSE	NA
cg06953577	0.872671	-0.0974896	2.05727e-05	0.00245938	-4.65658	chr11	113659952	NA	ENSG00000257101	2235	FALSE	FALSE	FALSE	NA
cg20706315	0.530309	-0.0758753	2.0579e-05	0.00245938	-4.6565	chr17	74366578	PRPSAP1	ENSG00000161542	0	TRUE	FALSE	FALSE	NA
cg05726109	0.452588	-0.0450417	2.05824e-05	0.00245938	-4.65645	chr22	19709755	SEPTIN5	ENSG00000184702	0	FALSE	FALSE	FALSE	NA
cg05726109	0.452588	-0.0450417	2.05824e-05	0.00245938	-4.65645	chr22	19709755	GP1BB	ENSG00000203618	712	FALSE	FALSE	FALSE	NA
cg05726109	0.452588	-0.0450417	2.05824e-05	0.00245938	-4.65645	chr22	19709755	SEPT5-GP1BB	ENSG00000284874	0	FALSE	FALSE	FALSE	NA
cg14435645	0.512003	-0.0418658	2.05998e-05	0.00246082	-4.6562	chr17	77128623	RBFOX3	ENSG00000167281	0	FALSE	FALSE	FALSE	NA
cg14435645	0.512003	-0.0418658	2.05998e-05	0.00246082	-4.6562	chr17	77128623	NA	ENSG00000266711	180	FALSE	FALSE	FALSE	NA
cg00186909	0.111189	-0.0215228	2.0613e-05	0.00246175	-4.65602	chr12	93129288	C12orf74	ENSG00000187510	0	TRUE	FALSE	FALSE	NA
cg16401770	0.235264	-0.0525832	2.06511e-05	0.00246566	-4.65549	chr7	112739805	NA	ENSG00000225457	912	TRUE	FALSE	FALSE	NA
cg01110839	0.515214	-0.0697469	2.06575e-05	0.00246578	-4.6554	chr11	47437783	SLC39A13	ENSG00000165915	0	TRUE	FALSE	FALSE	NA
cg01110839	0.515214	-0.0697469	2.06575e-05	0.00246578	-4.6554	chr11	47437783	PSMC3	ENSG00000165916	2536	TRUE	FALSE	FALSE	NA
cg25599211	0.637063	-0.0508485	2.06646e-05	0.00246598	-4.6553	chr11	74023050	P4HA3	ENSG00000149380	364	FALSE	FALSE	FALSE	NA
cg25599211	0.637063	-0.0508485	2.06646e-05	0.00246598	-4.6553	chr11	74023050	P4HA3-AS1	ENSG00000246211	0	FALSE	FALSE	FALSE	NA
cg11806633	0.262712	-0.0371491	2.0701e-05	0.00246778	-4.6548	chr1	17887065	ARHGEF10L	ENSG00000074964	0	FALSE	FALSE	FALSE	NA
cg18186394	0.160821	0.0435299	2.06993e-05	0.00246778	4.65482	chr1	40783185	COL9A2	ENSG00000049089	0	FALSE	FALSE	FALSE	NA
cg17016369	0.406163	-0.0278928	2.07013e-05	0.00246778	-4.65479	chr2	198246278	NA	ENSG00000213104	661	FALSE	FALSE	FALSE	NA
cg20910303	0.0370804	-0.00446021	2.06989e-05	0.00246778	-4.65483	chr4	147443095	SLC10A7	ENSG00000120519	0	FALSE	TRUE	FALSE	NA
cg26406558	0.658524	-0.0442401	2.07606e-05	0.00247226	-4.65397	chr13	99174395	STK24	ENSG00000102572	0	TRUE	FALSE	FALSE	NA
cg15777760	0.159992	-0.0414393	2.07773e-05	0.00247361	-4.65374	chr16	29832180	MVP	ENSG00000013364	0	FALSE	FALSE	FALSE	NA
cg15777760	0.159992	-0.0414393	2.07773e-05	0.00247361	-4.65374	chr16	29832180	PRRT2	ENSG00000167371	4966	FALSE	FALSE	FALSE	NA
cg15777760	0.159992	-0.0414393	2.07773e-05	0.00247361	-4.65374	chr16	29832180	NA	ENSG00000238045	0	FALSE	FALSE	FALSE	NA
cg15777760	0.159992	-0.0414393	2.07773e-05	0.00247361	-4.65374	chr16	29832180	PAGR1	ENSG00000280789	0	FALSE	FALSE	FALSE	NA
cg15777760	0.159992	-0.0414393	2.07773e-05	0.00247361	-4.65374	chr16	29832180	NA	ENSG00000280893	766	FALSE	FALSE	FALSE	NA
cg15777760	0.159992	-0.0414393	2.07773e-05	0.00247361	-4.65374	chr16	29832180	NA	ENSG00000281348	0	FALSE	FALSE	FALSE	NA
cg03547181	0.372025	-0.0243189	2.08045e-05	0.00247621	-4.65337	chr1	203096683	ADORA1	ENSG00000163485	0	TRUE	FALSE	FALSE	NA
cg03547181	0.372025	-0.0243189	2.08045e-05	0.00247621	-4.65337	chr1	203096683	NA	ENSG00000234775	0	TRUE	FALSE	FALSE	NA
cg01622304	0.444305	-0.0425661	2.08141e-05	0.0024767	-4.65323	chr13	28497401	PDX1	ENSG00000139515	0	FALSE	FALSE	FALSE	NA
cg24864413	0.537076	-0.0383868	2.08466e-05	0.00247993	-4.65279	chr6	160542732	SLC22A1	ENSG00000175003	114	FALSE	FALSE	FALSE	NA
cg00537820	0.549064	0.034894	2.0866e-05	0.00248152	4.65252	chr9	140346864	NSMF	ENSG00000165802	0	FALSE	FALSE	FALSE	NA
cg06838584	0.210786	-0.0390676	2.08709e-05	0.00248152	-4.65245	chr11	2504581	KCNQ1	ENSG00000053918	0	FALSE	FALSE	TRUE	Maternal
cg25770267	0.5403	-0.0536074	2.08877e-05	0.00248235	-4.65222	chr1	7596685	CAMTA1	ENSG00000171735	0	TRUE	FALSE	FALSE	NA
cg17225947	0.823624	-0.043661	2.08927e-05	0.00248235	-4.65215	chr5	88299722	MEF2C-AS1	ENSG00000248309	0	FALSE	FALSE	FALSE	NA
cg07080224	0.757061	-0.0457128	2.08941e-05	0.00248235	-4.65213	chr14	21574644	ZNF219	ENSG00000165804	1762	TRUE	FALSE	FALSE	NA
cg07080224	0.757061	-0.0457128	2.08941e-05	0.00248235	-4.65213	chr14	21574644	NA	ENSG00000178107	1557	TRUE	FALSE	FALSE	NA
cg07080224	0.757061	-0.0457128	2.08941e-05	0.00248235	-4.65213	chr14	21574644	TMEM253	ENSG00000232070	2760	TRUE	FALSE	FALSE	NA
cg07080224	0.757061	-0.0457128	2.08941e-05	0.00248235	-4.65213	chr14	21574644	NA	ENSG00000258722	3809	TRUE	FALSE	FALSE	NA
cg10155522	0.392986	-0.0531666	2.0917e-05	0.00248442	-4.65182	chr11	94868555	ENDOD1	ENSG00000149218	2745	TRUE	FALSE	FALSE	NA
cg20784259	0.638623	-0.0707885	2.09325e-05	0.00248561	-4.65161	chr1	114518035	OLFML3	ENSG00000116774	3977	FALSE	FALSE	FALSE	NA
cg20784259	0.638623	-0.0707885	2.09325e-05	0.00248561	-4.65161	chr1	114518035	HIPK1	ENSG00000163349	0	FALSE	FALSE	FALSE	NA
cg07834396	0.25574	-0.0703187	2.09452e-05	0.00248648	-4.65143	chr10	23385979	MSRB2	ENSG00000148450	0	TRUE	FALSE	FALSE	NA
cg07834396	0.25574	-0.0703187	2.09452e-05	0.00248648	-4.65143	chr10	23385979	NA	ENSG00000286924	0	TRUE	FALSE	FALSE	NA
cg02142483	0.534099	-0.0805443	2.09662e-05	0.00248832	-4.65114	chr16	84560555	MEAK7	ENSG00000140950	0	TRUE	FALSE	FALSE	NA
cg24914313	0.130344	-0.0219714	2.10192e-05	0.00249396	-4.65042	chr13	41636195	WBP4	ENSG00000120688	0	FALSE	TRUE	FALSE	NA
cg24914313	0.130344	-0.0219714	2.10192e-05	0.00249396	-4.65042	chr13	41636195	ELF1	ENSG00000120690	618	FALSE	TRUE	FALSE	NA
cg01333011	0.532436	-0.0852777	2.10434e-05	0.00249619	-4.65009	chr12	28124665	PTHLH	ENSG00000087494	0	FALSE	FALSE	FALSE	NA
cg01333011	0.532436	-0.0852777	2.10434e-05	0.00249619	-4.65009	chr12	28124665	NA	ENSG00000257042	1918	FALSE	FALSE	FALSE	NA
cg09013953	0.68592	-0.095663	2.10579e-05	0.00249726	-4.64989	chr2	187868045	NA	ENSG00000224063	0	FALSE	FALSE	FALSE	NA
cg09013953	0.68592	-0.095663	2.10579e-05	0.00249726	-4.64989	chr2	187868045	NA	ENSG00000226553	0	FALSE	FALSE	FALSE	NA
cg21554588	0.587963	-0.0402638	2.11551e-05	0.00250814	-4.64857	chr5	138720378	MZB1	ENSG00000170476	2790	FALSE	TRUE	FALSE	NA
cg21554588	0.587963	-0.0402638	2.11551e-05	0.00250814	-4.64857	chr5	138720378	SLC23A1	ENSG00000170482	135	FALSE	TRUE	FALSE	NA
cg18170680	0.558424	-0.120939	2.11769e-05	0.00251006	-4.64827	chr22	49444372	NA	ENSG00000286381	0	FALSE	FALSE	FALSE	NA
cg10409981	0.349352	-0.0773403	2.11909e-05	0.00251108	-4.64808	chr8	99984763	NA	ENSG00000229625	4250	FALSE	FALSE	FALSE	NA
cg10409981	0.349352	-0.0773403	2.11909e-05	0.00251108	-4.64808	chr8	99984763	LOC105375666	ENSG00000253948	0	FALSE	FALSE	FALSE	NA
cg01412764	0.693394	-0.0704367	2.12089e-05	0.00251256	-4.64784	chr20	61491699	TCFL5	ENSG00000101190	0	FALSE	FALSE	FALSE	NA
cg02815312	0.542296	-0.0354467	2.12241e-05	0.00251371	-4.64763	chr3	128202731	GATA2	ENSG00000179348	0	FALSE	FALSE	FALSE	NA
cg12472483	0.506716	-0.0623141	2.12337e-05	0.00251419	-4.6475	chr7	157996945	PTPRN2	ENSG00000155093	0	FALSE	FALSE	FALSE	NA
cg25788793	0.274885	-0.0423897	2.12425e-05	0.00251458	-4.64738	chr4	10034580	SLC2A9	ENSG00000109667	0	TRUE	FALSE	FALSE	NA
cg15599832	0.851457	-0.0501645	2.12513e-05	0.00251498	-4.64726	chr5	38845129	OSMR	ENSG00000145623	830	FALSE	FALSE	FALSE	NA
cg15599832	0.851457	-0.0501645	2.12513e-05	0.00251498	-4.64726	chr5	38845129	LINC01265	ENSG00000249740	0	FALSE	FALSE	FALSE	NA
cg03058664	0.376508	-0.0893051	2.12624e-05	0.00251564	-4.64711	chr8	144120635	C8orf31	ENSG00000177335	0	TRUE	FALSE	FALSE	NA
cg19511338	0.724918	-0.0847037	2.12942e-05	0.00251874	-4.64668	chr10	43247938	NA	ENSG00000259869	0	FALSE	FALSE	FALSE	NA
cg19511338	0.724918	-0.0847037	2.12942e-05	0.00251874	-4.64668	chr10	43247938	NA	ENSG00000270552	3802	FALSE	FALSE	FALSE	NA
cg03256198	0.381008	-0.0497582	2.13283e-05	0.00252082	-4.64623	chr1	230283231	GALNT2	ENSG00000143641	0	TRUE	FALSE	FALSE	NA
cg04866639	0.379298	-0.0599674	2.13254e-05	0.00252082	-4.64626	chr15	41165181	RHOV	ENSG00000104140	0	TRUE	FALSE	FALSE	NA
cg04866639	0.379298	-0.0599674	2.13254e-05	0.00252082	-4.64626	chr15	41165181	NA	ENSG00000264256	2329	TRUE	FALSE	FALSE	NA
cg04866639	0.379298	-0.0599674	2.13254e-05	0.00252082	-4.64626	chr15	41165181	NA	ENSG00000274798	1449	TRUE	FALSE	FALSE	NA
cg00007221	0.343187	-0.0461427	2.13419e-05	0.00252178	-4.64604	chr1	43999020	PTPRF	ENSG00000142949	0	FALSE	FALSE	FALSE	NA
cg07011152	0.757014	-0.0538432	2.13786e-05	0.00252527	-4.64555	chr5	61682030	KIF2A	ENSG00000068796	0	TRUE	FALSE	FALSE	NA
cg07011152	0.757014	-0.0538432	2.13786e-05	0.00252527	-4.64555	chr5	61682030	DIMT1	ENSG00000086189	0	TRUE	FALSE	FALSE	NA
cg26053358	0.180794	-0.029182	2.13825e-05	0.00252527	-4.6455	chr11	2397576	CD81	ENSG00000110651	0	FALSE	FALSE	FALSE	NA
cg26053358	0.180794	-0.029182	2.13825e-05	0.00252527	-4.6455	chr11	2397576	NA	ENSG00000199550	3595	FALSE	FALSE	FALSE	NA
cg26053358	0.180794	-0.029182	2.13825e-05	0.00252527	-4.6455	chr11	2397576	CD81-AS1	ENSG00000238184	0	FALSE	FALSE	FALSE	NA
cg00012362	0.22708	-0.0448534	2.14216e-05	0.00252891	-4.64497	chr1	153599487	S100A1	ENSG00000160678	914	TRUE	FALSE	FALSE	NA
cg00012362	0.22708	-0.0448534	2.14216e-05	0.00252891	-4.64497	chr1	153599487	S100A13	ENSG00000189171	0	TRUE	FALSE	FALSE	NA
cg00012362	0.22708	-0.0448534	2.14216e-05	0.00252891	-4.64497	chr1	153599487	NA	ENSG00000271853	0	TRUE	FALSE	FALSE	NA
cg00012362	0.22708	-0.0448534	2.14216e-05	0.00252891	-4.64497	chr1	153599487	NA	ENSG00000272030	4426	TRUE	FALSE	FALSE	NA
cg06093279	0.039693	0.00916708	2.14244e-05	0.00252891	4.64493	chr8	17658292	MTUS1	ENSG00000129422	0	FALSE	FALSE	FALSE	NA
cg06093279	0.039693	0.00916708	2.14244e-05	0.00252891	4.64493	chr8	17658292	NA	ENSG00000253944	561	FALSE	FALSE	FALSE	NA
cg12218759	0.380809	-0.0390219	2.14365e-05	0.00252969	-4.64477	chr20	20690106	RALGAPA2	ENSG00000188559	0	FALSE	FALSE	FALSE	NA
cg14689122	0.658342	-0.0543774	2.14555e-05	0.00253062	-4.64452	chr3	122809537	PDIA5	ENSG00000065485	0	TRUE	FALSE	FALSE	NA
cg16855355	0.19918	-0.0352939	2.14515e-05	0.00253062	-4.64457	chr4	185269126	LINC02363	ENSG00000180712	0	TRUE	FALSE	FALSE	NA
cg01035170	0.232395	-0.0374352	2.1468e-05	0.00253116	-4.64435	chr5	7851681	MTRR	ENSG00000124275	0	FALSE	FALSE	FALSE	NA
cg01035170	0.232395	-0.0374352	2.1468e-05	0.00253116	-4.64435	chr5	7851681	C5orf49	ENSG00000215217	416	FALSE	FALSE	FALSE	NA
cg01048107	0.379767	-0.0682023	2.14712e-05	0.00253116	-4.64431	chr8	72757924	MSC	ENSG00000178860	1220	FALSE	FALSE	FALSE	NA
cg01048107	0.379767	-0.0682023	2.14712e-05	0.00253116	-4.64431	chr8	72757924	MSC-AS1	ENSG00000235531	0	FALSE	FALSE	FALSE	NA
cg05243338	0.928306	-0.00825932	2.14834e-05	0.00253194	-4.64414	chr2	200245157	SATB2	ENSG00000119042	0	FALSE	FALSE	FALSE	NA
cg07184013	0.092188	-0.0208834	2.1493e-05	0.00253243	-4.64402	chr7	25989618	MIR148A	ENSG00000199085	11	FALSE	FALSE	FALSE	NA
cg07184013	0.092188	-0.0208834	2.1493e-05	0.00253243	-4.64402	chr7	25989618	NA	ENSG00000270933	594	FALSE	FALSE	FALSE	NA
cg24756378	0.690182	-0.0661655	2.15169e-05	0.00253459	-4.6437	chr14	33401638	NPAS3	ENSG00000151322	2500	FALSE	FALSE	FALSE	NA
cg03390245	0.547705	-0.028368	2.15232e-05	0.00253468	-4.64361	chr1	156819061	INSRR	ENSG00000027644	0	FALSE	FALSE	FALSE	NA
cg03390245	0.547705	-0.028368	2.15232e-05	0.00253468	-4.64361	chr1	156819061	NTRK1	ENSG00000198400	0	FALSE	FALSE	FALSE	NA
cg15597855	0.502398	-0.0293486	2.15951e-05	0.00254038	-4.64265	chr1	117753602	VTCN1	ENSG00000134258	45	FALSE	FALSE	FALSE	NA
cg00271177	0.73262	-0.0410483	2.15992e-05	0.00254038	-4.6426	chr3	193849983	HES1	ENSG00000114315	3953	TRUE	FALSE	FALSE	NA
cg00271177	0.73262	-0.0410483	2.15992e-05	0.00254038	-4.6426	chr3	193849983	NA	ENSG00000232874	992	TRUE	FALSE	FALSE	NA
cg13618623	0.375097	-0.0609446	2.15802e-05	0.00254038	-4.64285	chr9	126693384	DENND1A	ENSG00000119522	952	FALSE	FALSE	FALSE	NA
cg20425293	0.07803	-0.0143433	2.15994e-05	0.00254038	-4.6426	chr12	93861147	MRPL42	ENSG00000198015	116	FALSE	TRUE	FALSE	NA
cg09470638	0.416572	-0.0362951	2.15924e-05	0.00254038	-4.64269	chr19	15121509	SLC1A6	ENSG00000105143	0	FALSE	FALSE	FALSE	NA
cg09470638	0.416572	-0.0362951	2.15924e-05	0.00254038	-4.64269	chr19	15121509	CCDC105	ENSG00000160994	28	FALSE	FALSE	FALSE	NA
cg24831051	0.604601	-0.141484	2.16464e-05	0.00254395	-4.64197	chr5	88018481	MEF2C	ENSG00000081189	0	TRUE	FALSE	FALSE	NA
cg24831051	0.604601	-0.141484	2.16464e-05	0.00254395	-4.64197	chr5	88018481	MEF2C-AS2	ENSG00000245864	0	TRUE	FALSE	FALSE	NA
cg24939194	0.200933	-0.0289645	2.16436e-05	0.00254395	-4.64201	chr7	2563611	LFNG	ENSG00000106003	0	TRUE	FALSE	FALSE	NA
cg24939194	0.200933	-0.0289645	2.16436e-05	0.00254395	-4.64201	chr7	2563611	MIR4648	ENSG00000264357	3096	TRUE	FALSE	FALSE	NA
cg05166022	0.218204	-0.0470701	2.16403e-05	0.00254395	-4.64205	chr12	2800471	CACNA1C	ENSG00000151067	0	FALSE	TRUE	FALSE	NA
cg05166022	0.218204	-0.0470701	2.16403e-05	0.00254395	-4.64205	chr12	2800471	CACNA1C-AS1	ENSG00000246627	104	FALSE	TRUE	FALSE	NA
cg05166022	0.218204	-0.0470701	2.16403e-05	0.00254395	-4.64205	chr12	2800471	ITFG2-AS1	ENSG00000256150	4459	FALSE	TRUE	FALSE	NA
cg10270430	0.581079	-0.0546481	2.16541e-05	0.00254419	-4.64187	chr6	34024362	GRM4	ENSG00000124493	0	TRUE	FALSE	FALSE	NA
cg19592720	0.277732	-0.053798	2.16714e-05	0.00254521	-4.64164	chr2	95971840	KCNIP3	ENSG00000115041	0	FALSE	FALSE	FALSE	NA
cg20375836	0.387049	-0.0607796	2.16739e-05	0.00254521	-4.64161	chr13	99135543	STK24	ENSG00000102572	0	FALSE	FALSE	FALSE	NA
cg25258843	0.45687	-0.0397289	2.17665e-05	0.00255427	-4.64038	chr8	10587305	SOX7	ENSG00000171056	0	FALSE	FALSE	FALSE	NA
cg25258843	0.45687	-0.0397289	2.17665e-05	0.00255427	-4.64038	chr8	10587305	NA	ENSG00000248896	0	FALSE	FALSE	FALSE	NA
cg25258843	0.45687	-0.0397289	2.17665e-05	0.00255427	-4.64038	chr8	10587305	PINX1	ENSG00000258724	0	FALSE	FALSE	FALSE	NA
cg07298547	0.719148	0.0347437	2.17678e-05	0.00255427	4.64036	chr16	85585356	GSE1	ENSG00000131149	0	FALSE	FALSE	FALSE	NA
cg06757356	0.493108	-0.0433983	2.17808e-05	0.00255514	-4.64019	chr13	60712449	DIAPH3	ENSG00000139734	0	TRUE	FALSE	FALSE	NA
cg06753086	0.64693	-0.0567526	2.18273e-05	0.00255918	-4.63958	chr1	172879281	NA	ENSG00000224000	2456	TRUE	FALSE	FALSE	NA
cg06753086	0.64693	-0.0567526	2.18273e-05	0.00255918	-4.63958	chr1	172879281	NA	ENSG00000224228	0	TRUE	FALSE	FALSE	NA
cg26315984	0.285508	-0.0733748	2.18238e-05	0.00255918	-4.63963	chr1	173176501	TNFSF4	ENSG00000117586	30	FALSE	FALSE	FALSE	NA
cg25449950	0.26161	-0.0616991	2.18321e-05	0.00255918	-4.63952	chr4	24797174	SOD3	ENSG00000109610	0	FALSE	FALSE	FALSE	NA
cg23675930	0.441887	-0.0324481	2.18521e-05	0.00256087	-4.63925	chr1	26054700	MAN1C1	ENSG00000117643	0	TRUE	FALSE	FALSE	NA
cg15061330	0.70072	-0.0631314	2.18815e-05	0.00256301	-4.63887	chr10	115580593	NA	ENSG00000212589	243	TRUE	FALSE	FALSE	NA
cg02101307	0.508162	-0.0515106	2.18969e-05	0.00256415	-4.63866	chr10	86004424	LRIT1	ENSG00000148602	3206	FALSE	FALSE	FALSE	NA
cg02101307	0.508162	-0.0515106	2.18969e-05	0.00256415	-4.63866	chr10	86004424	RGR	ENSG00000148604	0	FALSE	FALSE	FALSE	NA
cg13209192	0.599287	-0.0454645	2.1918e-05	0.00256531	-4.63839	chr12	5352389	LINC02443	ENSG00000256115	0	FALSE	FALSE	FALSE	NA
cg06468347	0.684562	-0.0790464	2.1918e-05	0.00256531	-4.63839	chr17	3705875	NCBP3	ENSG00000074356	0	TRUE	FALSE	FALSE	NA
cg06468347	0.684562	-0.0790464	2.1918e-05	0.00256531	-4.63839	chr17	3705875	ITGAE	ENSG00000083457	1392	TRUE	FALSE	FALSE	NA
cg26819160	0.374183	-0.0512259	2.1973e-05	0.00257108	-4.63767	chr11	2397597	CD81	ENSG00000110651	0	FALSE	FALSE	FALSE	NA
cg26819160	0.374183	-0.0512259	2.1973e-05	0.00257108	-4.63767	chr11	2397597	NA	ENSG00000199550	3616	FALSE	FALSE	FALSE	NA
cg26819160	0.374183	-0.0512259	2.1973e-05	0.00257108	-4.63767	chr11	2397597	CD81-AS1	ENSG00000238184	0	FALSE	FALSE	FALSE	NA
cg00770316	0.359234	-0.0610946	2.20136e-05	0.00257517	-4.63714	chr2	146509846	NA	ENSG00000286225	0	TRUE	FALSE	FALSE	NA
cg01823414	0.556965	-0.0457655	2.20208e-05	0.00257536	-4.63704	chr16	55504852	MMP2	ENSG00000087245	0	TRUE	FALSE	FALSE	NA
cg25341268	0.530584	-0.0735836	2.20504e-05	0.00257778	-4.63666	chr2	37734390	NA	ENSG00000287316	0	TRUE	FALSE	FALSE	NA
cg04211309	0.493661	-0.040083	2.20528e-05	0.00257778	-4.63662	chr16	58056296	MMP15	ENSG00000102996	3361	TRUE	FALSE	FALSE	NA
cg04211309	0.493661	-0.040083	2.20528e-05	0.00257778	-4.63662	chr16	58056296	USB1	ENSG00000103005	773	TRUE	FALSE	FALSE	NA
cg02369725	0.28517	-0.0307694	2.20707e-05	0.0025779	-4.63639	chr2	178936951	PDE11A	ENSG00000128655	0	FALSE	FALSE	FALSE	NA
cg02369725	0.28517	-0.0307694	2.20707e-05	0.0025779	-4.63639	chr2	178936951	PDE11A	ENSG00000284741	0	FALSE	FALSE	FALSE	NA
cg05001389	0.56545	-0.0624146	2.20622e-05	0.0025779	-4.6365	chr9	135853034	GFI1B	ENSG00000165702	0	FALSE	FALSE	FALSE	NA
cg06488187	0.297032	-0.0367974	2.20682e-05	0.0025779	-4.63642	chr17	25735730	NA	ENSG00000266356	2733	TRUE	FALSE	FALSE	NA
cg05155595	0.134571	-0.032337	2.20841e-05	0.0025788	-4.63622	chr2	70008161	ANXA4	ENSG00000196975	0	TRUE	FALSE	FALSE	NA
cg15478401	0.707633	-0.0502623	2.20931e-05	0.00257919	-4.6361	chr2	8809556	ID2-AS1	ENSG00000235092	0	TRUE	FALSE	FALSE	NA
cg06471491	0.345192	-0.0609974	2.21099e-05	0.00257989	-4.63588	chr17	57917974	VMP1	ENSG00000062716	0	FALSE	FALSE	FALSE	NA
cg06471491	0.345192	-0.0609974	2.21099e-05	0.00257989	-4.63588	chr17	57917974	NA	ENSG00000199004	652	FALSE	FALSE	FALSE	NA
cg11846559	0.67599	0.0514986	2.21104e-05	0.00257989	4.63588	chr19	55788089	HSPBP1	ENSG00000133265	0	FALSE	FALSE	FALSE	NA
cg08831401	0.581712	-0.0532854	2.21905e-05	0.00258824	-4.63484	chr1	3283488	PRDM16	ENSG00000142611	0	FALSE	FALSE	FALSE	NA
cg08831401	0.581712	-0.0532854	2.21905e-05	0.00258824	-4.63484	chr1	3283488	NA	ENSG00000286518	890	FALSE	FALSE	FALSE	NA
cg06807791	0.483498	-0.0431216	2.21933e-05	0.00258824	-4.6348	chr1	220232018	BPNT1	ENSG00000162813	0	FALSE	FALSE	FALSE	NA
cg05654304	0.231327	-0.0448117	2.22197e-05	0.00259	-4.63446	chr1	12538678	VPS13D	ENSG00000048707	0	TRUE	FALSE	FALSE	NA
cg18420599	0.254283	-0.0529405	2.22146e-05	0.00259	-4.63452	chr18	32173206	DTNA	ENSG00000134769	0	TRUE	FALSE	FALSE	NA
cg21089584	0.668308	-0.0492134	2.22318e-05	0.00259076	-4.6343	chr6	15385378	JARID2	ENSG00000008083	0	TRUE	FALSE	FALSE	NA
cg05212260	0.324752	-0.0445987	2.22802e-05	0.00259573	-4.63367	chr17	39791766	KRT42P	ENSG00000214514	0	TRUE	FALSE	FALSE	NA
cg15035709	0.920667	-0.0189069	2.23055e-05	0.00259802	-4.63335	chr5	43511191	C5orf34	ENSG00000172244	0	FALSE	FALSE	FALSE	NA
cg15035709	0.920667	-0.0189069	2.23055e-05	0.00259802	-4.63335	chr5	43511191	NA	ENSG00000248240	4184	FALSE	FALSE	FALSE	NA
cg15035709	0.920667	-0.0189069	2.23055e-05	0.00259802	-4.63335	chr5	43511191	NA	ENSG00000248554	0	FALSE	FALSE	FALSE	NA
cg15035709	0.920667	-0.0189069	2.23055e-05	0.00259802	-4.63335	chr5	43511191	NA	ENSG00000249492	1732	FALSE	FALSE	FALSE	NA
cg25417842	0.724576	-0.0532306	2.23381e-05	0.00260115	-4.63293	chr7	150822987	AGAP3	ENSG00000133612	0	FALSE	FALSE	FALSE	NA
cg14611152	0.462716	-0.0347729	2.23622e-05	0.0026033	-4.63262	chr9	124463026	DAB2IP	ENSG00000136848	0	TRUE	FALSE	FALSE	NA
cg00788521	0.588754	-0.0682634	2.24011e-05	0.00260715	-4.63212	chr12	2229269	CACNA1C	ENSG00000151067	0	TRUE	FALSE	FALSE	NA
cg20116800	0.752617	-0.0504308	2.24421e-05	0.00261127	-4.63159	chr17	74258224	UBALD2	ENSG00000185262	3204	FALSE	FALSE	FALSE	NA
cg18729086	0.523904	-0.0371007	2.24586e-05	0.00261252	-4.63138	chr10	101187440	GOT1	ENSG00000120053	0	FALSE	FALSE	FALSE	NA
cg18729086	0.523904	-0.0371007	2.24586e-05	0.00261252	-4.63138	chr10	101187440	NA	ENSG00000224934	3235	FALSE	FALSE	FALSE	NA
cg12250841	0.697084	-0.0322488	2.24839e-05	0.00261479	-4.63106	chr8	143206414	NA	ENSG00000287332	0	FALSE	FALSE	FALSE	NA
cg18889973	0.900036	-0.0205132	2.24943e-05	0.00261534	-4.63092	chr7	157958261	PTPRN2	ENSG00000155093	0	FALSE	FALSE	FALSE	NA
cg23004031	0.597917	-0.0865283	2.2533e-05	0.00261908	-4.63043	chr10	131323903	MGMT	ENSG00000170430	0	FALSE	FALSE	FALSE	NA
cg23365563	0.289241	-0.0591182	2.2538e-05	0.00261908	-4.63037	chr11	13894939	NA	ENSG00000254927	0	TRUE	FALSE	FALSE	NA
cg23365563	0.289241	-0.0591182	2.2538e-05	0.00261908	-4.63037	chr11	13894939	LINC02545	ENSG00000254930	2775	TRUE	FALSE	FALSE	NA
cg26510945	0.654475	-0.0544585	2.2552e-05	0.00262005	-4.63019	chr19	39305100	ECH1	ENSG00000104823	961	FALSE	FALSE	FALSE	NA
cg26510945	0.654475	-0.0544585	2.2552e-05	0.00262005	-4.63019	chr19	39305100	LGALS4	ENSG00000171747	1514	FALSE	FALSE	FALSE	NA
cg26510945	0.654475	-0.0544585	2.2552e-05	0.00262005	-4.63019	chr19	39305100	NA	ENSG00000268083	3010	FALSE	FALSE	FALSE	NA
cg12802329	0.263958	-0.05639	2.25701e-05	0.00262148	-4.62996	chr18	21032446	RIOK3	ENSG00000101782	804	FALSE	TRUE	FALSE	NA
cg12802329	0.263958	-0.05639	2.25701e-05	0.00262148	-4.62996	chr18	21032446	NA	ENSG00000199357	3888	FALSE	TRUE	FALSE	NA
cg06678242	0.577336	-0.0412766	2.25813e-05	0.00262212	-4.62981	chr15	93614758	RGMA	ENSG00000182175	0	FALSE	FALSE	FALSE	NA
cg06678242	0.577336	-0.0412766	2.25813e-05	0.00262212	-4.62981	chr15	93614758	NA	ENSG00000258611	4922	FALSE	FALSE	FALSE	NA
cg23670353	0.329948	-0.100292	2.26228e-05	0.00262426	-4.62929	chr1	59833489	FGGY	ENSG00000172456	0	TRUE	FALSE	FALSE	NA
cg26992186	0.738038	0.0347185	2.26211e-05	0.00262426	4.62931	chr7	44224132	GCK	ENSG00000106633	0	TRUE	FALSE	FALSE	NA
cg14975237	0.727519	0.0360832	2.26175e-05	0.00262426	4.62935	chr10	13360806	SEPHS1	ENSG00000086475	0	FALSE	FALSE	FALSE	NA
cg00483030	0.398491	-0.0730008	2.26125e-05	0.00262426	-4.62942	chr17	77810509	CBX4	ENSG00000141582	0	FALSE	FALSE	FALSE	NA
cg22491058	0.19188	-0.0368107	2.26376e-05	0.00262467	-4.6291	chr1	207277466	C4BPA	ENSG00000123838	111	FALSE	FALSE	FALSE	NA
cg22491058	0.19188	-0.0368107	2.26376e-05	0.00262467	-4.6291	chr1	207277466	C4BPB	ENSG00000123843	4127	FALSE	FALSE	FALSE	NA
cg23210521	0.331955	-0.0544338	2.26418e-05	0.00262467	-4.62904	chr4	95680414	BMPR1B	ENSG00000138696	0	FALSE	FALSE	FALSE	NA
cg23210521	0.331955	-0.0544338	2.26418e-05	0.00262467	-4.62904	chr4	95680414	NA	ENSG00000249599	1581	FALSE	FALSE	FALSE	NA
cg04646674	0.542403	-0.0510626	2.26435e-05	0.00262467	-4.62902	chr19	13113482	NFIX	ENSG00000008441	0	TRUE	FALSE	FALSE	NA
cg12804677	0.581138	-0.0522497	2.27002e-05	0.00263058	-4.6283	chr1	3055958	PRDM16	ENSG00000142611	0	FALSE	FALSE	FALSE	NA
cg06752594	0.0412508	-0.00860598	2.27078e-05	0.00263078	-4.62821	chr1	109825964	PSRC1	ENSG00000134222	155	FALSE	TRUE	FALSE	NA
cg01122302	0.262451	-0.0638706	2.27244e-05	0.00263204	-4.628	chr17	42392668	SLC25A39	ENSG00000013306	4324	TRUE	FALSE	FALSE	NA
cg01122302	0.262451	-0.0638706	2.27244e-05	0.00263204	-4.628	chr17	42392668	RUNDC3A	ENSG00000108309	0	TRUE	FALSE	FALSE	NA
cg01122302	0.262451	-0.0638706	2.27244e-05	0.00263204	-4.628	chr17	42392668	NA	ENSG00000267750	0	TRUE	FALSE	FALSE	NA
cg17292758	0.507265	-0.0658476	2.27373e-05	0.00263287	-4.62783	chr19	49636594	PPFIA3	ENSG00000177380	0	FALSE	TRUE	FALSE	NA
cg22354234	0.0841565	-0.0107562	2.27724e-05	0.0026356	-4.62739	chr2	40006543	THUMPD2	ENSG00000138050	135	FALSE	TRUE	FALSE	NA
cg16533146	0.403055	-0.0878887	2.27717e-05	0.0026356	-4.6274	chr12	27901072	MRPS35	ENSG00000061794	0	TRUE	FALSE	FALSE	NA
cg16533146	0.403055	-0.0878887	2.27717e-05	0.0026356	-4.6274	chr12	27901072	NA	ENSG00000252585	4734	TRUE	FALSE	FALSE	NA
cg00567703	0.675611	-0.035842	2.28116e-05	0.00263839	-4.62689	chr12	54413101	HOXC6	ENSG00000197757	0	FALSE	FALSE	FALSE	NA
cg00567703	0.675611	-0.035842	2.28116e-05	0.00263839	-4.62689	chr12	54413101	HOXC4	ENSG00000198353	0	FALSE	FALSE	FALSE	NA
cg00567703	0.675611	-0.035842	2.28116e-05	0.00263839	-4.62689	chr12	54413101	NA	ENSG00000260597	592	FALSE	FALSE	FALSE	NA
cg00567703	0.675611	-0.035842	2.28116e-05	0.00263839	-4.62689	chr12	54413101	HOXC5	ENSG00000273046	0	FALSE	FALSE	FALSE	NA
cg00567703	0.675611	-0.035842	2.28116e-05	0.00263839	-4.62689	chr12	54413101	NA	ENSG00000273049	0	FALSE	FALSE	FALSE	NA
cg14982472	0.492084	-0.0562769	2.28091e-05	0.00263839	-4.62693	chr21	43619651	ABCG1	ENSG00000160179	147	TRUE	FALSE	FALSE	NA
cg22325145	0.422679	0.0393821	2.28138e-05	0.00263839	4.62687	chr22	38825918	KCNJ4	ENSG00000168135	0	FALSE	FALSE	FALSE	NA
cg22325145	0.422679	0.0393821	2.28138e-05	0.00263839	4.62687	chr22	38825918	NA	ENSG00000228620	2576	FALSE	FALSE	FALSE	NA
cg22325145	0.422679	0.0393821	2.28138e-05	0.00263839	4.62687	chr22	38825918	NA	ENSG00000286440	4393	FALSE	FALSE	FALSE	NA
cg18849799	0.135024	0.0269316	2.28218e-05	0.00263865	4.62677	chr19	9929547	FBXL12	ENSG00000127452	0	FALSE	TRUE	FALSE	NA
cg18849799	0.135024	0.0269316	2.28218e-05	0.00263865	4.62677	chr19	9929547	NA	ENSG00000200237	1082	FALSE	TRUE	FALSE	NA
cg18849799	0.135024	0.0269316	2.28218e-05	0.00263865	4.62677	chr19	9929547	NA	ENSG00000216102	1656	FALSE	TRUE	FALSE	NA
cg18849799	0.135024	0.0269316	2.28218e-05	0.00263865	4.62677	chr19	9929547	NA	ENSG00000267119	1269	FALSE	TRUE	FALSE	NA
cg01083652	0.488229	-0.059253	2.28671e-05	0.00264321	-4.6262	chr15	71629208	THSD4	ENSG00000187720	0	TRUE	FALSE	FALSE	NA
cg01083652	0.488229	-0.059253	2.28671e-05	0.00264321	-4.6262	chr15	71629208	NA	ENSG00000212664	4288	TRUE	FALSE	FALSE	NA
cg01083652	0.488229	-0.059253	2.28671e-05	0.00264321	-4.6262	chr15	71629208	NA	ENSG00000260586	0	TRUE	FALSE	FALSE	NA
cg07063351	0.356274	-0.0904795	2.29024e-05	0.00264663	-4.62575	chr19	41060190	SPTBN4	ENSG00000160460	0	FALSE	FALSE	FALSE	NA
cg23245432	0.0651281	-0.00915404	2.29975e-05	0.00265694	-4.62456	chr2	61698407	USP34	ENSG00000115464	502	FALSE	TRUE	FALSE	NA
cg23245432	0.0651281	-0.00915404	2.29975e-05	0.00265694	-4.62456	chr2	61698407	NA	ENSG00000270820	0	FALSE	TRUE	FALSE	NA
cg05508558	0.133327	-0.0197895	2.30106e-05	0.00265711	-4.6244	chr1	207627372	CR2	ENSG00000117322	202	FALSE	FALSE	FALSE	NA
cg20713968	0.184093	-0.0380726	2.30051e-05	0.00265711	-4.62446	chr8	1737564	CLN8	ENSG00000182372	0	FALSE	FALSE	FALSE	NA
cg20713968	0.184093	-0.0380726	2.30051e-05	0.00265711	-4.62446	chr8	1737564	NA	ENSG00000283239	0	FALSE	FALSE	FALSE	NA
cg13258774	0.59728	-0.0670406	2.30523e-05	0.00266125	-4.62387	chr2	9455991	ASAP2	ENSG00000151693	0	FALSE	FALSE	FALSE	NA
cg10852096	0.346573	-0.0551495	2.30662e-05	0.00266218	-4.6237	chr15	79043040	LOC646938	ENSG00000238166	1408	FALSE	FALSE	FALSE	NA
cg10852096	0.346573	-0.0551495	2.30662e-05	0.00266218	-4.6237	chr15	79043040	NA	ENSG00000273512	590	FALSE	FALSE	FALSE	NA
cg04941313	0.884165	-0.0167581	2.30772e-05	0.00266279	-4.62356	chr2	66770400	MEIS1	ENSG00000143995	0	TRUE	FALSE	FALSE	NA
cg22929506	0.122093	-0.0255522	2.30888e-05	0.00266296	-4.62342	chr2	219137490	AAMP	ENSG00000127837	2509	FALSE	FALSE	FALSE	NA
cg22929506	0.122093	-0.0255522	2.30888e-05	0.00266296	-4.62342	chr2	219137490	PNKD	ENSG00000127838	0	FALSE	FALSE	FALSE	NA
cg22929506	0.122093	-0.0255522	2.30888e-05	0.00266296	-4.62342	chr2	219137490	TMBIM1	ENSG00000135926	1429	FALSE	FALSE	FALSE	NA
cg00280345	0.237763	-0.0393221	2.30904e-05	0.00266296	-4.6234	chr8	145728388	PPP1R16A	ENSG00000160972	883	FALSE	FALSE	FALSE	NA
cg00280345	0.237763	-0.0393221	2.30904e-05	0.00266296	-4.6234	chr8	145728388	GPT	ENSG00000167701	0	FALSE	FALSE	FALSE	NA
cg00280345	0.237763	-0.0393221	2.30904e-05	0.00266296	-4.6234	chr8	145728388	NA	ENSG00000255182	0	FALSE	FALSE	FALSE	NA
cg02071172	0.614962	-0.08892	2.31168e-05	0.00266438	-4.62307	chr3	64430000	PRICKLE2	ENSG00000163637	0	FALSE	FALSE	FALSE	NA
cg02071172	0.614962	-0.08892	2.31168e-05	0.00266438	-4.62307	chr3	64430000	NA	ENSG00000244564	906	FALSE	FALSE	FALSE	NA
cg22033281	0.789183	-0.0395203	2.31102e-05	0.00266438	-4.62315	chr11	111325754	POU2AF1	ENSG00000110777	0	TRUE	FALSE	FALSE	NA
cg22033281	0.789183	-0.0395203	2.31102e-05	0.00266438	-4.62315	chr11	111325754	NA	ENSG00000255093	0	TRUE	FALSE	FALSE	NA
cg18906596	0.32404	-0.0465166	2.31202e-05	0.00266438	-4.62303	chr17	4151473	ANKFY1	ENSG00000185722	0	TRUE	FALSE	FALSE	NA
cg08464505	0.176507	-0.03053	2.31674e-05	0.00266914	-4.62244	chr13	113425982	ATP11A	ENSG00000068650	0	FALSE	FALSE	FALSE	NA
cg05932024	0.27204	-0.0539537	2.32397e-05	0.00267665	-4.62154	chr2	42086889	NA	ENSG00000207218	2376	TRUE	FALSE	FALSE	NA
cg05932024	0.27204	-0.0539537	2.32397e-05	0.00267665	-4.62154	chr2	42086889	LINC01913	ENSG00000214691	405	TRUE	FALSE	FALSE	NA
cg20265528	0.857409	-0.0593008	2.32442e-05	0.00267665	-4.62149	chr2	105853269	GPR45	ENSG00000135973	4930	FALSE	TRUE	FALSE	NA
cg22816131	0.811763	-0.0566488	2.32704e-05	0.00267899	-4.62116	chr5	76132547	F2RL1	ENSG00000164251	1406	FALSE	FALSE	FALSE	NA
cg22816131	0.811763	-0.0566488	2.32704e-05	0.00267899	-4.62116	chr5	76132547	NA	ENSG00000264391	179	FALSE	FALSE	FALSE	NA
cg13520651	0.499181	-0.0396188	2.32979e-05	0.00268148	-4.62082	chr11	60789647	CD6	ENSG00000013725	1797	TRUE	FALSE	FALSE	NA
cg25117091	0.564052	-0.0459527	2.33139e-05	0.00268264	-4.62063	chr4	40518143	RBM47	ENSG00000163694	0	TRUE	FALSE	FALSE	NA
cg06970290	0.513184	-0.0376555	2.33519e-05	0.00268519	-4.62016	chr11	64951536	CAPN1	ENSG00000014216	0	TRUE	FALSE	FALSE	NA
cg06970290	0.513184	-0.0376555	2.33519e-05	0.00268519	-4.62016	chr11	64951536	LOC728975	ENSG00000254614	2230	TRUE	FALSE	FALSE	NA
cg23791626	0.139186	-0.0383204	2.33537e-05	0.00268519	-4.62014	chr17	65542892	PITPNC1	ENSG00000154217	0	TRUE	FALSE	FALSE	NA
cg04874673	0.621369	0.0342375	2.34426e-05	0.0026927	4.61904	chr4	140619305	MGST2	ENSG00000085871	0	FALSE	FALSE	FALSE	NA
cg04874673	0.621369	0.0342375	2.34426e-05	0.0026927	4.61904	chr4	140619305	NA	ENSG00000178458	0	FALSE	FALSE	FALSE	NA
cg07064592	0.928788	-0.0101909	2.34406e-05	0.0026927	-4.61907	chr7	51545786	NA	ENSG00000285741	0	FALSE	FALSE	FALSE	NA
cg19692192	0.444482	-0.0721233	2.34514e-05	0.00269303	-4.61893	chr5	141254094	PCDH1	ENSG00000156453	0	FALSE	FALSE	FALSE	NA
cg19009417	0.397284	-0.0327349	2.34599e-05	0.00269334	-4.61883	chr10	86004704	LRIT1	ENSG00000148602	3486	FALSE	FALSE	FALSE	NA
cg19009417	0.397284	-0.0327349	2.34599e-05	0.00269334	-4.61883	chr10	86004704	RGR	ENSG00000148604	0	FALSE	FALSE	FALSE	NA
cg24045357	0.378146	-0.0466316	2.35598e-05	0.00270377	-4.61761	chr2	177448447	LINC01117	ENSG00000224577	0	TRUE	FALSE	FALSE	NA
cg10532908	0.75805	-0.0739772	2.35626e-05	0.00270377	-4.61757	chr7	142555548	EPHB6	ENSG00000106123	0	FALSE	FALSE	FALSE	NA
cg10001186	0.205318	-0.0376538	2.36065e-05	0.00270813	-4.61704	chr11	94882829	LOC101929295	ENSG00000245552	873	FALSE	FALSE	FALSE	NA
cg10001186	0.205318	-0.0376538	2.36065e-05	0.00270813	-4.61704	chr11	94882829	NA	ENSG00000270578	3660	FALSE	FALSE	FALSE	NA
cg10001186	0.205318	-0.0376538	2.36065e-05	0.00270813	-4.61704	chr11	94882829	NA	ENSG00000270689	4539	FALSE	FALSE	FALSE	NA
cg01842314	0.700633	-0.0500095	2.36431e-05	0.00270961	-4.61659	chr10	106112335	CFAP58	ENSG00000120051	1255	FALSE	FALSE	FALSE	NA
cg01842314	0.700633	-0.0500095	2.36431e-05	0.00270961	-4.61659	chr10	106112335	NA	ENSG00000231233	0	FALSE	FALSE	FALSE	NA
cg23886165	0.561265	-0.0501362	2.36406e-05	0.00270961	-4.61662	chr13	76209457	LMO7	ENSG00000136153	0	FALSE	FALSE	FALSE	NA
cg23886165	0.561265	-0.0501362	2.36406e-05	0.00270961	-4.61662	chr13	76209457	NA	ENSG00000228444	3185	FALSE	FALSE	FALSE	NA
cg23886165	0.561265	-0.0501362	2.36406e-05	0.00270961	-4.61662	chr13	76209457	LMO7-AS1	ENSG00000261105	0	FALSE	FALSE	FALSE	NA
cg23886165	0.561265	-0.0501362	2.36406e-05	0.00270961	-4.61662	chr13	76209457	NA	ENSG00000261553	0	FALSE	FALSE	FALSE	NA
cg19847945	0.2971	-0.0424091	2.36363e-05	0.00270961	-4.61667	chr17	60783784	2021-03-10	ENSG00000173838	0	FALSE	FALSE	FALSE	NA
cg19847945	0.2971	-0.0424091	2.36363e-05	0.00270961	-4.61667	chr17	60783784	LOC105371855	ENSG00000265702	0	FALSE	FALSE	FALSE	NA
cg14549976	0.10967	-0.0264992	2.36431e-05	0.00270961	-4.61659	chr18	77551537	NA	ENSG00000266924	104	TRUE	FALSE	FALSE	NA
cg14549976	0.10967	-0.0264992	2.36431e-05	0.00270961	-4.61659	chr18	77551537	NA	ENSG00000267780	1188	TRUE	FALSE	FALSE	NA
cg02527527	0.178496	-0.0338394	2.36714e-05	0.00271217	-4.61624	chr22	38303310	MICALL1	ENSG00000100139	0	FALSE	FALSE	FALSE	NA
cg19731541	0.136409	-0.030893	2.37229e-05	0.00271738	-4.61562	chr2	206553344	NRP2	ENSG00000118257	0	TRUE	FALSE	FALSE	NA
cg14220777	0.603252	-0.0650759	2.37913e-05	0.00272386	-4.61479	chr1	20062329	TMCO4	ENSG00000162542	0	TRUE	FALSE	FALSE	NA
cg14532541	0.321953	-0.0405681	2.38171e-05	0.00272613	-4.61448	chr14	102095139	NA	ENSG00000258919	181	FALSE	FALSE	FALSE	NA
cg01835506	0.331665	-0.0332233	2.38404e-05	0.00272811	-4.6142	chr2	127415590	GYPC	ENSG00000136732	0	TRUE	FALSE	FALSE	NA
cg24878059	0.283703	-0.0296569	2.38855e-05	0.00273259	-4.61365	chr19	40732896	CNTD2	ENSG00000105219	291	FALSE	FALSE	FALSE	NA
cg24878059	0.283703	-0.0296569	2.38855e-05	0.00273259	-4.61365	chr19	40732896	AKT2	ENSG00000105221	3327	FALSE	FALSE	FALSE	NA
cg12797771	0.654028	-0.0586475	2.3894e-05	0.00273287	-4.61355	chr1	169103812	ATP1B1	ENSG00000143153	1851	TRUE	FALSE	FALSE	NA
cg12797771	0.654028	-0.0586475	2.3894e-05	0.00273287	-4.61355	chr1	169103812	NME7	ENSG00000143156	0	TRUE	FALSE	FALSE	NA
cg00177127	0.69863	-0.0570905	2.39194e-05	0.00273373	-4.61324	chr1	22927146	EPHA8	ENSG00000070886	0	FALSE	FALSE	FALSE	NA
cg14834653	0.534479	-0.0493673	2.39139e-05	0.00273373	-4.61331	chr10	123353791	FGFR2	ENSG00000066468	0	FALSE	FALSE	FALSE	NA
cg04759114	0.525391	-0.0423729	2.39088e-05	0.00273373	-4.61337	chr11	2828274	KCNQ1	ENSG00000053918	0	TRUE	FALSE	TRUE	Maternal
cg00098144	0.160603	-0.0349091	2.39333e-05	0.00273463	-4.61308	chr4	13525235	LINC01097	ENSG00000281202	2707	FALSE	FALSE	FALSE	NA
cg14477114	0.651736	-0.0504887	2.3948e-05	0.00273494	-4.6129	chr3	65914296	MAGI1	ENSG00000151276	0	TRUE	FALSE	FALSE	NA
cg14477114	0.651736	-0.0504887	2.3948e-05	0.00273494	-4.6129	chr3	65914296	MAGI1-AS1	ENSG00000240175	3323	TRUE	FALSE	FALSE	NA
cg14477114	0.651736	-0.0504887	2.3948e-05	0.00273494	-4.6129	chr3	65914296	MAGI1-IT1	ENSG00000272610	0	TRUE	FALSE	FALSE	NA
cg27401724	0.32162	-0.0346749	2.39434e-05	0.00273494	-4.61296	chr17	43213629	PLCD3	ENSG00000161714	2907	FALSE	TRUE	FALSE	NA
cg27401724	0.32162	-0.0346749	2.39434e-05	0.00273494	-4.61296	chr17	43213629	ACBD4	ENSG00000181513	0	FALSE	TRUE	FALSE	NA
cg02340851	0.149147	-0.031716	2.39639e-05	0.00273608	-4.61271	chr1	150206137	ANP32E	ENSG00000143401	0	FALSE	TRUE	FALSE	NA
cg02340851	0.149147	-0.031716	2.39639e-05	0.00273608	-4.61271	chr1	150206137	NA	ENSG00000222222	3177	FALSE	TRUE	FALSE	NA
cg21882356	0.287401	-0.0559394	2.39892e-05	0.00273828	-4.6124	chr14	21153451	ANG	ENSG00000214274	0	FALSE	FALSE	FALSE	NA
cg21882356	0.287401	-0.0559394	2.39892e-05	0.00273828	-4.6124	chr14	21153451	RNASE4	ENSG00000258818	0	FALSE	FALSE	FALSE	NA
cg21882356	0.287401	-0.0559394	2.39892e-05	0.00273828	-4.6124	chr14	21153451	NA	ENSG00000259171	0	FALSE	FALSE	FALSE	NA
cg09445363	0.944661	-0.0149348	2.40098e-05	0.00273926	-4.61216	chr5	65253932	ERBIN	ENSG00000112851	0	FALSE	FALSE	FALSE	NA
cg09445363	0.944661	-0.0149348	2.40098e-05	0.00273926	-4.61216	chr5	65253932	NA	ENSG00000252904	3078	FALSE	FALSE	FALSE	NA
cg11748187	0.184626	-0.0524824	2.40071e-05	0.00273926	-4.61219	chr10	114713108	TCF7L2	ENSG00000148737	0	FALSE	FALSE	FALSE	NA
cg11748187	0.184626	-0.0524824	2.40071e-05	0.00273926	-4.61219	chr10	114713108	NA	ENSG00000233547	1473	FALSE	FALSE	FALSE	NA
cg06590173	0.593888	-0.0534386	2.40238e-05	0.00274018	-4.61199	chr19	16189360	TPM4	ENSG00000167460	0	FALSE	FALSE	FALSE	NA
cg06590173	0.593888	-0.0534386	2.40238e-05	0.00274018	-4.61199	chr19	16189360	NA	ENSG00000279198	1154	FALSE	FALSE	FALSE	NA
cg18809126	0.128808	-0.0281124	2.40326e-05	0.00274049	-4.61188	chr3	11623526	VGLL4	ENSG00000144560	0	TRUE	FALSE	FALSE	NA
cg01399219	0.380996	-0.0341666	2.40435e-05	0.00274105	-4.61175	chr7	44145110	AEBP1	ENSG00000106624	0	TRUE	FALSE	FALSE	NA
cg12798040	0.814185	-0.058895	2.40499e-05	0.0027411	-4.61168	chr14	104171840	KLC1	ENSG00000126214	0	FALSE	FALSE	FALSE	NA
cg12798040	0.814185	-0.058895	2.40499e-05	0.0027411	-4.61168	chr14	104171840	XRCC3	ENSG00000126215	0	FALSE	FALSE	FALSE	NA
cg17518962	0.30044	-0.0366106	2.40722e-05	0.00274254	-4.61141	chr7	99766552	GAL3ST4	ENSG00000197093	311	TRUE	FALSE	FALSE	NA
cg17518962	0.30044	-0.0366106	2.40722e-05	0.00274254	-4.61141	chr7	99766552	GPC2	ENSG00000213420	676	TRUE	FALSE	FALSE	NA
cg11314617	0.474004	-0.080173	2.40746e-05	0.00274254	-4.61138	chr8	72757456	MSC	ENSG00000178860	752	FALSE	FALSE	FALSE	NA
cg11314617	0.474004	-0.080173	2.40746e-05	0.00274254	-4.61138	chr8	72757456	MSC-AS1	ENSG00000235531	0	FALSE	FALSE	FALSE	NA
cg27467282	0.169231	-0.0285203	2.41047e-05	0.0027453	-4.61102	chr13	52116184	INTS6-AS1	ENSG00000236778	0	TRUE	FALSE	FALSE	NA
cg16843797	0.634052	0.0480792	2.42193e-05	0.00275765	4.60965	chr3	49866346	TRAIP	ENSG00000183763	0	FALSE	FALSE	FALSE	NA
cg08042258	0.539747	-0.0451523	2.42412e-05	0.00275924	-4.60939	chr9	102591302	NR4A3	ENSG00000119508	0	TRUE	FALSE	FALSE	NA
cg08042258	0.539747	-0.0451523	2.42412e-05	0.00275924	-4.60939	chr9	102591302	STX17-AS1	ENSG00000255145	0	TRUE	FALSE	FALSE	NA
cg10161675	0.654764	-0.0426561	2.42453e-05	0.00275924	-4.60934	chr10	88982696	NUTM2A	ENSG00000184923	2508	FALSE	FALSE	FALSE	NA
cg10161675	0.654764	-0.0426561	2.42453e-05	0.00275924	-4.60934	chr10	88982696	NUTM2A-AS1	ENSG00000223482	0	FALSE	FALSE	FALSE	NA
cg11879354	0.360313	-0.0308122	2.42573e-05	0.00275992	-4.6092	chr6	159075773	SYTL3	ENSG00000164674	0	TRUE	FALSE	FALSE	NA
cg26700100	0.157564	0.0575116	2.4282e-05	0.00276204	4.60891	chr4	48273240	TEC	ENSG00000135605	1384	FALSE	FALSE	FALSE	NA
cg08509172	0.108273	0.0403909	2.42932e-05	0.00276262	4.60878	chr19	19383838	SUGP1	ENSG00000105705	2988	TRUE	FALSE	FALSE	NA
cg08509172	0.108273	0.0403909	2.42932e-05	0.00276262	4.60878	chr19	19383838	TM6SF2	ENSG00000213996	0	TRUE	FALSE	FALSE	NA
cg08509172	0.108273	0.0403909	2.42932e-05	0.00276262	4.60878	chr19	19383838	NA	ENSG00000267629	0	TRUE	FALSE	FALSE	NA
cg25667000	0.548063	-0.040727	2.43026e-05	0.00276301	-4.60866	chr5	176270808	UNC5A	ENSG00000113763	0	FALSE	FALSE	FALSE	NA
cg26804299	0.702912	-0.0557602	2.43507e-05	0.00276779	-4.6081	chr8	25847266	EBF2	ENSG00000221818	0	TRUE	FALSE	FALSE	NA
cg03625911	0.438443	-0.0278399	2.43724e-05	0.00276957	-4.60784	chr1	203155737	CHI3L1	ENSG00000133048	0	TRUE	FALSE	FALSE	NA
cg06725287	0.91682	-0.0160121	2.43862e-05	0.00277045	-4.60768	chr17	80533762	FOXK2	ENSG00000141568	0	FALSE	FALSE	FALSE	NA
cg06725287	0.91682	-0.0160121	2.43862e-05	0.00277045	-4.60768	chr17	80533762	NA	ENSG00000262652	2136	FALSE	FALSE	FALSE	NA
cg06725287	0.91682	-0.0160121	2.43862e-05	0.00277045	-4.60768	chr17	80533762	NA	ENSG00000265136	729	FALSE	FALSE	FALSE	NA
cg23534245	0.297449	-0.0501582	2.44117e-05	0.00277266	-4.60737	chr20	6751435	BMP2	ENSG00000125845	0	FALSE	FALSE	FALSE	NA
cg06381959	0.280774	-0.022078	2.44827e-05	0.00278003	-4.60654	chr6	29975269	HLA-J	ENSG00000204622	0	TRUE	FALSE	FALSE	NA
cg06381959	0.280774	-0.022078	2.44827e-05	0.00278003	-4.60654	chr6	29975269	ZNRD1ASP	ENSG00000204623	0	TRUE	FALSE	FALSE	NA
cg06381959	0.280774	-0.022078	2.44827e-05	0.00278003	-4.60654	chr6	29975269	NA	ENSG00000237669	375	TRUE	FALSE	FALSE	NA
cg09713896	0.725459	-0.0533814	2.44975e-05	0.00278033	-4.60636	chr3	134090463	AMOTL2	ENSG00000114019	0	FALSE	FALSE	FALSE	NA
cg09692364	0.663294	-0.0503497	2.44966e-05	0.00278033	-4.60637	chr13	76043069	TBC1D4	ENSG00000136111	0	TRUE	FALSE	FALSE	NA
cg16283362	0.522017	-0.0692199	2.45179e-05	0.00278126	-4.60612	chr7	156795914	MNX1	ENSG00000130675	0	TRUE	FALSE	FALSE	NA
cg16283362	0.522017	-0.0692199	2.45179e-05	0.00278126	-4.60612	chr7	156795914	MNX1-AS2	ENSG00000235029	3086	TRUE	FALSE	FALSE	NA
cg13379195	0.451496	0.032228	2.45123e-05	0.00278126	4.60619	chr17	3794211	CAMKK1	ENSG00000004660	0	TRUE	FALSE	FALSE	NA
cg03281572	0.670523	-0.0644192	2.45453e-05	0.00278258	-4.6058	chr10	114502318	VTI1A	ENSG00000151532	0	TRUE	FALSE	FALSE	NA
cg21697812	0.623139	-0.0743059	2.45478e-05	0.00278258	-4.60577	chr11	33721714	CD59	ENSG00000085063	2841	FALSE	TRUE	FALSE	NA
cg21697812	0.623139	-0.0743059	2.45478e-05	0.00278258	-4.60577	chr11	33721714	C11orf91	ENSG00000205177	0	FALSE	TRUE	FALSE	NA
cg21697812	0.623139	-0.0743059	2.45478e-05	0.00278258	-4.60577	chr11	33721714	NA	ENSG00000255202	3466	FALSE	TRUE	FALSE	NA
cg21697812	0.623139	-0.0743059	2.45478e-05	0.00278258	-4.60577	chr11	33721714	NA	ENSG00000284969	0	FALSE	TRUE	FALSE	NA
cg08788712	0.740875	-0.0633298	2.45365e-05	0.00278258	-4.6059	chr17	55604163	MSI2	ENSG00000153944	0	TRUE	FALSE	FALSE	NA
cg08788712	0.740875	-0.0633298	2.45365e-05	0.00278258	-4.6059	chr17	55604163	LOC101927557	ENSG00000266100	3204	TRUE	FALSE	FALSE	NA
cg08788712	0.740875	-0.0633298	2.45365e-05	0.00278258	-4.6059	chr17	55604163	NA	ENSG00000280028	4966	TRUE	FALSE	FALSE	NA
cg03152187	0.455129	-0.0376341	2.46009e-05	0.00278791	-4.60515	chr17	75417165	SEPTIN9	ENSG00000184640	0	TRUE	TRUE	FALSE	NA
cg09560763	0.649835	-0.0501871	2.46272e-05	0.00278951	-4.60484	chr4	81114251	PRDM8	ENSG00000152784	0	FALSE	FALSE	FALSE	NA
cg09560763	0.649835	-0.0501871	2.46272e-05	0.00278951	-4.60484	chr4	81114251	NA	ENSG00000248719	0	FALSE	FALSE	FALSE	NA
cg20290367	0.651905	-0.0736513	2.46225e-05	0.00278951	-4.6049	chr17	20060457	SPECC1	ENSG00000128487	0	FALSE	FALSE	FALSE	NA
cg13551141	0.53383	-0.0405297	2.46339e-05	0.00278957	-4.60476	chr9	127155187	PSMB7	ENSG00000136930	0	TRUE	FALSE	FALSE	NA
cg13777783	0.692407	-0.0675694	2.46674e-05	0.00279268	-4.60437	chr17	79615861	NPLOC4	ENSG00000182446	365	FALSE	FALSE	FALSE	NA
cg13777783	0.692407	-0.0675694	2.46674e-05	0.00279268	-4.60437	chr17	79615861	TSPAN10	ENSG00000182612	81	FALSE	FALSE	FALSE	NA
cg13777783	0.692407	-0.0675694	2.46674e-05	0.00279268	-4.60437	chr17	79615861	PDE6G	ENSG00000185527	1627	FALSE	FALSE	FALSE	NA
cg19805005	0.326748	-0.0687694	2.47646e-05	0.00280229	-4.60324	chr17	50234775	CA10	ENSG00000154975	0	FALSE	FALSE	FALSE	NA
cg04511534	0.238783	-0.0247471	2.47783e-05	0.00280245	-4.60308	chr17	4463371	MYBBP1A	ENSG00000132382	4444	FALSE	FALSE	FALSE	NA
cg04511534	0.238783	-0.0247471	2.47783e-05	0.00280245	-4.60308	chr17	4463371	GGT6	ENSG00000167741	0	FALSE	FALSE	FALSE	NA
cg04865531	0.307136	-0.0522909	2.47775e-05	0.00280245	-4.60309	chr22	51159147	SHANK3	ENSG00000251322	0	FALSE	FALSE	FALSE	NA
cg07994696	0.444042	-0.0447288	2.47876e-05	0.0028028	-4.60297	chr16	11680075	LITAF	ENSG00000189067	0	FALSE	TRUE	FALSE	NA
cg09209510	0.512038	-0.0617198	2.48583e-05	0.00280941	-4.60215	chr14	100288389	EML1	ENSG00000066629	0	TRUE	FALSE	FALSE	NA
cg04870918	0.878949	-0.0212309	2.48879e-05	0.0028111	-4.60181	chr1	184791911	NIBAN1	ENSG00000135842	0	TRUE	FALSE	FALSE	NA
cg04870918	0.878949	-0.0212309	2.48879e-05	0.0028111	-4.60181	chr1	184791911	NA	ENSG00000252222	1287	TRUE	FALSE	FALSE	NA
cg05149284	0.381539	-0.0399077	2.4993e-05	0.00282184	-4.60059	chr15	73657248	HCN4	ENSG00000138622	0	FALSE	FALSE	FALSE	NA
cg00059652	0.432257	-0.0612989	2.50106e-05	0.00282313	-4.60039	chr17	67605498	LINC01483	ENSG00000227517	0	TRUE	FALSE	FALSE	NA
cg17506061	0.198012	-0.0425298	2.50237e-05	0.00282391	-4.60024	chr15	79243526	CTSH	ENSG00000103811	1609	TRUE	FALSE	FALSE	NA
cg18281955	0.396293	0.0780731	2.50322e-05	0.00282417	4.60014	chr4	46726121	NA	ENSG00000249936	0	FALSE	FALSE	FALSE	NA
cg00541718	0.586728	-0.0403721	2.50502e-05	0.0028255	-4.59993	chr7	630823	PRKAR1B	ENSG00000188191	0	FALSE	FALSE	FALSE	NA
cg07094785	0.232204	-0.0354492	2.51053e-05	0.00283103	-4.5993	chr11	62481055	GNG3	ENSG00000162188	4381	TRUE	FALSE	FALSE	NA
cg07094785	0.232204	-0.0354492	2.51053e-05	0.00283103	-4.5993	chr11	62481055	BSCL2	ENSG00000168000	3737	TRUE	FALSE	FALSE	NA
cg07094785	0.232204	-0.0354492	2.51053e-05	0.00283103	-4.5993	chr11	62481055	HNRNPUL2	ENSG00000214753	0	TRUE	FALSE	FALSE	NA
cg07094785	0.232204	-0.0354492	2.51053e-05	0.00283103	-4.5993	chr11	62481055	HNRNPUL2-BSCL2	ENSG00000234857	0	TRUE	FALSE	FALSE	NA
cg20291423	0.261205	-0.0405581	2.5129e-05	0.00283165	-4.59903	chr1	55350823	DHCR24	ENSG00000116133	0	TRUE	FALSE	FALSE	NA
cg20291423	0.261205	-0.0405581	2.5129e-05	0.00283165	-4.59903	chr1	55350823	NA	ENSG00000233203	2412	TRUE	FALSE	FALSE	NA
cg20291423	0.261205	-0.0405581	2.5129e-05	0.00283165	-4.59903	chr1	55350823	NA	ENSG00000242396	1724	TRUE	FALSE	FALSE	NA
cg20291423	0.261205	-0.0405581	2.5129e-05	0.00283165	-4.59903	chr1	55350823	NA	ENSG00000287724	1485	TRUE	FALSE	FALSE	NA
cg13357341	0.280932	-0.0283385	2.51174e-05	0.00283165	-4.59916	chr1	150849964	ARNT	ENSG00000143437	779	FALSE	TRUE	FALSE	NA
cg13357341	0.280932	-0.0283385	2.51174e-05	0.00283165	-4.59916	chr1	150849964	NA	ENSG00000212512	4962	FALSE	TRUE	FALSE	NA
cg13357341	0.280932	-0.0283385	2.51174e-05	0.00283165	-4.59916	chr1	150849964	NA	ENSG00000224800	3747	FALSE	TRUE	FALSE	NA
cg01423389	0.719674	-0.0625505	2.51294e-05	0.00283165	-4.59902	chr3	170746586	SLC2A2	ENSG00000163581	2053	TRUE	FALSE	FALSE	NA
cg01423389	0.719674	-0.0625505	2.51294e-05	0.00283165	-4.59902	chr3	170746586	NA	ENSG00000286856	0	TRUE	FALSE	FALSE	NA
cg08962305	0.719235	0.0374729	2.51435e-05	0.00283253	4.59886	chr3	46622647	LRRC2	ENSG00000163827	1057	FALSE	FALSE	FALSE	NA
cg08962305	0.719235	0.0374729	2.51435e-05	0.00283253	4.59886	chr3	46622647	TDGF1	ENSG00000241186	0	FALSE	FALSE	FALSE	NA
cg03543314	0.140261	-0.0312173	2.51518e-05	0.00283278	-4.59876	chr4	124321007	SPRY1	ENSG00000164056	0	FALSE	TRUE	FALSE	NA
cg07370959	0.0442406	-0.00645053	2.51631e-05	0.00283335	-4.59864	chr1	51434293	CDKN2C	ENSG00000123080	0	FALSE	TRUE	FALSE	NA
cg21685776	0.546645	-0.0562644	2.5176e-05	0.0028341	-4.59849	chr18	19929517	NA	ENSG00000273348	1301	FALSE	FALSE	FALSE	NA
cg14373727	0.288782	-0.0444731	2.51968e-05	0.00283575	-4.59825	chr10	72091514	LRRC20	ENSG00000172731	0	TRUE	TRUE	FALSE	NA
cg23657686	0.506948	0.0319681	2.52121e-05	0.00283606	4.59807	chr11	10565836	RNF141	ENSG00000110315	3058	FALSE	FALSE	FALSE	NA
cg23657686	0.506948	0.0319681	2.52121e-05	0.00283606	4.59807	chr11	10565836	MRVI1-AS1	ENSG00000177112	0	FALSE	FALSE	FALSE	NA
cg25299895	0.438646	-0.0644966	2.52066e-05	0.00283606	-4.59814	chr13	28498091	PDX1	ENSG00000139515	0	FALSE	FALSE	FALSE	NA
cg00901843	0.261929	-0.0357328	2.52252e-05	0.00283684	-4.59792	chr1	228548644	OBSCN	ENSG00000154358	0	FALSE	FALSE	FALSE	NA
cg00901843	0.261929	-0.0357328	2.52252e-05	0.00283684	-4.59792	chr1	228548644	NA	ENSG00000287315	0	FALSE	FALSE	FALSE	NA
cg21763723	0.513112	-0.0497148	2.52323e-05	0.00283694	-4.59784	chr3	49395138	RHOA	ENSG00000067560	1439	FALSE	TRUE	FALSE	NA
cg21763723	0.513112	-0.0497148	2.52323e-05	0.00283694	-4.59784	chr3	49395138	GPX1	ENSG00000233276	0	FALSE	TRUE	FALSE	NA
cg27579609	0.213462	-0.0371809	2.52532e-05	0.00283749	-4.5976	chr1	20003062	HTR6	ENSG00000158748	0	FALSE	FALSE	FALSE	NA
cg14960316	0.524555	0.037826	2.52594e-05	0.00283749	4.59753	chr1	45120521	TMEM53	ENSG00000126106	0	FALSE	FALSE	FALSE	NA
cg14960316	0.524555	0.037826	2.52594e-05	0.00283749	4.59753	chr1	45120521	RNF220	ENSG00000187147	3124	FALSE	FALSE	FALSE	NA
cg07922933	0.42934	-0.033087	2.5262e-05	0.00283749	-4.5975	chr1	228548842	OBSCN	ENSG00000154358	0	FALSE	FALSE	FALSE	NA
cg07922933	0.42934	-0.033087	2.5262e-05	0.00283749	-4.5975	chr1	228548842	NA	ENSG00000287315	0	FALSE	FALSE	FALSE	NA
cg01830154	0.787258	-0.033071	2.52522e-05	0.00283749	-4.59762	chr17	1134911	ABR	ENSG00000159842	1878	FALSE	FALSE	FALSE	NA
cg27492584	0.460807	-0.0408307	2.52693e-05	0.00283762	-4.59742	chr17	70599307	LINC00511	ENSG00000227036	0	TRUE	FALSE	FALSE	NA
cg03321829	0.496014	-0.0427974	2.52937e-05	0.00283931	-4.59714	chr5	172295653	ERGIC1	ENSG00000113719	0	TRUE	FALSE	FALSE	NA
cg25223634	0.259615	-0.0666976	2.52968e-05	0.00283931	-4.59711	chr10	104536695	WBP1L	ENSG00000166272	0	TRUE	FALSE	FALSE	NA
cg18252924	0.407976	-0.042429	2.5306e-05	0.00283964	-4.597	chr13	99129256	STK24	ENSG00000102572	0	TRUE	TRUE	FALSE	NA
cg02616604	0.426597	-0.0296976	2.53248e-05	0.00284106	-4.59679	chr10	46971347	SYT15	ENSG00000204176	0	FALSE	FALSE	FALSE	NA
cg02616604	0.426597	-0.0296976	2.53248e-05	0.00284106	-4.59679	chr10	46971347	NA	ENSG00000231187	2437	FALSE	FALSE	FALSE	NA
cg02616604	0.426597	-0.0296976	2.53248e-05	0.00284106	-4.59679	chr10	46971347	LOC102724488	ENSG00000277758	0	FALSE	FALSE	FALSE	NA
cg09596674	0.381511	-0.0612381	2.53347e-05	0.00284147	-4.59667	chr3	46607350	LRRC2	ENSG00000163827	0	FALSE	FALSE	FALSE	NA
cg21101465	0.627278	-0.0604296	2.53418e-05	0.00284156	-4.59659	chr13	28493404	PDX1	ENSG00000139515	732	FALSE	FALSE	FALSE	NA
cg21101465	0.627278	-0.0604296	2.53418e-05	0.00284156	-4.59659	chr13	28493404	NA	ENSG00000247381	1968	FALSE	FALSE	FALSE	NA
cg21200654	0.564236	-0.0326086	2.54014e-05	0.00284685	-4.59592	chr7	130132319	MEST	ENSG00000106484	0	FALSE	FALSE	TRUE	Paternal
cg21200654	0.564236	-0.0326086	2.54014e-05	0.00284685	-4.59592	chr7	130132319	MIR335	ENSG00000199043	3632	FALSE	FALSE	FALSE	NA
cg21200654	0.564236	-0.0326086	2.54014e-05	0.00284685	-4.59592	chr7	130132319	NA	ENSG00000270823	3315	FALSE	FALSE	FALSE	NA
cg21200654	0.564236	-0.0326086	2.54014e-05	0.00284685	-4.59592	chr7	130132319	NA	ENSG00000272701	1444	FALSE	FALSE	TRUE	Paternal
cg15213122	0.355431	-0.0634769	2.54108e-05	0.00284721	-4.59581	chr3	139196779	RBP2	ENSG00000114113	0	FALSE	FALSE	FALSE	NA
cg15213122	0.355431	-0.0634769	2.54108e-05	0.00284721	-4.59581	chr3	139196779	LOC100507291	ENSG00000248932	0	FALSE	FALSE	FALSE	NA
cg26868514	0.614377	-0.0617348	2.54656e-05	0.00285194	-4.59519	chr5	5178224	ADAMTS16	ENSG00000145536	0	TRUE	FALSE	FALSE	NA
cg26868514	0.614377	-0.0617348	2.54656e-05	0.00285194	-4.59519	chr5	5178224	NA	ENSG00000250866	1896	TRUE	FALSE	FALSE	NA
cg12815918	0.406949	-0.036599	2.54617e-05	0.00285194	-4.59523	chr13	28498544	PDX1	ENSG00000139515	0	FALSE	FALSE	FALSE	NA
cg11445542	0.23388	-0.0425406	2.54841e-05	0.00285332	-4.59498	chr15	75943684	SNX33	ENSG00000173548	0	FALSE	FALSE	FALSE	NA
cg11445542	0.23388	-0.0425406	2.54841e-05	0.00285332	-4.59498	chr15	75943684	IMP3	ENSG00000177971	2636	FALSE	FALSE	FALSE	NA
cg14748380	0.331956	-0.0358563	2.55411e-05	0.00285757	-4.59433	chr1	179713788	FAM163A	ENSG00000143340	0	FALSE	FALSE	FALSE	NA
cg14748380	0.331956	-0.0358563	2.55411e-05	0.00285757	-4.59433	chr1	179713788	FAM163A	ENSG00000243062	1955	FALSE	FALSE	FALSE	NA
cg08919597	0.291212	-0.0618897	2.55491e-05	0.00285757	-4.59424	chr6	138194824	TNFAIP3	ENSG00000118503	0	TRUE	FALSE	FALSE	NA
cg10155304	0.459358	-0.0416436	2.55473e-05	0.00285757	-4.59426	chr12	109107559	CORO1C	ENSG00000110880	0	TRUE	FALSE	FALSE	NA
cg23414595	0.422248	-0.0323066	2.55533e-05	0.00285757	-4.5942	chr22	30129607	CABP7	ENSG00000100314	1784	FALSE	FALSE	FALSE	NA
cg23414595	0.422248	-0.0323066	2.55533e-05	0.00285757	-4.5942	chr22	30129607	ZMAT5	ENSG00000100319	0	FALSE	FALSE	FALSE	NA
cg12334871	0.343072	-0.0456323	2.55652e-05	0.0028582	-4.59406	chr5	149993971	SYNPO	ENSG00000171992	0	TRUE	FALSE	FALSE	NA
cg12334871	0.343072	-0.0456323	2.55652e-05	0.0028582	-4.59406	chr5	149993971	NA	ENSG00000253852	0	TRUE	FALSE	FALSE	NA
cg16587707	0.694312	-0.0417182	2.55737e-05	0.00285844	-4.59397	chr11	2920265	SLC22A18	ENSG00000110628	685	TRUE	FALSE	TRUE	Maternal
cg16587707	0.694312	-0.0417182	2.55737e-05	0.00285844	-4.59397	chr11	2920265	SLC22A18AS	ENSG00000254827	0	TRUE	FALSE	FALSE	NA
cg27319917	0.421269	-0.0920039	2.55953e-05	0.00286016	-4.59372	chr16	48592694	N4BP1	ENSG00000102921	0	TRUE	FALSE	FALSE	NA
cg27319917	0.421269	-0.0920039	2.55953e-05	0.00286016	-4.59372	chr16	48592694	NA	ENSG00000261267	877	TRUE	FALSE	FALSE	NA
cg06531430	0.305607	-0.0635278	2.56566e-05	0.00286561	-4.59303	chr16	85207349	GSE1	ENSG00000131149	0	FALSE	FALSE	FALSE	NA
cg24753998	0.732112	-0.0740861	2.56536e-05	0.00286561	-4.59307	chr21	30452964	MAP3K7CL	ENSG00000156265	0	FALSE	FALSE	FALSE	NA
cg11719784	0.600693	-0.0418891	2.56758e-05	0.00286664	-4.59282	chr1	203058954	MYOG	ENSG00000122180	3813	FALSE	FALSE	FALSE	NA
cg11719784	0.600693	-0.0418891	2.56758e-05	0.00286664	-4.59282	chr1	203058954	ADORA1	ENSG00000163485	827	FALSE	FALSE	FALSE	NA
cg03565280	0.429166	-0.0403682	2.56784e-05	0.00286664	-4.59279	chr5	167755242	WWC1	ENSG00000113645	0	TRUE	FALSE	FALSE	NA
cg13719314	0.349742	-0.043228	2.57149e-05	0.0028682	-4.59238	chr3	45839377	SLC6A20	ENSG00000163817	1348	FALSE	FALSE	FALSE	NA
cg16708835	0.901095	-0.0198825	2.57043e-05	0.0028682	-4.5925	chr7	64341459	ZNF273	ENSG00000198039	0	FALSE	FALSE	FALSE	NA
cg15322932	0.241875	-0.0453728	2.57083e-05	0.0028682	-4.59245	chr11	67777682	ALDH3B1	ENSG00000006534	0	TRUE	FALSE	FALSE	NA
cg11414921	0.259199	-0.0586777	2.57174e-05	0.0028682	-4.59235	chr22	19712034	SEPTIN5	ENSG00000184702	286	FALSE	FALSE	FALSE	NA
cg11414921	0.259199	-0.0586777	2.57174e-05	0.0028682	-4.59235	chr22	19712034	GP1BB	ENSG00000203618	0	FALSE	FALSE	FALSE	NA
cg11414921	0.259199	-0.0586777	2.57174e-05	0.0028682	-4.59235	chr22	19712034	SEPT5-GP1BB	ENSG00000284874	0	FALSE	FALSE	FALSE	NA
cg09464206	0.253784	-0.050332	2.57392e-05	0.00286993	-4.59211	chr2	202122309	CASP8	ENSG00000064012	0	FALSE	FALSE	FALSE	NA
cg02996583	0.644246	-0.0594279	2.57666e-05	0.00287228	-4.5918	chr8	142237188	SLC45A4	ENSG00000022567	0	FALSE	FALSE	FALSE	NA
cg02996583	0.644246	-0.0594279	2.57666e-05	0.00287228	-4.5918	chr8	142237188	NA	ENSG00000280035	141	FALSE	FALSE	FALSE	NA
cg18330866	0.573451	-0.0491799	2.57773e-05	0.00287278	-4.59168	chr7	94673120	PPP1R9A	ENSG00000158528	0	FALSE	FALSE	TRUE	Maternal
cg18330866	0.573451	-0.0491799	2.57773e-05	0.00287278	-4.59168	chr7	94673120	NA	ENSG00000236197	0	FALSE	FALSE	FALSE	NA
cg00715696	0.147657	-0.0374871	2.58202e-05	0.00287685	-4.5912	chr16	85660534	GSE1	ENSG00000131149	0	FALSE	FALSE	FALSE	NA
cg14858784	0.270363	-0.0362421	2.58708e-05	0.00288109	-4.59063	chr12	123579358	PITPNM2	ENSG00000090975	0	TRUE	FALSE	FALSE	NA
cg14858784	0.270363	-0.0362421	2.58708e-05	0.00288109	-4.59063	chr12	123579358	NA	ENSG00000280381	1989	TRUE	FALSE	FALSE	NA
cg11594299	0.16253	-0.0359146	2.58901e-05	0.00288183	-4.59042	chr7	4924002	RADIL	ENSG00000157927	651	FALSE	FALSE	FALSE	NA
cg27618939	0.1704	-0.0318765	2.58892e-05	0.00288183	-4.59043	chr8	71581788	LACTB2	ENSG00000147592	367	FALSE	TRUE	FALSE	NA
cg27618939	0.1704	-0.0318765	2.58892e-05	0.00288183	-4.59043	chr8	71581788	XKR9	ENSG00000221947	0	FALSE	TRUE	FALSE	NA
cg27618939	0.1704	-0.0318765	2.58892e-05	0.00288183	-4.59043	chr8	71581788	NA	ENSG00000285579	0	FALSE	TRUE	FALSE	NA
cg03861143	0.28506	-0.0355189	2.59131e-05	0.00288369	-4.59016	chr11	1855746	TNNI2	ENSG00000130598	4464	FALSE	FALSE	FALSE	NA
cg03861143	0.28506	-0.0355189	2.59131e-05	0.00288369	-4.59016	chr11	1855746	SYT8	ENSG00000149043	0	FALSE	FALSE	FALSE	NA
cg04521583	0.268774	-0.03937	2.59409e-05	0.00288608	-4.58985	chr15	44087089	SERF2	ENSG00000140264	0	FALSE	FALSE	FALSE	NA
cg04521583	0.268774	-0.03937	2.59409e-05	0.00288608	-4.58985	chr15	44087089	SERINC4	ENSG00000184716	0	FALSE	FALSE	FALSE	NA
cg04521583	0.268774	-0.03937	2.59409e-05	0.00288608	-4.58985	chr15	44087089	MIR1282	ENSG00000221792	1131	FALSE	FALSE	FALSE	NA
cg04521583	0.268774	-0.03937	2.59409e-05	0.00288608	-4.58985	chr15	44087089	HYPK	ENSG00000242028	1250	FALSE	FALSE	FALSE	NA
cg04521583	0.268774	-0.03937	2.59409e-05	0.00288608	-4.58985	chr15	44087089	NA	ENSG00000262560	0	FALSE	FALSE	FALSE	NA
cg27645294	0.718245	-0.0694226	2.5985e-05	0.00288887	-4.58936	chr17	21795257	NA	ENSG00000263609	2258	FALSE	FALSE	FALSE	NA
cg27645294	0.718245	-0.0694226	2.5985e-05	0.00288887	-4.58936	chr17	21795257	NA	ENSG00000264956	0	FALSE	FALSE	FALSE	NA
cg27423323	0.399201	-0.0421099	2.59818e-05	0.00288887	-4.5894	chr20	2963112	PTPRA	ENSG00000132670	0	FALSE	FALSE	FALSE	NA
cg13716026	0.308513	-0.0676697	2.60007e-05	0.00288979	-4.58919	chr9	75192209	TMC1	ENSG00000165091	0	TRUE	FALSE	FALSE	NA
cg19082559	0.559563	-0.0503913	2.60059e-05	0.00288979	-4.58913	chr20	56289697	PMEPA1	ENSG00000124225	3104	FALSE	FALSE	FALSE	NA
cg19082559	0.559563	-0.0503913	2.60059e-05	0.00288979	-4.58913	chr20	56289697	NKILA	ENSG00000278709	1860	FALSE	FALSE	FALSE	NA
cg24633771	0.181973	-0.0462941	2.60124e-05	0.00288981	-4.58906	chr8	104149619	BAALC	ENSG00000164929	3321	FALSE	FALSE	FALSE	NA
cg24633771	0.181973	-0.0462941	2.60124e-05	0.00288981	-4.58906	chr8	104149619	BAALC-AS2	ENSG00000236939	0	FALSE	FALSE	FALSE	NA
cg24633771	0.181973	-0.0462941	2.60124e-05	0.00288981	-4.58906	chr8	104149619	NA	ENSG00000250929	4424	FALSE	FALSE	FALSE	NA
cg18122696	0.243483	-0.0306766	2.60459e-05	0.00289283	-4.58869	chr11	1855389	TNNI2	ENSG00000130598	4821	FALSE	FALSE	FALSE	NA
cg18122696	0.243483	-0.0306766	2.60459e-05	0.00289283	-4.58869	chr11	1855389	SYT8	ENSG00000149043	0	FALSE	FALSE	FALSE	NA
cg13799504	0.316229	-0.0460914	2.6084e-05	0.00289582	-4.58827	chr9	139237889	GPSM1	ENSG00000160360	0	TRUE	FALSE	FALSE	NA
cg09291824	0.734878	-0.066481	2.60855e-05	0.00289582	-4.58825	chr11	1421113	BRSK2	ENSG00000174672	0	FALSE	FALSE	FALSE	NA
cg23864949	0.296743	-0.0357069	2.61751e-05	0.00290451	-4.58726	chr8	99984534	NA	ENSG00000229625	4021	FALSE	FALSE	FALSE	NA
cg23864949	0.296743	-0.0357069	2.61751e-05	0.00290451	-4.58726	chr8	99984534	LOC105375666	ENSG00000253948	0	FALSE	FALSE	FALSE	NA
cg15419378	0.578646	-0.0575618	2.61765e-05	0.00290451	-4.58724	chr17	79435967	BAHCC1	ENSG00000266074	2608	FALSE	FALSE	FALSE	NA
cg09234973	0.791555	-0.0543219	2.62086e-05	0.00290694	-4.58689	chr2	113975820	PAX8	ENSG00000125618	0	TRUE	FALSE	FALSE	NA
cg09234973	0.791555	-0.0543219	2.62086e-05	0.00290694	-4.58689	chr2	113975820	PAX8-AS1	ENSG00000189223	0	TRUE	FALSE	FALSE	NA
cg16635483	0.643693	-0.0340131	2.62111e-05	0.00290694	-4.58686	chr3	96338407	NA	ENSG00000218754	0	FALSE	FALSE	FALSE	NA
cg16635483	0.643693	-0.0340131	2.62111e-05	0.00290694	-4.58686	chr3	96338407	MTRNR2L2	ENSG00000269028	1326	FALSE	FALSE	FALSE	NA
cg20339859	0.219782	-0.031046	2.62313e-05	0.00290847	-4.58664	chr10	133811612	NA	ENSG00000279982	0	TRUE	FALSE	FALSE	NA
cg15442907	0.279618	-0.0518894	2.62463e-05	0.00290943	-4.58647	chr12	2800463	CACNA1C	ENSG00000151067	0	FALSE	TRUE	FALSE	NA
cg15442907	0.279618	-0.0518894	2.62463e-05	0.00290943	-4.58647	chr12	2800463	CACNA1C-AS1	ENSG00000246627	96	FALSE	TRUE	FALSE	NA
cg15442907	0.279618	-0.0518894	2.62463e-05	0.00290943	-4.58647	chr12	2800463	ITFG2-AS1	ENSG00000256150	4467	FALSE	TRUE	FALSE	NA
cg22294181	0.641065	0.0364688	2.62588e-05	0.00291011	4.58634	chr15	85431307	SLC28A1	ENSG00000156222	0	FALSE	FALSE	FALSE	NA
cg22080436	0.39237	-0.0439832	2.62795e-05	0.0029117	-4.58611	chr11	4212471	LOC100506082	ENSG00000254480	0	FALSE	FALSE	FALSE	NA
cg08767938	0.15695	-0.0348918	2.63146e-05	0.00291418	-4.58572	chr7	25989524	MIR148A	ENSG00000199085	14	FALSE	FALSE	FALSE	NA
cg08767938	0.15695	-0.0348918	2.63146e-05	0.00291418	-4.58572	chr7	25989524	NA	ENSG00000270933	500	FALSE	FALSE	FALSE	NA
cg25392500	0.712515	-0.0465731	2.63464e-05	0.00291628	-4.58538	chr6	32094907	FKBPL	ENSG00000204315	1576	FALSE	FALSE	FALSE	NA
cg25392500	0.712515	-0.0465731	2.63464e-05	0.00291628	-4.58538	chr6	32094907	ATF6B	ENSG00000213676	0	FALSE	FALSE	FALSE	NA
cg27274446	0.708844	0.0351243	2.63406e-05	0.00291628	4.58544	chr7	73030439	MLXIPL	ENSG00000009950	0	FALSE	FALSE	FALSE	NA
cg27274446	0.708844	0.0351243	2.63406e-05	0.00291628	4.58544	chr7	73030439	NA	ENSG00000274080	4606	FALSE	FALSE	FALSE	NA
cg15348679	0.351954	-0.0446084	2.6363e-05	0.00291741	-4.58519	chr21	45626491	GATD3A	ENSG00000160221	0	FALSE	FALSE	FALSE	NA
cg15348679	0.351954	-0.0446084	2.6363e-05	0.00291741	-4.58519	chr21	45626491	NA	ENSG00000232124	3911	FALSE	FALSE	FALSE	NA
cg15348679	0.351954	-0.0446084	2.6363e-05	0.00291741	-4.58519	chr21	45626491	NA	ENSG00000232698	0	FALSE	FALSE	FALSE	NA
cg04718492	0.591646	-0.0593644	2.63705e-05	0.00291754	-4.58511	chr1	117753741	VTCN1	ENSG00000134258	184	FALSE	FALSE	FALSE	NA
cg06759890	0.469741	-0.0449783	2.64013e-05	0.00291961	-4.58478	chr5	77806538	LHFPL2	ENSG00000145685	0	TRUE	FALSE	FALSE	NA
cg02626929	0.344799	-0.0315831	2.6402e-05	0.00291961	-4.58477	chr16	3011661	KREMEN2	ENSG00000131650	2555	FALSE	FALSE	FALSE	NA
cg13286116	0.176758	-0.040503	2.64775e-05	0.00292724	-4.58394	chr11	13302098	ARNTL	ENSG00000133794	0	FALSE	TRUE	FALSE	NA
cg11071407	0.582228	-0.0351255	2.65129e-05	0.00293046	-4.58356	chr6	35312842	PPARD	ENSG00000112033	0	TRUE	FALSE	FALSE	NA
cg25250833	0.347457	-0.025852	2.65204e-05	0.00293058	-4.58348	chr4	4162931	NA	ENSG00000250710	3760	FALSE	FALSE	FALSE	NA
cg18735089	0.526083	-0.0595718	2.65704e-05	0.00293396	-4.58293	chr7	98738998	SMURF1	ENSG00000198742	0	FALSE	FALSE	FALSE	NA
cg06731021	0.819975	-0.0262467	2.6579e-05	0.00293421	-4.58284	chr6	116442866	COL10A1	ENSG00000123500	0	FALSE	FALSE	FALSE	NA
cg06731021	0.819975	-0.0262467	2.6579e-05	0.00293421	-4.58284	chr6	116442866	NT5DC1	ENSG00000178425	0	FALSE	FALSE	FALSE	NA
cg17601209	0.5889	-0.0555919	2.65911e-05	0.00293484	-4.58271	chr1	3191678	PRDM16	ENSG00000142611	0	FALSE	FALSE	FALSE	NA
cg05096756	0.585496	-0.0682829	2.66266e-05	0.00293804	-4.58232	chr10	50143517	WDFY4	ENSG00000128815	0	FALSE	FALSE	FALSE	NA
cg05096756	0.585496	-0.0682829	2.66266e-05	0.00293804	-4.58232	chr10	50143517	NA	ENSG00000241577	258	FALSE	FALSE	FALSE	NA
cg02894328	0.759815	-0.0341805	2.66633e-05	0.00294138	-4.58192	chr6	30919516	MUCL3	ENSG00000168631	0	FALSE	FALSE	FALSE	NA
cg02894328	0.759815	-0.0341805	2.66633e-05	0.00294138	-4.58192	chr6	30919516	SFTA2	ENSG00000196260	0	FALSE	FALSE	FALSE	NA
cg02894328	0.759815	-0.0341805	2.66633e-05	0.00294138	-4.58192	chr6	30919516	NA	ENSG00000233529	0	FALSE	FALSE	FALSE	NA
cg09845941	0.433155	-0.0575446	2.66901e-05	0.00294363	-4.58163	chr1	18621725	IGSF21	ENSG00000117154	0	TRUE	FALSE	FALSE	NA
cg13681655	0.555406	-0.0461076	2.6754e-05	0.00294887	-4.58094	chr2	20413180	SDC1	ENSG00000115884	0	TRUE	FALSE	FALSE	NA
cg23927014	0.381784	-0.034478	2.67492e-05	0.00294887	-4.58099	chr9	33019922	APTX	ENSG00000137074	0	FALSE	FALSE	FALSE	NA
cg23927014	0.381784	-0.034478	2.67492e-05	0.00294887	-4.58099	chr9	33019922	NA	ENSG00000225693	0	FALSE	FALSE	FALSE	NA
cg22110492	0.491349	-0.0212113	2.6757e-05	0.00294887	-4.58091	chr9	136283026	REXO4	ENSG00000148300	0	FALSE	TRUE	FALSE	NA
cg22110492	0.491349	-0.0212113	2.6757e-05	0.00294887	-4.58091	chr9	136283026	ADAMTS13	ENSG00000160323	0	FALSE	TRUE	FALSE	NA
cg11345955	0.348374	-0.0615573	2.67671e-05	0.00294927	-4.5808	chr15	86086674	AKAP13	ENSG00000170776	0	TRUE	FALSE	FALSE	NA
cg19522262	0.74602	-0.0484419	2.68246e-05	0.00295489	-4.58018	chr4	77512495	SHROOM3	ENSG00000138771	0	TRUE	FALSE	FALSE	NA
cg07899956	0.185808	0.028008	2.68429e-05	0.0029562	4.57999	chr17	74261249	UBALD2	ENSG00000185262	179	FALSE	TRUE	FALSE	NA
cg25542319	0.339247	-0.0686401	2.685e-05	0.00295626	-4.57991	chr5	112540429	MCC	ENSG00000171444	0	TRUE	FALSE	FALSE	NA
cg07429146	0.576424	-0.0557564	2.68762e-05	0.00295845	-4.57963	chr7	150822655	AGAP3	ENSG00000133612	0	FALSE	FALSE	FALSE	NA
cg15443952	0.400654	-0.0527999	2.6897e-05	0.00296002	-4.5794	chr7	100817963	NAT16	ENSG00000167011	0	FALSE	FALSE	FALSE	NA
cg04869770	0.67188	-0.0495968	2.69227e-05	0.00296109	-4.57913	chr1	164561550	PBX1	ENSG00000185630	0	TRUE	FALSE	FALSE	NA
cg16450677	0.198651	0.0724697	2.69392e-05	0.00296109	4.57895	chr2	70312492	PCBP1	ENSG00000169564	2093	TRUE	TRUE	FALSE	NA
cg16450677	0.198651	0.0724697	2.69392e-05	0.00296109	4.57895	chr2	70312492	PCBP1-AS1	ENSG00000179818	0	TRUE	TRUE	FALSE	NA
cg16450677	0.198651	0.0724697	2.69392e-05	0.00296109	4.57895	chr2	70312492	NA	ENSG00000233060	4360	TRUE	TRUE	FALSE	NA
cg27329091	0.652845	-0.102123	2.69348e-05	0.00296109	-4.579	chr2	213698049	NA	ENSG00000231254	379	FALSE	FALSE	FALSE	NA
cg27329091	0.652845	-0.102123	2.69348e-05	0.00296109	-4.579	chr2	213698049	NA	ENSG00000273118	0	FALSE	FALSE	FALSE	NA
cg15066489	0.133439	-0.0227279	2.69382e-05	0.00296109	-4.57896	chr3	121613396	SLC15A2	ENSG00000163406	0	TRUE	FALSE	FALSE	NA
cg23042076	0.631281	-0.0349578	2.69561e-05	0.00296224	-4.57877	chr10	43571169	RET	ENSG00000165731	1347	FALSE	FALSE	FALSE	NA
cg07213414	0.624812	-0.0702198	2.69767e-05	0.00296379	-4.57855	chr16	23153611	USP31	ENSG00000103404	0	TRUE	FALSE	FALSE	NA
cg18730307	0.73973	-0.0249183	2.69903e-05	0.00296458	-4.5784	chr3	46608542	LRRC2	ENSG00000163827	0	FALSE	FALSE	FALSE	NA
cg09774287	0.757531	-0.0324836	2.69982e-05	0.00296473	-4.57832	chr11	59841290	MS4A3	ENSG00000149516	2701	FALSE	FALSE	FALSE	NA
cg09774287	0.757531	-0.0324836	2.69982e-05	0.00296473	-4.57832	chr11	59841290	NA	ENSG00000255331	3532	FALSE	FALSE	FALSE	NA
cg11236296	0.354854	-0.0443737	2.70371e-05	0.00296829	-4.5779	chr2	235961622	SH3BP4	ENSG00000130147	0	FALSE	FALSE	FALSE	NA
cg15134628	0.0499816	0.0138946	2.70664e-05	0.00297079	4.57759	chr22	50699649	MAPK11	ENSG00000185386	2492	FALSE	FALSE	FALSE	NA
cg15134628	0.0499816	0.0138946	2.70664e-05	0.00297079	4.57759	chr22	50699649	MAPK12	ENSG00000188130	0	FALSE	FALSE	FALSE	NA
cg13493426	0.459807	-0.0694636	2.70926e-05	0.00297296	-4.57731	chr14	34111564	NPAS3	ENSG00000151322	0	TRUE	FALSE	FALSE	NA
cg12299361	0.622208	-0.0498527	2.71003e-05	0.00297309	-4.57723	chr1	53796769	LRP8	ENSG00000157193	2627	FALSE	FALSE	FALSE	NA
cg12299361	0.622208	-0.0498527	2.71003e-05	0.00297309	-4.57723	chr1	53796769	LINC01771	ENSG00000225675	0	FALSE	FALSE	FALSE	NA
cg02711128	0.523534	-0.0485033	2.71136e-05	0.00297383	-4.57709	chr19	18318950	RAB3A	ENSG00000105649	4065	FALSE	FALSE	FALSE	NA
cg02711128	0.523534	-0.0485033	2.71136e-05	0.00297383	-4.57709	chr19	18318950	PDE4C	ENSG00000105650	511	FALSE	FALSE	FALSE	NA
cg02711128	0.523534	-0.0485033	2.71136e-05	0.00297383	-4.57709	chr19	18318950	LOC102725254	ENSG00000268650	0	FALSE	FALSE	FALSE	NA
cg02711128	0.523534	-0.0485033	2.71136e-05	0.00297383	-4.57709	chr19	18318950	NA	ENSG00000285188	0	FALSE	FALSE	FALSE	NA
cg09453076	0.182743	0.0495656	2.71345e-05	0.00297541	4.57686	chr2	235406275	ARL4C	ENSG00000188042	549	FALSE	TRUE	FALSE	NA
cg22785294	0.598873	-0.0535103	2.71463e-05	0.00297599	-4.57674	chr17	80796693	TBCD	ENSG00000141556	0	FALSE	FALSE	FALSE	NA
cg22785294	0.598873	-0.0535103	2.71463e-05	0.00297599	-4.57674	chr17	80796693	ZNF750	ENSG00000141579	0	FALSE	FALSE	FALSE	NA
cg22673583	0.157109	-0.0302455	2.72189e-05	0.0029795	-4.57597	chr1	12719049	AADACL4	ENSG00000204518	0	FALSE	FALSE	FALSE	NA
cg05649077	0.586127	-0.224659	2.71929e-05	0.0029795	-4.57624	chr3	195273304	PPP1R2	ENSG00000184203	3094	FALSE	FALSE	FALSE	NA
cg05649077	0.586127	-0.224659	2.71929e-05	0.0029795	-4.57624	chr3	195273304	NA	ENSG00000223711	0	FALSE	FALSE	FALSE	NA
cg17038626	0.339957	-0.0453565	2.72134e-05	0.0029795	-4.57603	chr12	2435931	CACNA1C	ENSG00000151067	0	FALSE	FALSE	FALSE	NA
cg05256043	0.561775	-0.0347312	2.72216e-05	0.0029795	-4.57594	chr13	95131951	DCT	ENSG00000080166	14	FALSE	FALSE	FALSE	NA
cg04317344	0.261665	-0.0429298	2.72111e-05	0.0029795	-4.57605	chr13	113426023	ATP11A	ENSG00000068650	0	FALSE	FALSE	FALSE	NA
cg01284467	0.447278	-0.0571624	2.72198e-05	0.0029795	-4.57596	chr14	53415068	FERMT2	ENSG00000073712	0	FALSE	FALSE	FALSE	NA
cg01284467	0.447278	-0.0571624	2.72198e-05	0.0029795	-4.57596	chr14	53415068	NA	ENSG00000288045	3081	FALSE	FALSE	FALSE	NA
cg04264633	0.320999	-0.0467134	2.72241e-05	0.0029795	-4.57591	chr20	17540561	BFSP1	ENSG00000125864	0	FALSE	FALSE	FALSE	NA
cg21497208	0.609229	0.0423803	2.72543e-05	0.0029821	4.57559	chr3	156012496	KCNAB1	ENSG00000169282	0	FALSE	FALSE	FALSE	NA
cg21497208	0.609229	0.0423803	2.72543e-05	0.0029821	4.57559	chr3	156012496	NA	ENSG00000287916	0	FALSE	FALSE	FALSE	NA
cg13444533	0.203059	-0.0327234	2.7368e-05	0.00299383	-4.57439	chr9	85676358	RASEF	ENSG00000165105	0	FALSE	FALSE	FALSE	NA
cg13444533	0.203059	-0.0327234	2.7368e-05	0.00299383	-4.57439	chr9	85676358	NA	ENSG00000286451	1954	FALSE	FALSE	FALSE	NA
cg05525648	0.514717	-0.0331551	2.73953e-05	0.00299538	-4.5741	chr10	127705143	ADAM12	ENSG00000148848	0	FALSE	FALSE	FALSE	NA
cg04864453	0.240634	-0.0290438	2.7391e-05	0.00299538	-4.57415	chr17	4418908	SPNS2	ENSG00000183018	0	TRUE	FALSE	FALSE	NA
cg06341590	0.308568	-0.0550047	2.74423e-05	0.00299836	-4.57361	chr4	57624431	NA	ENSG00000227040	2653	FALSE	FALSE	FALSE	NA
cg02225550	0.850088	-0.0303271	2.7439e-05	0.00299836	-4.57364	chr13	113184905	TUBGCP3	ENSG00000126216	0	FALSE	FALSE	FALSE	NA
cg19200285	0.283537	-0.0513682	2.75284e-05	0.0030043	-4.5727	chr12	2800755	CACNA1C	ENSG00000151067	0	FALSE	TRUE	FALSE	NA
cg19200285	0.283537	-0.0513682	2.75284e-05	0.0030043	-4.5727	chr12	2800755	CACNA1C-AS1	ENSG00000246627	388	FALSE	TRUE	FALSE	NA
cg19200285	0.283537	-0.0513682	2.75284e-05	0.0030043	-4.5727	chr12	2800755	ITFG2-AS1	ENSG00000256150	4175	FALSE	TRUE	FALSE	NA
cg01171264	0.0639535	-0.0107966	2.7518e-05	0.0030043	-4.57281	chr18	11908153	MPPE1	ENSG00000154889	0	FALSE	TRUE	FALSE	NA
cg01171264	0.0639535	-0.0107966	2.7518e-05	0.0030043	-4.57281	chr18	11908153	NA	ENSG00000267079	2479	FALSE	TRUE	FALSE	NA
cg01171264	0.0639535	-0.0107966	2.7518e-05	0.0030043	-4.57281	chr18	11908153	NA	ENSG00000273141	557	FALSE	TRUE	FALSE	NA
cg19426773	0.0246705	0.00529999	2.75386e-05	0.00300458	4.57259	chr6	139309558	REPS1	ENSG00000135597	159	FALSE	TRUE	FALSE	NA
cg06157645	0.275295	-0.0367437	2.75581e-05	0.00300526	-4.57239	chr16	85230590	GSE1	ENSG00000131149	0	TRUE	FALSE	FALSE	NA
cg03456938	0.401253	-0.0358791	2.75758e-05	0.00300648	-4.5722	chr16	67197084	TRADD	ENSG00000102871	3271	FALSE	FALSE	FALSE	NA
cg03456938	0.401253	-0.0358791	2.75758e-05	0.00300648	-4.5722	chr16	67197084	HSF4	ENSG00000102878	1499	FALSE	FALSE	FALSE	NA
cg03456938	0.401253	-0.0358791	2.75758e-05	0.00300648	-4.5722	chr16	67197084	FBXL8	ENSG00000135722	0	FALSE	FALSE	FALSE	NA
cg03456938	0.401253	-0.0358791	2.75758e-05	0.00300648	-4.5722	chr16	67197084	NA	ENSG00000265690	203	FALSE	FALSE	FALSE	NA
cg02156769	0.42301	-0.0317905	2.76074e-05	0.00300919	-4.57187	chr9	139872246	PTGDS	ENSG00000107317	0	TRUE	FALSE	FALSE	NA
cg02156769	0.42301	-0.0317905	2.76074e-05	0.00300919	-4.57187	chr9	139872246	LCNL1	ENSG00000214402	4109	TRUE	FALSE	FALSE	NA
cg02156769	0.42301	-0.0317905	2.76074e-05	0.00300919	-4.57187	chr9	139872246	NA	ENSG00000284341	0	TRUE	FALSE	FALSE	NA
cg10248279	0.597128	-0.0608307	2.7619e-05	0.00300919	-4.57175	chr12	568543	B4GALNT3	ENSG00000139044	986	FALSE	FALSE	FALSE	NA
cg20248611	0.12344	0.0698525	2.76204e-05	0.00300919	4.57174	chr12	34371861	NA	ENSG00000255652	0	FALSE	TRUE	FALSE	NA
cg08841257	0.604903	-0.0456226	2.76604e-05	0.00301282	-4.57132	chr8	10191002	MSRA	ENSG00000175806	0	TRUE	FALSE	FALSE	NA
cg08841257	0.604903	-0.0456226	2.76604e-05	0.00301282	-4.57132	chr8	10191002	NA	ENSG00000249848	3289	TRUE	FALSE	FALSE	NA
cg07937427	0.694397	-0.0641699	2.76693e-05	0.00301307	-4.57123	chr15	59592763	MYO1E	ENSG00000157483	0	TRUE	FALSE	FALSE	NA
cg06350345	0.91288	-0.0143569	2.76821e-05	0.00301327	-4.57109	chr2	27239739	MAPRE3	ENSG00000084764	0	TRUE	FALSE	FALSE	NA
cg06350345	0.91288	-0.0143569	2.76821e-05	0.00301327	-4.57109	chr2	27239739	LOC100129724	ENSG00000205500	2258	TRUE	FALSE	FALSE	NA
cg05432213	0.550339	-0.0467045	2.76842e-05	0.00301327	-4.57107	chr15	35086985	ACTC1	ENSG00000159251	0	FALSE	FALSE	FALSE	NA
cg05432213	0.550339	-0.0467045	2.76842e-05	0.00301327	-4.57107	chr15	35086985	LOC101928174	ENSG00000250007	0	FALSE	FALSE	FALSE	NA
cg02013148	0.294564	-0.0450785	2.77673e-05	0.00302047	-4.5702	chr3	149238478	WWTR1	ENSG00000018408	0	FALSE	FALSE	FALSE	NA
cg02013148	0.294564	-0.0450785	2.77673e-05	0.00302047	-4.5702	chr3	149238478	NA	ENSG00000252581	4939	FALSE	FALSE	FALSE	NA
cg01461514	0.541976	-0.0588071	2.77577e-05	0.00302047	-4.5703	chr7	55177182	EGFR	ENSG00000146648	0	TRUE	FALSE	FALSE	NA
cg02335656	0.390277	-0.0325181	2.77769e-05	0.00302047	-4.5701	chr16	49845969	ZNF423	ENSG00000102935	0	TRUE	FALSE	FALSE	NA
cg02335656	0.390277	-0.0325181	2.77769e-05	0.00302047	-4.5701	chr16	49845969	NA	ENSG00000265708	4626	TRUE	FALSE	FALSE	NA
cg00320094	0.154846	-0.0368509	2.78032e-05	0.0030219	-4.56983	chr1	68695183	WLS	ENSG00000116729	0	FALSE	FALSE	FALSE	NA
cg25174844	0.439578	-0.0551386	2.78018e-05	0.0030219	-4.56984	chr15	73195113	NA	ENSG00000259259	2511	TRUE	FALSE	FALSE	NA
cg11100157	0.595874	-0.0572256	2.78511e-05	0.00302566	-4.56933	chr5	16738049	MYO10	ENSG00000145555	0	FALSE	FALSE	FALSE	NA
cg19349283	0.219362	-0.029215	2.78875e-05	0.0030289	-4.56896	chr19	19339362	NCAN	ENSG00000130287	0	FALSE	FALSE	FALSE	NA
cg19349283	0.219362	-0.029215	2.78875e-05	0.0030289	-4.56896	chr19	19339362	NA	ENSG00000252973	4301	FALSE	FALSE	FALSE	NA
cg22246785	0.602453	-0.0464545	2.791e-05	0.00303063	-4.56872	chr12	122021013	KDM2B	ENSG00000089094	2084	FALSE	FALSE	FALSE	NA
cg22246785	0.602453	-0.0464545	2.791e-05	0.00303063	-4.56872	chr12	122021013	NA	ENSG00000256742	0	FALSE	FALSE	FALSE	NA
cg10136008	0.112735	-0.0311363	2.79327e-05	0.00303115	-4.56849	chr2	138721566	HNMT	ENSG00000150540	23	FALSE	FALSE	FALSE	NA
cg03661164	0.738668	-0.052239	2.79233e-05	0.00303115	-4.56858	chr7	148560646	EZH2	ENSG00000106462	0	TRUE	FALSE	FALSE	NA
cg16310513	0.155723	-0.0321846	2.79347e-05	0.00303115	-4.56847	chr18	55471075	ATP8B1	ENSG00000081923	527	FALSE	FALSE	FALSE	NA
cg12031863	0.144623	0.0309879	2.79457e-05	0.00303162	4.56835	chr16	4587854	CDIP1	ENSG00000089486	0	FALSE	TRUE	FALSE	NA
cg12031863	0.144623	0.0309879	2.79457e-05	0.00303162	4.56835	chr16	4587854	NA	ENSG00000278434	4182	FALSE	TRUE	FALSE	NA
cg25992219	0.918489	-0.0160057	2.80066e-05	0.00303751	-4.56772	chr19	2714922	DIRAS1	ENSG00000176490	0	FALSE	FALSE	FALSE	NA
cg25992219	0.918489	-0.0160057	2.80066e-05	0.00303751	-4.56772	chr19	2714922	NA	ENSG00000267001	2844	FALSE	FALSE	FALSE	NA
cg12738981	0.379587	-0.0506502	2.80174e-05	0.00303795	-4.56761	chr1	155828357	GON4L	ENSG00000116580	0	FALSE	FALSE	FALSE	NA
cg12738981	0.379587	-0.0506502	2.80174e-05	0.00303795	-4.56761	chr1	155828357	SYT11	ENSG00000132718	1000	FALSE	FALSE	FALSE	NA
cg24338091	0.28849	-0.0576868	2.8024e-05	0.00303795	-4.56754	chr19	46270244	DMPK	ENSG00000104936	2730	FALSE	FALSE	FALSE	NA
cg24338091	0.28849	-0.0576868	2.8024e-05	0.00303795	-4.56754	chr19	46270244	SIX5	ENSG00000177045	0	FALSE	FALSE	FALSE	NA
cg24338091	0.28849	-0.0576868	2.8024e-05	0.00303795	-4.56754	chr19	46270244	BHMG1	ENSG00000237452	2451	FALSE	FALSE	FALSE	NA
cg24338091	0.28849	-0.0576868	2.8024e-05	0.00303795	-4.56754	chr19	46270244	NA	ENSG00000259605	0	FALSE	FALSE	FALSE	NA
cg24338091	0.28849	-0.0576868	2.8024e-05	0.00303795	-4.56754	chr19	46270244	DM1-AS	ENSG00000267395	809	FALSE	FALSE	FALSE	NA
cg14099468	0.57965	-0.0491154	2.80707e-05	0.00304229	-4.56706	chr1	235814814	GNG4	ENSG00000168243	759	FALSE	FALSE	FALSE	NA
cg05045981	0.581332	-0.045051	2.81017e-05	0.0030442	-4.56674	chr7	129418470	MIR96	ENSG00000199158	3860	FALSE	FALSE	FALSE	NA
cg05045981	0.581332	-0.045051	2.81017e-05	0.0030442	-4.56674	chr7	129418470	MIR183	ENSG00000207691	3615	FALSE	FALSE	FALSE	NA
cg05045981	0.581332	-0.045051	2.81017e-05	0.0030442	-4.56674	chr7	129418470	NA	ENSG00000242078	4739	FALSE	FALSE	FALSE	NA
cg06360465	0.452173	-0.0513796	2.81401e-05	0.003047	-4.56635	chr3	50341183	HYAL1	ENSG00000114378	0	FALSE	FALSE	FALSE	NA
cg06360465	0.452173	-0.0513796	2.81401e-05	0.003047	-4.56635	chr3	50341183	HYAL3	ENSG00000186792	4346	FALSE	FALSE	FALSE	NA
cg06360465	0.452173	-0.0513796	2.81401e-05	0.003047	-4.56635	chr3	50341183	NAA80	ENSG00000243477	4330	FALSE	FALSE	FALSE	NA
cg00638062	0.200404	-0.0364409	2.81408e-05	0.003047	-4.56634	chr8	108519393	NA	ENSG00000286766	748	TRUE	FALSE	FALSE	NA
cg13785779	0.781416	-0.0385276	2.81643e-05	0.00304882	-4.5661	chr14	23887330	MYH7	ENSG00000092054	0	FALSE	FALSE	FALSE	NA
cg13785779	0.781416	-0.0385276	2.81643e-05	0.00304882	-4.5661	chr14	23887330	MIR208B	ENSG00000215991	57	FALSE	FALSE	FALSE	NA
cg13785779	0.781416	-0.0385276	2.81643e-05	0.00304882	-4.5661	chr14	23887330	NA	ENSG00000258444	2434	FALSE	FALSE	FALSE	NA
cg25597623	0.248132	-0.0457867	2.81844e-05	0.00304995	-4.56589	chr3	50306456	SEMA3B	ENSG00000012171	0	FALSE	FALSE	FALSE	NA
cg25597623	0.248132	-0.0457867	2.81844e-05	0.00304995	-4.56589	chr3	50306456	SEMA3B-AS1	ENSG00000232352	1652	FALSE	FALSE	FALSE	NA
cg06793277	0.71972	-0.053487	2.81977e-05	0.00305027	-4.56576	chr1	54038548	GLIS1	ENSG00000174332	0	TRUE	FALSE	FALSE	NA
cg06745740	0.181251	-0.0375743	2.82278e-05	0.00305208	-4.56545	chr7	81399587	HGF	ENSG00000019991	0	TRUE	FALSE	FALSE	NA
cg12801391	0.77499	-0.0436247	2.82238e-05	0.00305208	-4.56549	chr10	98126436	TLL2	ENSG00000095587	0	TRUE	FALSE	FALSE	NA
cg24147187	0.778972	-0.0540686	2.82555e-05	0.00305363	-4.56516	chr20	36535798	VSTM2L	ENSG00000132821	0	TRUE	FALSE	FALSE	NA
cg07462804	0.0355644	-0.00721569	2.82635e-05	0.00305376	-4.56508	chr4	81105375	PRDM8	ENSG00000152784	0	FALSE	TRUE	FALSE	NA
cg07462804	0.0355644	-0.00721569	2.82635e-05	0.00305376	-4.56508	chr4	81105375	NA	ENSG00000248719	0	FALSE	TRUE	FALSE	NA
cg13591204	0.587832	-0.064987	2.82754e-05	0.00305433	-4.56496	chr9	38064182	SHB	ENSG00000107338	0	FALSE	FALSE	FALSE	NA
cg13591204	0.587832	-0.064987	2.82754e-05	0.00305433	-4.56496	chr9	38064182	NA	ENSG00000255872	0	FALSE	FALSE	FALSE	NA
cg17466131	0.570024	-0.0448473	2.83467e-05	0.00306059	-4.56423	chr4	186578190	SORBS2	ENSG00000154556	0	TRUE	FALSE	FALSE	NA
cg20949198	0.630299	-0.0498966	2.83592e-05	0.00306121	-4.56411	chr6	134317925	SLC2A12	ENSG00000146411	0	TRUE	FALSE	FALSE	NA
cg17755564	0.343116	-0.0319426	2.84164e-05	0.00306599	-4.56352	chr17	4694156	GLTPD2	ENSG00000182327	271	FALSE	FALSE	FALSE	NA
cg17755564	0.343116	-0.0319426	2.84164e-05	0.00306599	-4.56352	chr17	4694156	VMO1	ENSG00000182853	4427	FALSE	FALSE	FALSE	NA
cg17755564	0.343116	-0.0319426	2.84164e-05	0.00306599	-4.56352	chr17	4694156	NA	ENSG00000280254	1698	FALSE	FALSE	FALSE	NA
cg10393416	0.0540582	0.0180458	2.8441e-05	0.0030678	4.56327	chr4	128802077	PLK4	ENSG00000142731	0	FALSE	TRUE	FALSE	NA
cg13430755	0.486001	-0.0589371	2.84538e-05	0.0030678	-4.56314	chr9	110310795	NA	ENSG00000227350	4897	TRUE	FALSE	FALSE	NA
cg25229306	0.549731	-0.038322	2.84524e-05	0.0030678	-4.56316	chr20	57426374	GNAS	ENSG00000087460	0	FALSE	FALSE	TRUE	Isoform Dependent
cg25229306	0.549731	-0.038322	2.84524e-05	0.0030678	-4.56316	chr20	57426374	GNAS-AS1	ENSG00000235590	415	FALSE	FALSE	TRUE	Paternal
cg22284058	0.578565	-0.053226	2.84612e-05	0.00306788	-4.56307	chr8	142237359	SLC45A4	ENSG00000022567	0	FALSE	FALSE	FALSE	NA
cg22284058	0.578565	-0.053226	2.84612e-05	0.00306788	-4.56307	chr8	142237359	NA	ENSG00000280035	312	FALSE	FALSE	FALSE	NA
cg20988960	0.527087	-0.0549371	2.85509e-05	0.00307682	-4.56216	chr1	3191815	PRDM16	ENSG00000142611	0	FALSE	FALSE	FALSE	NA
cg01596292	0.663654	0.0779712	2.86158e-05	0.00308309	4.5615	chr8	101315505	RNF19A	ENSG00000034677	0	TRUE	FALSE	FALSE	NA
cg06460869	0.139149	-0.030989	2.8626e-05	0.00308346	-4.5614	chr10	17270094	VIM	ENSG00000026025	145	FALSE	TRUE	FALSE	NA
cg06460869	0.139149	-0.030989	2.8626e-05	0.00308346	-4.5614	chr10	17270094	VIM-AS1	ENSG00000229124	0	FALSE	TRUE	FALSE	NA
cg21236182	0.697392	-0.0325926	2.86342e-05	0.00308362	-4.56131	chr2	238346568	NA	ENSG00000222032	3102	TRUE	FALSE	FALSE	NA
cg16375820	0.562594	-0.0930761	2.86777e-05	0.00308757	-4.56087	chr5	55289001	IL6ST	ENSG00000134352	0	FALSE	FALSE	FALSE	NA
cg16375820	0.562594	-0.0930761	2.86777e-05	0.00308757	-4.56087	chr5	55289001	FLJ31104	ENSG00000227908	1993	FALSE	FALSE	FALSE	NA
cg16375820	0.562594	-0.0930761	2.86777e-05	0.00308757	-4.56087	chr5	55289001	NA	ENSG00000249236	0	FALSE	FALSE	FALSE	NA
cg14850604	0.297958	-0.0363018	2.87017e-05	0.00308942	-4.56063	chr14	76278056	TTLL5	ENSG00000119685	0	TRUE	FALSE	FALSE	NA
cg14850604	0.297958	-0.0363018	2.87017e-05	0.00308942	-4.56063	chr14	76278056	NA	ENSG00000259103	2788	TRUE	FALSE	FALSE	NA
cg06976025	0.24903	-0.0457733	2.8736e-05	0.00309239	-4.56029	chr17	77810742	CBX4	ENSG00000141582	0	FALSE	FALSE	FALSE	NA
cg12046882	0.665818	0.0543336	2.87618e-05	0.00309444	4.56003	chr1	66824988	PDE4B	ENSG00000184588	0	TRUE	FALSE	FALSE	NA
cg26371327	0.498666	-0.0572135	2.87734e-05	0.00309495	-4.55991	chr1	16473143	EPHA2	ENSG00000142627	0	FALSE	FALSE	FALSE	NA
cg16760981	0.591325	-0.044727	2.87867e-05	0.00309548	-4.55978	chr11	63688531	RCOR2	ENSG00000167771	3894	FALSE	FALSE	FALSE	NA
cg00770443	0.395854	-0.0392546	2.87918e-05	0.00309548	-4.55973	chr12	108611845	WSCD2	ENSG00000075035	0	FALSE	FALSE	FALSE	NA
cg26911787	0.127383	-0.0293867	2.8821e-05	0.00309716	-4.55943	chr12	96587734	ELK3	ENSG00000111145	418	FALSE	FALSE	FALSE	NA
cg10019467	0.169584	-0.0424187	2.88606e-05	0.00310069	-4.55904	chr4	40632788	RBM47	ENSG00000163694	0	FALSE	FALSE	FALSE	NA
cg15381313	0.312663	-0.0378339	2.88706e-05	0.00310103	-4.55894	chr12	100867509	NR1H4	ENSG00000012504	0	TRUE	FALSE	FALSE	NA
cg12085698	0.428359	-0.056688	2.89045e-05	0.00310394	-4.5586	chr11	13983784	SPON1	ENSG00000262655	485	FALSE	FALSE	FALSE	NA
cg09391405	0.696197	-0.0716844	2.89125e-05	0.00310407	-4.55852	chr2	106413010	NCK2	ENSG00000071051	0	TRUE	FALSE	FALSE	NA
cg25140347	0.739744	0.0373909	2.89394e-05	0.00310623	4.55825	chr5	149303401	PDE6A	ENSG00000132915	0	TRUE	FALSE	FALSE	NA
cg21822187	0.169703	-0.0337689	2.90133e-05	0.0031127	-4.55751	chr12	66286141	HMGA2	ENSG00000149948	0	TRUE	FALSE	FALSE	NA
cg00097794	0.100817	-0.0154278	2.90328e-05	0.00311407	-4.55731	chr12	51442472	LETMD1	ENSG00000050426	0	FALSE	TRUE	FALSE	NA
cg01781382	0.655836	-0.0497772	2.90781e-05	0.00311818	-4.55686	chr1	65878951	DNAJC6	ENSG00000116675	0	FALSE	FALSE	FALSE	NA
cg01781382	0.655836	-0.0497772	2.90781e-05	0.00311818	-4.55686	chr1	65878951	NA	ENSG00000222624	2547	FALSE	FALSE	FALSE	NA
cg00294940	0.600481	-0.0289658	2.91078e-05	0.00312064	-4.55657	chr1	48687524	SLC5A9	ENSG00000117834	832	FALSE	FALSE	FALSE	NA
cg12926529	0.720147	-0.0613859	2.91171e-05	0.00312091	-4.55648	chr11	118897188	SLC37A4	ENSG00000137700	0	FALSE	FALSE	FALSE	NA
cg12926529	0.720147	-0.0613859	2.91171e-05	0.00312091	-4.55648	chr11	118897188	TRAPPC4	ENSG00000196655	1023	FALSE	FALSE	FALSE	NA
cg20699036	0.136282	0.0323776	2.91285e-05	0.00312139	4.55636	chr5	38556796	LIFR	ENSG00000113594	0	FALSE	FALSE	FALSE	NA
cg20699036	0.136282	0.0323776	2.91285e-05	0.00312139	4.55636	chr5	38556796	LIFR-AS1	ENSG00000244968	70	FALSE	FALSE	FALSE	NA
cg20699036	0.136282	0.0323776	2.91285e-05	0.00312139	4.55636	chr5	38556796	MIR3650	ENSG00000265304	807	FALSE	FALSE	FALSE	NA
cg07421287	0.444353	-0.0325722	2.91715e-05	0.00312307	-4.55594	chr1	111218287	KCNA3	ENSG00000177272	724	FALSE	FALSE	FALSE	NA
cg14980234	0.206086	-0.0287333	2.91672e-05	0.00312307	-4.55598	chr5	87986067	LINC00461	ENSG00000245526	0	FALSE	FALSE	FALSE	NA
cg14980234	0.206086	-0.0287333	2.91672e-05	0.00312307	-4.55598	chr5	87986067	MEF2C-AS2	ENSG00000245864	0	FALSE	FALSE	FALSE	NA
cg14980234	0.206086	-0.0287333	2.91672e-05	0.00312307	-4.55598	chr5	87986067	NA	ENSG00000250377	1506	FALSE	FALSE	FALSE	NA
cg14980234	0.206086	-0.0287333	2.91672e-05	0.00312307	-4.55598	chr5	87986067	NA	ENSG00000250555	2400	FALSE	FALSE	FALSE	NA
cg17580613	0.617697	-0.0558152	2.91589e-05	0.00312307	-4.55606	chr7	23338304	MALSU1	ENSG00000156928	53	FALSE	TRUE	FALSE	NA
cg14331822	0.89575	-0.0230953	2.91519e-05	0.00312307	-4.55613	chr17	72446686	GPRC5C	ENSG00000170412	0	FALSE	FALSE	FALSE	NA
cg19611612	0.532046	-0.0822561	2.9184e-05	0.00312368	-4.55581	chr15	67223583	LINC02206	ENSG00000259289	291	TRUE	FALSE	FALSE	NA
cg19611612	0.532046	-0.0822561	2.9184e-05	0.00312368	-4.55581	chr15	67223583	NA	ENSG00000259437	0	TRUE	FALSE	FALSE	NA
cg18963509	0.412249	-0.0403538	2.91996e-05	0.00312419	-4.55566	chr17	40936150	WNK4	ENSG00000126562	0	FALSE	FALSE	FALSE	NA
cg18963509	0.412249	-0.0403538	2.91996e-05	0.00312419	-4.55566	chr17	40936150	VPS25	ENSG00000131475	4532	FALSE	FALSE	FALSE	NA
cg25083781	0.0466006	0.0086735	2.92025e-05	0.00312419	4.55563	chr20	30102296	HM13	ENSG00000101294	0	FALSE	TRUE	FALSE	NA
cg20510285	0.147182	-0.0246318	2.92163e-05	0.00312469	-4.55549	chr6	11263797	NEDD9	ENSG00000111859	0	TRUE	FALSE	FALSE	NA
cg20510285	0.147182	-0.0246318	2.92163e-05	0.00312469	-4.55549	chr6	11263797	NA	ENSG00000247925	4464	TRUE	FALSE	FALSE	NA
cg02275878	0.110138	-0.0175571	2.92208e-05	0.00312469	-4.55545	chr17	72919391	USH1G	ENSG00000182040	39	TRUE	FALSE	FALSE	NA
cg02275878	0.110138	-0.0175571	2.92208e-05	0.00312469	-4.55545	chr17	72919391	OTOP2	ENSG00000183034	978	TRUE	FALSE	FALSE	NA
cg23681730	0.119511	-0.0241117	2.92906e-05	0.00313142	-4.55476	chr11	35683551	TRIM44	ENSG00000166326	771	FALSE	FALSE	FALSE	NA
cg23681730	0.119511	-0.0241117	2.92906e-05	0.00313142	-4.55476	chr11	35683551	NA	ENSG00000254686	663	FALSE	FALSE	FALSE	NA
cg00084338	0.192352	-0.0589307	2.93311e-05	0.00313428	-4.55436	chr6	170595920	FAM120B	ENSG00000112584	3870	FALSE	FALSE	FALSE	NA
cg00084338	0.192352	-0.0589307	2.93311e-05	0.00313428	-4.55436	chr6	170595920	DLL1	ENSG00000198719	0	FALSE	FALSE	FALSE	NA
cg02328221	0.706099	0.0321158	2.93276e-05	0.00313428	4.55439	chr19	46178388	GIPR	ENSG00000010310	0	FALSE	FALSE	FALSE	NA
cg02328221	0.706099	0.0321158	2.93276e-05	0.00313428	4.55439	chr19	46178388	MIR642A	ENSG00000207773	105	FALSE	FALSE	FALSE	NA
cg19156483	0.0388378	-0.0082104	2.93627e-05	0.00313692	-4.55405	chr2	164592571	FIGN	ENSG00000182263	48	FALSE	FALSE	FALSE	NA
cg08223003	0.483891	0.0393832	2.93943e-05	0.0031381	4.55373	chr8	134285320	NDRG1	ENSG00000104419	0	TRUE	FALSE	FALSE	NA
cg23076361	0.478979	-0.0407989	2.93883e-05	0.0031381	-4.55379	chr14	100622050	DEGS2	ENSG00000168350	0	FALSE	FALSE	FALSE	NA
cg11863380	0.224005	-0.0508488	2.9436e-05	0.00314115	-4.55332	chr5	95094981	RHOBTB3	ENSG00000164292	0	TRUE	FALSE	FALSE	NA
cg11863380	0.224005	-0.0508488	2.9436e-05	0.00314115	-4.55332	chr5	95094981	GLRX	ENSG00000173221	0	TRUE	FALSE	FALSE	NA
cg15995714	0.281507	-0.0338978	2.94366e-05	0.00314115	-4.55332	chr10	134222445	PWWP2B	ENSG00000171813	0	FALSE	FALSE	FALSE	NA
cg10059324	0.67448	0.0452223	2.94615e-05	0.00314307	4.55307	chr1	7884824	PER3	ENSG00000049246	0	FALSE	FALSE	FALSE	NA
cg10059324	0.67448	0.0452223	2.94615e-05	0.00314307	4.55307	chr1	7884824	NA	ENSG00000236266	0	FALSE	FALSE	FALSE	NA
cg25447873	0.483409	-0.0646524	2.95359e-05	0.00315028	-4.55234	chr15	63548963	RAB8B	ENSG00000166128	0	TRUE	FALSE	FALSE	NA
cg26334848	0.930214	-0.00877091	2.95687e-05	0.00315303	-4.55202	chr2	8133996	LINC00298	ENSG00000235665	0	TRUE	FALSE	FALSE	NA
cg26334848	0.930214	-0.00877091	2.95687e-05	0.00315303	-4.55202	chr2	8133996	LINC00299	ENSG00000236790	0	TRUE	FALSE	FALSE	NA
cg05226967	0.566047	-0.0335359	2.95843e-05	0.00315397	-4.55187	chr18	55102913	ONECUT2	ENSG00000119547	0	FALSE	FALSE	FALSE	NA
cg05226967	0.566047	-0.0335359	2.95843e-05	0.00315397	-4.55187	chr18	55102913	NA	ENSG00000266636	139	FALSE	FALSE	FALSE	NA
cg05226967	0.566047	-0.0335359	2.95843e-05	0.00315397	-4.55187	chr18	55102913	NA	ENSG00000277837	3568	FALSE	FALSE	FALSE	NA
cg09965267	0.0382968	0.00996169	2.96017e-05	0.00315509	4.5517	chr7	44058866	POLR2J4	ENSG00000214783	91	FALSE	TRUE	FALSE	NA
cg09965267	0.0382968	0.00996169	2.96017e-05	0.00315509	4.5517	chr7	44058866	NA	ENSG00000272655	96	FALSE	TRUE	FALSE	NA
cg09965267	0.0382968	0.00996169	2.96017e-05	0.00315509	4.5517	chr7	44058866	NA	ENSG00000273432	115	FALSE	TRUE	FALSE	NA
cg09965267	0.0382968	0.00996169	2.96017e-05	0.00315509	4.5517	chr7	44058866	NA	ENSG00000285596	0	FALSE	TRUE	FALSE	NA
cg23231587	0.682113	0.0276207	2.96223e-05	0.00315637	4.5515	chr2	42783740	MTA3	ENSG00000057935	0	TRUE	FALSE	FALSE	NA
cg22272056	0.598127	-0.0620138	2.96414e-05	0.00315637	-4.55131	chr11	33065566	TCP11L1	ENSG00000176148	0	FALSE	FALSE	FALSE	NA
cg26624134	0.174379	-0.0295451	2.96411e-05	0.00315637	-4.55131	chr11	128761419	KCNJ5	ENSG00000120457	0	FALSE	FALSE	FALSE	NA
cg05614735	0.445403	-0.043752	2.96382e-05	0.00315637	-4.55134	chr17	40936078	WNK4	ENSG00000126562	0	FALSE	FALSE	FALSE	NA
cg05614735	0.445403	-0.043752	2.96382e-05	0.00315637	-4.55134	chr17	40936078	VPS25	ENSG00000131475	4460	FALSE	FALSE	FALSE	NA
cg22670675	0.149069	-0.0292584	2.96642e-05	0.00315807	-4.55109	chr1	15533433	TMEM51	ENSG00000171729	0	TRUE	FALSE	FALSE	NA
cg14184400	0.16867	-0.025784	2.96878e-05	0.00315984	-4.55086	chr3	49460057	AMT	ENSG00000145020	0	TRUE	FALSE	FALSE	NA
cg14184400	0.16867	-0.025784	2.96878e-05	0.00315984	-4.55086	chr3	49460057	NICN1	ENSG00000145029	321	TRUE	FALSE	FALSE	NA
cg14184400	0.16867	-0.025784	2.96878e-05	0.00315984	-4.55086	chr3	49460057	NA	ENSG00000283189	0	TRUE	FALSE	FALSE	NA
cg23378722	0.163342	-0.0375065	2.96949e-05	0.00315986	-4.55079	chr13	49882500	CAB39L	ENSG00000102547	285	TRUE	FALSE	FALSE	NA
cg08763617	0.446753	-0.0361744	2.97089e-05	0.00316037	-4.55065	chr6	138183963	TNFAIP3	ENSG00000118503	4387	FALSE	FALSE	FALSE	NA
cg08763617	0.446753	-0.0361744	2.97089e-05	0.00316037	-4.55065	chr6	138183963	LOC100130476	ENSG00000237499	0	FALSE	FALSE	FALSE	NA
cg11187110	0.637396	-0.0518112	2.97135e-05	0.00316037	-4.55061	chr12	119619434	HSPB8	ENSG00000152137	0	TRUE	FALSE	FALSE	NA
cg11187110	0.637396	-0.0518112	2.97135e-05	0.00316037	-4.55061	chr12	119619434	NA	ENSG00000256609	418	TRUE	FALSE	FALSE	NA
cg18096388	0.294339	-0.0321469	2.97288e-05	0.00316126	-4.55046	chr2	242800973	PDCD1	ENSG00000188389	0	FALSE	FALSE	FALSE	NA
cg22325294	0.411032	-0.0459252	2.97502e-05	0.0031628	-4.55025	chr6	30043829	RNF39	ENSG00000204618	164	FALSE	FALSE	FALSE	NA
cg05130485	0.552823	-0.0785541	2.97692e-05	0.00316408	-4.55006	chr2	202098257	CASP10	ENSG00000003400	4127	TRUE	TRUE	FALSE	NA
cg05130485	0.552823	-0.0785541	2.97692e-05	0.00316408	-4.55006	chr2	202098257	CASP8	ENSG00000064012	0	TRUE	TRUE	FALSE	NA
cg05596814	0.559861	-0.0650361	2.97929e-05	0.00316586	-4.54983	chr5	6710280	TENT4A	ENSG00000112941	3264	FALSE	FALSE	FALSE	NA
cg05596814	0.559861	-0.0650361	2.97929e-05	0.00316586	-4.54983	chr5	6710280	LINC02102	ENSG00000248677	2455	FALSE	FALSE	FALSE	NA
cg11426157	0.471425	-0.0447363	2.98011e-05	0.00316599	-4.54976	chr5	149979610	SYNPO	ENSG00000171992	1031	TRUE	FALSE	FALSE	NA
cg01897036	0.575957	-0.0631586	2.98101e-05	0.00316622	-4.54967	chr2	120282327	SCTR	ENSG00000080293	0	FALSE	FALSE	FALSE	NA
cg09631192	0.50281	-0.0414928	2.98492e-05	0.00316963	-4.54929	chr20	23583594	CST9	ENSG00000173335	0	FALSE	FALSE	FALSE	NA
cg13367272	0.370903	-0.0474031	2.98826e-05	0.00317244	-4.54896	chr7	75847209	SRRM3	ENSG00000177679	0	TRUE	FALSE	FALSE	NA
cg13092108	0.241585	-0.0369784	2.99689e-05	0.00318009	-4.54813	chr1	26857284	RPS6KA1	ENSG00000117676	0	TRUE	TRUE	FALSE	NA
cg22164207	0.467154	-0.0416705	2.99816e-05	0.00318009	-4.54801	chr1	152383842	CRNN	ENSG00000143536	0	FALSE	FALSE	FALSE	NA
cg22164207	0.467154	-0.0416705	2.99816e-05	0.00318009	-4.54801	chr1	152383842	FLG-AS1	ENSG00000237975	0	FALSE	FALSE	FALSE	NA
cg16171849	0.293482	-0.0250455	2.99895e-05	0.00318009	-4.54793	chr3	139254260	RBP1	ENSG00000114115	0	FALSE	FALSE	FALSE	NA
cg16171849	0.293482	-0.0250455	2.99895e-05	0.00318009	-4.54793	chr3	139254260	LOC100507291	ENSG00000248932	0	FALSE	FALSE	FALSE	NA
cg19737970	0.189872	-0.0354959	3.00034e-05	0.00318009	-4.5478	chr4	122685423	TMEM155	ENSG00000164112	0	FALSE	FALSE	FALSE	NA
cg19737970	0.189872	-0.0354959	3.00034e-05	0.00318009	-4.5478	chr4	122685423	PP12613	ENSG00000226757	316	FALSE	FALSE	FALSE	NA
cg13378628	0.0925976	0.0283921	2.99926e-05	0.00318009	4.5479	chr5	76934693	OTP	ENSG00000171540	0	TRUE	FALSE	FALSE	NA
cg19572487	0.478429	-0.059424	3.0002e-05	0.00318009	-4.54781	chr17	38476024	RARA	ENSG00000131759	0	FALSE	TRUE	FALSE	NA
cg19572487	0.478429	-0.059424	3.0002e-05	0.00318009	-4.54781	chr17	38476024	NA	ENSG00000287644	1095	FALSE	TRUE	FALSE	NA
cg07575174	0.042394	0.0100245	2.99959e-05	0.00318009	4.54787	chr19	16308558	AP1M1	ENSG00000072958	0	FALSE	TRUE	FALSE	NA
cg07575174	0.042394	0.0100245	2.99959e-05	0.00318009	4.54787	chr19	16308558	NA	ENSG00000287961	8	FALSE	TRUE	FALSE	NA
cg00347863	0.69718	-0.0483672	3.00481e-05	0.0031841	-4.54736	chr7	94220697	SGCE	ENSG00000127990	0	TRUE	FALSE	TRUE	Paternal
cg27132335	0.452303	-0.0420199	3.00972e-05	0.00318728	-4.54689	chr8	74002760	SBSPON	ENSG00000164764	0	FALSE	FALSE	FALSE	NA
cg27132335	0.452303	-0.0420199	3.00972e-05	0.00318728	-4.54689	chr8	74002760	NA	ENSG00000237061	4645	FALSE	FALSE	FALSE	NA
cg10818833	0.11301	-0.029661	3.01003e-05	0.00318728	-4.54686	chr12	99139797	ANKS1B	ENSG00000185046	0	FALSE	FALSE	FALSE	NA
cg02950354	0.630982	-0.0592292	3.01061e-05	0.00318728	-4.54681	chr14	95784478	CLMN	ENSG00000165959	0	FALSE	FALSE	FALSE	NA
cg02950354	0.630982	-0.0592292	3.01061e-05	0.00318728	-4.54681	chr14	95784478	LINC02292	ENSG00000258630	2143	FALSE	FALSE	FALSE	NA
cg05000339	0.365082	-0.0320716	3.00939e-05	0.00318728	-4.54692	chr17	29817128	RAB11FIP4	ENSG00000131242	0	TRUE	FALSE	FALSE	NA
cg10138338	0.154732	-0.0298808	3.01309e-05	0.00318917	-4.54657	chr8	142289648	SLC45A4	ENSG00000022567	0	TRUE	FALSE	FALSE	NA
cg10138338	0.154732	-0.0298808	3.01309e-05	0.00318917	-4.54657	chr8	142289648	NA	ENSG00000254197	0	TRUE	FALSE	FALSE	NA
cg23288103	0.250566	-0.0448648	3.01647e-05	0.00319127	-4.54624	chr2	242499464	BOK	ENSG00000176720	0	FALSE	FALSE	FALSE	NA
cg23288103	0.250566	-0.0448648	3.01647e-05	0.00319127	-4.54624	chr2	242499464	NA	ENSG00000234235	1071	FALSE	FALSE	FALSE	NA
cg25364972	0.812811	-0.058963	3.02027e-05	0.00319456	-4.54588	chr2	217075573	XRCC5	ENSG00000079246	4546	TRUE	FALSE	FALSE	NA
cg25364972	0.812811	-0.058963	3.02027e-05	0.00319456	-4.54588	chr2	217075573	NA	ENSG00000279348	553	TRUE	FALSE	FALSE	NA
cg08279131	0.204165	-0.0451728	3.0318e-05	0.00320526	-4.54477	chr17	42393858	SLC25A39	ENSG00000013306	3134	FALSE	FALSE	FALSE	NA
cg08279131	0.204165	-0.0451728	3.0318e-05	0.00320526	-4.54477	chr17	42393858	RUNDC3A	ENSG00000108309	0	FALSE	FALSE	FALSE	NA
cg08279131	0.204165	-0.0451728	3.0318e-05	0.00320526	-4.54477	chr17	42393858	NA	ENSG00000267750	1174	FALSE	FALSE	FALSE	NA
cg23573114	0.58038	-0.0351822	3.03568e-05	0.00320788	-4.5444	chr20	34634400	NORAD	ENSG00000260032	0	FALSE	FALSE	FALSE	NA
cg14271690	0.560137	-0.0429698	3.03511e-05	0.00320788	-4.54446	chr20	37209999	RALGAPB	ENSG00000170471	2496	FALSE	FALSE	FALSE	NA
cg14271690	0.560137	-0.0429698	3.03511e-05	0.00320788	-4.54446	chr20	37209999	ADIG	ENSG00000182035	0	FALSE	FALSE	FALSE	NA
cg12227954	0.79418	0.0329275	3.0377e-05	0.00320927	4.54421	chr10	334493	DIP2C	ENSG00000151240	0	FALSE	FALSE	FALSE	NA
cg24642916	0.0262134	-0.00514193	3.04062e-05	0.00321087	-4.54393	chr6	32163304	NOTCH4	ENSG00000204301	0	FALSE	TRUE	FALSE	NA
cg24642916	0.0262134	-0.00514193	3.04062e-05	0.00321087	-4.54393	chr6	32163304	GPSM3	ENSG00000213654	3	FALSE	TRUE	FALSE	NA
cg04156607	0.290661	-0.042262	3.04034e-05	0.00321087	-4.54396	chr19	47923653	MEIS3	ENSG00000105419	872	TRUE	FALSE	FALSE	NA
cg07587250	0.658973	-0.0664535	3.04165e-05	0.00321122	-4.54384	chr1	110730304	SLC6A17	ENSG00000197106	0	TRUE	FALSE	FALSE	NA
cg04503542	0.806308	0.0251654	3.04719e-05	0.00321484	4.54331	chr1	154248172	UBAP2L	ENSG00000143569	4185	FALSE	FALSE	FALSE	NA
cg04503542	0.806308	0.0251654	3.04719e-05	0.00321484	4.54331	chr1	154248172	HAX1	ENSG00000143575	0	FALSE	FALSE	FALSE	NA
cg23018181	0.770391	0.0302709	3.04627e-05	0.00321484	4.5434	chr12	45581910	PLEKHA8P1	ENSG00000134297	0	FALSE	FALSE	FALSE	NA
cg24485490	0.794469	-0.0348032	3.05179e-05	0.00321895	-4.54287	chr7	149535071	ZNF862	ENSG00000106479	392	FALSE	TRUE	FALSE	NA
cg24485490	0.794469	-0.0348032	3.05179e-05	0.00321895	-4.54287	chr7	149535071	SSPO	ENSG00000197558	4002	FALSE	TRUE	FALSE	NA
cg07380026	0.332128	-0.0327346	3.05264e-05	0.00321911	-4.54279	chr5	1296007	TERT	ENSG00000164362	844	FALSE	FALSE	FALSE	NA
cg23746600	0.262995	-0.0374606	3.05426e-05	0.00322007	-4.54264	chr6	160403181	IGF2R	ENSG00000197081	0	TRUE	TRUE	FALSE	NA
cg12240515	0.922701	-0.0113999	3.06057e-05	0.00322523	-4.54204	chr8	132944153	EFR3A	ENSG00000132294	0	TRUE	FALSE	FALSE	NA
cg18259504	0.193828	-0.0393794	3.0632e-05	0.00322652	-4.54179	chr14	51000058	MAP4K5	ENSG00000012983	0	FALSE	TRUE	FALSE	NA
cg18259504	0.193828	-0.0393794	3.0632e-05	0.00322652	-4.54179	chr14	51000058	ATL1	ENSG00000198513	0	FALSE	TRUE	FALSE	NA
cg20762182	0.607563	-0.031059	3.06293e-05	0.00322652	-4.54182	chr15	69727293	KIF23	ENSG00000137807	0	FALSE	FALSE	FALSE	NA
cg20762182	0.607563	-0.031059	3.06293e-05	0.00322652	-4.54182	chr15	69727293	NA	ENSG00000259191	0	FALSE	FALSE	FALSE	NA
cg00081666	0.039994	-0.0059108	3.06512e-05	0.00322779	-4.54161	chr6	83777345	DOP1A	ENSG00000083097	39	FALSE	TRUE	FALSE	NA
cg00081666	0.039994	-0.0059108	3.06512e-05	0.00322779	-4.54161	chr6	83777345	UBE3D	ENSG00000118420	1784	FALSE	TRUE	FALSE	NA
cg18450254	0.652959	-0.0572368	3.06814e-05	0.00322984	-4.54132	chr3	64200005	PRICKLE2	ENSG00000163637	0	TRUE	FALSE	FALSE	NA
cg25259944	0.261579	-0.0898132	3.06848e-05	0.00322984	-4.54129	chr5	110062473	TMEM232	ENSG00000186952	0	FALSE	FALSE	FALSE	NA
cg03745414	0.489486	-0.0279347	3.07032e-05	0.00323103	-4.54112	chr20	1616387	SIRPG	ENSG00000089012	0	FALSE	FALSE	FALSE	NA
cg03745414	0.489486	-0.0279347	3.07032e-05	0.00323103	-4.54112	chr20	1616387	SIRPG-AS1	ENSG00000237914	0	FALSE	FALSE	FALSE	NA
cg20320656	0.361781	-0.0431417	3.07359e-05	0.00323373	-4.54081	chr12	51442996	LETMD1	ENSG00000050426	0	FALSE	TRUE	FALSE	NA
cg13932501	0.656091	-0.0647414	3.07617e-05	0.0032357	-4.54057	chr9	94060853	AUH	ENSG00000148090	0	TRUE	FALSE	FALSE	NA
cg06737981	0.603958	0.0410236	3.07793e-05	0.0032368	4.5404	chr22	23523942	BCR	ENSG00000186716	0	FALSE	FALSE	FALSE	NA
cg06737981	0.603958	0.0410236	3.07793e-05	0.0032368	4.5404	chr22	23523942	NA	ENSG00000236794	1582	FALSE	FALSE	FALSE	NA
cg06185738	0.072869	-0.0167933	3.08053e-05	0.00323879	-4.54016	chr11	22359868	SLC17A6	ENSG00000091664	0	FALSE	FALSE	FALSE	NA
cg06185738	0.072869	-0.0167933	3.08053e-05	0.00323879	-4.54016	chr11	22359868	NA	ENSG00000254768	76	FALSE	FALSE	FALSE	NA
cg20581674	0.563494	-0.054618	3.08403e-05	0.00324162	-4.53983	chr3	24887420	NA	ENSG00000237838	0	TRUE	FALSE	FALSE	NA
cg10154633	0.603127	-0.0250488	3.08463e-05	0.00324162	-4.53977	chr11	2019624	H19	ENSG00000130600	0	TRUE	FALSE	TRUE	Maternal
cg10154633	0.603127	-0.0250488	3.08463e-05	0.00324162	-4.53977	chr11	2019624	NA	ENSG00000232987	4723	TRUE	FALSE	FALSE	NA
cg22280820	0.362111	-0.0424552	3.08648e-05	0.00324282	-4.5396	chr11	70958936	SHANK2	ENSG00000162105	0	FALSE	FALSE	FALSE	NA
cg01446393	0.842318	-0.043108	3.09189e-05	0.00324673	-4.53909	chr3	58563609	FAM107A	ENSG00000168309	0	FALSE	FALSE	FALSE	NA
cg01446393	0.842318	-0.043108	3.09189e-05	0.00324673	-4.53909	chr3	58563609	NA	ENSG00000243384	3562	FALSE	FALSE	FALSE	NA
cg00962014	0.0432514	0.00970443	3.09376e-05	0.00324673	4.53891	chr6	37666646	MDGA1	ENSG00000112139	0	FALSE	FALSE	FALSE	NA
cg09191165	0.479626	0.0706315	3.09376e-05	0.00324673	4.53891	chr7	138347914	SVOPL	ENSG00000157703	0	TRUE	FALSE	FALSE	NA
cg04117356	0.218267	-0.0358273	3.09345e-05	0.00324673	-4.53894	chr17	4406024	SPNS2	ENSG00000183018	0	FALSE	FALSE	FALSE	NA
cg04117356	0.218267	-0.0358273	3.09345e-05	0.00324673	-4.53894	chr17	4406024	NA	ENSG00000229782	3054	FALSE	FALSE	FALSE	NA
cg27354094	0.413817	-0.061587	3.09546e-05	0.00324777	-4.53875	chr10	80037849	LINC00595	ENSG00000230417	0	TRUE	FALSE	FALSE	NA
cg27354094	0.413817	-0.061587	3.09546e-05	0.00324777	-4.53875	chr10	80037849	NA	ENSG00000282863	0	TRUE	FALSE	FALSE	NA
cg01673674	0.595368	-0.0409931	3.09872e-05	0.0032493	-4.53845	chr8	97166036	GDF6	ENSG00000156466	0	FALSE	FALSE	FALSE	NA
cg01290565	0.306868	-0.0530739	3.09976e-05	0.0032493	-4.53835	chr12	111475238	CUX2	ENSG00000111249	0	FALSE	FALSE	FALSE	NA
cg07790176	0.624592	0.0723585	3.09919e-05	0.0032493	4.53841	chr13	92601293	GPC5	ENSG00000179399	0	FALSE	FALSE	FALSE	NA
cg14020176	0.578039	-0.0279738	3.09947e-05	0.0032493	-4.53838	chr17	72764985	SLC9A3R1	ENSG00000109062	0	TRUE	FALSE	FALSE	NA
cg14020176	0.578039	-0.0279738	3.09947e-05	0.0032493	-4.53838	chr17	72764985	NAT9	ENSG00000109065	1700	TRUE	FALSE	FALSE	NA
cg08453449	0.2674	-0.0426241	3.10208e-05	0.00325023	-4.53814	chr12	108696942	CMKLR1	ENSG00000174600	0	TRUE	FALSE	FALSE	NA
cg09373148	0.727791	-0.0537505	3.10653e-05	0.00325341	-4.53772	chr3	138152837	ESYT3	ENSG00000158220	590	FALSE	FALSE	FALSE	NA
cg17050097	0.39821	-0.0384405	3.10648e-05	0.00325341	-4.53772	chr17	60783168	2021-03-10	ENSG00000173838	0	TRUE	FALSE	FALSE	NA
cg17050097	0.39821	-0.0384405	3.10648e-05	0.00325341	-4.53772	chr17	60783168	LOC105371855	ENSG00000265702	0	TRUE	FALSE	FALSE	NA
cg26950557	0.0795716	0.0195101	3.11875e-05	0.00326545	4.53658	chr5	38258441	EGFLAM	ENSG00000164318	69	TRUE	FALSE	FALSE	NA
cg17940587	0.452538	0.0539747	3.12059e-05	0.00326663	4.53641	chr10	89292231	MINPP1	ENSG00000107789	0	TRUE	FALSE	FALSE	NA
cg00566320	0.355378	-0.0285196	3.12576e-05	0.00327075	-4.53593	chr1	32172204	COL16A1	ENSG00000084636	2283	FALSE	FALSE	FALSE	NA
cg17142134	0.322326	-0.0442104	3.12595e-05	0.00327075	-4.53591	chr3	170744641	SLC2A2	ENSG00000163581	108	FALSE	FALSE	FALSE	NA
cg17142134	0.322326	-0.0442104	3.12595e-05	0.00327075	-4.53591	chr3	170744641	NA	ENSG00000286856	0	FALSE	FALSE	FALSE	NA
cg18489009	0.506578	-0.069017	3.12727e-05	0.00327138	-4.53579	chr19	46056723	OPA3	ENSG00000125741	0	TRUE	FALSE	FALSE	NA
cg25003472	0.0474339	-0.0071661	3.1292e-05	0.00327148	-4.53561	chr2	62423149	B3GNT2	ENSG00000170340	100	FALSE	TRUE	FALSE	NA
cg22735601	0.852925	0.020866	3.12872e-05	0.00327148	4.53566	chr4	13334645	NA	ENSG00000205940	392	FALSE	FALSE	FALSE	NA
cg00782811	0.655181	0.0413823	3.13024e-05	0.00327148	4.53552	chr6	46293734	RCAN2	ENSG00000172348	0	TRUE	FALSE	FALSE	NA
cg09969011	0.0479213	0.0115554	3.13183e-05	0.0032724	4.53537	chr16	29874179	CDIPT	ENSG00000103502	0	FALSE	TRUE	FALSE	NA
cg09969011	0.0479213	0.0115554	3.13183e-05	0.0032724	4.53537	chr16	29874179	CDIPTOSP	ENSG00000214725	734	FALSE	TRUE	FALSE	NA
cg09969011	0.0479213	0.0115554	3.13183e-05	0.0032724	4.53537	chr16	29874179	NA	ENSG00000278713	0	FALSE	TRUE	FALSE	NA
cg12836863	0.92379	-0.0121166	3.1329e-05	0.00327277	-4.53527	chr13	32889023	BRCA2	ENSG00000139618	199	FALSE	TRUE	FALSE	NA
cg12836863	0.92379	-0.0121166	3.1329e-05	0.00327277	-4.53527	chr13	32889023	ZAR1L	ENSG00000189167	0	FALSE	TRUE	FALSE	NA
cg04857033	0.184756	-0.0396656	3.13433e-05	0.00327352	-4.53514	chr1	120258412	PHGDH	ENSG00000092621	0	FALSE	FALSE	FALSE	NA
cg11827925	0.531159	-0.0468606	3.13879e-05	0.00327742	-4.53473	chr7	30951498	AQP1	ENSG00000240583	0	FALSE	FALSE	FALSE	NA
cg11827925	0.531159	-0.0468606	3.13879e-05	0.00327742	-4.53473	chr7	30951498	NA	ENSG00000250424	0	FALSE	FALSE	FALSE	NA
cg16829306	0.0724475	0.0215694	3.14227e-05	0.0032803	4.5344	chr1	21671508	ECE1	ENSG00000117298	0	FALSE	TRUE	FALSE	NA
cg23480985	0.254716	-0.0551059	3.14474e-05	0.00328214	-4.53418	chr3	5018700	BHLHE40	ENSG00000134107	2100	FALSE	FALSE	FALSE	NA
cg23480985	0.254716	-0.0551059	3.14474e-05	0.00328214	-4.53418	chr3	5018700	BHLHE40-AS1	ENSG00000235831	0	FALSE	FALSE	FALSE	NA
cg09686390	0.687174	-0.0417643	3.14735e-05	0.00328411	-4.53394	chr10	73735333	CHST3	ENSG00000122863	0	TRUE	FALSE	FALSE	NA
cg23878768	0.502172	-0.0501541	3.1487e-05	0.00328477	-4.53381	chr11	64073542	ESRRA	ENSG00000173153	0	FALSE	TRUE	FALSE	NA
cg23878768	0.502172	-0.0501541	3.1487e-05	0.00328477	-4.53381	chr11	64073542	CATSPERZ	ENSG00000219435	1299	FALSE	TRUE	FALSE	NA
cg23878768	0.502172	-0.0501541	3.1487e-05	0.00328477	-4.53381	chr11	64073542	KCNK4-TEX40	ENSG00000257069	1300	FALSE	TRUE	FALSE	NA
cg25544164	0.654442	-0.0471052	3.15359e-05	0.00328912	-4.53336	chr19	5824159	NRTN	ENSG00000171119	0	FALSE	FALSE	FALSE	NA
cg25544164	0.654442	-0.0471052	3.15359e-05	0.00328912	-4.53336	chr19	5824159	NA	ENSG00000263995	1123	FALSE	FALSE	FALSE	NA
cg19677807	0.86499	-0.0199501	3.15496e-05	0.0032898	-4.53324	chr6	168059866	NA	ENSG00000287297	667	FALSE	FALSE	FALSE	NA
cg13150785	0.253118	-0.0483261	3.15594e-05	0.00329007	-4.53315	chr15	41138160	SPINT1	ENSG00000166145	0	FALSE	FALSE	FALSE	NA
cg13150785	0.253118	-0.0483261	3.15594e-05	0.00329007	-4.53315	chr15	41138160	SPINT1-AS1	ENSG00000261183	1574	FALSE	FALSE	FALSE	NA
cg07903677	0.3995	-0.0314439	3.16067e-05	0.00329239	-4.53271	chr1	111218079	KCNA3	ENSG00000177272	516	FALSE	FALSE	FALSE	NA
cg03483626	0.446599	-0.0494943	3.16113e-05	0.00329239	-4.53267	chr1	111218276	KCNA3	ENSG00000177272	713	FALSE	FALSE	FALSE	NA
cg21108215	0.697968	-0.0567052	3.16216e-05	0.00329239	-4.53258	chr1	183791720	RGL1	ENSG00000143344	0	TRUE	FALSE	FALSE	NA
cg06697380	0.666813	-0.0672309	3.16194e-05	0.00329239	-4.5326	chr5	126634803	MEGF10	ENSG00000145794	0	TRUE	FALSE	FALSE	NA
cg24324628	0.561703	-0.0435566	3.15913e-05	0.00329239	-4.53285	chr6	138866882	NHSL1	ENSG00000135540	0	TRUE	FALSE	FALSE	NA
cg20082877	0.156857	-0.0350086	3.16465e-05	0.00329314	-4.53235	chr18	19926966	NA	ENSG00000273348	842	FALSE	FALSE	FALSE	NA
cg15010352	0.571619	-0.0371078	3.16418e-05	0.00329314	-4.53239	chr19	12948853	HOOK2	ENSG00000095066	0	FALSE	FALSE	FALSE	NA
cg15010352	0.571619	-0.0371078	3.16418e-05	0.00329314	-4.53239	chr19	12948853	MAST1	ENSG00000105613	0	FALSE	FALSE	FALSE	NA
cg15010352	0.571619	-0.0371078	3.16418e-05	0.00329314	-4.53239	chr19	12948853	RTBDN	ENSG00000132026	2610	FALSE	FALSE	FALSE	NA
cg04316905	0.823545	-0.0594404	3.1655e-05	0.00329327	-4.53227	chr20	5985495	CRLS1	ENSG00000088766	1240	FALSE	FALSE	FALSE	NA
cg04316905	0.823545	-0.0594404	3.1655e-05	0.00329327	-4.53227	chr20	5985495	NA	ENSG00000263755	2820	FALSE	FALSE	FALSE	NA
cg04316905	0.823545	-0.0594404	3.1655e-05	0.00329327	-4.53227	chr20	5985495	NA	ENSG00000275632	3907	FALSE	FALSE	FALSE	NA
cg04316905	0.823545	-0.0594404	3.1655e-05	0.00329327	-4.53227	chr20	5985495	MCM8-AS1	ENSG00000278719	0	FALSE	FALSE	FALSE	NA
cg04316905	0.823545	-0.0594404	3.1655e-05	0.00329327	-4.53227	chr20	5985495	NA	ENSG00000286235	0	FALSE	FALSE	FALSE	NA
cg14471064	0.519748	-0.0346702	3.17074e-05	0.00329798	-4.53179	chr9	139236663	GPSM1	ENSG00000160360	0	FALSE	FALSE	FALSE	NA
cg14074366	0.615794	-0.0424349	3.17325e-05	0.00329984	-4.53156	chr9	91014994	SPIN1	ENSG00000106723	0	TRUE	FALSE	FALSE	NA
cg15994519	0.559761	-0.0484707	3.17638e-05	0.00330233	-4.53127	chr14	71585510	PCNX1	ENSG00000100731	3410	TRUE	FALSE	FALSE	NA
cg13353550	0.325363	-0.0577002	3.17998e-05	0.00330532	-4.53095	chr12	48149200	RAPGEF3	ENSG00000079337	0	FALSE	FALSE	FALSE	NA
cg13353550	0.325363	-0.0577002	3.17998e-05	0.00330532	-4.53095	chr12	48149200	SLC48A1	ENSG00000211584	0	FALSE	FALSE	FALSE	NA
cg19174658	0.267631	-0.0365862	3.18277e-05	0.00330747	-4.53069	chr22	45018513	NA	ENSG00000234300	0	FALSE	FALSE	FALSE	NA
cg23588049	0.0867918	-0.0307263	3.18392e-05	0.00330792	-4.53059	chr12	75784862	GLIPR1L2	ENSG00000180481	6	FALSE	TRUE	FALSE	NA
cg23588049	0.0867918	-0.0307263	3.18392e-05	0.00330792	-4.53059	chr12	75784862	CAPS2	ENSG00000180881	153	FALSE	TRUE	FALSE	NA
cg03507593	0.678451	0.0308025	3.18555e-05	0.00330885	4.53044	chr12	124939480	NCOR2	ENSG00000196498	0	FALSE	FALSE	FALSE	NA
cg16739679	0.204352	-0.0254	3.18789e-05	0.00331054	-4.53022	chr16	31723125	CLUHP3	ENSG00000131797	0	FALSE	FALSE	FALSE	NA
cg16739679	0.204352	-0.0254	3.18789e-05	0.00331054	-4.53022	chr16	31723125	ZNF720	ENSG00000197302	1424	FALSE	FALSE	FALSE	NA
cg16739679	0.204352	-0.0254	3.18789e-05	0.00331054	-4.53022	chr16	31723125	NA	ENSG00000261731	0	FALSE	FALSE	FALSE	NA
cg16937168	0.477041	-0.0680198	3.19521e-05	0.00331588	-4.52956	chr2	241936844	SNED1	ENSG00000162804	1190	TRUE	FALSE	FALSE	NA
cg16937168	0.477041	-0.0680198	3.19521e-05	0.00331588	-4.52956	chr2	241936844	CROCC2	ENSG00000226321	4115	TRUE	FALSE	FALSE	NA
cg26922854	0.623253	-0.0504862	3.19748e-05	0.00331748	-4.52935	chr6	134839143	NA	ENSG00000231971	0	TRUE	FALSE	FALSE	NA
cg26922854	0.623253	-0.0504862	3.19748e-05	0.00331748	-4.52935	chr6	134839143	NA	ENSG00000232310	2157	TRUE	FALSE	FALSE	NA
cg09038962	0.570061	-0.0324591	3.19994e-05	0.00331928	-4.52913	chr17	77899679	LINC01978	ENSG00000262188	0	TRUE	FALSE	FALSE	NA
cg09038962	0.570061	-0.0324591	3.19994e-05	0.00331928	-4.52913	chr17	77899679	LINC01979	ENSG00000262585	0	TRUE	FALSE	FALSE	NA
cg01804528	0.77951	0.0314386	3.20445e-05	0.0033232	4.52872	chr11	75167027	GDPD5	ENSG00000158555	0	TRUE	FALSE	FALSE	NA
cg24862252	0.615959	-0.077316	3.21561e-05	0.00333175	-4.52771	chr8	97536009	SDC2	ENSG00000169439	0	TRUE	FALSE	FALSE	NA
cg08849635	0.247687	-0.0362409	3.21493e-05	0.00333175	-4.52777	chr10	99532386	SFRP5	ENSG00000120057	629	FALSE	FALSE	FALSE	NA
cg14488974	0.717763	-0.037884	3.21417e-05	0.00333175	-4.52784	chr11	1579426	DUSP8	ENSG00000184545	0	FALSE	FALSE	FALSE	NA
cg08047482	0.0656335	0.0191131	3.21506e-05	0.00333175	4.52776	chr19	11449933	RAB3D	ENSG00000105514	0	TRUE	TRUE	FALSE	NA
cg08047482	0.0656335	0.0191131	3.21506e-05	0.00333175	4.52776	chr19	11449933	TMEM205	ENSG00000105518	3518	TRUE	TRUE	FALSE	NA
cg20937934	0.649679	-0.0488691	3.22332e-05	0.00333898	-4.52702	chr18	21452788	LAMA3	ENSG00000053747	0	FALSE	FALSE	FALSE	NA
cg15262516	0.207771	-0.0524501	3.22485e-05	0.00333981	-4.52688	chr13	110958418	COL4A2	ENSG00000134871	0	FALSE	FALSE	FALSE	NA
cg15262516	0.207771	-0.0524501	3.22485e-05	0.00333981	-4.52688	chr13	110958418	COL4A1	ENSG00000187498	0	FALSE	FALSE	FALSE	NA
cg05564412	0.583368	-0.0623142	3.22566e-05	0.00333989	-4.52681	chr2	98961601	CNGA3	ENSG00000144191	1016	FALSE	FALSE	FALSE	NA
cg05564412	0.583368	-0.0623142	3.22566e-05	0.00333989	-4.52681	chr2	98961601	NA	ENSG00000222000	0	FALSE	FALSE	FALSE	NA
cg05564412	0.583368	-0.0623142	3.22566e-05	0.00333989	-4.52681	chr2	98961601	NA	ENSG00000227987	1856	FALSE	FALSE	FALSE	NA
cg16374999	0.6607	-0.0567116	3.23041e-05	0.00334406	-4.52638	chr12	49688980	PRPH	ENSG00000135406	0	FALSE	FALSE	FALSE	NA
cg16374999	0.6607	-0.0567116	3.23041e-05	0.00334406	-4.52638	chr12	49688980	LOC101927267	ENSG00000258334	0	FALSE	FALSE	FALSE	NA
cg18734330	0.541606	-0.0634197	3.23221e-05	0.00334516	-4.52622	chr14	95876455	SYNE3	ENSG00000176438	0	FALSE	FALSE	FALSE	NA
cg00085013	0.217265	-0.0266554	3.23776e-05	0.00334939	-4.52572	chr3	14871570	FGD5	ENSG00000154783	0	TRUE	FALSE	FALSE	NA
cg16567172	0.165906	-0.0255814	3.24516e-05	0.00335567	-4.52506	chr7	75931606	HSPB1	ENSG00000106211	383	FALSE	TRUE	FALSE	NA
cg16236779	0.447021	-0.0617456	3.2453e-05	0.00335567	-4.52505	chr10	104905387	NT5C2	ENSG00000076685	0	TRUE	FALSE	FALSE	NA
cg10206882	0.74849	0.046361	3.24775e-05	0.00335668	4.52483	chr14	25411743	STXBP6	ENSG00000168952	0	TRUE	FALSE	FALSE	NA
cg04656327	0.666301	0.0584587	3.24732e-05	0.00335668	4.52487	chr20	58505303	SYCP2	ENSG00000196074	0	FALSE	FALSE	FALSE	NA
cg04656327	0.666301	0.0584587	3.24732e-05	0.00335668	4.52487	chr20	58505303	FAM217B	ENSG00000196227	3515	FALSE	FALSE	FALSE	NA
cg25500001	0.430017	-0.0706309	3.24959e-05	0.00335782	-4.52466	chr10	31117548	ZNF438	ENSG00000183621	0	TRUE	FALSE	FALSE	NA
cg25500001	0.430017	-0.0706309	3.24959e-05	0.00335782	-4.52466	chr10	31117548	NA	ENSG00000272914	3208	TRUE	FALSE	FALSE	NA
cg09292244	0.679209	0.0407175	3.25406e-05	0.00336092	4.52427	chr8	8182618	PRAG1	ENSG00000275342	0	TRUE	FALSE	FALSE	NA
cg09084279	0.746017	-0.0475969	3.25802e-05	0.00336425	-4.52391	chr17	79495006	ACTG1	ENSG00000184009	4132	FALSE	FALSE	FALSE	NA
cg09084279	0.746017	-0.0475969	3.25802e-05	0.00336425	-4.52391	chr17	79495006	FSCN2	ENSG00000186765	415	FALSE	FALSE	FALSE	NA
cg09084279	0.746017	-0.0475969	3.25802e-05	0.00336425	-4.52391	chr17	79495006	NA	ENSG00000229848	203	FALSE	FALSE	FALSE	NA
cg02355558	0.526774	-0.0435666	3.25993e-05	0.00336546	-4.52374	chr3	37977733	CTDSPL	ENSG00000144677	0	TRUE	FALSE	FALSE	NA
cg14977608	0.330414	-0.0364615	3.26428e-05	0.00336672	-4.52336	chr1	55506512	PCSK9	ENSG00000169174	0	FALSE	FALSE	FALSE	NA
cg01667892	0.627817	-0.0949082	3.26478e-05	0.00336672	-4.52331	chr5	23507656	PRDM9	ENSG00000164256	0	FALSE	FALSE	FALSE	NA
cg25073700	0.87994	-0.038642	3.26301e-05	0.00336672	-4.52347	chr7	157628207	PTPRN2	ENSG00000155093	0	TRUE	FALSE	FALSE	NA
cg26963277	0.773962	-0.0571282	3.26483e-05	0.00336672	-4.52331	chr11	2722407	KCNQ1	ENSG00000053918	0	FALSE	FALSE	TRUE	Maternal
cg26963277	0.773962	-0.0571282	3.26483e-05	0.00336672	-4.52331	chr11	2722407	KCNQ1OT1	ENSG00000269821	1182	FALSE	FALSE	TRUE	Paternal
cg25741533	0.394639	-0.0653463	3.2648e-05	0.00336672	-4.52331	chr19	5829199	FUT6	ENSG00000156413	1421	FALSE	FALSE	FALSE	NA
cg25741533	0.394639	-0.0653463	3.2648e-05	0.00336672	-4.52331	chr19	5829199	NRTN	ENSG00000171119	863	FALSE	FALSE	FALSE	NA
cg05923226	0.48552	-0.0327433	3.2699e-05	0.00337119	-4.52286	chr19	15121516	SLC1A6	ENSG00000105143	0	FALSE	FALSE	FALSE	NA
cg05923226	0.48552	-0.0327433	3.2699e-05	0.00337119	-4.52286	chr19	15121516	CCDC105	ENSG00000160994	21	FALSE	FALSE	FALSE	NA
cg00004667	0.564076	-0.0761957	3.27174e-05	0.00337232	-4.52269	chr1	16292746	ZBTB17	ENSG00000116809	0	TRUE	FALSE	FALSE	NA
cg00004667	0.564076	-0.0761957	3.27174e-05	0.00337232	-4.52269	chr1	16292746	NA	ENSG00000234607	3380	TRUE	FALSE	FALSE	NA
cg08267115	0.116938	-0.0168918	3.27312e-05	0.00337298	-4.52257	chr16	47494824	PHKB	ENSG00000102893	209	FALSE	TRUE	FALSE	NA
cg08267115	0.116938	-0.0168918	3.27312e-05	0.00337298	-4.52257	chr16	47494824	ITFG1	ENSG00000129636	0	FALSE	TRUE	FALSE	NA
cg23633547	0.653295	-0.0715232	3.27755e-05	0.00337375	-4.52218	chr1	214157565	PROX1	ENSG00000117707	0	FALSE	FALSE	FALSE	NA
cg23633547	0.653295	-0.0715232	3.27755e-05	0.00337375	-4.52218	chr1	214157565	NA	ENSG00000230461	0	FALSE	FALSE	FALSE	NA
cg23633547	0.653295	-0.0715232	3.27755e-05	0.00337375	-4.52218	chr1	214157565	NA	ENSG00000274895	0	FALSE	FALSE	FALSE	NA
cg10663897	0.730947	-0.0490306	3.27639e-05	0.00337375	-4.52228	chr2	161980152	NA	ENSG00000224467	0	TRUE	FALSE	FALSE	NA
cg07559358	0.570448	-0.0330126	3.27701e-05	0.00337375	-4.52223	chr16	33963473	NA	ENSG00000200434	1952	TRUE	FALSE	FALSE	NA
cg07559358	0.570448	-0.0330126	3.27701e-05	0.00337375	-4.52223	chr16	33963473	NA	ENSG00000207986	1706	TRUE	FALSE	FALSE	NA
cg07559358	0.570448	-0.0330126	3.27701e-05	0.00337375	-4.52223	chr16	33963473	NA	ENSG00000256642	969	TRUE	FALSE	FALSE	NA
cg00870514	0.598404	-0.0447291	3.27487e-05	0.00337375	-4.52242	chr17	29717946	RAB11FIP4	ENSG00000131242	746	FALSE	FALSE	FALSE	NA
cg16848154	0.496504	-0.0508635	3.27614e-05	0.00337375	-4.5223	chr20	2785183	CPXM1	ENSG00000088882	3909	FALSE	FALSE	FALSE	NA
cg08460548	0.0636556	0.0134459	3.28443e-05	0.00337931	4.52157	chr19	49944817	PIH1D1	ENSG00000104872	4737	FALSE	FALSE	FALSE	NA
cg08460548	0.0636556	0.0134459	3.28443e-05	0.00337931	4.52157	chr19	49944817	SLC17A7	ENSG00000104888	0	FALSE	FALSE	FALSE	NA
cg10170774	0.884095	-0.013178	3.28765e-05	0.00338185	-4.52129	chr8	23700335	STC1	ENSG00000159167	0	FALSE	FALSE	FALSE	NA
cg13277939	0.202231	-0.0347314	3.29135e-05	0.0033849	-4.52096	chr14	39735211	MIA2	ENSG00000150527	0	FALSE	FALSE	FALSE	NA
cg13277939	0.202231	-0.0347314	3.29135e-05	0.0033849	-4.52096	chr14	39735211	LOC100288846	ENSG00000258940	0	FALSE	FALSE	FALSE	NA
cg00520612	0.643163	-0.0695991	3.29273e-05	0.00338556	-4.52084	chr3	101406543	RPL24	ENSG00000114391	980	FALSE	FALSE	FALSE	NA
cg00520612	0.643163	-0.0695991	3.29273e-05	0.00338556	-4.52084	chr3	101406543	NA	ENSG00000286699	0	FALSE	FALSE	FALSE	NA
cg02531794	0.604221	-0.0779823	3.29451e-05	0.00338662	-4.52068	chr7	76039208	SSC4D	ENSG00000146700	193	FALSE	FALSE	FALSE	NA
cg02531794	0.604221	-0.0779823	3.29451e-05	0.00338662	-4.52068	chr7	76039208	ZP3	ENSG00000188372	0	FALSE	FALSE	FALSE	NA
cg13710613	0.590848	-0.0543505	3.29856e-05	0.00339003	-4.52032	chr9	140574551	EHMT1	ENSG00000181090	0	TRUE	FALSE	FALSE	NA
cg13710613	0.590848	-0.0543505	3.29856e-05	0.00339003	-4.52032	chr9	140574551	NA	ENSG00000283411	0	TRUE	FALSE	FALSE	NA
cg04533276	0.499354	-0.0782393	3.3003e-05	0.00339105	-4.52017	chr22	19709548	SEPTIN5	ENSG00000184702	0	FALSE	FALSE	FALSE	NA
cg04533276	0.499354	-0.0782393	3.3003e-05	0.00339105	-4.52017	chr22	19709548	GP1BB	ENSG00000203618	919	FALSE	FALSE	FALSE	NA
cg04533276	0.499354	-0.0782393	3.3003e-05	0.00339105	-4.52017	chr22	19709548	SEPT5-GP1BB	ENSG00000284874	0	FALSE	FALSE	FALSE	NA
cg24800880	0.0695598	-0.0107361	3.30463e-05	0.00339397	-4.51979	chr8	41733711	ANK1	ENSG00000029534	0	TRUE	FALSE	FALSE	NA
cg21442003	0.0882571	-0.0164768	3.30724e-05	0.00339568	-4.51956	chr2	158454243	ACVR1C	ENSG00000123612	0	FALSE	FALSE	FALSE	NA
cg01982597	0.610974	0.0338506	3.30778e-05	0.00339568	4.51951	chr10	50733420	ERCC6	ENSG00000225830	0	FALSE	FALSE	FALSE	NA
cg21754388	0.095836	-0.0181764	3.3099e-05	0.00339709	-4.51933	chr13	37004747	CCNA1	ENSG00000133101	909	FALSE	FALSE	FALSE	NA
cg07997333	0.297707	-0.0551575	3.31583e-05	0.00340165	-4.51881	chr8	102450860	NA	ENSG00000254084	0	FALSE	FALSE	FALSE	NA
cg14153069	0.594867	-0.0815384	3.31558e-05	0.00340165	-4.51883	chr9	131683257	LRRC8A	ENSG00000136802	2938	TRUE	FALSE	FALSE	NA
cg14153069	0.594867	-0.0815384	3.31558e-05	0.00340165	-4.51883	chr9	131683257	PHYHD1	ENSG00000175287	0	TRUE	FALSE	FALSE	NA
cg11774346	0.363333	-0.0516766	3.31691e-05	0.003402	-4.51871	chr21	46797899	NA	ENSG00000228355	216	TRUE	FALSE	FALSE	NA
cg11774346	0.363333	-0.0516766	3.31691e-05	0.003402	-4.51871	chr21	46797899	NA	ENSG00000228930	1601	TRUE	FALSE	FALSE	NA
cg27342333	0.406279	-0.0558154	3.31952e-05	0.00340391	-4.51848	chr7	75592418	POR	ENSG00000127948	0	TRUE	FALSE	FALSE	NA
cg16652937	0.204088	-0.0411325	3.32391e-05	0.00340612	-4.5181	chr3	23243625	UBE2E2	ENSG00000182247	885	FALSE	FALSE	FALSE	NA
cg16652937	0.204088	-0.0411325	3.32391e-05	0.00340612	-4.5181	chr3	23243625	UBE2E2-AS1	ENSG00000233153	0	FALSE	FALSE	FALSE	NA
cg06042826	0.722797	-0.0581093	3.32301e-05	0.00340612	-4.51818	chr3	70048672	SAMMSON	ENSG00000240405	28	FALSE	FALSE	FALSE	NA
cg11321083	0.538832	0.0393539	3.32495e-05	0.00340642	4.51801	chr11	64638190	EHD1	ENSG00000110047	0	TRUE	FALSE	FALSE	NA
cg04025761	0.180586	-0.0372591	3.33085e-05	0.00341028	-4.5175	chr12	111514551	CUX2	ENSG00000111249	0	FALSE	FALSE	FALSE	NA
cg04025761	0.180586	-0.0372591	3.33085e-05	0.00341028	-4.5175	chr12	111514551	NA	ENSG00000221259	2657	FALSE	FALSE	FALSE	NA
cg20030711	0.640408	-0.0488281	3.32953e-05	0.00341028	-4.51761	chr17	75471308	SEPTIN9	ENSG00000184640	0	FALSE	TRUE	FALSE	NA
cg20030711	0.640408	-0.0488281	3.32953e-05	0.00341028	-4.51761	chr17	75471308	NA	ENSG00000267016	2455	FALSE	TRUE	FALSE	NA
cg20030711	0.640408	-0.0488281	3.32953e-05	0.00341028	-4.51761	chr17	75471308	NA	ENSG00000267263	4180	FALSE	TRUE	FALSE	NA
cg04247829	0.460609	-0.0520408	3.33182e-05	0.0034104	-4.51741	chr1	38218080	EPHA10	ENSG00000183317	0	FALSE	FALSE	FALSE	NA
cg04247829	0.460609	-0.0520408	3.33182e-05	0.0034104	-4.51741	chr1	38218080	NA	ENSG00000238871	2105	FALSE	FALSE	FALSE	NA
cg23990535	0.0456202	-0.0123579	3.33643e-05	0.00341359	-4.51701	chr1	10002719	LZIC	ENSG00000162441	0	FALSE	TRUE	FALSE	NA
cg23990535	0.0456202	-0.0123579	3.33643e-05	0.00341359	-4.51701	chr1	10002719	NMNAT1	ENSG00000173614	766	FALSE	TRUE	FALSE	NA
cg23990535	0.0456202	-0.0123579	3.33643e-05	0.00341359	-4.51701	chr1	10002719	NA	ENSG00000202415	4656	FALSE	TRUE	FALSE	NA
cg23990535	0.0456202	-0.0123579	3.33643e-05	0.00341359	-4.51701	chr1	10002719	NA	ENSG00000228150	261	FALSE	TRUE	FALSE	NA
cg17886715	0.697539	0.0524683	3.34168e-05	0.00341774	4.51655	chr1	247269490	ZNF669	ENSG00000188295	1815	FALSE	FALSE	FALSE	NA
cg17886715	0.697539	0.0524683	3.34168e-05	0.00341774	4.51655	chr1	247269490	C1orf229	ENSG00000221953	3971	FALSE	FALSE	FALSE	NA
cg17886715	0.697539	0.0524683	3.34168e-05	0.00341774	4.51655	chr1	247269490	NA	ENSG00000286747	0	FALSE	FALSE	FALSE	NA
cg12024968	0.83386	-0.0297697	3.34199e-05	0.00341774	-4.51653	chr14	54909835	CNIH1	ENSG00000100528	1725	FALSE	FALSE	FALSE	NA
cg18264298	0.809143	-0.029451	3.34659e-05	0.00342168	-4.51613	chr14	101531659	MIR412	ENSG00000199012	124	FALSE	FALSE	FALSE	NA
cg18264298	0.809143	-0.029451	3.34659e-05	0.00342168	-4.51613	chr14	101531659	MIR377	ENSG00000199015	3182	FALSE	FALSE	FALSE	NA
cg18264298	0.809143	-0.029451	3.34659e-05	0.00342168	-4.51613	chr14	101531659	MIR369	ENSG00000199025	258	FALSE	FALSE	FALSE	NA
cg18264298	0.809143	-0.029451	3.34659e-05	0.00342168	-4.51613	chr14	101531659	MIR410	ENSG00000199092	589	FALSE	FALSE	FALSE	NA
cg18264298	0.809143	-0.029451	3.34659e-05	0.00342168	-4.51613	chr14	101531659	MIR409	ENSG00000199107	0	FALSE	FALSE	FALSE	NA
cg18264298	0.809143	-0.029451	3.34659e-05	0.00342168	-4.51613	chr14	101531659	MIR656	ENSG00000207959	1401	FALSE	FALSE	FALSE	NA
cg18264298	0.809143	-0.029451	3.34659e-05	0.00342168	-4.51613	chr14	101531659	MIR496	ENSG00000207961	4647	FALSE	FALSE	FALSE	NA
cg18264298	0.809143	-0.029451	3.34659e-05	0.00342168	-4.51613	chr14	101531659	MIR541	ENSG00000216179	743	FALSE	FALSE	FALSE	NA
cg18264298	0.809143	-0.029451	3.34659e-05	0.00342168	-4.51613	chr14	101531659	MEG9	ENSG00000223403	0	FALSE	FALSE	FALSE	NA
cg16306654	0.223327	-0.0323891	3.34854e-05	0.00342215	-4.51596	chr1	6419767	ACOT7	ENSG00000097021	0	TRUE	TRUE	FALSE	NA
cg01378812	0.387603	-0.0516942	3.34801e-05	0.00342215	-4.516	chr17	36004794	NA	ENSG00000274244	4367	FALSE	FALSE	FALSE	NA
cg01378812	0.387603	-0.0516942	3.34801e-05	0.00342215	-4.516	chr17	36004794	NA	ENSG00000277501	0	FALSE	FALSE	FALSE	NA
cg01378812	0.387603	-0.0516942	3.34801e-05	0.00342215	-4.516	chr17	36004794	DDX52	ENSG00000278053	1318	FALSE	FALSE	FALSE	NA
cg05610198	0.740744	-0.030428	3.35003e-05	0.00342231	-4.51583	chr7	55808934	NA	ENSG00000237799	1635	FALSE	FALSE	FALSE	NA
cg05610198	0.740744	-0.030428	3.35003e-05	0.00342231	-4.51583	chr7	55808934	NA	ENSG00000273720	1831	FALSE	FALSE	FALSE	NA
cg05610198	0.740744	-0.030428	3.35003e-05	0.00342231	-4.51583	chr7	55808934	NA	ENSG00000275875	283	FALSE	FALSE	FALSE	NA
cg10390926	0.0454895	-0.0115465	3.35386e-05	0.00342528	-4.5155	chr1	120611104	NOTCH2	ENSG00000134250	0	FALSE	FALSE	FALSE	NA
cg12129256	0.754914	-0.0390655	3.35475e-05	0.00342542	-4.51542	chr17	34081052	TAF15	ENSG00000270647	0	FALSE	FALSE	FALSE	NA
cg12129256	0.754914	-0.0390655	3.35475e-05	0.00342542	-4.51542	chr17	34081052	GAS2L2	ENSG00000270765	1154	FALSE	FALSE	FALSE	NA
cg12129256	0.754914	-0.0390655	3.35475e-05	0.00342542	-4.51542	chr17	34081052	NA	ENSG00000271392	3165	FALSE	FALSE	FALSE	NA
cg12129256	0.754914	-0.0390655	3.35475e-05	0.00342542	-4.51542	chr17	34081052	MMP28	ENSG00000271447	2215	FALSE	FALSE	FALSE	NA
cg14156905	0.305326	-0.0369154	3.35731e-05	0.00342728	-4.5152	chr1	17193979	CROCC	ENSG00000058453	0	FALSE	FALSE	FALSE	NA
cg14156905	0.305326	-0.0369154	3.35731e-05	0.00342728	-4.5152	chr1	17193979	NA	ENSG00000228549	3460	FALSE	FALSE	FALSE	NA
cg04586622	0.726177	0.0345046	3.35884e-05	0.00342807	4.51507	chr2	25135609	ADCY3	ENSG00000138031	0	TRUE	FALSE	FALSE	NA
cg23823908	0.237114	-0.0376649	3.36089e-05	0.00342863	-4.51489	chr1	71512485	PTGER3	ENSG00000050628	0	FALSE	FALSE	FALSE	NA
cg23823908	0.237114	-0.0376649	3.36089e-05	0.00342863	-4.51489	chr1	71512485	NA	ENSG00000235079	2052	FALSE	FALSE	FALSE	NA
cg06405186	0.238817	-0.0528612	3.36029e-05	0.00342863	-4.51494	chr11	61283968	SYT7	ENSG00000011347	0	TRUE	FALSE	FALSE	NA
cg13880539	0.755341	-0.0424117	3.36329e-05	0.00342964	-4.51468	chr11	2696589	KCNQ1	ENSG00000053918	0	TRUE	FALSE	TRUE	Maternal
cg13880539	0.755341	-0.0424117	3.36329e-05	0.00342964	-4.51468	chr11	2696589	KCNQ1OT1	ENSG00000269821	0	TRUE	FALSE	TRUE	Paternal
cg13738652	0.447145	-0.0686488	3.36338e-05	0.00342964	-4.51467	chr18	67955537	SOCS6	ENSG00000170677	743	FALSE	FALSE	FALSE	NA
cg05537387	0.448975	-0.059129	3.36415e-05	0.00342966	-4.51461	chr7	55174999	EGFR	ENSG00000146648	0	TRUE	FALSE	FALSE	NA
cg22983529	0.168122	-0.0317551	3.36493e-05	0.00342969	-4.51454	chr7	93551132	GNG11	ENSG00000127920	0	FALSE	FALSE	FALSE	NA
cg21450700	0.218808	-0.0286844	3.36729e-05	0.00343133	-4.51434	chr9	99984521	NA	ENSG00000159712	1003	FALSE	FALSE	FALSE	NA
cg21450700	0.218808	-0.0286844	3.36729e-05	0.00343133	-4.51434	chr9	99984521	NA	ENSG00000203279	0	FALSE	FALSE	FALSE	NA
cg21450700	0.218808	-0.0286844	3.36729e-05	0.00343133	-4.51434	chr9	99984521	NA	ENSG00000235494	362	FALSE	FALSE	FALSE	NA
cg08403419	0.582227	-0.0453692	3.36943e-05	0.00343256	-4.51415	chr1	155911238	RXFP4	ENSG00000173080	262	TRUE	FALSE	FALSE	NA
cg11296937	0.240556	-0.0185667	3.37e-05	0.00343256	-4.5141	chr11	64084966	PRDX5	ENSG00000126432	626	FALSE	TRUE	FALSE	NA
cg11296937	0.240556	-0.0185667	3.37e-05	0.00343256	-4.5141	chr11	64084966	TRMT112	ENSG00000173113	0	FALSE	TRUE	FALSE	NA
cg11296937	0.240556	-0.0185667	3.37e-05	0.00343256	-4.5141	chr11	64084966	ESRRA	ENSG00000173153	750	FALSE	TRUE	FALSE	NA
cg01959238	0.272249	-0.038555	3.37238e-05	0.00343423	-4.5139	chr16	85200915	GSE1	ENSG00000131149	2215	TRUE	FALSE	FALSE	NA
cg11381149	0.620042	-0.0535952	3.37407e-05	0.00343518	-4.51375	chr6	134356379	SLC2A12	ENSG00000146411	0	TRUE	FALSE	FALSE	NA
cg02801993	0.898061	-0.0206779	3.37613e-05	0.00343651	-4.51358	chr19	5062235	KDM4B	ENSG00000127663	0	FALSE	FALSE	FALSE	NA
cg00287541	0.9258	-0.0151693	3.37765e-05	0.00343673	-4.51345	chr16	74398168	LOC283922	ENSG00000214331	0	FALSE	FALSE	FALSE	NA
cg00287541	0.9258	-0.0151693	3.37765e-05	0.00343673	-4.51345	chr16	74398168	NA	ENSG00000261079	3191	FALSE	FALSE	FALSE	NA
cg03243768	0.509114	-0.0665595	3.37954e-05	0.00343701	-4.51328	chr11	9115107	SCUBE2	ENSG00000175356	0	FALSE	FALSE	FALSE	NA
cg03243768	0.509114	-0.0665595	3.37954e-05	0.00343701	-4.51328	chr11	9115107	KRT8P41	ENSG00000213538	816	FALSE	FALSE	FALSE	NA
cg03243768	0.509114	-0.0665595	3.37954e-05	0.00343701	-4.51328	chr11	9115107	MIR5691	ENSG00000264984	3180	FALSE	FALSE	FALSE	NA
cg03243768	0.509114	-0.0665595	3.37954e-05	0.00343701	-4.51328	chr11	9115107	NA	ENSG00000286935	3103	FALSE	FALSE	FALSE	NA
cg19685491	0.448458	-0.0590835	3.3835e-05	0.00343942	-4.51294	chr12	2800278	CACNA1C	ENSG00000151067	0	FALSE	TRUE	FALSE	NA
cg19685491	0.448458	-0.0590835	3.3835e-05	0.00343942	-4.51294	chr12	2800278	CACNA1C-AS1	ENSG00000246627	0	FALSE	TRUE	FALSE	NA
cg19685491	0.448458	-0.0590835	3.3835e-05	0.00343942	-4.51294	chr12	2800278	ITFG2-AS1	ENSG00000256150	4652	FALSE	TRUE	FALSE	NA
cg13287964	0.460967	-0.0951048	3.38297e-05	0.00343942	-4.51299	chr18	77905751	ADNP2	ENSG00000101544	344	FALSE	TRUE	FALSE	NA
cg13287964	0.460967	-0.0951048	3.38297e-05	0.00343942	-4.51299	chr18	77905751	PARD6G-AS1	ENSG00000267270	55	FALSE	TRUE	FALSE	NA
cg25351572	0.900715	-0.0146374	3.39034e-05	0.00344419	-4.51236	chr3	124578367	ITGB5	ENSG00000082781	0	TRUE	FALSE	FALSE	NA
cg25351572	0.900715	-0.0146374	3.39034e-05	0.00344419	-4.51236	chr3	124578367	NA	ENSG00000243986	2573	TRUE	FALSE	FALSE	NA
cg12829687	0.724801	-0.0404978	3.3897e-05	0.00344419	-4.51241	chr10	114581004	VTI1A	ENSG00000151532	2500	FALSE	FALSE	FALSE	NA
cg12829687	0.724801	-0.0404978	3.3897e-05	0.00344419	-4.51241	chr10	114581004	LOC103344931	ENSG00000260917	2244	FALSE	FALSE	FALSE	NA
cg12829687	0.724801	-0.0404978	3.3897e-05	0.00344419	-4.51241	chr10	114581004	NA	ENSG00000285676	0	FALSE	FALSE	FALSE	NA
cg01276497	0.446204	-0.0482454	3.39046e-05	0.00344419	-4.51235	chr11	33723723	CD59	ENSG00000085063	832	FALSE	FALSE	FALSE	NA
cg01276497	0.446204	-0.0482454	3.39046e-05	0.00344419	-4.51235	chr11	33723723	C11orf91	ENSG00000205177	1375	FALSE	FALSE	FALSE	NA
cg01276497	0.446204	-0.0482454	3.39046e-05	0.00344419	-4.51235	chr11	33723723	NA	ENSG00000284969	0	FALSE	FALSE	FALSE	NA
cg13915676	0.0388459	0.0093524	3.39518e-05	0.00344821	4.51194	chr9	139305538	PMPCA	ENSG00000165688	0	FALSE	FALSE	FALSE	NA
cg13915676	0.0388459	0.0093524	3.39518e-05	0.00344821	4.51194	chr9	139305538	ENTR1	ENSG00000165689	471	FALSE	FALSE	FALSE	NA
cg00143249	0.432302	-0.0475978	3.40128e-05	0.00345365	-4.51142	chr7	156798810	MNX1	ENSG00000130675	0	FALSE	FALSE	FALSE	NA
cg00143249	0.432302	-0.0475978	3.40128e-05	0.00345365	-4.51142	chr7	156798810	MNX1-AS2	ENSG00000235029	190	FALSE	FALSE	FALSE	NA
cg00143249	0.432302	-0.0475978	3.40128e-05	0.00345365	-4.51142	chr7	156798810	MNX1-AS1	ENSG00000243479	4688	FALSE	FALSE	FALSE	NA
cg11651446	0.192386	-0.031118	3.40229e-05	0.00345391	-4.51133	chr1	24446746	IL22RA1	ENSG00000142677	0	FALSE	FALSE	FALSE	NA
cg21616626	0.206655	-0.0268367	3.40829e-05	0.00345922	-4.51082	chr3	49509320	DAG1	ENSG00000173402	0	FALSE	FALSE	FALSE	NA
cg21616626	0.206655	-0.0268367	3.40829e-05	0.00345922	-4.51082	chr3	49509320	NA	ENSG00000201301	4658	FALSE	FALSE	FALSE	NA
cg05461169	0.176368	-0.0262244	3.41055e-05	0.00346076	-4.51063	chr3	76645048	ROBO2	ENSG00000185008	0	TRUE	FALSE	FALSE	NA
cg13609053	0.868019	-0.0501057	3.41874e-05	0.00346752	-4.50993	chr9	96010290	WNK2	ENSG00000165238	0	FALSE	FALSE	FALSE	NA
cg02060465	0.702531	0.0306307	3.42203e-05	0.00347009	4.50965	chr1	152941727	SPRR4	ENSG00000184148	1396	FALSE	FALSE	FALSE	NA
cg05160197	0.206045	-0.0284239	3.42359e-05	0.00347033	-4.50952	chr1	203135890	MYBPH	ENSG00000133055	1048	FALSE	FALSE	FALSE	NA
cg05160197	0.206045	-0.0284239	3.42359e-05	0.00347033	-4.50952	chr1	203135890	ADORA1	ENSG00000163485	0	FALSE	FALSE	FALSE	NA
cg03646605	0.530021	0.0462783	3.42379e-05	0.00347033	4.5095	chr11	86383804	ME3	ENSG00000151376	125	FALSE	FALSE	FALSE	NA
cg15807855	0.669333	-0.0472512	3.42895e-05	0.00347479	-4.50907	chr7	157724072	PTPRN2	ENSG00000155093	0	TRUE	FALSE	FALSE	NA
cg16184008	0.562091	0.0404817	3.43037e-05	0.00347546	4.50895	chr6	37186605	TMEM217	ENSG00000172738	0	FALSE	FALSE	FALSE	NA
cg16184008	0.562091	0.0404817	3.43037e-05	0.00347546	4.50895	chr6	37186605	TMEM217	ENSG00000286105	0	FALSE	FALSE	FALSE	NA
cg04812789	0.922049	-0.00924157	3.43169e-05	0.00347603	-4.50883	chr15	90816762	NGRN	ENSG00000182768	0	FALSE	FALSE	FALSE	NA
cg04812789	0.922049	-0.00924157	3.43169e-05	0.00347603	-4.50883	chr15	90816762	NA	ENSG00000228998	1598	FALSE	FALSE	FALSE	NA
cg04812789	0.922049	-0.00924157	3.43169e-05	0.00347603	-4.50883	chr15	90816762	NA	ENSG00000261147	1321	FALSE	FALSE	FALSE	NA
cg04812789	0.922049	-0.00924157	3.43169e-05	0.00347603	-4.50883	chr15	90816762	NA	ENSG00000275674	0	FALSE	FALSE	FALSE	NA
cg14177620	0.0432573	-0.00521031	3.4364e-05	0.00347978	-4.50844	chr4	56719854	EXOC1	ENSG00000090989	0	FALSE	TRUE	FALSE	NA
cg00525011	0.355687	-0.0659258	3.43692e-05	0.00347978	-4.50839	chr16	122031	RHBDF1	ENSG00000007384	0	FALSE	FALSE	FALSE	NA
cg00525011	0.355687	-0.0659258	3.43692e-05	0.00347978	-4.50839	chr16	122031	MPG	ENSG00000103152	4974	FALSE	FALSE	FALSE	NA
cg13614409	0.348514	0.0456718	3.44244e-05	0.00348459	4.50793	chr13	31506752	TEX26	ENSG00000175664	40	FALSE	FALSE	FALSE	NA
cg13614409	0.348514	0.0456718	3.44244e-05	0.00348459	4.50793	chr13	31506752	TEX26-AS1	ENSG00000224743	0	FALSE	FALSE	FALSE	NA
cg02210967	0.541265	-0.0383083	3.44506e-05	0.00348648	-4.5077	chr7	5572794	ACTB	ENSG00000075624	0	FALSE	TRUE	FALSE	NA
cg02210967	0.541265	-0.0383083	3.44506e-05	0.00348648	-4.5077	chr7	5572794	NA	ENSG00000263900	4976	FALSE	TRUE	FALSE	NA
cg02074274	0.514608	-0.0713484	3.44641e-05	0.00348707	-4.50759	chr21	45178331	PDXK	ENSG00000160209	0	TRUE	FALSE	FALSE	NA
cg12976463	0.187507	-0.038518	3.44737e-05	0.00348727	-4.50751	chr6	50488809	NA	ENSG00000233470	0	TRUE	FALSE	FALSE	NA
cg02927448	0.586685	-0.0364074	3.45745e-05	0.0034967	-4.50666	chr12	100532162	UHRF1BP1L	ENSG00000111647	0	FALSE	FALSE	FALSE	NA
cg02927448	0.586685	-0.0364074	3.45745e-05	0.0034967	-4.50666	chr12	100532162	NA	ENSG00000257696	4673	FALSE	FALSE	FALSE	NA
cg20492034	0.227437	-0.0418663	3.46169e-05	0.00349967	-4.50631	chr7	6313058	CYTH3	ENSG00000008256	782	FALSE	TRUE	FALSE	NA
cg13428561	0.0957421	-0.0187715	3.46193e-05	0.00349967	-4.50629	chr17	42734659	MEIOC	ENSG00000180336	0	FALSE	FALSE	FALSE	NA
cg25149218	0.0821781	-0.0194306	3.46534e-05	0.00350235	-4.506	chr2	205411524	PARD3B	ENSG00000116117	0	FALSE	FALSE	FALSE	NA
cg26055747	0.346268	0.0443083	3.46975e-05	0.00350603	4.50563	chr7	788797	DNAAF5	ENSG00000164818	0	FALSE	FALSE	FALSE	NA
cg25630384	0.593947	-0.0562397	3.47923e-05	0.00351405	-4.50484	chr6	119630581	MAN1A1	ENSG00000111885	0	TRUE	FALSE	FALSE	NA
cg01396872	0.0977226	0.0274278	3.48496e-05	0.00351907	4.50436	chr2	71294879	NAGK	ENSG00000124357	0	FALSE	TRUE	FALSE	NA
cg01396872	0.0977226	0.0274278	3.48496e-05	0.00351907	4.50436	chr2	71294879	NA	ENSG00000236469	3005	FALSE	TRUE	FALSE	NA
cg01396872	0.0977226	0.0274278	3.48496e-05	0.00351907	4.50436	chr2	71294879	NA	ENSG00000272735	0	FALSE	TRUE	FALSE	NA
cg05894970	0.111443	-0.026868	3.49564e-05	0.00352906	-4.50347	chr3	119041204	ARHGAP31	ENSG00000031081	0	FALSE	TRUE	FALSE	NA
cg05894970	0.111443	-0.026868	3.49564e-05	0.00352906	-4.50347	chr3	119041204	ARHGAP31-AS1	ENSG00000241155	0	FALSE	TRUE	FALSE	NA
cg15467085	0.715983	-0.0578254	3.50523e-05	0.00353674	-4.50267	chr1	54049407	GLIS1	ENSG00000174332	0	TRUE	FALSE	FALSE	NA
cg02935024	0.300035	-0.0305666	3.50557e-05	0.00353674	-4.50264	chr3	133573285	RAB6B	ENSG00000154917	0	TRUE	FALSE	FALSE	NA
cg17868694	0.716257	-0.055736	3.50869e-05	0.00353911	-4.50239	chr7	100841533	MOGAT3	ENSG00000106384	0	FALSE	FALSE	FALSE	NA
cg17868694	0.716257	-0.055736	3.50869e-05	0.00353911	-4.50239	chr7	100841533	NA	ENSG00000205267	3556	FALSE	FALSE	FALSE	NA
cg20599420	0.856424	-0.0394353	3.51115e-05	0.00354034	-4.50218	chr10	73777304	CHST3	ENSG00000122863	3987	TRUE	FALSE	FALSE	NA
cg11551296	0.286711	-0.0452948	3.51146e-05	0.00354034	-4.50216	chr20	52206181	ZNF217	ENSG00000171940	0	FALSE	FALSE	FALSE	NA
cg17566735	0.134863	-0.033032	3.51492e-05	0.00354071	-4.50187	chr3	171527257	PLD1	ENSG00000075651	0	FALSE	TRUE	FALSE	NA
cg25788549	0.47712	0.031593	3.51361e-05	0.00354071	4.50198	chr7	150786044	AGAP3	ENSG00000133612	0	TRUE	FALSE	FALSE	NA
cg04885410	0.91821	-0.0199829	3.51446e-05	0.00354071	-4.50191	chr8	144986355	PLEC	ENSG00000178209	2959	FALSE	FALSE	FALSE	NA
cg15095327	0.170745	-0.0317689	3.51833e-05	0.00354336	-4.50159	chr3	9944512	IL17RE	ENSG00000163701	0	TRUE	FALSE	FALSE	NA
cg21303039	0.423947	-0.0404657	3.51959e-05	0.00354385	-4.50148	chr2	149793681	KIF5C	ENSG00000168280	0	FALSE	FALSE	FALSE	NA
cg13939978	0.25268	-0.0349924	3.52659e-05	0.00354777	-4.50091	chr4	57522881	HOPX	ENSG00000171476	0	FALSE	FALSE	FALSE	NA
cg04431777	0.824861	-0.0459219	3.52658e-05	0.00354777	-4.50091	chr15	25465466	SNORD115-25	ENSG00000199489	4696	FALSE	FALSE	FALSE	NA
cg04431777	0.824861	-0.0459219	3.52658e-05	0.00354777	-4.50091	chr15	25465466	SNORD115-29	ENSG00000199704	2926	FALSE	FALSE	FALSE	NA
cg04431777	0.824861	-0.0459219	3.52658e-05	0.00354777	-4.50091	chr15	25465466	SNORD115-28	ENSG00000200801	2028	FALSE	FALSE	FALSE	NA
cg04431777	0.824861	-0.0459219	3.52658e-05	0.00354777	-4.50091	chr15	25465466	SNORD115-30	ENSG00000200987	4883	FALSE	FALSE	FALSE	NA
cg04431777	0.824861	-0.0459219	3.52658e-05	0.00354777	-4.50091	chr15	25465466	SNORD115-27	ENSG00000201300	177	FALSE	FALSE	FALSE	NA
cg04431777	0.824861	-0.0459219	3.52658e-05	0.00354777	-4.50091	chr15	25465466	NA	ENSG00000224078	0	FALSE	FALSE	FALSE	NA
cg05127924	0.543296	-0.0471796	3.52551e-05	0.00354777	-4.501	chr17	18647524	FBXW10	ENSG00000171931	0	FALSE	FALSE	FALSE	NA
cg08843248	0.718826	-0.0410314	3.53001e-05	0.00355043	-4.50062	chr16	89009929	CBFA2T3	ENSG00000129993	0	FALSE	FALSE	FALSE	NA
cg08843248	0.718826	-0.0410314	3.53001e-05	0.00355043	-4.50062	chr16	89009929	LOC100129697	ENSG00000205018	0	FALSE	FALSE	FALSE	NA
cg08843248	0.718826	-0.0410314	3.53001e-05	0.00355043	-4.50062	chr16	89009929	NA	ENSG00000261226	3869	FALSE	FALSE	FALSE	NA
cg05875066	0.426138	-0.045605	3.53211e-05	0.00355146	-4.50045	chr14	104625249	KIF26A	ENSG00000066735	0	FALSE	FALSE	FALSE	NA
cg00843236	0.0384799	-0.00540025	3.53258e-05	0.00355146	-4.50041	chr16	28074980	GSG1L	ENSG00000169181	0	FALSE	FALSE	FALSE	NA
cg12077660	0.545148	-0.0224235	3.54319e-05	0.00356133	-4.49954	chr11	2721243	KCNQ1	ENSG00000053918	0	FALSE	TRUE	TRUE	Maternal
cg12077660	0.545148	-0.0224235	3.54319e-05	0.00356133	-4.49954	chr11	2721243	KCNQ1OT1	ENSG00000269821	18	FALSE	TRUE	TRUE	Paternal
cg14553824	0.858753	-0.0251151	3.54958e-05	0.00356698	-4.49902	chr6	137495383	IL22RA2	ENSG00000164485	597	FALSE	FALSE	FALSE	NA
cg20942867	0.508915	0.0482413	3.55506e-05	0.00356805	4.49857	chr1	27426144	SLC9A1	ENSG00000090020	0	TRUE	FALSE	FALSE	NA
cg12147198	0.351594	-0.0418743	3.55534e-05	0.00356805	-4.49855	chr4	47838169	CORIN	ENSG00000145244	0	FALSE	TRUE	FALSE	NA
cg12147198	0.351594	-0.0418743	3.55534e-05	0.00356805	-4.49855	chr4	47838169	NA	ENSG00000259959	3969	FALSE	TRUE	FALSE	NA
cg12147198	0.351594	-0.0418743	3.55534e-05	0.00356805	-4.49855	chr4	47838169	NA	ENSG00000282917	0	FALSE	TRUE	FALSE	NA
cg22566058	0.745276	-0.0574239	3.55386e-05	0.00356805	-4.49867	chr10	51571611	NCOA4	ENSG00000266412	0	FALSE	FALSE	FALSE	NA
cg15370103	0.794731	-0.0529353	3.55297e-05	0.00356805	-4.49874	chr12	97955802	MIR135A2	ENSG00000207586	1787	TRUE	FALSE	FALSE	NA
cg15370103	0.794731	-0.0529353	3.55297e-05	0.00356805	-4.49874	chr12	97955802	RMST	ENSG00000255794	0	TRUE	FALSE	FALSE	NA
cg15370103	0.794731	-0.0529353	3.55297e-05	0.00356805	-4.49874	chr12	97955802	NA	ENSG00000279798	1232	TRUE	FALSE	FALSE	NA
cg20100768	0.117295	-0.0230934	3.55499e-05	0.00356805	-4.49857	chr13	80706924	NA	ENSG00000285684	0	TRUE	FALSE	FALSE	NA
cg13146040	0.215014	-0.0441909	3.55693e-05	0.00356887	-4.49842	chr12	125004853	NCOR2	ENSG00000196498	0	FALSE	FALSE	FALSE	NA
cg13146040	0.215014	-0.0441909	3.55693e-05	0.00356887	-4.49842	chr12	125004853	NA	ENSG00000214650	3508	FALSE	FALSE	FALSE	NA
cg11750851	0.192949	-0.0434486	3.57419e-05	0.0035846	-4.49701	chr1	86047433	CCN1	ENSG00000142871	0	FALSE	FALSE	FALSE	NA
cg11750851	0.192949	-0.0434486	3.57419e-05	0.0035846	-4.49701	chr1	86047433	DDAH1	ENSG00000153904	3386	FALSE	FALSE	FALSE	NA
cg11750851	0.192949	-0.0434486	3.57419e-05	0.0035846	-4.49701	chr1	86047433	NA	ENSG00000272691	3007	FALSE	FALSE	FALSE	NA
cg11750851	0.192949	-0.0434486	3.57419e-05	0.0035846	-4.49701	chr1	86047433	NA	ENSG00000282057	3499	FALSE	FALSE	FALSE	NA
cg07820996	0.653206	-0.0516622	3.57412e-05	0.0035846	-4.49701	chr16	1026944	SOX8	ENSG00000005513	4825	FALSE	FALSE	FALSE	NA
cg07820996	0.653206	-0.0516622	3.57412e-05	0.0035846	-4.49701	chr16	1026944	LMF1	ENSG00000103227	0	FALSE	FALSE	FALSE	NA
cg07820996	0.653206	-0.0516622	3.57412e-05	0.0035846	-4.49701	chr16	1026944	LMF1	ENSG00000260807	0	FALSE	FALSE	FALSE	NA
cg07337598	0.601899	-0.0579034	3.57515e-05	0.00358479	-4.49693	chr1	150953943	ANXA9	ENSG00000143412	781	FALSE	FALSE	FALSE	NA
cg14572467	0.426318	-0.0506231	3.58102e-05	0.00358909	-4.49645	chr11	117800255	TMPRSS13	ENSG00000137747	80	TRUE	FALSE	FALSE	NA
cg07985864	0.566444	-0.0426193	3.58365e-05	0.00359094	-4.49624	chr1	10757892	CASZ1	ENSG00000130940	0	FALSE	FALSE	FALSE	NA
cg25075794	0.562077	-0.0618722	3.58484e-05	0.00359135	-4.49614	chr7	30951392	AQP1	ENSG00000240583	0	FALSE	FALSE	FALSE	NA
cg25075794	0.562077	-0.0618722	3.58484e-05	0.00359135	-4.49614	chr7	30951392	NA	ENSG00000250424	0	FALSE	FALSE	FALSE	NA
cg27651243	0.449281	-0.0455066	3.58838e-05	0.00359411	-4.49586	chr7	156799148	MNX1	ENSG00000130675	0	FALSE	FALSE	FALSE	NA
cg27651243	0.449281	-0.0455066	3.58838e-05	0.00359411	-4.49586	chr7	156799148	MNX1-AS2	ENSG00000235029	0	FALSE	FALSE	FALSE	NA
cg27651243	0.449281	-0.0455066	3.58838e-05	0.00359411	-4.49586	chr7	156799148	MNX1-AS1	ENSG00000243479	4350	FALSE	FALSE	FALSE	NA
cg23477774	0.35527	-0.048121	3.59204e-05	0.0035962	-4.49556	chr5	169235791	DOCK2	ENSG00000134516	0	TRUE	FALSE	FALSE	NA
cg08651937	0.192304	0.0562967	3.59868e-05	0.00360167	4.49502	chr3	156530506	NA	ENSG00000230457	1984	TRUE	FALSE	FALSE	NA
cg08651937	0.192304	0.0562967	3.59868e-05	0.00360167	4.49502	chr3	156530506	LINC00886	ENSG00000240875	0	TRUE	FALSE	FALSE	NA
cg21043657	0.402091	-0.0851807	3.59909e-05	0.00360167	-4.49499	chr12	33590837	SYT10	ENSG00000110975	0	FALSE	FALSE	FALSE	NA
cg12738764	0.664148	-0.0481135	3.60312e-05	0.00360434	-4.49466	chr2	192130613	MYO1B	ENSG00000128641	0	TRUE	FALSE	FALSE	NA
cg22921692	0.542092	-0.0328654	3.60333e-05	0.00360434	-4.49465	chr19	9930722	FBXL12	ENSG00000127452	0	FALSE	FALSE	FALSE	NA
cg22921692	0.542092	-0.0328654	3.60333e-05	0.00360434	-4.49465	chr19	9930722	NA	ENSG00000200237	0	FALSE	FALSE	FALSE	NA
cg22921692	0.542092	-0.0328654	3.60333e-05	0.00360434	-4.49465	chr19	9930722	NA	ENSG00000216102	481	FALSE	FALSE	FALSE	NA
cg22921692	0.542092	-0.0328654	3.60333e-05	0.00360434	-4.49465	chr19	9930722	NA	ENSG00000267119	94	FALSE	FALSE	FALSE	NA
cg19311244	0.560213	-0.0607308	3.60481e-05	0.00360503	-4.49453	chr4	77341912	CCDC158	ENSG00000163749	0	FALSE	FALSE	FALSE	NA
cg00289254	0.237881	-0.0435138	3.60639e-05	0.00360582	-4.4944	chr11	65197783	NEAT1	ENSG00000245532	0	FALSE	FALSE	FALSE	NA
cg08608144	0.0638387	-0.0117973	3.61297e-05	0.00361161	-4.49387	chr3	186502430	EIF4A2	ENSG00000156976	0	FALSE	FALSE	FALSE	NA
cg08608144	0.0638387	-0.0117973	3.61297e-05	0.00361161	-4.49387	chr3	186502430	SNORA63	ENSG00000200320	2658	FALSE	FALSE	FALSE	NA
cg08608144	0.0638387	-0.0117973	3.61297e-05	0.00361161	-4.49387	chr3	186502430	SNORA63B	ENSG00000200418	1681	FALSE	FALSE	FALSE	NA
cg08608144	0.0638387	-0.0117973	3.61297e-05	0.00361161	-4.49387	chr3	186502430	SNORA81	ENSG00000221420	2033	FALSE	FALSE	FALSE	NA
cg08608144	0.0638387	-0.0117973	3.61297e-05	0.00361161	-4.49387	chr3	186502430	SNORD2	ENSG00000238942	154	FALSE	FALSE	FALSE	NA
cg08608144	0.0638387	-0.0117973	3.61297e-05	0.00361161	-4.49387	chr3	186502430	SNORA4	ENSG00000263776	2970	FALSE	FALSE	FALSE	NA
cg08608144	0.0638387	-0.0117973	3.61297e-05	0.00361161	-4.49387	chr3	186502430	NA	ENSG00000263826	461	FALSE	FALSE	FALSE	NA
cg20071744	0.777323	0.0411391	3.61515e-05	0.00361221	4.49369	chr8	141057329	TRAPPC9	ENSG00000167632	0	FALSE	FALSE	FALSE	NA
cg00842918	0.443351	-0.0625527	3.61497e-05	0.00361221	-4.49371	chr17	9940321	GAS7	ENSG00000007237	0	FALSE	FALSE	FALSE	NA
cg16165258	0.523913	0.0743574	3.61655e-05	0.00361282	4.49358	chr12	76927207	OSBPL8	ENSG00000091039	0	TRUE	FALSE	FALSE	NA
cg05368966	0.314467	-0.0393516	3.62682e-05	0.0036215	-4.49276	chr12	14392531	NA	ENSG00000255763	2275	TRUE	FALSE	FALSE	NA
cg24920126	0.818257	-0.105459	3.62875e-05	0.00362263	-4.4926	chr6	5087266	PPP1R3G	ENSG00000219607	0	FALSE	FALSE	FALSE	NA
cg07143720	0.406177	-0.0598703	3.62977e-05	0.00362285	-4.49252	chr17	12453166	LINC00670	ENSG00000179136	0	TRUE	FALSE	FALSE	NA
cg20687038	0.0282625	0.00840848	3.63123e-05	0.00362352	4.4924	chr3	127317259	MCM2	ENSG00000073111	0	FALSE	TRUE	FALSE	NA
cg20687038	0.0282625	0.00840848	3.63123e-05	0.00362352	4.4924	chr3	127317259	TPRA1	ENSG00000163870	148	FALSE	TRUE	FALSE	NA
cg23348155	0.640091	-0.0537169	3.63447e-05	0.00362596	-4.49214	chr6	31696319	MPIG6B	ENSG00000204420	1827	FALSE	FALSE	FALSE	NA
cg23348155	0.640091	-0.0537169	3.63447e-05	0.00362596	-4.49214	chr6	31696319	CLIC1	ENSG00000213719	2038	FALSE	FALSE	FALSE	NA
cg23348155	0.640091	-0.0537169	3.63447e-05	0.00362596	-4.49214	chr6	31696319	DDAH2	ENSG00000213722	0	FALSE	FALSE	FALSE	NA
cg00108944	0.0806029	-0.0306929	3.63588e-05	0.00362658	-4.49203	chr12	75784855	GLIPR1L2	ENSG00000180481	13	FALSE	TRUE	FALSE	NA
cg00108944	0.0806029	-0.0306929	3.63588e-05	0.00362658	-4.49203	chr12	75784855	CAPS2	ENSG00000180881	146	FALSE	TRUE	FALSE	NA
cg11726150	0.264199	-0.0387385	3.63728e-05	0.00362719	-4.49192	chr6	31845172	EHMT2	ENSG00000204371	2363	FALSE	FALSE	FALSE	NA
cg11726150	0.264199	-0.0387385	3.63728e-05	0.00362719	-4.49192	chr6	31845172	SLC44A4	ENSG00000204385	0	FALSE	FALSE	FALSE	NA
cg11726150	0.264199	-0.0387385	3.63728e-05	0.00362719	-4.49192	chr6	31845172	NA	ENSG00000237080	412	FALSE	FALSE	FALSE	NA
cg13952002	0.654072	-0.0451139	3.63824e-05	0.00362734	-4.49184	chr20	61463757	COL9A3	ENSG00000092758	0	TRUE	FALSE	FALSE	NA
cg07604732	0.184586	-0.0339684	3.63959e-05	0.0036279	-4.49173	chr16	19295632	CLEC19A	ENSG00000261210	1428	FALSE	FALSE	FALSE	NA
cg22950904	0.637607	0.0535375	3.6437e-05	0.00363121	4.4914	chr13	24211975	TNFRSF19	ENSG00000127863	0	TRUE	FALSE	FALSE	NA
cg08101264	0.196649	0.0214233	3.64612e-05	0.00363283	4.49121	chr20	44486710	ACOT8	ENSG00000101473	665	FALSE	TRUE	FALSE	NA
cg08101264	0.196649	0.0214233	3.64612e-05	0.00363283	4.49121	chr20	44486710	ZSWIM3	ENSG00000132801	0	FALSE	TRUE	FALSE	NA
cg14648424	0.718856	0.0364134	3.64728e-05	0.00363319	4.49112	chr9	116170212	POLE3	ENSG00000148229	0	FALSE	FALSE	FALSE	NA
cg14648424	0.718856	0.0364134	3.64728e-05	0.00363319	4.49112	chr9	116170212	C9orf43	ENSG00000157653	2121	FALSE	FALSE	FALSE	NA
cg05398967	0.15932	-0.0337364	3.64812e-05	0.00363324	-4.49105	chr14	62280172	SYT16	ENSG00000139973	0	FALSE	FALSE	FALSE	NA
cg03800012	0.0384199	-0.00459614	3.65526e-05	0.00363875	-4.49048	chr7	35734842	HERPUD2	ENSG00000122557	0	FALSE	TRUE	FALSE	NA
cg03800012	0.0384199	-0.00459614	3.65526e-05	0.00363875	-4.49048	chr7	35734842	LOC101930085	ENSG00000271122	0	FALSE	TRUE	FALSE	NA
cg20323445	0.0600789	-0.00914542	3.65608e-05	0.00363878	-4.49042	chr1	9189669	GPR157	ENSG00000180758	507	FALSE	TRUE	FALSE	NA
cg05233324	0.589845	-0.0437451	3.66066e-05	0.00364255	-4.49005	chr2	8628196	LINC01814	ENSG00000236008	0	TRUE	FALSE	FALSE	NA
cg05233324	0.589845	-0.0437451	3.66066e-05	0.00364255	-4.49005	chr2	8628196	LINC00299	ENSG00000236790	0	TRUE	FALSE	FALSE	NA
cg05233324	0.589845	-0.0437451	3.66066e-05	0.00364255	-4.49005	chr2	8628196	NA	ENSG00000285591	353	TRUE	FALSE	FALSE	NA
cg14415629	0.412573	-0.0512986	3.66642e-05	0.00364669	-4.4896	chr11	33033607	DEPDC7	ENSG00000121690	3814	FALSE	FALSE	FALSE	NA
cg05721093	0.337418	0.0689177	3.66579e-05	0.00364669	4.48965	chr11	94510438	AMOTL1	ENSG00000166025	0	TRUE	FALSE	FALSE	NA
cg09355528	0.380413	0.0678234	3.66739e-05	0.00364686	4.48952	chr10	71712830	COL13A1	ENSG00000197467	0	TRUE	FALSE	FALSE	NA
cg11501644	0.0802937	-0.0135159	3.67056e-05	0.00364922	-4.48927	chr12	8234014	NECAP1	ENSG00000089818	0	FALSE	TRUE	FALSE	NA
cg11501644	0.0802937	-0.0135159	3.67056e-05	0.00364922	-4.48927	chr12	8234014	NA	ENSG00000279865	0	FALSE	TRUE	FALSE	NA
cg11501644	0.0802937	-0.0135159	3.67056e-05	0.00364922	-4.48927	chr12	8234014	NA	ENSG00000284697	850	FALSE	TRUE	FALSE	NA
cg03739609	0.5986	0.0341343	3.67789e-05	0.00365571	4.48869	chr6	31555016	NCR3	ENSG00000204475	1655	FALSE	FALSE	FALSE	NA
cg03739609	0.5986	0.0341343	3.67789e-05	0.00365571	4.48869	chr6	31555016	LST1	ENSG00000204482	0	FALSE	FALSE	FALSE	NA
cg03739609	0.5986	0.0341343	3.67789e-05	0.00365571	4.48869	chr6	31555016	LTB	ENSG00000227507	4716	FALSE	FALSE	FALSE	NA
cg10353785	0.0726546	-0.0120895	3.68056e-05	0.00365713	-4.48848	chr11	16759993	SOX6	ENSG00000110693	0	FALSE	TRUE	FALSE	NA
cg10353785	0.0726546	-0.0120895	3.68056e-05	0.00365713	-4.48848	chr11	16759993	C11orf58	ENSG00000110696	0	FALSE	TRUE	FALSE	NA
cg27319263	0.635507	-0.0400937	3.68111e-05	0.00365713	-4.48843	chr11	64483118	NRXN2	ENSG00000110076	0	FALSE	FALSE	FALSE	NA
cg14102576	0.83978	-0.0421253	3.68172e-05	0.00365713	-4.48838	chr14	93453170	ITPK1	ENSG00000100605	0	TRUE	FALSE	FALSE	NA
cg24520381	0.589261	-0.0671522	3.68373e-05	0.00365833	-4.48823	chr17	37784694	PPP1R1B	ENSG00000131771	0	TRUE	FALSE	FALSE	NA
cg23220439	0.348148	0.0417801	3.68739e-05	0.00366117	4.48794	chr11	66104481	BRMS1	ENSG00000174744	322	FALSE	TRUE	FALSE	NA
cg23220439	0.348148	0.0417801	3.68739e-05	0.00366117	4.48794	chr11	66104481	RIN1	ENSG00000174791	169	FALSE	TRUE	FALSE	NA
cg23220439	0.348148	0.0417801	3.68739e-05	0.00366117	4.48794	chr11	66104481	NA	ENSG00000254756	0	FALSE	TRUE	FALSE	NA
cg08802358	0.408043	-0.0343558	3.6939e-05	0.00366684	-4.48742	chr5	176524797	FGFR4	ENSG00000160867	0	TRUE	FALSE	FALSE	NA
cg21746724	0.725388	-0.0454484	3.69482e-05	0.00366695	-4.48735	chr3	47624064	CSPG5	ENSG00000114646	1781	FALSE	FALSE	FALSE	NA
cg21746724	0.725388	-0.0454484	3.69482e-05	0.00366695	-4.48735	chr3	47624064	SMARCC1	ENSG00000173473	2694	FALSE	FALSE	FALSE	NA
cg03079754	0.495126	-0.0711592	3.69608e-05	0.00366741	-4.48725	chr11	26594782	ANO3	ENSG00000134343	0	TRUE	FALSE	FALSE	NA
cg03079754	0.495126	-0.0711592	3.69608e-05	0.00366741	-4.48725	chr11	26594782	MUC15	ENSG00000169550	971	TRUE	FALSE	FALSE	NA
cg12559925	0.185309	-0.0278797	3.70034e-05	0.00367084	-4.48692	chr2	235863365	SH3BP4	ENSG00000130147	0	FALSE	FALSE	FALSE	NA
cg22300615	0.598198	0.0457832	3.70367e-05	0.00367255	4.48665	chr20	57620819	PRELID3B	ENSG00000101166	2954	FALSE	FALSE	FALSE	NA
cg02066681	0.39949	-0.0280599	3.70306e-05	0.00367255	-4.4867	chr21	46823800	COL18A1	ENSG00000182871	1279	FALSE	FALSE	FALSE	NA
cg02066681	0.39949	-0.0280599	3.70306e-05	0.00367255	-4.4867	chr21	46823800	COL18A1-AS2	ENSG00000224574	3500	FALSE	FALSE	FALSE	NA
cg02066681	0.39949	-0.0280599	3.70306e-05	0.00367255	-4.4867	chr21	46823800	NA	ENSG00000273796	0	FALSE	FALSE	FALSE	NA
cg07567376	0.639888	-0.0511158	3.70759e-05	0.00367564	-4.48635	chr10	60271505	BICC1	ENSG00000122870	1394	FALSE	FALSE	FALSE	NA
cg10678459	0.585826	-0.0500893	3.71012e-05	0.00367623	-4.48615	chr11	2465103	KCNQ1	ENSG00000053918	810	FALSE	FALSE	TRUE	Maternal
cg20459687	0.518866	-0.0628704	3.7106e-05	0.00367623	-4.48611	chr13	99128579	STK24	ENSG00000102572	0	TRUE	TRUE	FALSE	NA
cg17402397	0.197742	-0.0325667	3.71051e-05	0.00367623	-4.48612	chr22	31477754	SMTN	ENSG00000183963	0	FALSE	TRUE	FALSE	NA
cg17402397	0.197742	-0.0325667	3.71051e-05	0.00367623	-4.48612	chr22	31477754	NA	ENSG00000273387	387	FALSE	TRUE	FALSE	NA
cg24288715	0.683041	-0.0549458	3.7128e-05	0.00367761	-4.48594	chr6	163745629	PACRG-AS1	ENSG00000281692	66	FALSE	FALSE	FALSE	NA
cg16909084	0.229031	-0.0344322	3.71798e-05	0.00368114	-4.48553	chr2	1711796	PXDN	ENSG00000130508	0	TRUE	FALSE	FALSE	NA
cg09703323	0.219612	-0.0457522	3.71891e-05	0.00368127	-4.48546	chr11	65197876	NEAT1	ENSG00000245532	0	FALSE	FALSE	FALSE	NA
cg24902557	0.410169	-0.0449978	3.72005e-05	0.0036816	-4.48537	chr14	105715464	BTBD6	ENSG00000184887	0	FALSE	TRUE	FALSE	NA
cg24902557	0.410169	-0.0449978	3.72005e-05	0.0036816	-4.48537	chr14	105715464	BRF1	ENSG00000185024	0	FALSE	TRUE	FALSE	NA
cg07145284	0.668313	-0.0422234	3.72367e-05	0.00368438	-4.48509	chr11	66084631	CD248	ENSG00000174807	115	TRUE	FALSE	FALSE	NA
cg07145284	0.668313	-0.0422234	3.72367e-05	0.00368438	-4.48509	chr11	66084631	NA	ENSG00000254458	0	TRUE	FALSE	FALSE	NA
cg08134504	0.42403	-0.0398615	3.73131e-05	0.00368955	-4.48449	chr2	16245936	NA	ENSG00000236989	0	TRUE	FALSE	FALSE	NA
cg16655661	0.909899	-0.0178152	3.73039e-05	0.00368955	-4.48456	chr8	75213778	JPH1	ENSG00000104369	0	TRUE	FALSE	FALSE	NA
cg02892577	0.378829	-0.0749814	3.73124e-05	0.00368955	-4.4845	chr10	121181759	GRK5	ENSG00000198873	0	TRUE	FALSE	FALSE	NA
cg00851518	0.432962	-0.0539205	3.73267e-05	0.0036901	-4.48438	chr1	27676652	MAP3K6	ENSG00000142733	3905	TRUE	FALSE	FALSE	NA
cg00851518	0.432962	-0.0539205	3.73267e-05	0.0036901	-4.48438	chr1	27676652	SYTL1	ENSG00000142765	0	TRUE	FALSE	FALSE	NA
cg05791054	0.614186	-0.0374101	3.73936e-05	0.00369431	-4.48386	chr3	42696821	ZBTB47	ENSG00000114853	0	FALSE	TRUE	FALSE	NA
cg05791054	0.614186	-0.0374101	3.73936e-05	0.00369431	-4.48386	chr3	42696821	NA	ENSG00000230084	940	FALSE	TRUE	FALSE	NA
cg23274660	0.399593	-0.0447608	3.73923e-05	0.00369431	-4.48387	chr20	44655227	SLC12A5	ENSG00000124140	0	FALSE	FALSE	FALSE	NA
cg23274660	0.399593	-0.0447608	3.73923e-05	0.00369431	-4.48387	chr20	44655227	SLC12A5-AS1	ENSG00000204044	4514	FALSE	FALSE	FALSE	NA
cg15298719	0.251288	-0.0461393	3.74365e-05	0.00369775	-4.48353	chr17	7165255	ELP5	ENSG00000170291	1995	FALSE	FALSE	FALSE	NA
cg15298719	0.251288	-0.0461393	3.74365e-05	0.00369775	-4.48353	chr17	7165255	CLDN7	ENSG00000181885	0	FALSE	FALSE	FALSE	NA
cg15298719	0.251288	-0.0461393	3.74365e-05	0.00369775	-4.48353	chr17	7165255	NA	ENSG00000202251	4118	FALSE	FALSE	FALSE	NA
cg15298719	0.251288	-0.0461393	3.74365e-05	0.00369775	-4.48353	chr17	7165255	NA	ENSG00000262302	0	FALSE	FALSE	FALSE	NA
cg22109370	0.470575	-0.0381223	3.74662e-05	0.00369989	-4.4833	chr17	77070546	ENGASE	ENSG00000167280	474	FALSE	TRUE	FALSE	NA
cg20122473	0.755053	-0.0339871	3.74985e-05	0.00370147	-4.48305	chr4	132652113	NA	ENSG00000251676	0	FALSE	FALSE	FALSE	NA
cg14520571	0.882431	-0.0266332	3.75087e-05	0.00370168	-4.48297	chr1	145667233	RNF115	ENSG00000265491	0	FALSE	FALSE	FALSE	NA
cg12600692	0.283478	-0.0486326	3.75407e-05	0.00370323	-4.48272	chr2	198809390	PLCL1	ENSG00000115896	0	TRUE	FALSE	FALSE	NA
cg00589251	0.148684	-0.0340161	3.75373e-05	0.00370323	-4.48275	chr3	132036382	ACPP	ENSG00000014257	0	TRUE	FALSE	FALSE	NA
cg06619077	0.183658	-0.0409426	3.7565e-05	0.00370483	-4.48253	chr1	47656003	PDZK1IP1	ENSG00000162366	0	FALSE	FALSE	FALSE	NA
cg26577320	0.526238	-0.0408413	3.76091e-05	0.00370526	-4.48219	chr1	15272326	KAZN	ENSG00000189337	0	TRUE	FALSE	FALSE	NA
cg17140307	0.0817718	-0.0136415	3.76174e-05	0.00370526	-4.48213	chr1	93251203	EVI5	ENSG00000067208	0	FALSE	TRUE	FALSE	NA
cg04074004	0.731864	-0.0781793	3.76168e-05	0.00370526	-4.48213	chr6	31696462	MPIG6B	ENSG00000204420	1970	FALSE	FALSE	FALSE	NA
cg04074004	0.731864	-0.0781793	3.76168e-05	0.00370526	-4.48213	chr6	31696462	CLIC1	ENSG00000213719	1895	FALSE	FALSE	FALSE	NA
cg04074004	0.731864	-0.0781793	3.76168e-05	0.00370526	-4.48213	chr6	31696462	DDAH2	ENSG00000213722	0	FALSE	FALSE	FALSE	NA
cg24012708	0.468348	-0.0466547	3.76342e-05	0.00370526	-4.48199	chr9	116138128	BSPRY	ENSG00000119411	4614	FALSE	FALSE	FALSE	NA
cg24012708	0.468348	-0.0466547	3.76342e-05	0.00370526	-4.48199	chr9	116138128	HDHD3	ENSG00000119431	0	FALSE	FALSE	FALSE	NA
cg10153349	0.344938	-0.0475774	3.76331e-05	0.00370526	-4.482	chr11	13983893	SPON1	ENSG00000262655	376	FALSE	FALSE	FALSE	NA
cg04990472	0.521821	-0.0491289	3.76112e-05	0.00370526	-4.48217	chr14	69950043	PLEKHD1	ENSG00000175985	1365	FALSE	FALSE	FALSE	NA
cg04990472	0.521821	-0.0491289	3.76112e-05	0.00370526	-4.48217	chr14	69950043	NA	ENSG00000286424	0	FALSE	FALSE	FALSE	NA
cg20385284	0.768095	-0.0432654	3.76302e-05	0.00370526	-4.48203	chr15	25326263	SNORD116-14	ENSG00000206621	882	FALSE	FALSE	FALSE	NA
cg20385284	0.768095	-0.0432654	3.76302e-05	0.00370526	-4.48203	chr15	25326263	SNORD116-17	ENSG00000206656	2471	FALSE	FALSE	FALSE	NA
cg20385284	0.768095	-0.0432654	3.76302e-05	0.00370526	-4.48203	chr15	25326263	SNORD116-18	ENSG00000206688	4268	FALSE	FALSE	FALSE	NA
cg20385284	0.768095	-0.0432654	3.76302e-05	0.00370526	-4.48203	chr15	25326263	SNORD116-13	ENSG00000207137	1966	FALSE	FALSE	FALSE	NA
cg20385284	0.768095	-0.0432654	3.76302e-05	0.00370526	-4.48203	chr15	25326263	SNORD116-15	ENSG00000207174	170	FALSE	FALSE	FALSE	NA
cg20385284	0.768095	-0.0432654	3.76302e-05	0.00370526	-4.48203	chr15	25326263	SNORD116-12	ENSG00000207197	3973	FALSE	FALSE	FALSE	NA
cg20385284	0.768095	-0.0432654	3.76302e-05	0.00370526	-4.48203	chr15	25326263	SNORD116-16	ENSG00000207263	1651	FALSE	FALSE	FALSE	NA
cg20385284	0.768095	-0.0432654	3.76302e-05	0.00370526	-4.48203	chr15	25326263	NA	ENSG00000224078	0	FALSE	FALSE	FALSE	NA
cg24789587	0.69682	-0.0743646	3.75891e-05	0.00370526	-4.48234	chr19	990235	WDR18	ENSG00000065268	0	FALSE	FALSE	FALSE	NA
cg23076194	0.925472	-0.00894711	3.76982e-05	0.00370968	-4.4815	chr1	68512251	DIRAS3	ENSG00000162595	0	FALSE	FALSE	TRUE	Paternal
cg23076194	0.925472	-0.00894711	3.76982e-05	0.00370968	-4.4815	chr1	68512251	NA	ENSG00000228431	2791	FALSE	FALSE	FALSE	NA
cg23076194	0.925472	-0.00894711	3.76982e-05	0.00370968	-4.4815	chr1	68512251	GNG12-AS1	ENSG00000232284	0	FALSE	FALSE	FALSE	NA
cg23076194	0.925472	-0.00894711	3.76982e-05	0.00370968	-4.4815	chr1	68512251	NA	ENSG00000235055	2334	FALSE	FALSE	FALSE	NA
cg23865980	0.533758	-0.0515391	3.77125e-05	0.00370968	-4.48139	chr10	80904376	ZMIZ1	ENSG00000108175	0	TRUE	FALSE	FALSE	NA
cg08211837	0.705098	-0.0582554	3.77197e-05	0.00370968	-4.48133	chr10	99621571	CRTAC1	ENSG00000095713	3185	TRUE	FALSE	FALSE	NA
cg08211837	0.705098	-0.0582554	3.77197e-05	0.00370968	-4.48133	chr10	99621571	GOLGA7B	ENSG00000155265	0	TRUE	FALSE	FALSE	NA
cg22805605	0.83795	-0.0260738	3.77171e-05	0.00370968	-4.48135	chr12	38555256	NA	ENSG00000199843	11	FALSE	FALSE	FALSE	NA
cg22805605	0.83795	-0.0260738	3.77171e-05	0.00370968	-4.48135	chr12	38555256	NA	ENSG00000201708	1948	FALSE	FALSE	FALSE	NA
cg22805605	0.83795	-0.0260738	3.77171e-05	0.00370968	-4.48135	chr12	38555256	NA	ENSG00000287442	0	FALSE	FALSE	FALSE	NA
cg26994484	0.182983	-0.031086	3.77021e-05	0.00370968	-4.48147	chr19	1873591	ABHD17A	ENSG00000129968	3217	TRUE	TRUE	FALSE	NA
cg26994484	0.182983	-0.031086	3.77021e-05	0.00370968	-4.48147	chr19	1873591	NA	ENSG00000261526	1278	TRUE	TRUE	FALSE	NA
cg26994484	0.182983	-0.031086	3.77021e-05	0.00370968	-4.48147	chr19	1873591	NA	ENSG00000267232	1423	TRUE	TRUE	FALSE	NA
cg01851450	0.386224	-0.0242694	3.77837e-05	0.00371438	-4.48084	chr6	146864335	RAB32	ENSG00000118508	633	FALSE	FALSE	FALSE	NA
cg12616935	0.844367	-0.0211075	3.77804e-05	0.00371438	-4.48087	chr11	2872858	KCNQ1	ENSG00000053918	2517	TRUE	FALSE	TRUE	Maternal
cg12616935	0.844367	-0.0211075	3.77804e-05	0.00371438	-4.48087	chr11	2872858	KCNQ1-AS1	ENSG00000229414	0	TRUE	FALSE	FALSE	NA
cg25052156	0.494313	-0.049277	3.78219e-05	0.00371733	-4.48055	chr10	123355454	FGFR2	ENSG00000066468	0	FALSE	FALSE	FALSE	NA
cg22873167	0.578703	0.0432916	3.78548e-05	0.00371976	4.48029	chr4	1019143	FGFRL1	ENSG00000127418	0	FALSE	FALSE	FALSE	NA
cg22873167	0.578703	0.0432916	3.78548e-05	0.00371976	4.48029	chr4	1019143	NA	ENSG00000250259	2322	FALSE	FALSE	FALSE	NA
cg26655340	0.444718	-0.0598898	3.78818e-05	0.00372005	-4.48009	chr5	154230141	FAXDC2	ENSG00000170271	0	TRUE	FALSE	FALSE	NA
cg13765004	0.403718	-0.0476181	3.78821e-05	0.00372005	-4.48008	chr19	46459462	NOVA2	ENSG00000104967	0	FALSE	FALSE	FALSE	NA
cg22369009	0.433703	0.0249396	3.78709e-05	0.00372005	4.48017	chr19	47519086	NPAS1	ENSG00000130751	3990	FALSE	FALSE	FALSE	NA
cg26983198	0.306786	-0.0326729	3.79108e-05	0.00372207	-4.47986	chr11	1952756	TNNT3	ENSG00000130595	0	FALSE	FALSE	FALSE	NA
cg22965600	0.230513	-0.0418334	3.79491e-05	0.00372377	-4.47957	chr10	29824383	SVIL	ENSG00000197321	0	TRUE	FALSE	FALSE	NA
cg00747160	0.594068	-0.0561124	3.79404e-05	0.00372377	-4.47963	chr16	57286437	ARL2BP	ENSG00000102931	0	FALSE	FALSE	FALSE	NA
cg00747160	0.594068	-0.0561124	3.79404e-05	0.00372377	-4.47963	chr16	57286437	PLLP	ENSG00000102934	0	FALSE	FALSE	FALSE	NA
cg00747160	0.594068	-0.0561124	3.79404e-05	0.00372377	-4.47963	chr16	57286437	NA	ENSG00000260038	4032	FALSE	FALSE	FALSE	NA
cg06706876	0.382547	-0.0551603	3.79526e-05	0.00372377	-4.47954	chr16	57317679	PLLP	ENSG00000102934	0	TRUE	FALSE	FALSE	NA
cg00835400	0.863246	-0.0129448	3.79893e-05	0.00372657	-4.47926	chr14	75228815	YLPM1	ENSG00000119596	1203	FALSE	FALSE	FALSE	NA
cg10191210	0.136392	-0.0155479	3.80684e-05	0.00373353	-4.47865	chr5	42992128	NA	ENSG00000286656	3107	TRUE	TRUE	FALSE	NA
cg10191210	0.136392	-0.0155479	3.80684e-05	0.00373353	-4.47865	chr5	42992128	NA	ENSG00000287263	0	TRUE	TRUE	FALSE	NA
cg22313519	0.133957	-0.0303302	3.81016e-05	0.00373599	-4.4784	chr19	18385724	IQCN	ENSG00000130518	404	TRUE	FALSE	FALSE	NA
cg22313519	0.133957	-0.0303302	3.81016e-05	0.00373599	-4.4784	chr19	18385724	JUND	ENSG00000130522	4845	TRUE	FALSE	FALSE	NA
cg18333339	0.2976	0.033513	3.81611e-05	0.00374021	4.47795	chr3	112885856	NA	ENSG00000240057	0	TRUE	FALSE	FALSE	NA
cg18333339	0.2976	0.033513	3.81611e-05	0.00374021	4.47795	chr3	112885856	LINC02044	ENSG00000243795	0	TRUE	FALSE	FALSE	NA
cg17322774	0.58436	-0.0411263	3.81591e-05	0.00374021	-4.47796	chr7	158224817	PTPRN2	ENSG00000155093	0	FALSE	FALSE	FALSE	NA
cg23384615	0.764404	-0.0317481	3.81759e-05	0.00374086	-4.47783	chr7	157520840	PTPRN2	ENSG00000155093	0	FALSE	FALSE	FALSE	NA
cg05407003	0.823193	-0.037269	3.82076e-05	0.00374293	-4.47759	chr7	23246146	NA	ENSG00000226816	0	FALSE	FALSE	FALSE	NA
cg05407003	0.823193	-0.037269	3.82076e-05	0.00374293	-4.47759	chr7	23246146	NA	ENSG00000285926	467	FALSE	FALSE	FALSE	NA
cg09066361	0.666774	-0.0767178	3.82506e-05	0.00374497	-4.47726	chr7	126890254	GRM8	ENSG00000179603	0	FALSE	FALSE	FALSE	NA
cg00126889	0.523634	-0.0492594	3.82754e-05	0.00374579	-4.47707	chr8	42103037	LOC101929897	ENSG00000253408	0	TRUE	FALSE	FALSE	NA
cg21002651	0.321939	-0.0364237	3.82682e-05	0.00374579	-4.47713	chr11	104905889	CASP1	ENSG00000137752	0	FALSE	TRUE	FALSE	NA
cg22789237	0.471611	0.069137	3.83147e-05	0.00374746	4.47678	chr1	232684368	SIPA1L2	ENSG00000116991	0	TRUE	FALSE	FALSE	NA
cg26234081	0.925951	-0.0126167	3.83171e-05	0.00374746	-4.47676	chr7	148498614	CUL1	ENSG00000055130	411	FALSE	FALSE	FALSE	NA
cg03105452	0.0523701	-0.00699007	3.83028e-05	0.00374746	-4.47687	chr13	29233076	POMP	ENSG00000132963	164	FALSE	TRUE	FALSE	NA
cg21037184	0.17742	-0.0424905	3.83676e-05	0.0037516	-4.47637	chr5	90397684	ADGRV1	ENSG00000164199	0	TRUE	FALSE	FALSE	NA
cg21037184	0.17742	-0.0424905	3.83676e-05	0.0037516	-4.47637	chr5	90397684	LUCAT1	ENSG00000248323	0	TRUE	FALSE	FALSE	NA
cg04035392	0.195525	-0.0306434	3.83774e-05	0.00375175	-4.4763	chr3	47866155	DHX30	ENSG00000132153	0	FALSE	TRUE	FALSE	NA
cg20689471	0.592997	-0.0554061	3.84715e-05	0.00376015	-4.47559	chr1	219213785	NA	ENSG00000228063	0	TRUE	FALSE	FALSE	NA
cg00324394	0.525709	-0.0331917	3.84801e-05	0.00376018	-4.47552	chr20	29611796	NA	ENSG00000149531	251	FALSE	TRUE	FALSE	NA
cg03037856	0.853954	-0.0343879	3.84883e-05	0.00376019	-4.47546	chr2	220280314	DES	ENSG00000175084	2784	FALSE	FALSE	FALSE	NA
cg04756316	0.853732	-0.0218657	3.85199e-05	0.00376194	-4.47522	chr7	72743248	FKBP6	ENSG00000077800	0	FALSE	FALSE	FALSE	NA
cg04756316	0.853732	-0.0218657	3.85199e-05	0.00376194	-4.47522	chr7	72743248	TRIM50	ENSG00000146755	1162	FALSE	FALSE	FALSE	NA
cg14851544	0.28315	-0.0675012	3.85227e-05	0.00376194	-4.4752	chr14	102438734	DYNC1H1	ENSG00000197102	0	FALSE	FALSE	FALSE	NA
cg14851544	0.28315	-0.0675012	3.85227e-05	0.00376194	-4.4752	chr14	102438734	NA	ENSG00000259013	2795	FALSE	FALSE	FALSE	NA
cg12406559	0.791297	0.0445013	3.8531e-05	0.00376195	4.47513	chr18	56530302	ZNF532	ENSG00000074657	0	FALSE	FALSE	FALSE	NA
cg15373285	0.479482	-0.0209822	3.8552e-05	0.00376319	-4.47498	chr14	101293090	MEG3	ENSG00000214548	0	FALSE	FALSE	TRUE	Maternal
cg26912222	0.765462	-0.0320825	3.85769e-05	0.00376482	-4.47479	chr16	68000829	SLC12A4	ENSG00000124067	0	TRUE	FALSE	FALSE	NA
cg21336650	0.42338	-0.0571748	3.86051e-05	0.00376676	-4.47458	chr17	78161706	CARD14	ENSG00000141527	0	TRUE	FALSE	FALSE	NA
cg06983052	0.371042	-0.0582282	3.86154e-05	0.00376696	-4.4745	chr1	90288099	LRRC8D	ENSG00000171492	0	FALSE	TRUE	FALSE	NA
cg06983052	0.371042	-0.0582282	3.86154e-05	0.00376696	-4.4745	chr1	90288099	NA	ENSG00000271949	0	FALSE	TRUE	FALSE	NA
cg06983052	0.371042	-0.0582282	3.86154e-05	0.00376696	-4.4745	chr1	90288099	NA	ENSG00000272931	1671	FALSE	TRUE	FALSE	NA
cg17655451	0.446645	-0.0691945	3.86564e-05	0.00377015	-4.47419	chr5	53959665	NA	ENSG00000287367	0	TRUE	FALSE	FALSE	NA
cg14571092	0.444848	-0.0394962	3.86791e-05	0.00377118	-4.47402	chr17	1870347	RTN4RL1	ENSG00000185924	0	TRUE	FALSE	FALSE	NA
cg15473329	0.734824	-0.0429329	3.86834e-05	0.00377118	-4.47398	chr19	39862918	SAMD4B	ENSG00000179134	0	TRUE	FALSE	FALSE	NA
cg15473329	0.734824	-0.0429329	3.86834e-05	0.00377118	-4.47398	chr19	39862918	NA	ENSG00000241983	2831	TRUE	FALSE	FALSE	NA
cg23172664	0.674537	-0.0570085	3.87452e-05	0.00377565	-4.47352	chr6	86169204	NT5E	ENSG00000135318	0	TRUE	FALSE	FALSE	NA
cg19940975	0.0457328	-0.00610474	3.87458e-05	0.00377565	-4.47352	chr18	32820997	ZNF397	ENSG00000186812	0	FALSE	FALSE	FALSE	NA
cg22061832	0.195001	-0.0418277	3.87581e-05	0.00377605	-4.47342	chr2	173293627	ITGA6	ENSG00000091409	0	TRUE	FALSE	FALSE	NA
cg22061832	0.195001	-0.0418277	3.87581e-05	0.00377605	-4.47342	chr2	173293627	NA	ENSG00000226963	295	TRUE	FALSE	FALSE	NA
cg03602013	0.128147	-0.0300884	3.87712e-05	0.00377651	-4.47332	chr11	82612022	PRCP	ENSG00000137509	0	FALSE	TRUE	FALSE	NA
cg03602013	0.128147	-0.0300884	3.87712e-05	0.00377651	-4.47332	chr11	82612022	DDIAS	ENSG00000165490	0	FALSE	TRUE	FALSE	NA
cg16919708	0.517849	-0.0593986	3.87868e-05	0.00377723	-4.47321	chr11	133023150	OPCML	ENSG00000183715	0	FALSE	FALSE	FALSE	NA
cg25623524	0.505284	-0.0926391	3.88175e-05	0.00377942	-4.47298	chr19	58862063	A1BG	ENSG00000121410	0	FALSE	FALSE	FALSE	NA
cg25623524	0.505284	-0.0926391	3.88175e-05	0.00377942	-4.47298	chr19	58862063	ZNF497	ENSG00000174586	3659	FALSE	FALSE	FALSE	NA
cg25623524	0.505284	-0.0926391	3.88175e-05	0.00377942	-4.47298	chr19	58862063	NA	ENSG00000268230	0	FALSE	FALSE	FALSE	NA
cg25623524	0.505284	-0.0926391	3.88175e-05	0.00377942	-4.47298	chr19	58862063	A1BG-AS1	ENSG00000268895	0	FALSE	FALSE	FALSE	NA
cg25623524	0.505284	-0.0926391	3.88175e-05	0.00377942	-4.47298	chr19	58862063	NA	ENSG00000279611	97	FALSE	FALSE	FALSE	NA
cg20418725	0.129183	-0.0390715	3.88371e-05	0.00378052	-4.47283	chr2	202122474	CASP8	ENSG00000064012	0	FALSE	TRUE	FALSE	NA
cg18864561	0.580736	-0.0589862	3.88508e-05	0.00378105	-4.47273	chr5	158952498	LOC285626	ENSG00000249738	0	TRUE	FALSE	FALSE	NA
cg18864561	0.580736	-0.0589862	3.88508e-05	0.00378105	-4.47273	chr5	158952498	NA	ENSG00000266432	447	TRUE	FALSE	FALSE	NA
cg03424213	0.907529	-0.0174165	3.88835e-05	0.00378262	-4.47248	chr4	950828	TMEM175	ENSG00000127419	0	FALSE	FALSE	FALSE	NA
cg03424213	0.907529	-0.0174165	3.88835e-05	0.00378262	-4.47248	chr4	950828	DGKQ	ENSG00000145214	1846	FALSE	FALSE	FALSE	NA
cg02412399	0.748049	-0.0473444	3.89304e-05	0.00378476	-4.47213	chr5	88307760	MEF2C-AS1	ENSG00000248309	0	TRUE	FALSE	FALSE	NA
cg26104781	0.616229	-0.0487245	3.89269e-05	0.00378476	-4.47216	chr11	2721383	KCNQ1	ENSG00000053918	0	FALSE	TRUE	TRUE	Maternal
cg26104781	0.616229	-0.0487245	3.89269e-05	0.00378476	-4.47216	chr11	2721383	KCNQ1OT1	ENSG00000269821	158	FALSE	TRUE	TRUE	Paternal
cg12899381	0.725195	-0.0568277	3.89188e-05	0.00378476	-4.47222	chr18	5891602	TMEM200C	ENSG00000206432	0	FALSE	FALSE	FALSE	NA
cg12899381	0.725195	-0.0568277	3.89188e-05	0.00378476	-4.47222	chr18	5891602	NA	ENSG00000264449	0	FALSE	FALSE	FALSE	NA
cg12899381	0.725195	-0.0568277	3.89188e-05	0.00378476	-4.47222	chr18	5891602	NA	ENSG00000266846	4141	FALSE	FALSE	FALSE	NA
cg24203465	0.492306	-0.0287985	3.89399e-05	0.00378488	-4.47206	chr20	57425986	GNAS	ENSG00000087460	0	FALSE	FALSE	TRUE	Isoform Dependent
cg24203465	0.492306	-0.0287985	3.89399e-05	0.00378488	-4.47206	chr20	57425986	GNAS-AS1	ENSG00000235590	27	FALSE	FALSE	TRUE	Paternal
cg05044994	0.649732	-0.0496215	3.89873e-05	0.00378869	-4.4717	chr3	187896605	LPP	ENSG00000145012	0	TRUE	FALSE	FALSE	NA
cg05044994	0.649732	-0.0496215	3.89873e-05	0.00378869	-4.4717	chr3	187896605	FLJ42393	ENSG00000279891	0	TRUE	FALSE	FALSE	NA
cg08782122	0.819657	-0.0218404	3.90185e-05	0.00379091	-4.47147	chr7	153110994	LINC01287	ENSG00000234722	0	FALSE	FALSE	FALSE	NA
cg12719233	0.248013	-0.049139	3.9041e-05	0.00379148	-4.4713	chr1	118229681	NA	ENSG00000212266	1561	TRUE	FALSE	FALSE	NA
cg23284931	0.904029	-0.023876	3.90392e-05	0.00379148	-4.47132	chr11	13983273	SPON1	ENSG00000262655	996	FALSE	FALSE	FALSE	NA
cg06565253	0.471733	-0.0366485	3.90941e-05	0.00379583	-4.47091	chr17	38518714	RARA	ENSG00000131759	4818	FALSE	TRUE	FALSE	NA
cg06565253	0.471733	-0.0366485	3.90941e-05	0.00379583	-4.47091	chr17	38518714	GJD3	ENSG00000183153	468	FALSE	TRUE	FALSE	NA
cg06565253	0.471733	-0.0366485	3.90941e-05	0.00379583	-4.47091	chr17	38518714	NA	ENSG00000266208	0	FALSE	TRUE	FALSE	NA
cg09160123	0.160034	-0.0234976	3.91041e-05	0.003796	-4.47083	chr1	41981735	HIVEP3	ENSG00000127124	0	TRUE	FALSE	FALSE	NA
cg25234117	0.362226	-0.0317631	3.92196e-05	0.00380559	-4.46997	chr3	155423168	PLCH1	ENSG00000114805	0	FALSE	FALSE	FALSE	NA
cg21384797	0.71616	-0.0370177	3.92761e-05	0.00380944	-4.46955	chr2	163054771	FAP	ENSG00000078098	0	TRUE	FALSE	FALSE	NA
cg16135989	0.302934	-0.0607672	3.92786e-05	0.00380944	-4.46953	chr5	176166629	LINC01574	ENSG00000248859	3576	FALSE	FALSE	FALSE	NA
cg16135989	0.302934	-0.0607672	3.92786e-05	0.00380944	-4.46953	chr5	176166629	NA	ENSG00000251446	169	FALSE	FALSE	FALSE	NA
cg10099900	0.680773	0.0392673	3.92843e-05	0.00380944	4.46949	chr20	1093733	PSMF1	ENSG00000125818	149	FALSE	FALSE	FALSE	NA
cg10099900	0.680773	0.0392673	3.92843e-05	0.00380944	4.46949	chr20	1093733	NA	ENSG00000286787	0	FALSE	FALSE	FALSE	NA
cg00393673	0.58546	-0.0743087	3.93294e-05	0.00381301	-4.46916	chr1	165494483	LRRC52-AS1	ENSG00000237463	0	TRUE	FALSE	FALSE	NA
cg08076018	0.222675	-0.0519165	3.93522e-05	0.00381329	-4.46899	chr9	129885080	RALGPS1	ENSG00000136828	0	FALSE	FALSE	FALSE	NA
cg08076018	0.222675	-0.0519165	3.93522e-05	0.00381329	-4.46899	chr9	129885080	ANGPTL2	ENSG00000136859	165	FALSE	FALSE	FALSE	NA
cg05468843	0.606718	-0.044519	3.93444e-05	0.00381329	-4.46905	chr11	117857990	IL10RA	ENSG00000110324	0	FALSE	TRUE	FALSE	NA
cg04286194	0.678054	-0.0485727	3.93725e-05	0.0038138	-4.46884	chr5	54519023	MCIDAS	ENSG00000234602	0	FALSE	FALSE	FALSE	NA
cg09068392	0.769231	0.0438515	3.93793e-05	0.0038138	4.46879	chr10	134773896	LINC01167	ENSG00000224758	947	FALSE	FALSE	FALSE	NA
cg09068392	0.769231	0.0438515	3.93793e-05	0.0038138	4.46879	chr10	134773896	LINC01166	ENSG00000232903	0	FALSE	FALSE	FALSE	NA
cg02345991	0.0452995	0.00889738	3.93992e-05	0.00381492	4.46864	chr12	119418676	SRRM4	ENSG00000139767	669	FALSE	FALSE	FALSE	NA
cg09134314	0.201873	-0.034967	3.94172e-05	0.00381523	-4.46851	chr6	13924570	RNF182	ENSG00000180537	106	FALSE	FALSE	FALSE	NA
cg18816701	0.660347	-0.038643	3.94454e-05	0.00381696	-4.4683	chr12	2800055	CACNA1C	ENSG00000151067	0	FALSE	TRUE	FALSE	NA
cg18816701	0.660347	-0.038643	3.94454e-05	0.00381696	-4.4683	chr12	2800055	CACNA1C-AS1	ENSG00000246627	0	FALSE	TRUE	FALSE	NA
cg18816701	0.660347	-0.038643	3.94454e-05	0.00381696	-4.4683	chr12	2800055	ITFG2-AS1	ENSG00000256150	4875	FALSE	TRUE	FALSE	NA
cg19561297	0.735525	-0.0583522	3.94636e-05	0.0038171	-4.46817	chr7	102553457	LRRC17	ENSG00000128606	0	FALSE	FALSE	FALSE	NA
cg19561297	0.735525	-0.0583522	3.94636e-05	0.0038171	-4.46817	chr7	102553457	FBXL13	ENSG00000161040	0	FALSE	FALSE	FALSE	NA
cg18824446	0.649833	0.0332396	3.95515e-05	0.0038248	4.46752	chr15	89154058	MIR7-2	ENSG00000207703	997	TRUE	FALSE	FALSE	NA
cg18824446	0.649833	0.0332396	3.95515e-05	0.0038248	4.46752	chr15	89154058	MIR1179	ENSG00000221630	2629	TRUE	FALSE	FALSE	NA
cg00235442	0.891079	-0.0389571	3.95758e-05	0.00382562	-4.46734	chr7	157408294	PTPRN2	ENSG00000155093	0	FALSE	FALSE	FALSE	NA
cg00235442	0.891079	-0.0389571	3.95758e-05	0.00382562	-4.46734	chr7	157408294	LOC105375614	ENSG00000222012	0	FALSE	FALSE	FALSE	NA
cg15795787	0.0834083	-0.0197497	3.95767e-05	0.00382562	-4.46733	chr8	72470415	EYA1	ENSG00000104313	0	FALSE	FALSE	FALSE	NA
cg13126982	0.0766279	-0.0194411	3.95947e-05	0.00382655	-4.4672	chr6	30949988	MUC21	ENSG00000204544	1506	TRUE	FALSE	FALSE	NA
cg04173864	0.79789	-0.0605708	3.96131e-05	0.00382752	-4.46706	chr8	142241069	SLC45A4	ENSG00000022567	0	FALSE	FALSE	FALSE	NA
cg04173864	0.79789	-0.0605708	3.96131e-05	0.00382752	-4.46706	chr8	142241069	NA	ENSG00000280035	4022	FALSE	FALSE	FALSE	NA
cg06104975	0.254956	-0.0249339	3.96454e-05	0.00382983	-4.46682	chr16	2262804	MLST8	ENSG00000167965	3349	TRUE	FALSE	FALSE	NA
cg06104975	0.254956	-0.0249339	3.96454e-05	0.00382983	-4.46682	chr16	2262804	BRICD5	ENSG00000182685	852	TRUE	FALSE	FALSE	NA
cg06104975	0.254956	-0.0249339	3.96454e-05	0.00382983	-4.46682	chr16	2262804	PGP	ENSG00000184207	0	TRUE	FALSE	FALSE	NA
cg06104975	0.254956	-0.0249339	3.96454e-05	0.00382983	-4.46682	chr16	2262804	NA	ENSG00000261532	0	TRUE	FALSE	FALSE	NA
cg10453019	0.128969	-0.0346122	3.96637e-05	0.00383079	-4.46669	chr3	16216215	GALNT15	ENSG00000131386	0	TRUE	FALSE	FALSE	NA
cg04794690	0.463691	-0.0616382	3.97039e-05	0.00383386	-4.46639	chr1	17768059	RCC2	ENSG00000179051	1885	FALSE	FALSE	FALSE	NA
cg10132917	0.435711	-0.0404809	3.97215e-05	0.00383472	-4.46627	chr7	30951801	AQP1	ENSG00000240583	0	FALSE	FALSE	FALSE	NA
cg10132917	0.435711	-0.0404809	3.97215e-05	0.00383472	-4.46627	chr7	30951801	NA	ENSG00000250424	0	FALSE	FALSE	FALSE	NA
cg18517222	0.636002	-0.0873361	3.97649e-05	0.00383732	-4.46595	chr11	113660756	NA	ENSG00000255870	6	FALSE	FALSE	FALSE	NA
cg18517222	0.636002	-0.0873361	3.97649e-05	0.00383732	-4.46595	chr11	113660756	NA	ENSG00000256167	0	FALSE	FALSE	FALSE	NA
cg18517222	0.636002	-0.0873361	3.97649e-05	0.00383732	-4.46595	chr11	113660756	NA	ENSG00000257101	1431	FALSE	FALSE	FALSE	NA
cg07817024	0.206868	-0.036764	3.9786e-05	0.00383773	-4.46579	chr1	119535500	TBX15	ENSG00000092607	3320	TRUE	FALSE	FALSE	NA
cg05654164	0.189304	-0.0323844	3.98095e-05	0.00383886	-4.46562	chr1	85725892	C1orf52	ENSG00000162642	536	FALSE	TRUE	FALSE	NA
cg05654164	0.189304	-0.0323844	3.98095e-05	0.00383886	-4.46562	chr1	85725892	NA	ENSG00000223254	4086	FALSE	TRUE	FALSE	NA
cg17163404	0.492223	-0.0409763	3.98899e-05	0.0038402	-4.46503	chr1	19414438	UBR4	ENSG00000127481	0	TRUE	FALSE	FALSE	NA
cg17163404	0.492223	-0.0409763	3.98899e-05	0.0038402	-4.46503	chr1	19414438	NA	ENSG00000266098	4292	TRUE	FALSE	FALSE	NA
cg11837749	0.241024	-0.02618	3.98807e-05	0.0038402	-4.4651	chr1	55047332	ACOT11	ENSG00000162390	0	TRUE	FALSE	FALSE	NA
cg05843106	0.387626	-0.0444745	3.98552e-05	0.0038402	-4.46529	chr4	186030462	LINC02436	ENSG00000250754	0	TRUE	FALSE	FALSE	NA
cg12244205	0.459204	-0.0545228	3.98956e-05	0.0038402	-4.46499	chr6	28972937	ZNF311	ENSG00000197935	0	TRUE	TRUE	FALSE	NA
cg04521244	0.524494	-0.0240228	3.98847e-05	0.0038402	-4.46507	chr7	94286431	SGCE	ENSG00000127990	546	FALSE	TRUE	TRUE	Paternal
cg04521244	0.524494	-0.0240228	3.98847e-05	0.0038402	-4.46507	chr7	94286431	PEG10	ENSG00000242265	0	FALSE	TRUE	TRUE	Paternal
cg05526269	0.361317	-0.0340065	3.98386e-05	0.0038402	-4.46541	chr7	132087573	PLXNA4	ENSG00000221866	0	TRUE	FALSE	FALSE	NA
cg03499581	0.463324	-0.0429656	3.98672e-05	0.0038402	-4.4652	chr15	78384868	SH2D7	ENSG00000183476	0	FALSE	FALSE	FALSE	NA
cg03499581	0.463324	-0.0429656	3.98672e-05	0.0038402	-4.4652	chr15	78384868	NA	ENSG00000199633	1228	FALSE	FALSE	FALSE	NA
cg23400579	0.566683	-0.0496119	3.99091e-05	0.00384069	-4.46489	chr10	135061015	MIR202HG	ENSG00000166917	0	FALSE	FALSE	FALSE	NA
cg18313182	0.423527	-0.0407903	3.99461e-05	0.00384263	-4.46462	chr11	818903	PNPLA2	ENSG00000177666	10	FALSE	FALSE	FALSE	NA
cg18313182	0.423527	-0.0407903	3.99461e-05	0.00384263	-4.46462	chr11	818903	NA	ENSG00000255108	4730	FALSE	FALSE	FALSE	NA
cg06904287	0.134408	-0.0274096	3.99435e-05	0.00384263	-4.46464	chr11	33796187	FBXO3	ENSG00000110429	97	FALSE	TRUE	FALSE	NA
cg06904287	0.134408	-0.0274096	3.99435e-05	0.00384263	-4.46464	chr11	33796187	FBXO3-DT	ENSG00000254508	57	FALSE	TRUE	FALSE	NA
cg06904287	0.134408	-0.0274096	3.99435e-05	0.00384263	-4.46464	chr11	33796187	NA	ENSG00000255272	1546	FALSE	TRUE	FALSE	NA
cg09373102	0.727578	-0.0552856	3.99952e-05	0.00384655	-4.46426	chr16	30856600	BCL7C	ENSG00000099385	0	TRUE	FALSE	FALSE	NA
cg13716409	0.871201	-0.0313308	4.00261e-05	0.00384736	-4.46404	chr2	217924469	NA	ENSG00000287498	1320	TRUE	FALSE	FALSE	NA
cg04075737	0.281245	-0.0313118	4.00485e-05	0.00384736	-4.46387	chr3	14331576	NA	ENSG00000255021	0	TRUE	FALSE	FALSE	NA
cg18314778	0.763582	-0.0495419	4.00308e-05	0.00384736	-4.464	chr7	157468321	PTPRN2	ENSG00000155093	0	FALSE	FALSE	FALSE	NA
cg14115884	0.764963	0.0379894	4.0041e-05	0.00384736	4.46393	chr9	139300582	PMPCA	ENSG00000165688	4510	FALSE	FALSE	FALSE	NA
cg14115884	0.764963	0.0379894	4.0041e-05	0.00384736	4.46393	chr9	139300582	ENTR1	ENSG00000165689	0	FALSE	FALSE	FALSE	NA
cg15855924	0.136488	-0.0288904	4.00327e-05	0.00384736	-4.46399	chr13	111565111	ANKRD10	ENSG00000088448	0	FALSE	TRUE	FALSE	NA
cg15855924	0.136488	-0.0288904	4.00327e-05	0.00384736	-4.46399	chr13	111565111	NA	ENSG00000277767	3239	FALSE	TRUE	FALSE	NA
cg12791065	0.216183	-0.0359401	4.00542e-05	0.00384736	-4.46383	chr15	101419269	ALDH1A3	ENSG00000184254	0	FALSE	FALSE	FALSE	NA
cg12791065	0.216183	-0.0359401	4.00542e-05	0.00384736	-4.46383	chr15	101419269	NA	ENSG00000259604	4694	FALSE	FALSE	FALSE	NA
cg12791065	0.216183	-0.0359401	4.00542e-05	0.00384736	-4.46383	chr15	101419269	NA	ENSG00000272639	0	FALSE	FALSE	FALSE	NA
cg12791065	0.216183	-0.0359401	4.00542e-05	0.00384736	-4.46383	chr15	101419269	LOC105369201	ENSG00000272808	2227	FALSE	FALSE	FALSE	NA
cg10827767	0.676149	-0.0530455	4.00808e-05	0.00384911	-4.46364	chr22	31794522	DRG1	ENSG00000185721	986	FALSE	TRUE	FALSE	NA
cg05403689	0.431126	-0.0678985	4.00907e-05	0.00384924	-4.46357	chr12	89748932	DUSP6	ENSG00000139318	2653	FALSE	TRUE	FALSE	NA
cg05403689	0.431126	-0.0678985	4.00907e-05	0.00384924	-4.46357	chr12	89748932	NA	ENSG00000274021	1883	FALSE	TRUE	FALSE	NA
cg05403689	0.431126	-0.0678985	4.00907e-05	0.00384924	-4.46357	chr12	89748932	NA	ENSG00000286608	0	FALSE	TRUE	FALSE	NA
cg03601836	0.300439	-0.060007	4.01042e-05	0.00384973	-4.46347	chr3	190037695	CLDN16	ENSG00000113946	2634	FALSE	FALSE	FALSE	NA
cg03601836	0.300439	-0.060007	4.01042e-05	0.00384973	-4.46347	chr3	190037695	CLDN1	ENSG00000163347	0	FALSE	FALSE	FALSE	NA
cg18913890	0.180486	-0.0436168	4.0151e-05	0.0038526	-4.46313	chr2	79738619	CTNNA2	ENSG00000066032	0	FALSE	FALSE	FALSE	NA
cg18913890	0.180486	-0.0436168	4.0151e-05	0.0038526	-4.46313	chr2	79738619	LOC101927987	ENSG00000229385	0	FALSE	FALSE	FALSE	NA
cg18589526	0.574382	-0.0575206	4.01445e-05	0.0038526	-4.46318	chr7	138575872	KIAA1549	ENSG00000122778	0	TRUE	FALSE	FALSE	NA
cg13271643	0.549523	-0.0621446	4.0166e-05	0.00385323	-4.46302	chr13	21036583	CRYL1	ENSG00000165475	0	TRUE	FALSE	FALSE	NA
cg25014247	0.921846	-0.0140553	4.02023e-05	0.00385591	-4.46276	chr12	122015908	KDM2B	ENSG00000089094	0	FALSE	FALSE	FALSE	NA
cg25014247	0.921846	-0.0140553	4.02023e-05	0.00385591	-4.46276	chr12	122015908	NA	ENSG00000256742	2788	FALSE	FALSE	FALSE	NA
cg22276811	0.593268	-0.0842571	4.02278e-05	0.00385754	-4.46257	chr8	18541627	PSD3	ENSG00000156011	0	FALSE	FALSE	FALSE	NA
cg01369689	0.535687	-0.0310747	4.0295e-05	0.00386318	-4.46208	chr16	30786529	ZNF629	ENSG00000102870	3247	FALSE	TRUE	FALSE	NA
cg01369689	0.535687	-0.0310747	4.0295e-05	0.00386318	-4.46208	chr16	30786529	RNF40	ENSG00000103549	0	FALSE	TRUE	FALSE	NA
cg01369689	0.535687	-0.0310747	4.0295e-05	0.00386318	-4.46208	chr16	30786529	NA	ENSG00000280211	0	FALSE	TRUE	FALSE	NA
cg11484576	0.247335	-0.0360781	4.03542e-05	0.00386801	-4.46166	chr11	63272554	LGALS12	ENSG00000133317	1001	TRUE	FALSE	FALSE	NA
cg11484576	0.247335	-0.0360781	4.03542e-05	0.00386801	-4.46166	chr11	63272554	NA	ENSG00000287412	4471	TRUE	FALSE	FALSE	NA
cg12063688	0.165518	-0.0377106	4.03624e-05	0.00386801	-4.4616	chr14	65173327	PLEKHG3	ENSG00000126822	0	TRUE	FALSE	FALSE	NA
cg26137276	0.233903	-0.0495192	4.04505e-05	0.00387564	-4.46096	chr6	84144469	ME1	ENSG00000065833	3698	FALSE	FALSE	FALSE	NA
cg23736055	0.13418	-0.0421692	4.04997e-05	0.00387866	-4.46061	chr6	3743284	PXDC1	ENSG00000168994	0	TRUE	FALSE	FALSE	NA
cg19995654	0.51195	-0.0524675	4.05074e-05	0.00387866	-4.46055	chr12	66628777	IRAK3	ENSG00000090376	0	FALSE	FALSE	FALSE	NA
cg19995654	0.51195	-0.0524675	4.05074e-05	0.00387866	-4.46055	chr12	66628777	NA	ENSG00000225422	0	FALSE	FALSE	FALSE	NA
cg19995654	0.51195	-0.0524675	4.05074e-05	0.00387866	-4.46055	chr12	66628777	NA	ENSG00000266539	558	FALSE	FALSE	FALSE	NA
cg02799880	0.137676	-0.0270791	4.0493e-05	0.00387866	-4.46065	chr13	99630462	DOCK9	ENSG00000088387	0	TRUE	FALSE	FALSE	NA
cg12141659	0.407306	-0.0382059	4.06558e-05	0.00389206	-4.45948	chr11	2847462	KCNQ1	ENSG00000053918	0	TRUE	FALSE	TRUE	Maternal
cg06259934	0.555513	-0.0418673	4.0693e-05	0.0038948	-4.45922	chr10	81034374	ZMIZ1	ENSG00000108175	0	TRUE	FALSE	FALSE	NA
cg05917188	0.456303	0.032179	4.07264e-05	0.00389718	4.45898	chr7	80275870	CD36	ENSG00000135218	0	FALSE	FALSE	FALSE	NA
cg13475333	0.243746	-0.048293	4.08144e-05	0.00390479	-4.45835	chr9	139585616	AGPAT2	ENSG00000169692	3706	FALSE	FALSE	FALSE	NA
cg13475333	0.243746	-0.048293	4.08144e-05	0.00390479	-4.45835	chr9	139585616	NA	ENSG00000221693	2971	FALSE	FALSE	FALSE	NA
cg20362817	0.609093	0.0420674	4.08352e-05	0.00390596	4.4582	chr6	30124687	TRIM10	ENSG00000204613	0	FALSE	FALSE	FALSE	NA
cg10522818	0.270949	0.0882024	4.08574e-05	0.00390644	4.45804	chr4	4228239	OTOP1	ENSG00000163982	0	FALSE	FALSE	FALSE	NA
cg23787144	0.910571	-0.0117638	4.08533e-05	0.00390644	-4.45807	chr7	137002261	PTN	ENSG00000105894	0	FALSE	FALSE	FALSE	NA
cg23787144	0.910571	-0.0117638	4.08533e-05	0.00390644	-4.45807	chr7	137002261	NA	ENSG00000231114	1077	FALSE	FALSE	FALSE	NA
cg04197452	0.466231	-0.0462722	4.09206e-05	0.00391116	-4.45759	chr1	208083913	CD34	ENSG00000174059	0	FALSE	FALSE	FALSE	NA
cg04197452	0.466231	-0.0462722	4.09206e-05	0.00391116	-4.45759	chr1	208083913	NA	ENSG00000285719	0	FALSE	FALSE	FALSE	NA
cg10645640	0.615308	0.0726558	4.09238e-05	0.00391116	4.45757	chr19	42189514	CEACAM7	ENSG00000007306	0	FALSE	FALSE	FALSE	NA
cg06987369	0.669736	-0.0464361	4.09559e-05	0.00391341	-4.45734	chr7	127899681	LEP	ENSG00000174697	1998	TRUE	FALSE	FALSE	NA
cg06987369	0.669736	-0.0464361	4.09559e-05	0.00391341	-4.45734	chr7	127899681	NA	ENSG00000272915	4897	TRUE	FALSE	FALSE	NA
cg09632273	0.577874	-0.0776139	4.09882e-05	0.00391567	-4.45711	chr6	31696229	MPIG6B	ENSG00000204420	1737	FALSE	FALSE	FALSE	NA
cg09632273	0.577874	-0.0776139	4.09882e-05	0.00391567	-4.45711	chr6	31696229	CLIC1	ENSG00000213719	2128	FALSE	FALSE	FALSE	NA
cg09632273	0.577874	-0.0776139	4.09882e-05	0.00391567	-4.45711	chr6	31696229	DDAH2	ENSG00000213722	0	FALSE	FALSE	FALSE	NA
cg15644610	0.863989	-0.0192711	4.10255e-05	0.00391842	-4.45684	chr19	36395503	TYROBP	ENSG00000011600	0	TRUE	FALSE	FALSE	NA
cg15644610	0.863989	-0.0192711	4.10255e-05	0.00391842	-4.45684	chr19	36395503	HCST	ENSG00000126264	223	TRUE	FALSE	FALSE	NA
cg15644610	0.863989	-0.0192711	4.10255e-05	0.00391842	-4.45684	chr19	36395503	NFKBID	ENSG00000167604	2297	TRUE	FALSE	FALSE	NA
cg15644610	0.863989	-0.0192711	4.10255e-05	0.00391842	-4.45684	chr19	36395503	NA	ENSG00000280194	745	TRUE	FALSE	FALSE	NA
cg00872676	0.688954	0.0404295	4.10763e-05	0.00392245	4.45648	chr7	127721954	SND1	ENSG00000197157	0	FALSE	FALSE	FALSE	NA
cg00872676	0.688954	0.0404295	4.10763e-05	0.00392245	4.45648	chr7	127721954	MIR593	ENSG00000207588	0	FALSE	FALSE	FALSE	NA
cg00209623	0.652041	-0.0394721	4.10972e-05	0.00392303	-4.45633	chr3	193851106	HES1	ENSG00000114315	2830	FALSE	FALSE	FALSE	NA
cg00209623	0.652041	-0.0394721	4.10972e-05	0.00392303	-4.45633	chr3	193851106	NA	ENSG00000232874	2115	FALSE	FALSE	FALSE	NA
cg18857369	0.441566	-0.028141	4.10995e-05	0.00392303	-4.45632	chr14	105518248	GPR132	ENSG00000183484	0	FALSE	FALSE	FALSE	NA
cg24739407	0.363488	-0.0484886	4.11144e-05	0.00392363	-4.45621	chr2	214931805	SPAG16	ENSG00000144451	0	TRUE	FALSE	FALSE	NA
cg00220661	0.101102	-0.0230741	4.11929e-05	0.0039303	-4.45565	chr18	74241269	LINC00908	ENSG00000266256	0	FALSE	FALSE	FALSE	NA
cg19560287	0.07137	-0.0158904	4.12047e-05	0.0039306	-4.45557	chr5	154318093	MRPL22	ENSG00000082515	2539	FALSE	TRUE	FALSE	NA
cg19560287	0.07137	-0.0158904	4.12047e-05	0.0039306	-4.45557	chr5	154318093	GEMIN5	ENSG00000082516	321	FALSE	TRUE	FALSE	NA
cg15778434	0.308819	-0.0300457	4.12307e-05	0.00393226	-4.45539	chr19	54493114	CACNG6	ENSG00000130433	2427	FALSE	FALSE	FALSE	NA
cg15778434	0.308819	-0.0300457	4.12307e-05	0.00393226	-4.45539	chr19	54493114	CACNG8	ENSG00000142408	0	FALSE	FALSE	FALSE	NA
cg20821082	0.725245	-0.0890694	4.12638e-05	0.00393389	-4.45515	chr3	138738869	MRPS22	ENSG00000175110	0	FALSE	FALSE	FALSE	NA
cg20821082	0.725245	-0.0890694	4.12638e-05	0.00393389	-4.45515	chr3	138738869	PRR23B	ENSG00000184814	0	FALSE	FALSE	FALSE	NA
cg21243068	0.90126	-0.012204	4.1265e-05	0.00393389	-4.45514	chr17	79639590	CCDC137	ENSG00000185298	0	FALSE	FALSE	FALSE	NA
cg21243068	0.90126	-0.012204	4.1265e-05	0.00393389	-4.45514	chr17	79639590	NA	ENSG00000263853	3440	FALSE	FALSE	FALSE	NA
cg23276829	0.531129	-0.0436092	4.12821e-05	0.0039347	-4.45502	chr6	166720114	PRR18	ENSG00000176381	0	FALSE	FALSE	FALSE	NA
cg23276829	0.531129	-0.0436092	4.12821e-05	0.0039347	-4.45502	chr6	166720114	NA	ENSG00000287189	2945	FALSE	FALSE	FALSE	NA
cg02964065	0.583011	-0.0964397	4.13271e-05	0.00393682	-4.45471	chr6	32729545	HLA-DQB2	ENSG00000232629	0	FALSE	FALSE	FALSE	NA
cg01268322	0.687217	-0.0310344	4.13301e-05	0.00393682	-4.45468	chr14	88606697	NA	ENSG00000258975	0	FALSE	FALSE	FALSE	NA
cg04276626	0.526972	-0.0669068	4.13288e-05	0.00393682	-4.45469	chr17	57918500	VMP1	ENSG00000062716	0	FALSE	FALSE	FALSE	NA
cg04276626	0.526972	-0.0669068	4.13288e-05	0.00393682	-4.45469	chr17	57918500	NA	ENSG00000199004	126	FALSE	FALSE	FALSE	NA
cg27365621	0.411521	-0.0357731	4.14526e-05	0.00394766	-4.45382	chr19	11454532	RAB3D	ENSG00000105514	0	FALSE	FALSE	FALSE	NA
cg27365621	0.411521	-0.0357731	4.14526e-05	0.00394766	-4.45382	chr19	11454532	TMEM205	ENSG00000105518	0	FALSE	FALSE	FALSE	NA
cg27365621	0.411521	-0.0357731	4.14526e-05	0.00394766	-4.45382	chr19	11454532	CCDC159	ENSG00000183401	827	FALSE	FALSE	FALSE	NA
cg01573140	0.890749	-0.0116588	4.15198e-05	0.00395076	-4.45335	chr7	44687078	OGDH	ENSG00000105953	0	TRUE	FALSE	FALSE	NA
cg11447922	0.217042	-0.0397596	4.15108e-05	0.00395076	-4.45341	chr17	78161572	CARD14	ENSG00000141527	0	TRUE	FALSE	FALSE	NA
cg00906183	0.0376789	0.0112958	4.15122e-05	0.00395076	4.4534	chr17	79650926	HGS	ENSG00000185359	0	FALSE	TRUE	FALSE	NA
cg00906183	0.0376789	0.0112958	4.15122e-05	0.00395076	4.4534	chr17	79650926	ARL16	ENSG00000214087	0	FALSE	TRUE	FALSE	NA
cg18365406	0.45316	-0.0533771	4.15134e-05	0.00395076	-4.45339	chr19	11472110	PLPPR2	ENSG00000105520	0	TRUE	FALSE	FALSE	NA
cg15174791	0.538996	0.0678058	4.15285e-05	0.00395077	4.45329	chr10	125707507	NA	ENSG00000287768	3891	TRUE	FALSE	FALSE	NA
cg21279996	0.388829	-0.0229638	4.15806e-05	0.00395338	-4.45292	chr1	43815465	MPL	ENSG00000117400	0	TRUE	FALSE	FALSE	NA
cg21279996	0.388829	-0.0229638	4.15806e-05	0.00395338	-4.45292	chr1	43815465	NA	ENSG00000234694	4889	TRUE	FALSE	FALSE	NA
cg21279996	0.388829	-0.0229638	4.15806e-05	0.00395338	-4.45292	chr1	43815465	NA	ENSG00000287113	949	TRUE	FALSE	FALSE	NA
cg08817168	0.541212	-0.0340622	4.15819e-05	0.00395338	-4.45291	chr3	75719149	FRG2C	ENSG00000172969	2777	FALSE	FALSE	FALSE	NA
cg08817168	0.541212	-0.0340622	4.15819e-05	0.00395338	-4.45291	chr3	75719149	NA	ENSG00000236138	0	FALSE	FALSE	FALSE	NA
cg08817168	0.541212	-0.0340622	4.15819e-05	0.00395338	-4.45291	chr3	75719149	LINC00960	ENSG00000242516	2301	FALSE	FALSE	FALSE	NA
cg08817168	0.541212	-0.0340622	4.15819e-05	0.00395338	-4.45291	chr3	75719149	NA	ENSG00000243422	0	FALSE	FALSE	FALSE	NA
cg16459364	0.0756364	0.0246084	4.1568e-05	0.00395338	4.45301	chr8	24771125	NEFM	ENSG00000104722	145	FALSE	FALSE	FALSE	NA
cg16459364	0.0756364	0.0246084	4.1568e-05	0.00395338	4.45301	chr8	24771125	NA	ENSG00000253535	1538	FALSE	FALSE	FALSE	NA
cg16459364	0.0756364	0.0246084	4.1568e-05	0.00395338	4.45301	chr8	24771125	NA	ENSG00000272163	0	FALSE	FALSE	FALSE	NA
cg04007350	0.875183	-0.0264032	4.1596e-05	0.00395389	-4.45281	chr7	158263221	PTPRN2	ENSG00000155093	0	FALSE	FALSE	FALSE	NA
cg19018435	0.4221	-0.0688028	4.16198e-05	0.00395467	-4.45264	chr1	183797630	RGL1	ENSG00000143344	0	TRUE	FALSE	FALSE	NA
cg13794268	0.113646	-0.0227295	4.16214e-05	0.00395467	-4.45263	chr9	132333915	NA	ENSG00000227619	3480	FALSE	FALSE	FALSE	NA
cg15646817	0.0710391	0.015868	4.16434e-05	0.00395563	4.45248	chr5	80256524	RASGRF2	ENSG00000113319	0	FALSE	FALSE	FALSE	NA
cg15646817	0.0710391	0.015868	4.16434e-05	0.00395563	4.45248	chr5	80256524	RASGRF2-AS1	ENSG00000251450	0	FALSE	FALSE	FALSE	NA
cg12636435	0.458653	-0.0290942	4.16488e-05	0.00395563	-4.45244	chr5	149867965	NDST1	ENSG00000070614	0	TRUE	FALSE	FALSE	NA
cg12636435	0.458653	-0.0290942	4.16488e-05	0.00395563	-4.45244	chr5	149867965	NDST1-AS1	ENSG00000254333	2433	TRUE	FALSE	FALSE	NA
cg02334775	0.48609	-0.0753089	4.16576e-05	0.00395564	-4.45238	chr15	89182676	ISG20	ENSG00000172183	0	FALSE	TRUE	FALSE	NA
cg01581757	0.222517	-0.0684782	4.16721e-05	0.00395619	-4.45228	chr20	2383390	TGM6	ENSG00000166948	0	FALSE	FALSE	FALSE	NA
cg27305060	0.241163	-0.0257562	4.17736e-05	0.003965	-4.45157	chr11	2004506	MRPL23	ENSG00000214026	0	TRUE	FALSE	FALSE	NA
cg27305060	0.241163	-0.0257562	4.17736e-05	0.003965	-4.45157	chr11	2004506	MRPL23-AS1	ENSG00000226416	0	TRUE	FALSE	FALSE	NA
cg12441214	0.168199	-0.0315992	4.17986e-05	0.00396529	-4.45139	chr1	3200470	PRDM16	ENSG00000142611	0	FALSE	FALSE	FALSE	NA
cg14334338	0.752281	-0.0390383	4.18026e-05	0.00396529	-4.45136	chr14	75115531	AREL1	ENSG00000119682	4608	TRUE	FALSE	FALSE	NA
cg03038835	0.171241	-0.0295766	4.17997e-05	0.00396529	-4.45139	chr20	61810902	MIR124-3	ENSG00000207598	963	FALSE	FALSE	FALSE	NA
cg03038835	0.171241	-0.0295766	4.17997e-05	0.00396529	-4.45139	chr20	61810902	NA	ENSG00000231977	0	FALSE	FALSE	FALSE	NA
cg09326087	0.419459	-0.0568866	4.18117e-05	0.00396533	-4.4513	chr1	227160866	COQ8A	ENSG00000163050	0	FALSE	FALSE	FALSE	NA
cg24712277	0.10315	0.0258549	4.18602e-05	0.0039691	4.45096	chr17	46688593	HOXB8	ENSG00000120068	145	TRUE	FALSE	FALSE	NA
cg24712277	0.10315	0.0258549	4.18602e-05	0.0039691	4.45096	chr17	46688593	HOXB-AS3	ENSG00000233101	4816	TRUE	FALSE	FALSE	NA
cg24712277	0.10315	0.0258549	4.18602e-05	0.0039691	4.45096	chr17	46688593	HOXB7	ENSG00000260027	0	TRUE	FALSE	FALSE	NA
cg14981960	0.650689	-0.0666988	4.19045e-05	0.00397248	-4.45065	chr1	68607289	WLS	ENSG00000116729	0	TRUE	FALSE	FALSE	NA
cg14981960	0.650689	-0.0666988	4.19045e-05	0.00397248	-4.45065	chr1	68607289	GNG12-AS1	ENSG00000232284	0	TRUE	FALSE	FALSE	NA
cg07549195	0.892062	-0.0167073	4.19387e-05	0.00397486	-4.45042	chr2	234749818	HJURP	ENSG00000123485	0	FALSE	FALSE	FALSE	NA
cg07087457	0.459302	-0.0427668	4.19471e-05	0.00397486	-4.45036	chr10	135032461	KNDC1	ENSG00000171798	0	TRUE	FALSE	FALSE	NA
cg25940248	0.494151	-0.0417854	4.19986e-05	0.00397892	-4.45	chr4	39448464	KLB	ENSG00000134962	0	TRUE	FALSE	FALSE	NA
cg24794313	0.584921	-0.0784438	4.20383e-05	0.00397938	-4.44972	chr4	83551080	SCD5	ENSG00000145284	0	TRUE	FALSE	FALSE	NA
cg13880254	0.893375	-0.0234891	4.20139e-05	0.00397938	-4.44989	chr4	146650522	C4orf51	ENSG00000237136	0	FALSE	FALSE	FALSE	NA
cg14417099	0.396323	-0.0882108	4.20224e-05	0.00397938	-4.44983	chr6	150073879	NUP43	ENSG00000120253	3077	FALSE	FALSE	FALSE	NA
cg14417099	0.396323	-0.0882108	4.20224e-05	0.00397938	-4.44983	chr6	150073879	PCMT1	ENSG00000120265	0	FALSE	FALSE	FALSE	NA
cg24704510	0.362032	0.0439969	4.2047e-05	0.00397938	4.44966	chr17	38182512	MED24	ENSG00000008838	0	FALSE	FALSE	FALSE	NA
cg24704510	0.362032	0.0439969	4.2047e-05	0.00397938	4.44966	chr17	38182512	SNORD124	ENSG00000238793	1282	FALSE	FALSE	FALSE	NA
cg03611852	0.373449	-0.0566748	4.2033e-05	0.00397938	-4.44976	chr17	43205539	PLCD3	ENSG00000161714	0	TRUE	FALSE	FALSE	NA
cg03611852	0.373449	-0.0566748	4.2033e-05	0.00397938	-4.44976	chr17	43205539	ACBD4	ENSG00000181513	4427	TRUE	FALSE	FALSE	NA
cg19270309	0.440482	-0.037791	4.21315e-05	0.00398655	-4.44908	chr17	77712853	ENPP7	ENSG00000182156	0	FALSE	FALSE	FALSE	NA
cg07862612	0.830255	-0.0296225	4.21706e-05	0.00398943	-4.44881	chr19	1566150	MEX3D	ENSG00000181588	0	FALSE	FALSE	FALSE	NA
cg07862612	0.830255	-0.0296225	4.21706e-05	0.00398943	-4.44881	chr19	1566150	NA	ENSG00000239367	4423	FALSE	FALSE	FALSE	NA
cg03206741	0.0970677	-0.0254147	4.22055e-05	0.0039919	-4.44856	chr8	105235385	RIMS2	ENSG00000176406	0	FALSE	FALSE	FALSE	NA
cg02200717	0.247914	-0.0326934	4.22218e-05	0.00399262	-4.44845	chr14	21511676	NDRG2	ENSG00000165795	0	FALSE	FALSE	FALSE	NA
cg02200717	0.247914	-0.0326934	4.22218e-05	0.00399262	-4.44845	chr14	21511676	RNASE7	ENSG00000165799	0	FALSE	FALSE	FALSE	NA
cg04754916	0.056561	-0.0157498	4.2268e-05	0.00399615	-4.44813	chr19	10381498	ICAM1	ENSG00000090339	270	TRUE	TRUE	FALSE	NA
cg04754916	0.056561	-0.0157498	4.2268e-05	0.00399615	-4.44813	chr19	10381498	NA	ENSG00000266978	0	TRUE	TRUE	FALSE	NA
cg05262549	0.391221	-0.061875	4.22952e-05	0.00399625	-4.44794	chr1	183256588	NMNAT2	ENSG00000157064	0	TRUE	FALSE	FALSE	NA
cg00576550	0.565354	-0.0299814	4.22817e-05	0.00399625	-4.44804	chr3	183749212	HTR3D	ENSG00000186090	119	FALSE	FALSE	FALSE	NA
cg00576550	0.565354	-0.0299814	4.22817e-05	0.00399625	-4.44804	chr3	183749212	NA	ENSG00000223529	3667	FALSE	FALSE	FALSE	NA
cg09851596	0.383676	-0.0209592	4.23175e-05	0.0039972	-4.44779	chr8	143545214	ADGRB1	ENSG00000181790	0	TRUE	FALSE	FALSE	NA
cg26906217	0.154049	-0.0369822	4.23227e-05	0.0039972	-4.44775	chr11	17251956	NUCB2	ENSG00000070081	0	FALSE	FALSE	FALSE	NA
cg26906217	0.154049	-0.0369822	4.23227e-05	0.0039972	-4.44775	chr11	17251956	NA	ENSG00000197149	1257	FALSE	FALSE	FALSE	NA
cg17172066	0.224594	-0.0344594	4.23329e-05	0.00399733	-4.44768	chr1	24528471	LOC284632	ENSG00000230023	0	FALSE	FALSE	FALSE	NA
cg07377446	0.423758	-0.0366717	4.23717e-05	0.00400017	-4.44742	chr19	39754498	IFNL2	ENSG00000183709	4655	FALSE	FALSE	FALSE	NA
cg07377446	0.423758	-0.0366717	4.23717e-05	0.00400017	-4.44742	chr19	39754498	NA	ENSG00000272311	523	FALSE	FALSE	FALSE	NA
cg07251857	0.552405	0.0424008	4.24285e-05	0.00400305	4.44702	chr15	85360217	ALPK3	ENSG00000136383	0	FALSE	FALSE	FALSE	NA
cg08654960	0.651164	-0.0946201	4.24258e-05	0.00400305	-4.44704	chr16	85319859	GSE1	ENSG00000131149	0	FALSE	FALSE	FALSE	NA
cg08654960	0.651164	-0.0946201	4.24258e-05	0.00400305	-4.44704	chr16	85319859	LINC00311	ENSG00000179219	289	FALSE	FALSE	FALSE	NA
cg08654960	0.651164	-0.0946201	4.24258e-05	0.00400305	-4.44704	chr16	85319859	NA	ENSG00000287787	0	FALSE	FALSE	FALSE	NA
cg02540736	0.492411	-0.0638826	4.24541e-05	0.00400464	-4.44685	chr14	100774063	SLC25A29	ENSG00000197119	1178	FALSE	FALSE	FALSE	NA
cg02540736	0.492411	-0.0638826	4.24541e-05	0.00400464	-4.44685	chr14	100774063	MIR345	ENSG00000198984	132	FALSE	FALSE	FALSE	NA
cg27136023	0.303076	-0.0471251	4.24799e-05	0.00400624	-4.44667	chr6	30174651	TRIM26	ENSG00000234127	0	TRUE	FALSE	FALSE	NA
cg01591591	0.373874	-0.0531951	4.25117e-05	0.00400842	-4.44645	chr16	3921282	CREBBP	ENSG00000005339	0	TRUE	FALSE	FALSE	NA
cg01659176	0.692842	-0.0751721	4.25228e-05	0.00400847	-4.44638	chr1	214154936	PROX1	ENSG00000117707	1587	FALSE	FALSE	FALSE	NA
cg01659176	0.692842	-0.0751721	4.25228e-05	0.00400847	-4.44638	chr1	214154936	NA	ENSG00000230461	0	FALSE	FALSE	FALSE	NA
cg01659176	0.692842	-0.0751721	4.25228e-05	0.00400847	-4.44638	chr1	214154936	NA	ENSG00000274895	2199	FALSE	FALSE	FALSE	NA
cg25437886	0.65539	-0.0731493	4.25298e-05	0.00400847	-4.44633	chr3	45677346	LIMD1	ENSG00000144791	0	TRUE	FALSE	FALSE	NA
cg18212720	0.441987	-0.0676069	4.25388e-05	0.00400849	-4.44627	chr17	42884655	GJC1	ENSG00000182963	0	FALSE	FALSE	FALSE	NA
cg19130180	0.248255	-0.0492468	4.26482e-05	0.00401797	-4.44552	chr12	81232149	LIN7A	ENSG00000111052	0	TRUE	FALSE	FALSE	NA
cg05850884	0.415084	-0.0325503	4.26941e-05	0.00402064	-4.4452	chr6	30174845	TRIM26	ENSG00000234127	0	TRUE	FALSE	FALSE	NA
cg13487666	0.298452	-0.0688476	4.27035e-05	0.00402069	-4.44514	chr9	127021157	NEK6	ENSG00000119408	0	FALSE	FALSE	FALSE	NA
cg13487666	0.298452	-0.0688476	4.27035e-05	0.00402069	-4.44514	chr9	127021157	NA	ENSG00000227200	3997	FALSE	FALSE	FALSE	NA
cg13487666	0.298452	-0.0688476	4.27035e-05	0.00402069	-4.44514	chr9	127021157	LOC613206	ENSG00000235204	371	FALSE	FALSE	FALSE	NA
cg16303918	0.245211	-0.0387024	4.2815e-05	0.00402988	-4.44438	chr2	219848528	FEV	ENSG00000163497	0	FALSE	FALSE	FALSE	NA
cg16303918	0.245211	-0.0387024	4.2815e-05	0.00402988	-4.44438	chr2	219848528	NA	ENSG00000236445	0	FALSE	FALSE	FALSE	NA
cg18607411	0.615935	-0.0603578	4.28187e-05	0.00402988	-4.44435	chr13	80911808	SPRY2	ENSG00000136158	0	FALSE	FALSE	FALSE	NA
cg00806727	0.926716	-0.0121264	4.28304e-05	0.00403015	-4.44427	chr14	91592462	DGLUCY	ENSG00000133943	0	FALSE	FALSE	FALSE	NA
cg00806727	0.926716	-0.0121264	4.28304e-05	0.00403015	-4.44427	chr14	91592462	SNORA11B	ENSG00000221102	306	FALSE	FALSE	FALSE	NA
cg01351278	0.75531	-0.0276254	4.28933e-05	0.00403524	-4.44384	chr7	56875093	NA	ENSG00000277253	0	FALSE	FALSE	FALSE	NA
cg01351278	0.75531	-0.0276254	4.28933e-05	0.00403524	-4.44384	chr7	56875093	NA	ENSG00000279072	1813	FALSE	FALSE	FALSE	NA
cg06186940	0.0449128	0.0095789	4.29868e-05	0.00404237	4.44321	chr12	93322861	EEA1	ENSG00000102189	0	FALSE	TRUE	FALSE	NA
cg05267427	0.546986	-0.051684	4.30115e-05	0.00404386	-4.44304	chr4	146831054	ZNF827	ENSG00000151612	0	TRUE	FALSE	FALSE	NA
cg18877252	0.158811	-0.0370722	4.30374e-05	0.00404546	-4.44286	chr5	75380987	SV2C	ENSG00000122012	0	FALSE	FALSE	FALSE	NA
cg18877252	0.158811	-0.0370722	4.30374e-05	0.00404546	-4.44286	chr5	75380987	NA	ENSG00000248127	975	FALSE	FALSE	FALSE	NA
cg06734812	0.423142	-0.0608359	4.30502e-05	0.00404584	-4.44277	chr19	3223915	CELF5	ENSG00000161082	743	FALSE	FALSE	FALSE	NA
cg11490751	0.043702	0.00987382	4.30943e-05	0.00404748	4.44248	chr8	37654258	ADGRA2	ENSG00000020181	0	FALSE	FALSE	FALSE	NA
cg12397802	0.936599	-0.045155	4.30771e-05	0.00404748	-4.44259	chr10	64573476	EGR2	ENSG00000122877	0	FALSE	FALSE	FALSE	NA
cg24376802	0.463211	-0.0416325	4.3089e-05	0.00404748	-4.44251	chr11	2485050	KCNQ1	ENSG00000053918	0	FALSE	FALSE	TRUE	Maternal
cg06322988	0.909515	-0.0801362	4.31177e-05	0.00404882	-4.44232	chr3	138725189	MRPS22	ENSG00000175110	0	FALSE	FALSE	FALSE	NA
cg06322988	0.909515	-0.0801362	4.31177e-05	0.00404882	-4.44232	chr3	138725189	PRR23A	ENSG00000206260	78	FALSE	FALSE	FALSE	NA
cg13629563	0.0689536	0.0123486	4.32154e-05	0.00405552	4.44166	chr1	25256949	RUNX3	ENSG00000020633	0	FALSE	TRUE	FALSE	NA
cg05854193	0.038538	0.00773266	4.3212e-05	0.00405552	4.44168	chr17	27224804	FLOT2	ENSG00000132589	52	FALSE	TRUE	FALSE	NA
cg05854193	0.038538	0.00773266	4.3212e-05	0.00405552	4.44168	chr17	27224804	DHRS13	ENSG00000167536	0	FALSE	TRUE	FALSE	NA
cg05854193	0.038538	0.00773266	4.3212e-05	0.00405552	4.44168	chr17	27224804	NA	ENSG00000264304	4443	FALSE	TRUE	FALSE	NA
cg05854193	0.038538	0.00773266	4.3212e-05	0.00405552	4.44168	chr17	27224804	NA	ENSG00000266642	0	FALSE	TRUE	FALSE	NA
cg02009040	0.857951	-0.0259464	4.32335e-05	0.00405602	-4.44153	chr5	519684	SLC9A3	ENSG00000066230	0	FALSE	FALSE	FALSE	NA
cg02009040	0.857951	-0.0259464	4.32335e-05	0.00405602	-4.44153	chr5	519684	NA	ENSG00000250385	4539	FALSE	FALSE	FALSE	NA
cg01514436	0.043196	-0.00717523	4.32628e-05	0.00405747	-4.44134	chr17	73127871	ARMC7	ENSG00000125449	1503	FALSE	TRUE	FALSE	NA
cg01514436	0.043196	-0.00717523	4.32628e-05	0.00405747	-4.44134	chr17	73127871	NT5C	ENSG00000125458	18	FALSE	TRUE	FALSE	NA
cg01514436	0.043196	-0.00717523	4.32628e-05	0.00405747	-4.44134	chr17	73127871	JPT1	ENSG00000189159	3471	FALSE	TRUE	FALSE	NA
cg01514436	0.043196	-0.00717523	4.32628e-05	0.00405747	-4.44134	chr17	73127871	NA	ENSG00000279035	0	FALSE	TRUE	FALSE	NA
cg02787767	0.54178	-0.0324163	4.3333e-05	0.00406238	-4.44086	chr1	234492830	NA	ENSG00000235605	0	FALSE	FALSE	FALSE	NA
cg02787767	0.54178	-0.0324163	4.3333e-05	0.00406238	-4.44086	chr1	234492830	NA	ENSG00000236358	0	FALSE	FALSE	FALSE	NA
cg07684519	0.610688	-0.0620374	4.33254e-05	0.00406238	-4.44091	chr12	29303184	FAR2	ENSG00000064763	0	FALSE	FALSE	FALSE	NA
cg07684519	0.610688	-0.0620374	4.33254e-05	0.00406238	-4.44091	chr12	29303184	NA	ENSG00000257258	0	FALSE	FALSE	FALSE	NA
cg03561416	0.246454	-0.025313	4.33757e-05	0.00406556	-4.44057	chr6	157254584	ARID1B	ENSG00000049618	0	TRUE	FALSE	FALSE	NA
cg21157873	0.192626	-0.0283624	4.3391e-05	0.00406615	-4.44047	chr1	151486487	CGN	ENSG00000143375	0	FALSE	FALSE	FALSE	NA
cg22989419	0.0572338	-0.0172372	4.35027e-05	0.00407526	-4.43972	chr20	9340396	PLCB4	ENSG00000101333	0	TRUE	FALSE	FALSE	NA
cg19335412	0.364471	-0.0467569	4.35303e-05	0.00407586	-4.43953	chr10	90694875	ACTA2	ENSG00000107796	0	FALSE	FALSE	FALSE	NA
cg19335412	0.364471	-0.0467569	4.35303e-05	0.00407586	-4.43953	chr10	90694875	STAMBPL1	ENSG00000138134	0	FALSE	FALSE	FALSE	NA
cg19335412	0.364471	-0.0467569	4.35303e-05	0.00407586	-4.43953	chr10	90694875	ACTA2-AS1	ENSG00000180139	0	FALSE	FALSE	FALSE	NA
cg09973187	0.0631817	0.0149549	4.35252e-05	0.00407586	4.43957	chr14	60715614	PPM1A	ENSG00000100614	0	FALSE	FALSE	FALSE	NA
cg09973187	0.0631817	0.0149549	4.35252e-05	0.00407586	4.43957	chr14	60715614	LOC101927702	ENSG00000254718	130	FALSE	FALSE	FALSE	NA
cg03984758	0.449815	-0.0626026	4.35576e-05	0.00407758	-4.43935	chr4	57944634	IGFBP7	ENSG00000163453	0	TRUE	FALSE	FALSE	NA
cg09861583	0.284048	-0.0434448	4.35867e-05	0.00407926	-4.43916	chr2	238769419	RAMP1	ENSG00000132329	0	FALSE	FALSE	FALSE	NA
cg20237888	0.821349	-0.0582969	4.3648e-05	0.00408338	-4.43875	chr11	70794833	SHANK2	ENSG00000162105	0	FALSE	FALSE	FALSE	NA
cg11553721	0.640394	0.0298216	4.36553e-05	0.00408338	4.4387	chr13	114287546	TFDP1	ENSG00000198176	0	FALSE	FALSE	FALSE	NA
cg23336810	0.571946	-0.0520702	4.36739e-05	0.00408429	-4.43857	chr21	43936497	SLC37A1	ENSG00000160190	0	TRUE	FALSE	FALSE	NA
cg03449456	0.6629	-0.0455568	4.37159e-05	0.00408536	-4.43829	chr1	3191219	PRDM16	ENSG00000142611	0	FALSE	FALSE	FALSE	NA
cg17875845	0.431646	-0.0560593	4.37016e-05	0.00408536	-4.43839	chr4	87932378	AFF1	ENSG00000172493	0	FALSE	FALSE	FALSE	NA
cg02971328	0.634626	-0.0548195	4.37074e-05	0.00408536	-4.43835	chr7	6438643	RAC1	ENSG00000136238	0	TRUE	FALSE	FALSE	NA
cg24691483	0.916883	-0.0100901	4.37341e-05	0.00408536	-4.43817	chr10	104059082	GBF1	ENSG00000107862	0	TRUE	FALSE	FALSE	NA
cg02899473	0.807558	-0.0310429	4.3739e-05	0.00408536	-4.43814	chr11	12550550	PARVA	ENSG00000197702	0	FALSE	FALSE	FALSE	NA
cg03919779	0.285635	-0.0305447	4.37307e-05	0.00408536	-4.43819	chr17	16284127	UBB	ENSG00000170315	0	FALSE	TRUE	FALSE	NA
cg03919779	0.285635	-0.0305447	4.37307e-05	0.00408536	-4.43819	chr17	16284127	NA	ENSG00000265401	1338	FALSE	TRUE	FALSE	NA
cg12449685	0.332099	-0.0508368	4.37497e-05	0.00408553	-4.43806	chr11	124768950	ROBO4	ENSG00000154133	553	FALSE	FALSE	FALSE	NA
cg14857193	0.539589	0.0448828	4.37783e-05	0.00408569	4.43787	chr3	125852009	ALDH1L1	ENSG00000144908	0	TRUE	FALSE	FALSE	NA
cg19838043	0.559976	0.0554584	4.3767e-05	0.00408569	4.43795	chr14	104196038	PPP1R13B	ENSG00000088808	3493	FALSE	FALSE	FALSE	NA
cg19838043	0.559976	0.0554584	4.3767e-05	0.00408569	4.43795	chr14	104196038	ZFYVE21	ENSG00000100711	0	FALSE	FALSE	FALSE	NA
cg19838043	0.559976	0.0554584	4.3767e-05	0.00408569	4.43795	chr14	104196038	NA	ENSG00000253096	3875	FALSE	FALSE	FALSE	NA
cg23706782	0.172161	-0.0312957	4.37729e-05	0.00408569	-4.43791	chr15	71677955	THSD4	ENSG00000187720	0	TRUE	FALSE	FALSE	NA
cg18858331	0.297486	-0.0281829	4.37967e-05	0.00408657	-4.43775	chr5	140857889	PCDHGA2	ENSG00000081853	0	TRUE	FALSE	FALSE	NA
cg18858331	0.297486	-0.0281829	4.37967e-05	0.00408657	-4.43775	chr5	140857889	PCDHGA1	ENSG00000204956	0	TRUE	FALSE	FALSE	NA
cg18858331	0.297486	-0.0281829	4.37967e-05	0.00408657	-4.43775	chr5	140857889	PCDHGC3	ENSG00000240184	0	TRUE	FALSE	FALSE	NA
cg18858331	0.297486	-0.0281829	4.37967e-05	0.00408657	-4.43775	chr5	140857889	NA	ENSG00000242020	993	TRUE	FALSE	FALSE	NA
cg18858331	0.297486	-0.0281829	4.37967e-05	0.00408657	-4.43775	chr5	140857889	PCDHGA12	ENSG00000253159	0	TRUE	FALSE	FALSE	NA
cg18858331	0.297486	-0.0281829	4.37967e-05	0.00408657	-4.43775	chr5	140857889	PCDHGB6	ENSG00000253305	0	TRUE	FALSE	FALSE	NA
cg18858331	0.297486	-0.0281829	4.37967e-05	0.00408657	-4.43775	chr5	140857889	PCDHGA5	ENSG00000253485	0	TRUE	FALSE	FALSE	NA
cg18858331	0.297486	-0.0281829	4.37967e-05	0.00408657	-4.43775	chr5	140857889	PCDHGA7	ENSG00000253537	0	TRUE	FALSE	FALSE	NA
cg18858331	0.297486	-0.0281829	4.37967e-05	0.00408657	-4.43775	chr5	140857889	PCDHGA6	ENSG00000253731	0	TRUE	FALSE	FALSE	NA
cg18858331	0.297486	-0.0281829	4.37967e-05	0.00408657	-4.43775	chr5	140857889	PCDHGA8	ENSG00000253767	0	TRUE	FALSE	FALSE	NA
cg18858331	0.297486	-0.0281829	4.37967e-05	0.00408657	-4.43775	chr5	140857889	PCDHGA10	ENSG00000253846	0	TRUE	FALSE	FALSE	NA
cg18858331	0.297486	-0.0281829	4.37967e-05	0.00408657	-4.43775	chr5	140857889	PCDHGA11	ENSG00000253873	0	TRUE	FALSE	FALSE	NA
cg18858331	0.297486	-0.0281829	4.37967e-05	0.00408657	-4.43775	chr5	140857889	PCDHGB2	ENSG00000253910	0	TRUE	FALSE	FALSE	NA
cg18858331	0.297486	-0.0281829	4.37967e-05	0.00408657	-4.43775	chr5	140857889	PCDHGB4	ENSG00000253953	0	TRUE	FALSE	FALSE	NA
cg18858331	0.297486	-0.0281829	4.37967e-05	0.00408657	-4.43775	chr5	140857889	PCDHGB7	ENSG00000254122	0	TRUE	FALSE	FALSE	NA
cg18858331	0.297486	-0.0281829	4.37967e-05	0.00408657	-4.43775	chr5	140857889	PCDHGB1	ENSG00000254221	0	TRUE	FALSE	FALSE	NA
cg18858331	0.297486	-0.0281829	4.37967e-05	0.00408657	-4.43775	chr5	140857889	PCDHGA3	ENSG00000254245	0	TRUE	FALSE	FALSE	NA
cg18858331	0.297486	-0.0281829	4.37967e-05	0.00408657	-4.43775	chr5	140857889	PCDHGA9	ENSG00000261934	0	TRUE	FALSE	FALSE	NA
cg18858331	0.297486	-0.0281829	4.37967e-05	0.00408657	-4.43775	chr5	140857889	PCDHGB3	ENSG00000262209	0	TRUE	FALSE	FALSE	NA
cg18858331	0.297486	-0.0281829	4.37967e-05	0.00408657	-4.43775	chr5	140857889	PCDHGA4	ENSG00000262576	0	TRUE	FALSE	FALSE	NA
cg18858331	0.297486	-0.0281829	4.37967e-05	0.00408657	-4.43775	chr5	140857889	PCDHGB5	ENSG00000276547	0	TRUE	FALSE	FALSE	NA
cg05475702	0.650225	-0.0355633	4.3844e-05	0.00409014	-4.43744	chr1	812248	FAM41C	ENSG00000230368	0	FALSE	FALSE	FALSE	NA
cg05475702	0.650225	-0.0355633	4.3844e-05	0.00409014	-4.43744	chr1	812248	NA	ENSG00000234711	2518	FALSE	FALSE	FALSE	NA
cg05475702	0.650225	-0.0355633	4.3844e-05	0.00409014	-4.43744	chr1	812248	NA	ENSG00000283040	0	FALSE	FALSE	FALSE	NA
cg02298862	0.172498	-0.0308335	4.39289e-05	0.00409723	-4.43687	chr8	77596076	ZFHX4	ENSG00000091656	0	FALSE	FALSE	FALSE	NA
cg02298862	0.172498	-0.0308335	4.39289e-05	0.00409723	-4.43687	chr8	77596076	ZFHX4-AS1	ENSG00000253661	532	FALSE	FALSE	FALSE	NA
cg11666770	0.665066	-0.0360654	4.40062e-05	0.0041036	-4.43636	chr19	42430910	ARHGEF1	ENSG00000076928	0	FALSE	FALSE	FALSE	NA
cg11666770	0.665066	-0.0360654	4.40062e-05	0.0041036	-4.43636	chr19	42430910	LOC390937	ENSG00000268041	0	FALSE	FALSE	FALSE	NA
cg04962428	0.100642	0.0354839	4.402e-05	0.00410405	4.43626	chr17	1957748	HIC1	ENSG00000177374	0	FALSE	FALSE	FALSE	NA
cg15104066	0.0439781	-0.00790019	4.40618e-05	0.00410627	-4.43599	chr12	90102578	ATP2B1	ENSG00000070961	0	FALSE	TRUE	FALSE	NA
cg15104066	0.0439781	-0.00790019	4.40618e-05	0.00410627	-4.43599	chr12	90102578	NA	ENSG00000258216	3246	FALSE	TRUE	FALSE	NA
cg15104066	0.0439781	-0.00790019	4.40618e-05	0.00410627	-4.43599	chr12	90102578	ATP2B1-AS1	ENSG00000271614	157	FALSE	TRUE	FALSE	NA
cg00207731	0.0801502	-0.0162716	4.40531e-05	0.00410627	-4.43604	chr15	91416118	FURIN	ENSG00000140564	0	TRUE	TRUE	FALSE	NA
cg24464265	0.165761	-0.0387695	4.41264e-05	0.00411146	-4.43556	chr4	809452	CPLX1	ENSG00000168993	0	FALSE	FALSE	FALSE	NA
cg23880736	0.447316	0.066296	4.41869e-05	0.00411625	4.43516	chr4	582172	NA	ENSG00000263386	3186	FALSE	FALSE	FALSE	NA
cg23880736	0.447316	0.066296	4.41869e-05	0.00411625	4.43516	chr4	582172	LOC105374338	ENSG00000283183	0	FALSE	FALSE	FALSE	NA
cg14711108	0.648187	-0.0538454	4.41973e-05	0.00411638	-4.43509	chr1	44813163	ERI3	ENSG00000117419	0	TRUE	FALSE	FALSE	NA
cg03344149	0.319168	-0.0504412	4.423e-05	0.00411859	-4.43487	chr13	28535559	CDX2	ENSG00000165556	714	TRUE	FALSE	FALSE	NA
cg25468058	0.628707	-0.053032	4.4273e-05	0.00412093	-4.43459	chr1	150953680	ANXA9	ENSG00000143412	1044	FALSE	FALSE	FALSE	NA
cg04521867	0.680782	-0.0511185	4.42732e-05	0.00412093	-4.43459	chr19	41054942	SPTBN4	ENSG00000160460	0	FALSE	FALSE	FALSE	NA
cg12308279	0.465821	-0.0406193	4.43085e-05	0.00412338	-4.43435	chr11	8731033	RPL27A	ENSG00000166441	0	TRUE	FALSE	FALSE	NA
cg12308279	0.465821	-0.0406193	4.43085e-05	0.00412338	-4.43435	chr11	8731033	ST5	ENSG00000166444	0	TRUE	FALSE	FALSE	NA
cg02882530	0.447854	-0.0471773	4.43415e-05	0.00412393	-4.43414	chr4	776504	CPLX1	ENSG00000168993	2240	FALSE	FALSE	FALSE	NA
cg02882530	0.447854	-0.0471773	4.43415e-05	0.00412393	-4.43414	chr4	776504	LOC100129917	ENSG00000249592	856	FALSE	FALSE	FALSE	NA
cg26356176	0.035354	0.00796667	4.43275e-05	0.00412393	4.43423	chr5	53813380	SNX18	ENSG00000178996	208	FALSE	TRUE	FALSE	NA
cg26267259	0.951888	-0.0161769	4.437e-05	0.00412504	-4.43395	chr7	157407820	PTPRN2	ENSG00000155093	0	FALSE	FALSE	FALSE	NA
cg26267259	0.951888	-0.0161769	4.437e-05	0.00412504	-4.43395	chr7	157407820	LOC105375614	ENSG00000222012	0	FALSE	FALSE	FALSE	NA
cg03884238	0.310627	-0.0521863	4.43715e-05	0.00412504	-4.43394	chr9	112970590	C9orf152	ENSG00000188959	120	FALSE	FALSE	FALSE	NA
cg09549605	0.807661	-0.0358529	4.43827e-05	0.00412506	-4.43386	chr2	251023	SH3YL1	ENSG00000035115	0	FALSE	FALSE	FALSE	NA
cg15244327	0.511165	-0.046838	4.43898e-05	0.00412506	-4.43382	chr8	23021690	TNFRSF10D	ENSG00000173530	149	FALSE	TRUE	FALSE	NA
cg09396892	0.435882	0.0413979	4.44156e-05	0.00412663	4.43365	chr22	45132934	PRR5	ENSG00000186654	0	TRUE	FALSE	FALSE	NA
cg09396892	0.435882	0.0413979	4.44156e-05	0.00412663	4.43365	chr22	45132934	PRR5-ARHGAP8	ENSG00000248405	0	TRUE	FALSE	FALSE	NA
cg18041960	0.547237	-0.0539002	4.44675e-05	0.00413061	-4.43331	chr11	123415568	GRAMD1B	ENSG00000023171	0	TRUE	FALSE	FALSE	NA
cg25654072	0.0829564	-0.0102924	4.44888e-05	0.00413175	-4.43317	chr17	61904446	PSMC5	ENSG00000087191	65	FALSE	TRUE	FALSE	NA
cg25654072	0.0829564	-0.0102924	4.44888e-05	0.00413175	-4.43317	chr17	61904446	FTSJ3	ENSG00000108592	0	FALSE	TRUE	FALSE	NA
cg25654072	0.0829564	-0.0102924	4.44888e-05	0.00413175	-4.43317	chr17	61904446	SMARCD2	ENSG00000108604	4994	FALSE	TRUE	FALSE	NA
cg18810983	0.694138	-0.0598844	4.4513e-05	0.00413315	-4.43301	chr3	192632111	MB21D2	ENSG00000180611	0	FALSE	FALSE	FALSE	NA
cg10381113	0.475738	-0.0386916	4.45531e-05	0.00413604	-4.43274	chr13	24797136	SPATA13	ENSG00000182957	0	FALSE	FALSE	FALSE	NA
cg10381113	0.475738	-0.0386916	4.45531e-05	0.00413604	-4.43274	chr13	24797136	SPATA13	ENSG00000273167	0	FALSE	FALSE	FALSE	NA
cg08660971	0.41569	-0.0696536	4.45679e-05	0.00413657	-4.43265	chr3	153778467	ARHGEF26-AS1	ENSG00000243069	0	TRUE	FALSE	FALSE	NA
cg20629316	0.231643	-0.0460885	4.4594e-05	0.00413815	-4.43248	chr1	64413782	ROR1	ENSG00000185483	0	TRUE	FALSE	FALSE	NA
cg05388880	0.487835	-0.0411221	4.46252e-05	0.00413934	-4.43227	chr4	183807081	DCTD	ENSG00000129187	4131	TRUE	FALSE	FALSE	NA
cg05388880	0.487835	-0.0411221	4.46252e-05	0.00413934	-4.43227	chr4	183807081	NA	ENSG00000272646	3724	TRUE	FALSE	FALSE	NA
cg25404995	0.299661	-0.0355913	4.46255e-05	0.00413934	-4.43227	chr8	105995203	ZFPM2	ENSG00000169946	0	TRUE	FALSE	FALSE	NA
cg25404995	0.299661	-0.0355913	4.46255e-05	0.00413934	-4.43227	chr8	105995203	NA	ENSG00000243939	1395	TRUE	FALSE	FALSE	NA
cg08363345	0.7103	0.0536188	4.46521e-05	0.00414018	4.43209	chr7	4752063	FOXK1	ENSG00000164916	0	FALSE	FALSE	FALSE	NA
cg24833819	0.591065	-0.108899	4.46847e-05	0.00414236	-4.43188	chr5	42924552	NA	ENSG00000286271	0	FALSE	FALSE	FALSE	NA
cg22699026	0.43337	-0.0455534	4.47242e-05	0.00414518	-4.43162	chr1	243646402	SDCCAG8	ENSG00000054282	0	TRUE	FALSE	FALSE	NA
cg20337815	0.895865	-0.0179236	4.47711e-05	0.00414785	-4.43132	chr2	8736232	NA	ENSG00000231083	4789	FALSE	FALSE	FALSE	NA
cg20337815	0.895865	-0.0179236	4.47711e-05	0.00414785	-4.43132	chr2	8736232	LINC01814	ENSG00000236008	3198	FALSE	FALSE	FALSE	NA
cg10107466	0.874464	-0.0236614	4.47679e-05	0.00414785	-4.43134	chr11	1446247	BRSK2	ENSG00000174672	0	FALSE	FALSE	FALSE	NA
cg02309841	0.256098	-0.0429866	4.48017e-05	0.00414984	-4.43112	chr3	11758425	VGLL4	ENSG00000144560	0	FALSE	FALSE	FALSE	NA
cg15919816	0.30106	-0.0451819	4.48144e-05	0.00415018	-4.43103	chr4	2431872	CFAP99	ENSG00000206113	0	FALSE	FALSE	FALSE	NA
cg01281501	0.631745	-0.0434662	4.48297e-05	0.00415075	-4.43093	chr12	131494451	ADGRD1	ENSG00000111452	0	FALSE	FALSE	FALSE	NA
cg14279151	0.449431	-0.0450854	4.48394e-05	0.0041508	-4.43087	chr6	52369502	TRAM2	ENSG00000065308	0	TRUE	FALSE	FALSE	NA
cg14279151	0.449431	-0.0450854	4.48394e-05	0.0041508	-4.43087	chr6	52369502	EFHC1	ENSG00000096093	0	TRUE	FALSE	FALSE	NA
cg08099115	0.2971	-0.036373	4.49003e-05	0.00415525	-4.43047	chr3	55649447	ERC2	ENSG00000187672	0	TRUE	FALSE	FALSE	NA
cg08099115	0.2971	-0.036373	4.49003e-05	0.00415525	-4.43047	chr3	55649447	NA	ENSG00000240777	2314	TRUE	FALSE	FALSE	NA
cg14103147	0.40177	-0.0626244	4.49056e-05	0.00415525	-4.43044	chr9	112299270	NA	ENSG00000213539	2657	FALSE	FALSE	FALSE	NA
cg02293775	0.157784	-0.0375596	4.49205e-05	0.00415579	-4.43034	chr10	126425471	FAM53B	ENSG00000189319	0	TRUE	FALSE	FALSE	NA
cg02293775	0.157784	-0.0375596	4.49205e-05	0.00415579	-4.43034	chr10	126425471	NA	ENSG00000258539	0	TRUE	FALSE	FALSE	NA
cg25812095	0.450574	-0.0350122	4.50263e-05	0.00416389	-4.42965	chr2	144998514	GTDC1	ENSG00000121964	0	TRUE	FALSE	FALSE	NA
cg13344344	0.269155	-0.0298619	4.50221e-05	0.00416389	-4.42968	chr19	12958803	HOOK2	ENSG00000095066	0	TRUE	FALSE	FALSE	NA
cg13344344	0.269155	-0.0298619	4.50221e-05	0.00416389	-4.42968	chr19	12958803	MAST1	ENSG00000105613	0	TRUE	FALSE	FALSE	NA
cg21783428	0.0405498	-0.00720775	4.50658e-05	0.00416502	-4.4294	chr6	3118692	BPHL	ENSG00000137274	0	FALSE	TRUE	FALSE	NA
cg21783428	0.0405498	-0.00720775	4.50658e-05	0.00416502	-4.4294	chr6	3118692	RIPK1	ENSG00000137275	3270	FALSE	TRUE	FALSE	NA
cg00193490	0.148057	-0.0383138	4.50646e-05	0.00416502	-4.4294	chr19	10402525	ICAM4	ENSG00000105371	3326	FALSE	FALSE	FALSE	NA
cg00193490	0.148057	-0.0383138	4.50646e-05	0.00416502	-4.4294	chr19	10402525	ICAM5	ENSG00000105376	0	FALSE	FALSE	FALSE	NA
cg00193490	0.148057	-0.0383138	4.50646e-05	0.00416502	-4.4294	chr19	10402525	NA	ENSG00000267607	2829	FALSE	FALSE	FALSE	NA
cg02127209	0.707031	-0.0481451	4.50485e-05	0.00416502	-4.42951	chr19	35786961	MAG	ENSG00000105695	0	FALSE	FALSE	FALSE	NA
cg27373387	0.909008	-0.0194433	4.51457e-05	0.00417155	-4.42888	chr2	10592414	ODC1	ENSG00000115758	3960	FALSE	FALSE	FALSE	NA
cg27373387	0.909008	-0.0194433	4.51457e-05	0.00417155	-4.42888	chr2	10592414	NA	ENSG00000257135	0	FALSE	FALSE	FALSE	NA
cg02326058	0.275921	-0.0771403	4.51636e-05	0.00417237	-4.42876	chr8	8993102	PPP1R3B	ENSG00000173281	662	TRUE	FALSE	FALSE	NA
cg04457051	0.69022	0.0356322	4.52132e-05	0.00417526	4.42844	chr4	141178469	SCOC	ENSG00000153130	0	TRUE	FALSE	FALSE	NA
cg12197168	0.842229	-0.0378331	4.52047e-05	0.00417526	-4.4285	chr5	83585467	EDIL3	ENSG00000164176	0	TRUE	FALSE	FALSE	NA
cg12368752	0.219163	-0.027803	4.52281e-05	0.00417579	-4.42835	chr11	117800233	TMPRSS13	ENSG00000137747	58	TRUE	FALSE	FALSE	NA
cg05005077	0.430487	-0.0585661	4.52406e-05	0.0041761	-4.42826	chr1	247276966	C1orf229	ENSG00000221953	1246	FALSE	FALSE	FALSE	NA
cg05005077	0.430487	-0.0585661	4.52406e-05	0.0041761	-4.42826	chr1	247276966	NA	ENSG00000286747	4734	FALSE	FALSE	FALSE	NA
cg04007936	0.798581	-0.0677404	4.52564e-05	0.00417672	-4.42816	chr16	8954017	CARHSP1	ENSG00000153048	0	TRUE	FALSE	FALSE	NA
cg04007936	0.798581	-0.0677404	4.52564e-05	0.00417672	-4.42816	chr16	8954017	NA	ENSG00000260276	0	TRUE	FALSE	FALSE	NA
cg01066472	0.491621	-0.184879	4.52962e-05	0.00417677	-4.42791	chr1	75591029	LHX8	ENSG00000162624	3089	FALSE	FALSE	FALSE	NA
cg01066472	0.491621	-0.184879	4.52962e-05	0.00417677	-4.42791	chr1	75591029	NA	ENSG00000224127	2485	FALSE	FALSE	FALSE	NA
cg01066472	0.491621	-0.184879	4.52962e-05	0.00417677	-4.42791	chr1	75591029	NA	ENSG00000224149	4629	FALSE	FALSE	FALSE	NA
cg01066472	0.491621	-0.184879	4.52962e-05	0.00417677	-4.42791	chr1	75591029	NA	ENSG00000261213	1416	FALSE	FALSE	FALSE	NA
cg05183226	0.690195	-0.0362848	4.53285e-05	0.00417677	-4.4277	chr1	228136712	WNT9A	ENSG00000143816	1078	FALSE	FALSE	FALSE	NA
cg05685643	0.636505	-0.0603952	4.52806e-05	0.00417677	-4.42801	chr4	48083394	TXK	ENSG00000074966	0	FALSE	FALSE	FALSE	NA
cg05554353	0.0218845	0.00527901	4.52927e-05	0.00417677	4.42793	chr6	126277910	HINT3	ENSG00000111911	5	FALSE	TRUE	FALSE	NA
cg25350411	0.493414	-0.0415611	4.53271e-05	0.00417677	-4.42771	chr6	144328917	PLAGL1	ENSG00000118495	0	TRUE	FALSE	TRUE	Paternal
cg25350411	0.493414	-0.0415611	4.53271e-05	0.00417677	-4.42771	chr6	144328917	HYMAI	ENSG00000283122	0	TRUE	FALSE	TRUE	Paternal
cg13933043	0.169673	-0.0461258	4.52926e-05	0.00417677	-4.42793	chr7	130696871	LINC-PINT	ENSG00000231721	0	TRUE	FALSE	FALSE	NA
cg03129014	0.696661	-0.044987	4.5304e-05	0.00417677	-4.42785	chr13	20736156	GJA3	ENSG00000121743	964	FALSE	FALSE	FALSE	NA
cg06564875	0.739462	-0.0584524	4.5381e-05	0.00418061	-4.42736	chr5	157353780	NA	ENSG00000244331	4485	TRUE	FALSE	FALSE	NA
cg06669752	0.159651	-0.0339034	4.54571e-05	0.00418678	-4.42687	chr5	138534431	SIL1	ENSG00000120725	0	FALSE	TRUE	FALSE	NA
cg06882926	0.372951	-0.0255821	4.54682e-05	0.00418696	-4.4268	chr17	3031354	OR1G1	ENSG00000183024	478	FALSE	FALSE	FALSE	NA
cg07355069	0.899973	0.0146629	4.54796e-05	0.00418717	4.42672	chr5	43289541	HMGCS1	ENSG00000112972	0	FALSE	FALSE	FALSE	NA
cg07355069	0.899973	0.0146629	4.54796e-05	0.00418717	4.42672	chr5	43289541	NA	ENSG00000261604	0	FALSE	FALSE	FALSE	NA
cg08973950	0.196456	-0.0430349	4.5509e-05	0.00418903	-4.42653	chr7	1083309	C7orf50	ENSG00000146540	0	FALSE	TRUE	FALSE	NA
cg08973950	0.196456	-0.0430349	4.5509e-05	0.00418903	-4.42653	chr7	1083309	GPR146	ENSG00000164849	872	FALSE	TRUE	FALSE	NA
cg08973950	0.196456	-0.0430349	4.5509e-05	0.00418903	-4.42653	chr7	1083309	NA	ENSG00000225146	0	FALSE	TRUE	FALSE	NA
cg20809690	0.570577	-0.0359087	4.55839e-05	0.00419254	-4.42605	chr4	2757764	TNIP2	ENSG00000168884	0	FALSE	TRUE	FALSE	NA
cg04085447	0.346326	-0.0533229	4.55685e-05	0.00419254	-4.42615	chr19	35773328	HAMP	ENSG00000105697	0	FALSE	FALSE	FALSE	NA
cg04085447	0.346326	-0.0533229	4.55685e-05	0.00419254	-4.42615	chr19	35773328	USF2	ENSG00000105698	2603	FALSE	FALSE	FALSE	NA
cg13910377	0.615579	0.0345495	4.55839e-05	0.00419254	4.42605	chr21	43111998	NA	ENSG00000227702	0	FALSE	FALSE	FALSE	NA
cg09360495	0.0595215	-0.00861555	4.56077e-05	0.00419389	-4.4259	chr17	27056178	NEK8	ENSG00000160602	0	FALSE	TRUE	FALSE	NA
cg09360495	0.0595215	-0.00861555	4.56077e-05	0.00419389	-4.4259	chr17	27056178	TLCD1	ENSG00000160606	1224	FALSE	TRUE	FALSE	NA
cg09360495	0.0595215	-0.00861555	4.56077e-05	0.00419389	-4.4259	chr17	27056178	RPL23A	ENSG00000198242	4800	FALSE	TRUE	FALSE	NA
cg09360495	0.0595215	-0.00861555	4.56077e-05	0.00419389	-4.4259	chr17	27056178	NA	ENSG00000265073	3802	FALSE	TRUE	FALSE	NA
cg09360495	0.0595215	-0.00861555	4.56077e-05	0.00419389	-4.4259	chr17	27056178	NA	ENSG00000267729	1420	FALSE	TRUE	FALSE	NA
cg25472882	0.844111	-0.0301617	4.57604e-05	0.00420623	-4.42492	chr7	1112040	C7orf50	ENSG00000146540	0	FALSE	FALSE	FALSE	NA
cg25472882	0.844111	-0.0301617	4.57604e-05	0.00420623	-4.42492	chr7	1112040	NA	ENSG00000224079	2045	FALSE	FALSE	FALSE	NA
cg09071762	0.712762	-0.104785	4.57858e-05	0.00420773	-4.42476	chr6	74064149	DPPA5	ENSG00000203909	149	FALSE	FALSE	FALSE	NA
cg07557903	0.408244	-0.0409247	4.58132e-05	0.00420939	-4.42458	chr8	144600645	ZC3H3	ENSG00000014164	0	FALSE	FALSE	FALSE	NA
cg25949033	0.430993	-0.0573114	4.58478e-05	0.00421046	-4.42436	chr10	3149760	PFKP	ENSG00000067057	0	FALSE	FALSE	FALSE	NA
cg22163280	0.414177	-0.0747246	4.58393e-05	0.00421046	-4.42442	chr17	72423543	GPRC5C	ENSG00000170412	0	FALSE	FALSE	FALSE	NA
cg00486998	0.449007	-0.0848986	4.58704e-05	0.00421126	-4.42422	chr3	169072705	MECOM	ENSG00000085276	0	TRUE	FALSE	FALSE	NA
cg17093885	0.892488	-0.0154622	4.59422e-05	0.00421701	-4.42376	chr7	142370565	MTRNR2L6	ENSG00000270672	3538	FALSE	FALSE	FALSE	NA
cg18593081	0.101047	-0.0308339	4.59801e-05	0.00421938	-4.42352	chr1	181286640	CACNA1E	ENSG00000198216	185	FALSE	FALSE	FALSE	NA
cg01190989	0.133146	-0.0304405	4.59934e-05	0.00421938	-4.42343	chr4	22502077	ADGRA3	ENSG00000152990	0	TRUE	FALSE	FALSE	NA
cg04764902	0.598726	-0.0547085	4.59957e-05	0.00421938	-4.42342	chr10	96730	NA	ENSG00000237297	3905	FALSE	FALSE	FALSE	NA
cg04764902	0.598726	-0.0547085	4.59957e-05	0.00421938	-4.42342	chr10	96730	TUBB8	ENSG00000261456	0	FALSE	FALSE	FALSE	NA
cg11112729	0.685117	-0.0553862	4.60571e-05	0.00422247	-4.42303	chr7	148936221	ZNF212	ENSG00000170260	520	FALSE	TRUE	FALSE	NA
cg01875106	0.400657	-0.047217	4.60968e-05	0.00422526	-4.42278	chr11	132287342	OPCML	ENSG00000183715	0	FALSE	FALSE	FALSE	NA
cg23042676	0.856287	-0.0254943	4.61337e-05	0.00422779	-4.42254	chr1	67855787	IL12RB2	ENSG00000081985	0	TRUE	FALSE	FALSE	NA
cg00570000	0.218561	-0.0311118	4.61772e-05	0.00422885	-4.42227	chr1	118728226	SPAG17	ENSG00000155761	379	TRUE	FALSE	FALSE	NA
cg00570000	0.218561	-0.0311118	4.61772e-05	0.00422885	-4.42227	chr1	118728226	NA	ENSG00000287980	0	TRUE	FALSE	FALSE	NA
cg14703002	0.49563	0.0494838	4.61723e-05	0.00422885	4.4223	chr6	26018058	HIST1H1A	ENSG00000124610	97	FALSE	TRUE	FALSE	NA
cg14703002	0.49563	0.0494838	4.61723e-05	0.00422885	4.4223	chr6	26018058	NA	ENSG00000224447	1228	FALSE	TRUE	FALSE	NA
cg14703002	0.49563	0.0494838	4.61723e-05	0.00422885	4.4223	chr6	26018058	NA	ENSG00000272810	4072	FALSE	TRUE	FALSE	NA
cg14703002	0.49563	0.0494838	4.61723e-05	0.00422885	4.4223	chr6	26018058	HIST1H3A	ENSG00000275714	2659	FALSE	TRUE	FALSE	NA
cg14703002	0.49563	0.0494838	4.61723e-05	0.00422885	4.4223	chr6	26018058	HIST1H4A	ENSG00000278637	3848	FALSE	TRUE	FALSE	NA
cg16609872	0.345865	-0.0429373	4.61774e-05	0.00422885	-4.42227	chr11	2828364	KCNQ1	ENSG00000053918	0	TRUE	FALSE	TRUE	Maternal
cg07945433	0.875097	-0.0304897	4.61822e-05	0.00422885	-4.42224	chr14	70657045	SLC8A3	ENSG00000100678	1257	FALSE	FALSE	FALSE	NA
cg07945433	0.875097	-0.0304897	4.61822e-05	0.00422885	-4.42224	chr14	70657045	NA	ENSG00000258422	0	FALSE	FALSE	FALSE	NA
cg17537403	0.0467376	0.0113698	4.6215e-05	0.004231	4.42203	chr3	169755693	GPR160	ENSG00000173890	89	FALSE	TRUE	FALSE	NA
cg02521428	0.49646	-0.0694469	4.63053e-05	0.00423672	-4.42146	chr3	188083758	LPP	ENSG00000145012	0	TRUE	FALSE	FALSE	NA
cg13693256	0.756075	-0.0393147	4.63003e-05	0.00423672	-4.42149	chr9	132098311	LINC01503	ENSG00000233901	0	FALSE	FALSE	FALSE	NA
cg20340720	0.914704	-0.0138148	4.62907e-05	0.00423672	-4.42155	chr10	104512523	WBP1L	ENSG00000166272	0	TRUE	FALSE	FALSE	NA
cg10632094	0.064532	-0.0116243	4.6325e-05	0.00423768	-4.42133	chr3	23244068	UBE2E2	ENSG00000182247	442	FALSE	TRUE	FALSE	NA
cg10632094	0.064532	-0.0116243	4.6325e-05	0.00423768	-4.42133	chr3	23244068	UBE2E2-AS1	ENSG00000233153	0	FALSE	TRUE	FALSE	NA
cg19302970	0.0290514	0.0115297	4.64319e-05	0.00424575	4.42066	chr18	9102753	NDUFV2	ENSG00000178127	0	FALSE	TRUE	FALSE	NA
cg19302970	0.0290514	0.0115297	4.64319e-05	0.00424575	4.42066	chr18	9102753	NA	ENSG00000265257	0	FALSE	TRUE	FALSE	NA
cg21072457	0.723263	-0.0629772	4.6456e-05	0.00424711	-4.42051	chr5	151192481	G3BP1	ENSG00000145907	134	TRUE	FALSE	FALSE	NA
cg21631086	0.361763	-0.0360697	4.64697e-05	0.00424751	-4.42042	chr5	138718914	MZB1	ENSG00000170476	4254	TRUE	FALSE	FALSE	NA
cg21631086	0.361763	-0.0360697	4.64697e-05	0.00424751	-4.42042	chr5	138718914	SLC23A1	ENSG00000170482	0	TRUE	FALSE	FALSE	NA
cg05237640	0.762905	-0.0711757	4.65096e-05	0.00425031	-4.42017	chr16	73265382	ZFHX3	ENSG00000140836	0	TRUE	FALSE	FALSE	NA
cg05237640	0.762905	-0.0711757	4.65096e-05	0.00425031	-4.42017	chr16	73265382	NA	ENSG00000261227	571	TRUE	FALSE	FALSE	NA
cg00808305	0.426255	-0.048217	4.65681e-05	0.0042531	-4.4198	chr1	7434171	CAMTA1	ENSG00000171735	0	TRUE	FALSE	FALSE	NA
cg00808305	0.426255	-0.048217	4.65681e-05	0.0042531	-4.4198	chr1	7434171	NA	ENSG00000237402	3839	TRUE	FALSE	FALSE	NA
cg26815396	0.487709	-0.0280352	4.65657e-05	0.0042531	-4.41982	chr6	34495393	PACSIN1	ENSG00000124507	0	TRUE	TRUE	FALSE	NA
cg25135322	0.155614	-0.0267532	4.65672e-05	0.0042531	-4.41981	chr11	67350153	GSTP1	ENSG00000084207	912	FALSE	FALSE	FALSE	NA
cg15134506	0.199183	-0.05856	4.67456e-05	0.00426809	-4.41869	chr10	75336540	USP54	ENSG00000166348	0	TRUE	FALSE	FALSE	NA
cg09182455	0.715623	-0.0580168	4.67603e-05	0.00426809	-4.41859	chr12	109116994	CORO1C	ENSG00000110880	0	TRUE	FALSE	FALSE	NA
cg04004363	0.746303	0.0303806	4.67545e-05	0.00426809	4.41863	chr17	70964490	SLC39A11	ENSG00000133195	0	TRUE	FALSE	FALSE	NA
cg02286819	0.222097	-0.0417725	4.68156e-05	0.00427229	-4.41825	chr1	219985565	SLC30A10	ENSG00000196660	0	TRUE	FALSE	FALSE	NA
cg25591888	0.20136	-0.0377103	4.68844e-05	0.00427686	-4.41782	chr2	235890080	SH3BP4	ENSG00000130147	0	TRUE	FALSE	FALSE	NA
cg13151425	0.381686	-0.0415039	4.69309e-05	0.00427939	-4.41753	chr7	2561116	LFNG	ENSG00000106003	0	FALSE	TRUE	FALSE	NA
cg17930878	0.0688856	0.0197698	4.6926e-05	0.00427939	4.41756	chr7	45197251	RAMP3	ENSG00000122679	138	FALSE	FALSE	FALSE	NA
cg25527090	0.136049	0.0335253	4.69607e-05	0.00428125	4.41734	chr10	118894180	VAX1	ENSG00000148704	0	FALSE	FALSE	FALSE	NA
cg25157524	0.145842	-0.0307486	4.70915e-05	0.00429232	-4.41653	chr13	30002931	MTUS2	ENSG00000132938	0	TRUE	FALSE	FALSE	NA
cg02666246	0.862038	-0.0297121	4.71063e-05	0.00429282	-4.41643	chr7	157412195	PTPRN2	ENSG00000155093	0	FALSE	FALSE	FALSE	NA
cg02666246	0.862038	-0.0297121	4.71063e-05	0.00429282	-4.41643	chr7	157412195	LOC105375614	ENSG00000222012	737	FALSE	FALSE	FALSE	NA
cg06579338	0.711789	-0.0707879	4.71161e-05	0.00429285	-4.41637	chr16	20814739	REXO5	ENSG00000005189	3011	FALSE	FALSE	FALSE	NA
cg06579338	0.711789	-0.0707879	4.71161e-05	0.00429285	-4.41637	chr16	20814739	ERI2	ENSG00000196678	0	FALSE	FALSE	FALSE	NA
cg01297370	0.353622	-0.0312399	4.71274e-05	0.00429303	-4.4163	chr2	228027989	COL4A4	ENSG00000081052	0	FALSE	FALSE	FALSE	NA
cg01297370	0.353622	-0.0312399	4.71274e-05	0.00429303	-4.4163	chr2	228027989	COL4A3	ENSG00000169031	1291	FALSE	FALSE	FALSE	NA
cg16526636	0.848247	-0.0271804	4.71462e-05	0.00429389	-4.41619	chr15	81451271	IL16	ENSG00000172349	644	FALSE	FALSE	FALSE	NA
cg21798061	0.847538	-0.0216519	4.71607e-05	0.00429435	-4.4161	chr6	32329440	TSBP1	ENSG00000204296	0	FALSE	FALSE	FALSE	NA
cg21798061	0.847538	-0.0216519	4.71607e-05	0.00429435	-4.4161	chr6	32329440	HCG23	ENSG00000225914	0	FALSE	FALSE	FALSE	NA
cg03667083	0.821472	-0.0365514	4.71783e-05	0.0042951	-4.41599	chr7	30721010	CRHR2	ENSG00000106113	0	FALSE	FALSE	FALSE	NA
cg01616356	0.432861	0.0216926	4.72532e-05	0.00430106	4.41552	chr22	50895351	SBF1	ENSG00000100241	0	FALSE	FALSE	FALSE	NA
cg20832020	0.808368	0.0258559	4.73064e-05	0.00430504	4.41519	chr3	114012912	TIGIT	ENSG00000181847	0	FALSE	FALSE	FALSE	NA
cg10353108	0.549254	0.0441574	4.73345e-05	0.00430588	4.41502	chr11	119227105	USP2	ENSG00000036672	0	TRUE	FALSE	FALSE	NA
cg04643690	0.27816	-0.0571838	4.73274e-05	0.00430588	-4.41506	chr15	60907749	RORA	ENSG00000069667	0	TRUE	FALSE	FALSE	NA
cg04643690	0.27816	-0.0571838	4.73274e-05	0.00430588	-4.41506	chr15	60907749	RORA-AS1	ENSG00000245534	0	TRUE	FALSE	FALSE	NA
cg12415479	0.834422	-0.0563588	4.74482e-05	0.00431245	-4.41432	chr3	129311698	PLXND1	ENSG00000004399	0	TRUE	FALSE	FALSE	NA
cg12415479	0.834422	-0.0563588	4.74482e-05	0.00431245	-4.41432	chr3	129311698	NA	ENSG00000239437	1209	TRUE	FALSE	FALSE	NA
cg21797520	0.782024	-0.0401958	4.74539e-05	0.00431245	-4.41428	chr3	140769274	SPSB4	ENSG00000175093	914	FALSE	FALSE	FALSE	NA
cg13171904	0.204245	-0.0348687	4.74182e-05	0.00431245	-4.4145	chr15	63051004	TLN2	ENSG00000171914	0	TRUE	FALSE	FALSE	NA
cg04384234	0.610972	0.0392949	4.74339e-05	0.00431245	4.4144	chr16	75411784	CFDP1	ENSG00000153774	0	TRUE	FALSE	FALSE	NA
cg04384234	0.610972	0.0392949	4.74339e-05	0.00431245	4.4144	chr16	75411784	NA	ENSG00000261783	1931	TRUE	FALSE	FALSE	NA
cg05054006	0.075578	-0.0163872	4.74366e-05	0.00431245	-4.41439	chr17	28443555	NSRP1	ENSG00000126653	0	FALSE	TRUE	FALSE	NA
cg05054006	0.075578	-0.0163872	4.74366e-05	0.00431245	-4.41439	chr17	28443555	NA	ENSG00000199071	541	FALSE	TRUE	FALSE	NA
cg05054006	0.075578	-0.0163872	4.74366e-05	0.00431245	-4.41439	chr17	28443555	NA	ENSG00000265394	0	FALSE	TRUE	FALSE	NA
cg05054006	0.075578	-0.0163872	4.74366e-05	0.00431245	-4.41439	chr17	28443555	NA	ENSG00000266919	541	FALSE	TRUE	FALSE	NA
cg15310583	0.945965	-0.0176749	4.74885e-05	0.00431474	-4.41407	chr11	79147752	TENM4	ENSG00000149256	0	FALSE	FALSE	FALSE	NA
cg02049180	0.87134	-0.0389076	4.75368e-05	0.00431827	-4.41377	chr1	156828202	INSRR	ENSG00000027644	0	TRUE	FALSE	FALSE	NA
cg02049180	0.87134	-0.0389076	4.75368e-05	0.00431827	-4.41377	chr1	156828202	NTRK1	ENSG00000198400	0	TRUE	FALSE	FALSE	NA
cg25606066	0.46565	-0.0445734	4.75733e-05	0.00431901	-4.41355	chr1	245844087	KIF26B	ENSG00000162849	0	FALSE	FALSE	FALSE	NA
cg25606066	0.46565	-0.0445734	4.75733e-05	0.00431901	-4.41355	chr1	245844087	NA	ENSG00000231612	4306	FALSE	FALSE	FALSE	NA
cg05255811	0.657159	-0.0653371	4.75664e-05	0.00431901	-4.41359	chr6	39192009	KCNK5	ENSG00000164626	0	FALSE	FALSE	FALSE	NA
cg09142638	0.107147	0.0509498	4.75636e-05	0.00431901	4.4136	chr11	74394651	NA	ENSG00000223202	1617	FALSE	FALSE	FALSE	NA
cg15166246	0.89175	-0.0229315	4.76604e-05	0.0043249	-4.41301	chr2	157474623	GPD2	ENSG00000115159	4375	FALSE	FALSE	FALSE	NA
cg13928102	0.333002	-0.070655	4.7664e-05	0.0043249	-4.41299	chr5	76360050	AGGF1	ENSG00000164252	0	FALSE	FALSE	FALSE	NA
cg13928102	0.333002	-0.070655	4.7664e-05	0.0043249	-4.41299	chr5	76360050	NA	ENSG00000285000	0	FALSE	FALSE	FALSE	NA
cg04435828	0.776509	-0.0303579	4.76666e-05	0.0043249	-4.41297	chr15	65667529	IGDCC3	ENSG00000174498	0	FALSE	FALSE	FALSE	NA
cg18714782	0.946936	-0.00916142	4.77154e-05	0.00432761	-4.41267	chr4	519713	PIGG	ENSG00000174227	0	FALSE	FALSE	FALSE	NA
cg24723883	0.679887	0.0429393	4.77123e-05	0.00432761	4.41269	chr19	2608495	GNG7	ENSG00000176533	0	TRUE	FALSE	FALSE	NA
cg24723883	0.679887	0.0429393	4.77123e-05	0.00432761	4.41269	chr19	2608495	NA	ENSG00000267412	1657	TRUE	FALSE	FALSE	NA
cg10512202	0.759285	-0.0509926	4.77287e-05	0.00432796	-4.41259	chr3	45649293	LIMD1	ENSG00000144791	0	TRUE	FALSE	FALSE	NA
cg02956699	0.671467	-0.0392643	4.7776e-05	0.00433053	-4.4123	chr7	157462264	PTPRN2	ENSG00000155093	0	FALSE	FALSE	FALSE	NA
cg17969560	0.383355	-0.0345026	4.7772e-05	0.00433053	-4.41232	chr11	65324768	LTBP3	ENSG00000168056	0	FALSE	FALSE	FALSE	NA
cg10518811	0.686403	-0.0615696	4.78753e-05	0.00433278	-4.41169	chr2	183008922	PDE1A	ENSG00000115252	0	FALSE	FALSE	FALSE	NA
cg10294732	0.448865	-0.0355771	4.78625e-05	0.00433278	-4.41177	chr4	41614397	LIMCH1	ENSG00000064042	0	TRUE	FALSE	FALSE	NA
cg10294732	0.448865	-0.0355771	4.78625e-05	0.00433278	-4.41177	chr4	41614397	NA	ENSG00000287762	0	TRUE	FALSE	FALSE	NA
cg07308257	0.450723	-0.0905221	4.78675e-05	0.00433278	-4.41174	chr7	36265036	EEPD1	ENSG00000122547	0	TRUE	FALSE	FALSE	NA
cg07308257	0.450723	-0.0905221	4.78675e-05	0.00433278	-4.41174	chr7	36265036	NA	ENSG00000228770	3193	TRUE	FALSE	FALSE	NA
cg07308257	0.450723	-0.0905221	4.78675e-05	0.00433278	-4.41174	chr7	36265036	NA	ENSG00000229679	3852	TRUE	FALSE	FALSE	NA
cg13387972	0.677023	0.0425914	4.78292e-05	0.00433278	4.41197	chr10	334430	DIP2C	ENSG00000151240	0	FALSE	FALSE	FALSE	NA
cg18380808	0.668362	-0.054639	4.78767e-05	0.00433278	-4.41168	chr14	73343027	DPF3	ENSG00000205683	0	TRUE	FALSE	FALSE	NA
cg21149266	0.439703	-0.0910433	4.78144e-05	0.00433278	-4.41206	chr15	59146882	MINDY2	ENSG00000128923	0	FALSE	FALSE	FALSE	NA
cg21149266	0.439703	-0.0910433	4.78144e-05	0.00433278	-4.41206	chr15	59146882	NA	ENSG00000259353	2147	FALSE	FALSE	FALSE	NA
cg14397171	0.661852	-0.0704283	4.78725e-05	0.00433278	-4.41171	chr15	101728653	CHSY1	ENSG00000131873	0	FALSE	FALSE	FALSE	NA
cg11017947	0.430978	-0.0363844	4.78354e-05	0.00433278	-4.41194	chr22	19012901	DGCR5	ENSG00000273032	0	FALSE	FALSE	FALSE	NA
cg11017947	0.430978	-0.0363844	4.78354e-05	0.00433278	-4.41194	chr22	19012901	NA	ENSG00000273164	1837	FALSE	FALSE	FALSE	NA
cg11017947	0.430978	-0.0363844	4.78354e-05	0.00433278	-4.41194	chr22	19012901	NA	ENSG00000286025	4135	FALSE	FALSE	FALSE	NA
cg19755171	0.219848	-0.0363325	4.79195e-05	0.00433579	-4.41142	chr17	79197747	CEP131	ENSG00000141577	947	FALSE	FALSE	FALSE	NA
cg19755171	0.219848	-0.0363325	4.79195e-05	0.00433579	-4.41142	chr17	79197747	TEPSIN	ENSG00000167302	4329	FALSE	FALSE	FALSE	NA
cg19755171	0.219848	-0.0363325	4.79195e-05	0.00433579	-4.41142	chr17	79197747	NA	ENSG00000260005	4759	FALSE	FALSE	FALSE	NA
cg17296078	0.158555	-0.0374386	4.79487e-05	0.00433758	-4.41124	chr10	99259721	MMS19	ENSG00000155229	1169	FALSE	FALSE	FALSE	NA
cg17296078	0.158555	-0.0374386	4.79487e-05	0.00433758	-4.41124	chr10	99259721	UBTD1	ENSG00000165886	0	FALSE	FALSE	FALSE	NA
cg23787873	0.380447	-0.0767681	4.80172e-05	0.00434292	-4.41082	chr22	19710909	SEPTIN5	ENSG00000184702	0	FALSE	FALSE	FALSE	NA
cg23787873	0.380447	-0.0767681	4.80172e-05	0.00434292	-4.41082	chr22	19710909	GP1BB	ENSG00000203618	0	FALSE	FALSE	FALSE	NA
cg23787873	0.380447	-0.0767681	4.80172e-05	0.00434292	-4.41082	chr22	19710909	SEPT5-GP1BB	ENSG00000284874	0	FALSE	FALSE	FALSE	NA
cg16120742	0.458208	-0.0971192	4.80313e-05	0.00434306	-4.41074	chr7	50345049	IKZF1	ENSG00000185811	0	FALSE	FALSE	FALSE	NA
cg15982595	0.699815	-0.0655153	4.8108e-05	0.00434683	-4.41027	chr13	113301180	ATP11AUN	ENSG00000197595	177	FALSE	FALSE	FALSE	NA
cg24447788	0.686347	-0.0707559	4.81023e-05	0.00434683	-4.4103	chr19	795310	PTBP1	ENSG00000011304	1764	FALSE	FALSE	FALSE	NA
cg12164596	0.408129	-0.0316375	4.8146e-05	0.0043494	-4.41004	chr7	156799224	MNX1	ENSG00000130675	0	FALSE	FALSE	FALSE	NA
cg12164596	0.408129	-0.0316375	4.8146e-05	0.0043494	-4.41004	chr7	156799224	MNX1-AS2	ENSG00000235029	0	FALSE	FALSE	FALSE	NA
cg12164596	0.408129	-0.0316375	4.8146e-05	0.0043494	-4.41004	chr7	156799224	MNX1-AS1	ENSG00000243479	4274	FALSE	FALSE	FALSE	NA
cg14407698	0.0551275	-0.0166731	4.81672e-05	0.00434993	-4.40991	chr9	34458886	DNAI1	ENSG00000122735	0	FALSE	TRUE	FALSE	NA
cg14407698	0.0551275	-0.0166731	4.81672e-05	0.00434993	-4.40991	chr9	34458886	FAM219A	ENSG00000164970	317	FALSE	TRUE	FALSE	NA
cg07017562	0.219708	-0.0343336	4.81709e-05	0.00434993	-4.40989	chr14	60099815	RTN1	ENSG00000139970	0	FALSE	FALSE	FALSE	NA
cg04543510	0.681926	0.0361432	4.82357e-05	0.00435492	4.40949	chr5	35028916	AGXT2	ENSG00000113492	0	TRUE	FALSE	FALSE	NA
cg22469897	0.674111	-0.0525531	4.82882e-05	0.00435879	-4.40917	chr19	51858276	ETFB	ENSG00000105379	0	FALSE	FALSE	FALSE	NA
cg22469897	0.674111	-0.0525531	4.82882e-05	0.00435879	-4.40917	chr19	51858276	NA	ENSG00000267984	1728	FALSE	FALSE	FALSE	NA
cg22469897	0.674111	-0.0525531	4.82882e-05	0.00435879	-4.40917	chr19	51858276	NA	ENSG00000269403	0	FALSE	FALSE	FALSE	NA
cg00378158	0.574724	-0.0491319	4.83317e-05	0.00436186	-4.40891	chr22	34314305	LARGE1	ENSG00000133424	0	FALSE	FALSE	FALSE	NA
cg00378158	0.574724	-0.0491319	4.83317e-05	0.00436186	-4.40891	chr22	34314305	NA	ENSG00000273082	4104	FALSE	FALSE	FALSE	NA
cg07193389	0.24116	-0.047956	4.83434e-05	0.00436205	-4.40884	chr22	17290861	XKR3	ENSG00000172967	0	FALSE	FALSE	FALSE	NA
cg04423314	0.128273	0.0201974	4.83535e-05	0.0043621	4.40878	chr7	100239188	ACTL6B	ENSG00000077080	1531	TRUE	FALSE	FALSE	NA
cg04423314	0.128273	0.0201974	4.83535e-05	0.0043621	4.40878	chr7	100239188	TFR2	ENSG00000106327	0	TRUE	FALSE	FALSE	NA
cg04949153	0.251175	-0.0531192	4.83828e-05	0.00436303	-4.4086	chr3	62704506	CADPS	ENSG00000163618	0	TRUE	FALSE	FALSE	NA
cg06660012	0.899216	-0.017583	4.83796e-05	0.00436303	-4.40862	chr22	47189041	TBC1D22A	ENSG00000054611	0	FALSE	TRUE	FALSE	NA
cg16056219	0.512137	-0.0644991	4.84486e-05	0.0043681	-4.4082	chr14	75043777	LTBP2	ENSG00000119681	0	TRUE	FALSE	FALSE	NA
cg11300971	0.725179	-0.0358733	4.85159e-05	0.0043733	-4.4078	chr4	89619038	HERC3	ENSG00000138641	0	FALSE	TRUE	FALSE	NA
cg11300971	0.725179	-0.0358733	4.85159e-05	0.0043733	-4.4078	chr4	89619038	NAP1L5	ENSG00000177432	57	FALSE	TRUE	TRUE	Paternal
cg11300971	0.725179	-0.0358733	4.85159e-05	0.0043733	-4.4078	chr4	89619038	NA	ENSG00000287542	0	FALSE	TRUE	FALSE	NA
cg27631724	0.308389	-0.0346626	4.86296e-05	0.00438182	-4.40711	chr1	11040367	C1orf127	ENSG00000175262	0	FALSE	FALSE	FALSE	NA
cg07861448	0.410928	-0.0933975	4.86213e-05	0.00438182	-4.40716	chr8	72757787	MSC	ENSG00000178860	1083	FALSE	FALSE	FALSE	NA
cg07861448	0.410928	-0.0933975	4.86213e-05	0.00438182	-4.40716	chr8	72757787	MSC-AS1	ENSG00000235531	0	FALSE	FALSE	FALSE	NA
cg16627786	0.406189	-0.074816	4.86718e-05	0.00438476	-4.40685	chr22	19711051	SEPTIN5	ENSG00000184702	0	FALSE	FALSE	FALSE	NA
cg16627786	0.406189	-0.074816	4.86718e-05	0.00438476	-4.40685	chr22	19711051	GP1BB	ENSG00000203618	0	FALSE	FALSE	FALSE	NA
cg16627786	0.406189	-0.074816	4.86718e-05	0.00438476	-4.40685	chr22	19711051	SEPT5-GP1BB	ENSG00000284874	0	FALSE	FALSE	FALSE	NA
cg14944166	0.892125	-0.0151477	4.8704e-05	0.0043868	-4.40666	chr7	136686832	CHRM2	ENSG00000181072	0	TRUE	FALSE	FALSE	NA
cg14944166	0.892125	-0.0151477	4.8704e-05	0.0043868	-4.40666	chr7	136686832	LOC349160	ENSG00000234352	0	TRUE	FALSE	FALSE	NA
cg14188346	0.416714	-0.0617027	4.87445e-05	0.00438958	-4.40642	chr9	98811640	ERCC6L2	ENSG00000182150	0	FALSE	FALSE	FALSE	NA
cg06430061	0.285697	-0.0509583	4.87753e-05	0.00439149	-4.40623	chr5	75013592	POC5	ENSG00000152359	285	FALSE	TRUE	FALSE	NA
cg00576936	0.802765	-0.0540073	4.879e-05	0.00439195	-4.40614	chr15	66332091	MEGF11	ENSG00000157890	0	TRUE	FALSE	FALSE	NA
cg00576936	0.802765	-0.0540073	4.879e-05	0.00439195	-4.40614	chr15	66332091	MIR4311	ENSG00000263512	479	TRUE	FALSE	FALSE	NA
cg03319887	0.673867	0.049646	4.88187e-05	0.0043928	4.40597	chr15	35967512	DPH6-DT	ENSG00000248079	0	TRUE	FALSE	FALSE	NA
cg23991388	0.613902	-0.0593428	4.88115e-05	0.0043928	-4.40602	chr15	100654760	ADAMTS17	ENSG00000140470	0	FALSE	FALSE	FALSE	NA
cg25004193	0.466317	0.0373452	4.88509e-05	0.00439483	4.40578	chr2	174889675	LINC01960	ENSG00000260868	332	TRUE	FALSE	FALSE	NA
cg05312077	0.106551	-0.0194261	4.89122e-05	0.00439912	-4.40541	chr2	10220767	CYS1	ENSG00000205795	0	FALSE	FALSE	FALSE	NA
cg05312077	0.106551	-0.0194261	4.89122e-05	0.00439912	-4.40541	chr2	10220767	NA	ENSG00000233502	3140	FALSE	FALSE	FALSE	NA
cg21645113	0.806211	-0.0293184	4.89263e-05	0.00439912	-4.40533	chr2	207275161	NA	ENSG00000180105	0	FALSE	FALSE	FALSE	NA
cg01397141	0.127975	-0.0315822	4.89274e-05	0.00439912	-4.40532	chr15	79502137	MIR184	ENSG00000207695	0	FALSE	FALSE	FALSE	NA
cg01397141	0.127975	-0.0315822	4.89274e-05	0.00439912	-4.40532	chr15	79502137	ANKRD34C-AS1	ENSG00000259234	0	FALSE	FALSE	FALSE	NA
cg10811426	0.288375	-0.0505476	4.89437e-05	0.00439972	-4.40522	chr1	234667461	LINC01354	ENSG00000231768	0	TRUE	FALSE	FALSE	NA
cg10811426	0.288375	-0.0505476	4.89437e-05	0.00439972	-4.40522	chr1	234667461	NA	ENSG00000286210	4247	TRUE	FALSE	FALSE	NA
cg22063369	0.501559	0.0464704	4.89615e-05	0.00440037	4.40512	chr2	101504017	NPAS2	ENSG00000170485	0	TRUE	FALSE	FALSE	NA
cg20888386	0.0445033	0.00875174	4.89702e-05	0.00440037	4.40506	chr2	219858260	CRYBA2	ENSG00000163499	115	TRUE	FALSE	FALSE	NA
cg20888386	0.0445033	0.00875174	4.89702e-05	0.00440037	4.40506	chr2	219858260	NA	ENSG00000236445	3597	TRUE	FALSE	FALSE	NA
cg21853989	0.887701	-0.0288436	4.89868e-05	0.00440099	-4.40496	chr1	45804726	TESK2	ENSG00000070759	4828	FALSE	FALSE	FALSE	NA
cg21853989	0.887701	-0.0288436	4.89868e-05	0.00440099	-4.40496	chr1	45804726	TOE1	ENSG00000132773	997	FALSE	FALSE	FALSE	NA
cg21853989	0.887701	-0.0288436	4.89868e-05	0.00440099	-4.40496	chr1	45804726	MUTYH	ENSG00000132781	0	FALSE	FALSE	FALSE	NA
cg22074858	0.43092	-0.0980272	4.90417e-05	0.00440505	-4.40464	chr1	89488430	GBP3	ENSG00000117226	0	FALSE	TRUE	FALSE	NA
cg22074858	0.43092	-0.0980272	4.90417e-05	0.00440505	-4.40464	chr1	89488430	NA	ENSG00000202385	2381	FALSE	TRUE	FALSE	NA
cg10332202	0.873835	-0.0224878	4.90591e-05	0.00440576	-4.40453	chr1	32573013	KPNA6	ENSG00000025800	643	FALSE	FALSE	FALSE	NA
cg10332202	0.873835	-0.0224878	4.90591e-05	0.00440576	-4.40453	chr1	32573013	TMEM39B	ENSG00000121775	4545	FALSE	FALSE	FALSE	NA
cg08163855	0.398717	-0.0566581	4.90695e-05	0.00440582	-4.40447	chr8	96443153	C8orf37-AS1	ENSG00000253773	0	TRUE	FALSE	FALSE	NA
cg10964388	0.575965	0.0669494	4.90946e-05	0.00440721	4.40432	chr12	96069024	NTN4	ENSG00000074527	0	TRUE	FALSE	FALSE	NA
cg10964388	0.575965	0.0669494	4.90946e-05	0.00440721	4.40432	chr12	96069024	PGAM1P5	ENSG00000257150	1248	TRUE	FALSE	FALSE	NA
cg06827038	0.508559	-0.0439707	4.91809e-05	0.00441322	-4.4038	chr17	48912952	WFIKKN2	ENSG00000173714	0	FALSE	FALSE	FALSE	NA
cg06827038	0.508559	-0.0439707	4.91809e-05	0.00441322	-4.4038	chr17	48912952	NA	ENSG00000261976	4465	FALSE	FALSE	FALSE	NA
cg22158462	0.476517	-0.0556015	4.93137e-05	0.00442427	-4.40301	chr1	208232275	PLXNA2	ENSG00000076356	0	TRUE	FALSE	FALSE	NA
cg19289072	0.658441	-0.0467051	4.93579e-05	0.00442736	-4.40275	chr2	69845618	AAK1	ENSG00000115977	0	TRUE	FALSE	FALSE	NA
cg04151449	0.775434	-0.0456578	4.93927e-05	0.00442962	-4.40254	chr5	177409992	NA	ENSG00000250101	0	TRUE	FALSE	FALSE	NA
cg21204860	0.518116	-0.0472552	4.94156e-05	0.00443081	-4.40241	chr17	75446565	SEPTIN9	ENSG00000184640	0	FALSE	FALSE	FALSE	NA
cg21204860	0.518116	-0.0472552	4.94156e-05	0.00443081	-4.40241	chr17	75446565	NA	ENSG00000279801	3315	FALSE	FALSE	FALSE	NA
cg25584814	0.789894	-0.0773989	4.94658e-05	0.00443443	-4.40211	chr19	345306	MIER2	ENSG00000105556	490	FALSE	TRUE	FALSE	NA
cg01936370	0.305994	0.0282929	4.9504e-05	0.00443612	4.40188	chr3	156838174	LINC00881	ENSG00000241135	0	FALSE	FALSE	FALSE	NA
cg01936370	0.305994	0.0282929	4.9504e-05	0.00443612	4.40188	chr3	156838174	LINC00880	ENSG00000243629	0	FALSE	FALSE	FALSE	NA
cg19149691	0.951836	-0.0315863	4.94948e-05	0.00443612	-4.40194	chr11	75140541	KLHL35	ENSG00000149243	0	FALSE	FALSE	FALSE	NA
cg10683939	0.360542	-0.0545537	4.95242e-05	0.00443706	-4.40176	chr16	73178242	ZFHX3	ENSG00000140836	0	TRUE	FALSE	FALSE	NA
cg00708486	0.644458	0.0344781	4.95386e-05	0.00443748	4.40168	chr14	55355071	GCH1	ENSG00000131979	0	TRUE	FALSE	FALSE	NA
cg00708486	0.644458	0.0344781	4.95386e-05	0.00443748	4.40168	chr14	55355071	NA	ENSG00000258872	2139	TRUE	FALSE	FALSE	NA
cg07346187	0.146118	-0.0380365	4.95668e-05	0.00443786	-4.40151	chr6	149775621	ZC3H12D	ENSG00000178199	0	TRUE	FALSE	FALSE	NA
cg02921623	0.389706	0.0503832	4.95539e-05	0.00443786	4.40159	chr10	105250537	NEURL1	ENSG00000107954	3198	FALSE	FALSE	FALSE	NA
cg02921623	0.389706	0.0503832	4.95539e-05	0.00443786	4.40159	chr10	105250537	NEURL1-AS1	ENSG00000235470	0	FALSE	FALSE	FALSE	NA
cg25957124	0.226738	-0.0473834	4.9572e-05	0.00443786	-4.40148	chr16	21171084	TMEM159	ENSG00000011638	0	FALSE	TRUE	FALSE	NA
cg25957124	0.226738	-0.0473834	4.9572e-05	0.00443786	-4.40148	chr16	21171084	DNAH3	ENSG00000158486	321	FALSE	TRUE	FALSE	NA
cg18702935	0.59281	-0.0446348	4.95847e-05	0.00443813	-4.40141	chr13	48507440	SUCLA2	ENSG00000136143	0	TRUE	FALSE	FALSE	NA
cg18702935	0.59281	-0.0446348	4.95847e-05	0.00443813	-4.40141	chr13	48507440	LINC00562	ENSG00000260388	682	TRUE	FALSE	FALSE	NA
cg13398440	0.409269	-0.0307156	4.96029e-05	0.00443889	-4.4013	chr5	178688308	ADAMTS2	ENSG00000087116	0	FALSE	FALSE	FALSE	NA
cg26278214	0.915255	-0.016303	4.96287e-05	0.00443963	-4.40115	chr6	30173616	TRIM26	ENSG00000234127	0	FALSE	FALSE	FALSE	NA
cg05388106	0.286396	-0.0233251	4.96307e-05	0.00443963	-4.40113	chr16	1158582	NA	ENSG00000260532	3044	FALSE	FALSE	FALSE	NA
cg05388106	0.286396	-0.0233251	4.96307e-05	0.00443963	-4.40113	chr16	1158582	NA	ENSG00000260702	3120	FALSE	FALSE	FALSE	NA
cg20477259	0.530349	0.0555118	4.9679e-05	0.00444308	4.40085	chr6	31544960	LTA	ENSG00000226979	2858	FALSE	TRUE	FALSE	NA
cg20477259	0.530349	0.0555118	4.9679e-05	0.00444308	4.40085	chr6	31544960	LTB	ENSG00000227507	3341	FALSE	TRUE	FALSE	NA
cg20477259	0.530349	0.0555118	4.9679e-05	0.00444308	4.40085	chr6	31544960	TNF	ENSG00000232810	0	FALSE	TRUE	FALSE	NA
cg15166296	0.485154	-0.0356112	4.97142e-05	0.00444537	-4.40064	chr12	81101022	MYF6	ENSG00000111046	390	FALSE	FALSE	FALSE	NA
cg00294550	0.682786	-0.0494282	4.97313e-05	0.00444602	-4.40054	chr10	62144786	ANK3	ENSG00000151150	0	TRUE	FALSE	FALSE	NA
cg03922758	0.755794	-0.048052	4.97834e-05	0.00444981	-4.40023	chr3	54898689	CACNA2D3	ENSG00000157445	0	TRUE	FALSE	FALSE	NA
cg03862787	0.229305	-0.0439114	4.9848e-05	0.0044538	-4.39985	chr4	124521391	LINC01091	ENSG00000249464	0	TRUE	FALSE	FALSE	NA
cg17840501	0.509941	-0.0330078	4.98572e-05	0.0044538	-4.3998	chr17	75385086	SEPTIN9	ENSG00000184640	0	TRUE	FALSE	FALSE	NA
cg17840501	0.509941	-0.0330078	4.98572e-05	0.0044538	-4.3998	chr17	75385086	NA	ENSG00000287257	457	TRUE	FALSE	FALSE	NA
cg22532194	0.571108	0.0494582	4.98528e-05	0.0044538	4.39982	chr18	77231654	NFATC1	ENSG00000131196	0	FALSE	FALSE	FALSE	NA
cg19538115	0.516965	-0.0498322	4.98966e-05	0.00445644	-4.39957	chr17	48970893	TOB1-AS1	ENSG00000229980	0	TRUE	FALSE	FALSE	NA
cg24914185	0.584194	-0.0460129	4.99401e-05	0.00445946	-4.39931	chr2	200663789	FTCDNL1	ENSG00000226124	0	TRUE	FALSE	FALSE	NA
cg17397150	0.0525357	0.0169831	5.0014e-05	0.00446518	4.39888	chr6	101840567	GRIK2	ENSG00000164418	0	FALSE	FALSE	FALSE	NA
cg12910936	0.831856	-0.0387509	5.00411e-05	0.00446672	-4.39872	chr15	25473120	SNORD115-34	ENSG00000199311	4413	FALSE	FALSE	FALSE	NA
cg12910936	0.831856	-0.0387509	5.00411e-05	0.00446672	-4.39872	chr15	25473120	SNORD115-29	ENSG00000199704	4645	FALSE	FALSE	FALSE	NA
cg12910936	0.831856	-0.0387509	5.00411e-05	0.00446672	-4.39872	chr15	25473120	SNORD115-33	ENSG00000200593	2864	FALSE	FALSE	FALSE	NA
cg12910936	0.831856	-0.0387509	5.00411e-05	0.00446672	-4.39872	chr15	25473120	SNORD115-32	ENSG00000200949	993	FALSE	FALSE	FALSE	NA
cg12910936	0.831856	-0.0387509	5.00411e-05	0.00446672	-4.39872	chr15	25473120	SNORD115-30	ENSG00000200987	2688	FALSE	FALSE	FALSE	NA
cg12910936	0.831856	-0.0387509	5.00411e-05	0.00446672	-4.39872	chr15	25473120	SNORD115-31	ENSG00000202188	782	FALSE	FALSE	FALSE	NA
cg12910936	0.831856	-0.0387509	5.00411e-05	0.00446672	-4.39872	chr15	25473120	NA	ENSG00000224078	0	FALSE	FALSE	FALSE	NA
cg21697667	0.452701	-0.0611918	5.00515e-05	0.00446679	-4.39866	chr2	121298039	NA	ENSG00000237614	2441	TRUE	FALSE	FALSE	NA
cg14494365	0.826103	-0.0405896	5.01632e-05	0.00447518	-4.398	chr7	157528653	PTPRN2	ENSG00000155093	0	FALSE	FALSE	FALSE	NA
cg14494365	0.826103	-0.0405896	5.01632e-05	0.00447518	-4.398	chr7	157528653	NA	ENSG00000231515	3048	FALSE	FALSE	FALSE	NA
cg06222774	0.541138	-0.0641251	5.01652e-05	0.00447518	-4.39799	chr8	66743912	PDE7A	ENSG00000205268	0	TRUE	FALSE	FALSE	NA
cg15201175	0.730618	-0.0646338	5.02468e-05	0.00447984	-4.39752	chr5	115889873	SEMA6A	ENSG00000092421	0	TRUE	FALSE	FALSE	NA
cg04055779	0.812056	-0.028992	5.02433e-05	0.00447984	-4.39754	chr8	33582978	NA	ENSG00000253569	2380	FALSE	FALSE	FALSE	NA
cg04055779	0.812056	-0.028992	5.02433e-05	0.00447984	-4.39754	chr8	33582978	NA	ENSG00000253642	0	FALSE	FALSE	FALSE	NA
cg18581173	0.226671	-0.0249582	5.02288e-05	0.00447984	-4.39762	chr15	71408603	THSD4	ENSG00000187720	0	FALSE	FALSE	FALSE	NA
cg18581173	0.226671	-0.0249582	5.02288e-05	0.00447984	-4.39762	chr15	71408603	CT62	ENSG00000225362	763	FALSE	FALSE	FALSE	NA
cg16998564	0.498052	-0.0536362	5.02598e-05	0.00448012	-4.39744	chr1	88271572	PKN2-AS1	ENSG00000237505	0	TRUE	FALSE	FALSE	NA
cg16998564	0.498052	-0.0536362	5.02598e-05	0.00448012	-4.39744	chr1	88271572	NA	ENSG00000279778	0	TRUE	FALSE	FALSE	NA
cg13804571	0.796378	-0.0418069	5.02908e-05	0.00448113	-4.39726	chr10	99525565	SFRP5	ENSG00000120057	942	FALSE	FALSE	FALSE	NA
cg13804571	0.796378	-0.0418069	5.02908e-05	0.00448113	-4.39726	chr10	99525565	ZFYVE27	ENSG00000155256	4900	FALSE	FALSE	FALSE	NA
cg25925177	0.0893002	-0.0145138	5.03076e-05	0.00448113	-4.39716	chr11	64110178	CCDC88B	ENSG00000168071	0	TRUE	TRUE	FALSE	NA
cg13470920	0.571255	-0.0353835	5.03104e-05	0.00448113	-4.39714	chr19	6772831	VAV1	ENSG00000141968	0	FALSE	TRUE	FALSE	NA
cg17589883	0.341135	-0.0532119	5.03253e-05	0.00448134	-4.39706	chr11	1260199	MUC5B	ENSG00000117983	0	FALSE	FALSE	FALSE	NA
cg17589883	0.341135	-0.0532119	5.03253e-05	0.00448134	-4.39706	chr11	1260199	NA	ENSG00000255177	3291	FALSE	FALSE	FALSE	NA
cg22445940	0.214443	0.0299847	5.03323e-05	0.00448134	4.39702	chr20	57224919	STX16	ENSG00000124222	1389	FALSE	FALSE	FALSE	NA
cg22445940	0.214443	0.0299847	5.03323e-05	0.00448134	4.39702	chr20	57224919	STX16-NPEPL1	ENSG00000254995	1570	FALSE	FALSE	FALSE	NA
cg13420662	0.0614812	-0.0198901	5.03687e-05	0.00448371	-4.3968	chr1	65432742	JAK1	ENSG00000162434	509	FALSE	FALSE	FALSE	NA
cg06508738	0.580701	-0.0935274	5.04132e-05	0.00448671	-4.39655	chr3	138763852	MRPS22	ENSG00000175110	0	FALSE	FALSE	FALSE	NA
cg06508738	0.580701	-0.0935274	5.04132e-05	0.00448671	-4.39655	chr3	138763852	PRR23C	ENSG00000233701	117	FALSE	FALSE	FALSE	NA
cg10442157	0.1912	-0.0396322	5.04221e-05	0.00448671	-4.39649	chr11	61284134	SYT7	ENSG00000011347	0	TRUE	FALSE	FALSE	NA
cg20564351	0.793591	0.0306807	5.04506e-05	0.00448837	4.39633	chr6	157910065	ZDHHC14	ENSG00000175048	0	TRUE	FALSE	FALSE	NA
cg17179924	0.653553	-0.0608523	5.04705e-05	0.00448928	-4.39621	chr3	172721275	SPATA16	ENSG00000144962	0	TRUE	FALSE	FALSE	NA
cg06825661	0.516073	-0.0629992	5.04968e-05	0.00449074	-4.39606	chr18	13260398	LDLRAD4	ENSG00000168675	0	FALSE	FALSE	FALSE	NA
cg16806195	0.495132	-0.0324465	5.058e-05	0.00449726	-4.39558	chr7	1487784	MICALL2	ENSG00000164877	0	TRUE	FALSE	FALSE	NA
cg21967368	0.297524	-0.0592319	5.06137e-05	0.00449938	-4.39538	chr2	211422328	CPS1	ENSG00000021826	0	TRUE	FALSE	FALSE	NA
cg07447773	0.24683	-0.0432938	5.06356e-05	0.00449987	-4.39525	chr1	19614851	AKR7A3	ENSG00000162482	0	FALSE	FALSE	FALSE	NA
cg07832006	0.544648	-0.071942	5.06684e-05	0.00449987	-4.39506	chr1	115397374	SYCP1	ENSG00000198765	109	FALSE	FALSE	FALSE	NA
cg07832006	0.544648	-0.071942	5.06684e-05	0.00449987	-4.39506	chr1	115397374	NA	ENSG00000227970	3299	FALSE	FALSE	FALSE	NA
cg20841436	0.585618	-0.0583942	5.06461e-05	0.00449987	-4.39519	chr6	163613008	PACRG	ENSG00000112530	0	FALSE	FALSE	FALSE	NA
cg20841436	0.585618	-0.0583942	5.06461e-05	0.00449987	-4.39519	chr6	163613008	NA	ENSG00000225683	0	FALSE	FALSE	FALSE	NA
cg26469586	0.457601	-0.0223687	5.06612e-05	0.00449987	-4.39511	chr11	2019626	H19	ENSG00000130600	0	TRUE	FALSE	TRUE	Maternal
cg26469586	0.457601	-0.0223687	5.06612e-05	0.00449987	-4.39511	chr11	2019626	NA	ENSG00000232987	4725	TRUE	FALSE	FALSE	NA
cg27455796	0.0631367	0.0125269	5.06508e-05	0.00449987	4.39517	chr11	45868850	CRY2	ENSG00000121671	0	FALSE	TRUE	FALSE	NA
cg20652640	0.0508238	0.0113688	5.07195e-05	0.00450353	4.39477	chr16	88520056	ZFPM1	ENSG00000179588	0	FALSE	FALSE	FALSE	NA
cg08875884	0.321369	-0.0598035	5.08279e-05	0.00451228	-4.39414	chr17	42218908	C17orf53	ENSG00000125319	365	FALSE	TRUE	FALSE	NA
cg22957691	0.678674	-0.0658461	5.09111e-05	0.00451791	-4.39366	chr2	36790185	FEZ2	ENSG00000171055	0	TRUE	FALSE	FALSE	NA
cg15924102	0.730661	0.0366305	5.0941e-05	0.00451821	4.39349	chr1	234852892	NA	ENSG00000282097	0	FALSE	FALSE	FALSE	NA
cg24435571	0.726295	0.0367881	5.09442e-05	0.00451821	4.39347	chr10	104436140	ARL3	ENSG00000138175	0	TRUE	FALSE	FALSE	NA
cg12473775	0.322201	-0.0502549	5.09352e-05	0.00451821	-4.39352	chr11	66824650	RHOD	ENSG00000173156	0	FALSE	FALSE	FALSE	NA
cg18146737	0.507063	-0.0384482	5.09775e-05	0.00452029	-4.39328	chr1	92946700	GFI1	ENSG00000162676	0	TRUE	FALSE	FALSE	NA
cg10749792	0.0243512	-0.00479662	5.10078e-05	0.0045221	-4.3931	chr7	56119218	CCT6A	ENSG00000146731	159	FALSE	TRUE	FALSE	NA
cg10749792	0.0243512	-0.00479662	5.10078e-05	0.0045221	-4.3931	chr7	56119218	PSPH	ENSG00000146733	0	FALSE	TRUE	FALSE	NA
cg10749792	0.0243512	-0.00479662	5.10078e-05	0.0045221	-4.3931	chr7	56119218	SNORA22B	ENSG00000206603	3839	FALSE	TRUE	FALSE	NA
cg17416793	0.391227	-0.0532793	5.10335e-05	0.0045235	-4.39296	chr11	2846932	KCNQ1	ENSG00000053918	0	FALSE	FALSE	TRUE	Maternal
cg10704177	0.258621	-0.0240911	5.10796e-05	0.00452618	-4.39269	chr1	62209607	PATJ	ENSG00000132849	0	FALSE	FALSE	FALSE	NA
cg10704177	0.258621	-0.0240911	5.10796e-05	0.00452618	-4.39269	chr1	62209607	NA	ENSG00000271200	1510	FALSE	FALSE	FALSE	NA
cg27189533	0.416994	0.0299946	5.10835e-05	0.00452618	4.39267	chr16	87312115	C16orf95	ENSG00000260456	0	TRUE	FALSE	FALSE	NA
cg27189533	0.416994	0.0299946	5.10835e-05	0.00452618	4.39267	chr16	87312115	LOC101928682	ENSG00000261697	0	TRUE	FALSE	FALSE	NA
cg16298481	0.15902	0.040202	5.11149e-05	0.00452736	4.39249	chr1	89989717	LRRC8B	ENSG00000197147	677	FALSE	TRUE	FALSE	NA
cg16298481	0.15902	0.040202	5.11149e-05	0.00452736	4.39249	chr1	89989717	NA	ENSG00000286548	0	FALSE	TRUE	FALSE	NA
cg18125208	0.08797	-0.0131345	5.11167e-05	0.00452736	-4.39248	chr1	228297275	C1orf35	ENSG00000143793	4162	FALSE	TRUE	FALSE	NA
cg18125208	0.08797	-0.0131345	5.11167e-05	0.00452736	-4.39248	chr1	228297275	MRPL55	ENSG00000162910	261	FALSE	TRUE	FALSE	NA
cg25943276	0.557361	-0.0408297	5.12656e-05	0.00453967	-4.39162	chr11	131533284	NTM	ENSG00000182667	0	FALSE	FALSE	TRUE	Maternal
cg25943276	0.557361	-0.0408297	5.12656e-05	0.00453967	-4.39162	chr11	131533284	NTM-AS1	ENSG00000224795	0	FALSE	FALSE	FALSE	NA
cg13910174	0.497809	-0.0389464	5.13772e-05	0.00454779	-4.39099	chr2	46715231	ATP6V1E2	ENSG00000250565	2657	TRUE	FALSE	FALSE	NA
cg13910174	0.497809	-0.0389464	5.13772e-05	0.00454779	-4.39099	chr2	46715231	NA	ENSG00000284608	3667	TRUE	FALSE	FALSE	NA
cg13910174	0.497809	-0.0389464	5.13772e-05	0.00454779	-4.39099	chr2	46715231	TMEM247	ENSG00000284701	3666	TRUE	FALSE	FALSE	NA
cg06814892	0.618504	-0.0380408	5.13742e-05	0.00454779	-4.391	chr5	115419881	COMMD10	ENSG00000145781	831	FALSE	TRUE	FALSE	NA
cg06814892	0.618504	-0.0380408	5.13742e-05	0.00454779	-4.391	chr5	115419881	NA	ENSG00000271918	0	FALSE	TRUE	FALSE	NA
cg12751565	0.31271	-0.0458845	5.14603e-05	0.00454825	-4.39051	chr1	207119987	PIGR	ENSG00000162896	175	FALSE	FALSE	FALSE	NA
cg19931529	0.622445	-0.0689281	5.14268e-05	0.00454825	-4.3907	chr2	64072167	UGP2	ENSG00000169764	0	FALSE	FALSE	FALSE	NA
cg25282783	0.117637	0.0232085	5.1413e-05	0.00454825	4.39078	chr7	23508548	IGF2BP3	ENSG00000136231	0	FALSE	FALSE	FALSE	NA
cg15272173	0.570503	-0.0408845	5.14677e-05	0.00454825	-4.39047	chr7	157585857	PTPRN2	ENSG00000155093	0	TRUE	FALSE	FALSE	NA
cg06859463	0.182774	-0.0310245	5.14706e-05	0.00454825	-4.39045	chr11	46300215	CREB3L1	ENSG00000157613	0	FALSE	FALSE	FALSE	NA
cg06859463	0.182774	-0.0310245	5.14706e-05	0.00454825	-4.39045	chr11	46300215	NA	ENSG00000255007	4116	FALSE	FALSE	FALSE	NA
cg08730239	0.648152	-0.0610899	5.1404e-05	0.00454825	-4.39083	chr12	47226453	SLC38A4	ENSG00000139209	261	FALSE	FALSE	FALSE	NA
cg08730239	0.648152	-0.0610899	5.1404e-05	0.00454825	-4.39083	chr12	47226453	NA	ENSG00000257261	0	FALSE	FALSE	FALSE	NA
cg06307940	0.515188	-0.0178035	5.14819e-05	0.00454825	-4.39039	chr16	46660818	NA	ENSG00000259856	0	FALSE	FALSE	FALSE	NA
cg06307940	0.515188	-0.0178035	5.14819e-05	0.00454825	-4.39039	chr16	46660818	NA	ENSG00000261512	2454	FALSE	FALSE	FALSE	NA
cg16575427	0.459749	0.0356063	5.14789e-05	0.00454825	4.39041	chr17	2603795	CLUH	ENSG00000132361	0	FALSE	FALSE	FALSE	NA
cg20391365	0.19768	-0.0276297	5.14574e-05	0.00454825	-4.39053	chr17	8059223	PER1	ENSG00000179094	0	FALSE	FALSE	FALSE	NA
cg20391365	0.19768	-0.0276297	5.14574e-05	0.00454825	-4.39053	chr17	8059223	VAMP2	ENSG00000220205	3243	FALSE	FALSE	FALSE	NA
cg20391365	0.19768	-0.0276297	5.14574e-05	0.00454825	-4.39053	chr17	8059223	NA	ENSG00000263620	0	FALSE	FALSE	FALSE	NA
cg11356156	0.752089	-0.0544	5.14247e-05	0.00454825	-4.39071	chr19	55416788	NCR1	ENSG00000189430	719	TRUE	FALSE	FALSE	NA
cg06747888	0.190605	-0.0273972	5.14924e-05	0.00454829	-4.39033	chr2	162271859	PSMD14	ENSG00000115233	3630	FALSE	FALSE	FALSE	NA
cg06747888	0.190605	-0.0273972	5.14924e-05	0.00454829	-4.39033	chr2	162271859	TBR1	ENSG00000136535	948	FALSE	FALSE	FALSE	NA
cg22528123	0.223297	-0.0520027	5.15458e-05	0.00455125	-4.39002	chr15	67417964	SMAD3	ENSG00000166949	0	FALSE	FALSE	FALSE	NA
cg10769767	0.76875	-0.0547256	5.15608e-05	0.00455169	-4.38994	chr9	37024153	PAX5	ENSG00000196092	0	FALSE	FALSE	FALSE	NA
cg11700230	0.226161	-0.0257356	5.16127e-05	0.00455503	-4.38964	chr6	33159353	RXRB	ENSG00000204231	2011	FALSE	FALSE	FALSE	NA
cg11700230	0.226161	-0.0257356	5.16127e-05	0.00455503	-4.38964	chr6	33159353	COL11A2	ENSG00000204248	0	FALSE	FALSE	FALSE	NA
cg08900409	0.304664	-0.0669871	5.17551e-05	0.00456532	-4.38883	chr19	18475669	PGPEP1	ENSG00000130517	0	TRUE	FALSE	FALSE	NA
cg26720452	0.426318	-0.0375035	5.17837e-05	0.00456696	-4.38867	chr8	57472776	LINC00968	ENSG00000246430	393	FALSE	FALSE	FALSE	NA
cg26720452	0.426318	-0.0375035	5.17837e-05	0.00456696	-4.38867	chr8	57472776	LOC101929415	ENSG00000254254	3703	FALSE	FALSE	FALSE	NA
cg02801359	0.0695544	0.0242198	5.18554e-05	0.00457152	4.38827	chr20	58508922	PPP1R3D	ENSG00000132825	2795	FALSE	FALSE	FALSE	NA
cg02801359	0.0695544	0.0242198	5.18554e-05	0.00457152	4.38827	chr20	58508922	SYCP2	ENSG00000196074	211	FALSE	FALSE	FALSE	NA
cg02801359	0.0695544	0.0242198	5.18554e-05	0.00457152	4.38827	chr20	58508922	FAM217B	ENSG00000196227	0	FALSE	FALSE	FALSE	NA
cg26063719	0.105488	-0.0242667	5.19187e-05	0.00457622	-4.38791	chr10	17273187	VIM	ENSG00000026025	0	FALSE	TRUE	FALSE	NA
cg26063719	0.105488	-0.0242667	5.19187e-05	0.00457622	-4.38791	chr10	17273187	VIM-AS1	ENSG00000229124	1202	FALSE	TRUE	FALSE	NA
cg26063719	0.105488	-0.0242667	5.19187e-05	0.00457622	-4.38791	chr10	17273187	NA	ENSG00000234961	2136	FALSE	TRUE	FALSE	NA
cg27458485	0.169089	-0.0439195	5.19613e-05	0.00457909	-4.38767	chr12	99139571	ANKS1B	ENSG00000185046	0	TRUE	FALSE	FALSE	NA
cg11340527	0.352079	-0.0254805	5.20278e-05	0.00458406	-4.38729	chr11	58953689	DTX4	ENSG00000110042	0	TRUE	FALSE	FALSE	NA
cg27650540	0.484175	-0.0695345	5.21101e-05	0.00459043	-4.38683	chr12	111664582	CUX2	ENSG00000111249	0	FALSE	FALSE	FALSE	NA
cg01140244	0.356468	-0.0319297	5.21381e-05	0.00459165	-4.38667	chr10	134498960	INPP5A	ENSG00000068383	0	TRUE	FALSE	FALSE	NA
cg14208613	0.277249	-0.061704	5.21441e-05	0.00459165	-4.38664	chr11	47211048	PACSIN3	ENSG00000165912	3053	FALSE	FALSE	FALSE	NA
cg14208613	0.277249	-0.061704	5.21441e-05	0.00459165	-4.38664	chr11	47211048	NA	ENSG00000243802	1683	FALSE	FALSE	FALSE	NA
cg01729066	0.236694	0.0343386	5.21854e-05	0.00459441	4.3864	chr9	125873915	STRBP	ENSG00000165209	0	FALSE	FALSE	FALSE	NA
cg01729066	0.236694	0.0343386	5.21854e-05	0.00459441	4.3864	chr9	125873915	MIR600HG	ENSG00000236901	0	FALSE	FALSE	FALSE	NA
cg16027122	0.674469	0.036807	5.22254e-05	0.00459705	4.38618	chr17	36725602	SRCIN1	ENSG00000277363	0	FALSE	FALSE	FALSE	NA
cg00682263	0.731805	-0.0489041	5.22932e-05	0.00460213	-4.3858	chr15	66188803	RAB11A	ENSG00000103769	4475	FALSE	FALSE	FALSE	NA
cg00682263	0.731805	-0.0489041	5.22932e-05	0.00460213	-4.3858	chr15	66188803	MEGF11	ENSG00000157890	0	FALSE	FALSE	FALSE	NA
cg25349276	0.64261	-0.0751104	5.2337e-05	0.00460421	-4.38555	chr4	41614591	LIMCH1	ENSG00000064042	0	TRUE	FALSE	FALSE	NA
cg25349276	0.64261	-0.0751104	5.2337e-05	0.00460421	-4.38555	chr4	41614591	NA	ENSG00000287762	162	TRUE	FALSE	FALSE	NA
cg03580358	0.510727	-0.068982	5.23346e-05	0.00460421	-4.38556	chr8	41981423	NA	ENSG00000253135	4868	TRUE	FALSE	FALSE	NA
cg23052527	0.911268	-0.0175546	5.23545e-05	0.00460486	-4.38545	chr7	599185	PRKAR1B	ENSG00000188191	0	FALSE	FALSE	FALSE	NA
cg23052527	0.911268	-0.0175546	5.23545e-05	0.00460486	-4.38545	chr7	599185	LOC101927000	ENSG00000229380	2409	FALSE	FALSE	FALSE	NA
cg18407955	0.610264	-0.0470875	5.23717e-05	0.00460548	-4.38536	chr7	158110685	PTPRN2	ENSG00000155093	0	TRUE	FALSE	FALSE	NA
cg24208415	0.471894	-0.122549	5.24455e-05	0.0046102	-4.38494	chr4	3453754	HGFAC	ENSG00000109758	2531	TRUE	FALSE	FALSE	NA
cg24208415	0.471894	-0.122549	5.24455e-05	0.0046102	-4.38494	chr4	3453754	NA	ENSG00000286900	0	TRUE	FALSE	FALSE	NA
cg01373189	0.212138	-0.0353658	5.24434e-05	0.0046102	-4.38495	chr13	33002820	N4BP2L1	ENSG00000139597	371	FALSE	FALSE	FALSE	NA
cg01373189	0.212138	-0.0353658	5.24434e-05	0.0046102	-4.38495	chr13	33002820	N4BP2L2	ENSG00000244754	3733	FALSE	FALSE	FALSE	NA
cg01373189	0.212138	-0.0353658	5.24434e-05	0.0046102	-4.38495	chr13	33002820	NA	ENSG00000270008	0	FALSE	FALSE	FALSE	NA
cg10972873	0.21288	-0.0453672	5.25445e-05	0.0046132	-4.38439	chr1	200007592	NR5A2	ENSG00000116833	0	FALSE	FALSE	FALSE	NA
cg14383078	0.567724	-0.0539422	5.25503e-05	0.0046132	-4.38436	chr9	37033750	PAX5	ENSG00000196092	0	FALSE	FALSE	FALSE	NA
cg15682717	0.602867	-0.0319564	5.25456e-05	0.0046132	-4.38438	chr15	75772834	PTPN9	ENSG00000169410	0	FALSE	FALSE	FALSE	NA
cg15682717	0.602867	-0.0319564	5.25456e-05	0.0046132	-4.38438	chr15	75772834	NA	ENSG00000260165	167	FALSE	FALSE	FALSE	NA
cg09073799	0.272698	-0.0502808	5.25266e-05	0.0046132	-4.38449	chr15	82336202	MEX3B	ENSG00000183496	0	FALSE	FALSE	FALSE	NA
cg09073799	0.272698	-0.0502808	5.25266e-05	0.0046132	-4.38449	chr15	82336202	NA	ENSG00000222521	432	FALSE	FALSE	FALSE	NA
cg01445659	0.577626	-0.0334715	5.25113e-05	0.0046132	-4.38457	chr19	17414977	ABHD8	ENSG00000127220	0	TRUE	FALSE	FALSE	NA
cg01445659	0.577626	-0.0334715	5.25113e-05	0.0046132	-4.38457	chr19	17414977	MRPL34	ENSG00000130312	0	TRUE	FALSE	FALSE	NA
cg27648216	0.416161	-0.0474139	5.25084e-05	0.0046132	-4.38459	chr22	46460338	MIRLET7BHG	ENSG00000197182	0	FALSE	FALSE	FALSE	NA
cg27648216	0.416161	-0.0474139	5.25084e-05	0.0046132	-4.38459	chr22	46460338	NA	ENSG00000235159	2897	FALSE	FALSE	FALSE	NA
cg07141002	0.152472	-0.0283703	5.26186e-05	0.00461831	-4.38397	chr22	38201690	GCAT	ENSG00000100116	2221	FALSE	FALSE	FALSE	NA
cg07141002	0.152472	-0.0283703	5.26186e-05	0.00461831	-4.38397	chr22	38201690	H1F0	ENSG00000189060	0	FALSE	FALSE	FALSE	NA
cg08057159	0.0757399	-0.0140547	5.26313e-05	0.00461854	-4.3839	chr1	145507538	GNRHR2	ENSG00000211451	2213	FALSE	FALSE	FALSE	NA
cg08057159	0.0757399	-0.0140547	5.26313e-05	0.00461854	-4.3839	chr1	145507538	LIX1L-AS1	ENSG00000234222	0	FALSE	FALSE	FALSE	NA
cg08057159	0.0757399	-0.0140547	5.26313e-05	0.00461854	-4.3839	chr1	145507538	RBM8A	ENSG00000265241	0	FALSE	FALSE	FALSE	NA
cg08057159	0.0757399	-0.0140547	5.26313e-05	0.00461854	-4.3839	chr1	145507538	NA	ENSG00000280778	0	FALSE	FALSE	FALSE	NA
cg08647641	0.0766447	0.0174481	5.26675e-05	0.00461993	4.3837	chr7	91763896	CYP51A1	ENSG00000001630	0	FALSE	TRUE	FALSE	NA
cg08647641	0.0766447	0.0174481	5.26675e-05	0.00461993	4.3837	chr7	91763896	CYP51A1-AS1	ENSG00000188693	21	FALSE	TRUE	FALSE	NA
cg08647641	0.0766447	0.0174481	5.26675e-05	0.00461993	4.3837	chr7	91763896	NA	ENSG00000285772	0	FALSE	TRUE	FALSE	NA
cg08647641	0.0766447	0.0174481	5.26675e-05	0.00461993	4.3837	chr7	91763896	KRIT1	ENSG00000285953	0	FALSE	TRUE	FALSE	NA
cg09080114	0.0982032	-0.0220052	5.26601e-05	0.00461993	-4.38374	chr12	6983111	LRRC23	ENSG00000010626	0	FALSE	FALSE	FALSE	NA
cg09080114	0.0982032	-0.0220052	5.26601e-05	0.00461993	-4.38374	chr12	6983111	TPI1	ENSG00000111669	2998	FALSE	FALSE	FALSE	NA
cg09080114	0.0982032	-0.0220052	5.26601e-05	0.00461993	-4.38374	chr12	6983111	SPSB2	ENSG00000111671	0	FALSE	FALSE	FALSE	NA
cg09080114	0.0982032	-0.0220052	5.26601e-05	0.00461993	-4.38374	chr12	6983111	RPL13P5	ENSG00000240370	0	FALSE	FALSE	FALSE	NA
cg25259711	0.198386	-0.0391928	5.26863e-05	0.0046207	-4.3836	chr8	105235978	RIMS2	ENSG00000176406	0	TRUE	FALSE	FALSE	NA
cg19633004	0.230537	-0.0374714	5.2697e-05	0.00462075	-4.38354	chr5	10704044	DAP	ENSG00000112977	0	TRUE	FALSE	FALSE	NA
cg06930856	0.861213	-0.0192276	5.27607e-05	0.00462456	-4.38318	chr5	175220617	CPLX2	ENSG00000145920	2695	FALSE	FALSE	FALSE	NA
cg02785604	0.840976	-0.0465954	5.28033e-05	0.00462495	-4.38295	chr2	131676136	ARHGEF4	ENSG00000136002	0	TRUE	FALSE	FALSE	NA
cg14074573	0.735686	-0.0455353	5.27755e-05	0.00462495	-4.3831	chr7	121660575	PTPRZ1	ENSG00000106278	0	FALSE	FALSE	FALSE	NA
cg06636551	0.0815562	-0.019326	5.27942e-05	0.00462495	-4.383	chr8	101224915	SPAG1	ENSG00000104450	0	FALSE	TRUE	FALSE	NA
cg01978105	0.0741277	-0.00993887	5.28056e-05	0.00462495	-4.38293	chr16	67678756	CARMIL2	ENSG00000159753	134	FALSE	TRUE	FALSE	NA
cg09268963	0.231669	-0.0445013	5.28165e-05	0.00462501	-4.38287	chr14	64692302	SYNE2	ENSG00000054654	0	FALSE	FALSE	FALSE	NA
cg09268963	0.231669	-0.0445013	5.28165e-05	0.00462501	-4.38287	chr14	64692302	ESR2	ENSG00000140009	0	FALSE	FALSE	FALSE	NA
cg05261496	0.095887	-0.014602	5.29159e-05	0.00463284	-4.38232	chr6	35420303	FANCE	ENSG00000112039	0	FALSE	TRUE	FALSE	NA
cg05261496	0.095887	-0.014602	5.29159e-05	0.00463284	-4.38232	chr6	35420303	NA	ENSG00000227154	2678	FALSE	TRUE	FALSE	NA
cg15516684	0.0616802	-0.0242998	5.29949e-05	0.00463797	-4.38188	chr19	52675034	ZNF836	ENSG00000196267	137	FALSE	FALSE	FALSE	NA
cg15516684	0.0616802	-0.0242998	5.29949e-05	0.00463797	-4.38188	chr19	52675034	NA	ENSG00000267827	247	FALSE	FALSE	FALSE	NA
cg15516684	0.0616802	-0.0242998	5.29949e-05	0.00463797	-4.38188	chr19	52675034	NA	ENSG00000267927	0	FALSE	FALSE	FALSE	NA
cg11289677	0.718978	0.0262864	5.30175e-05	0.00463906	4.38176	chr6	32049829	TNXB	ENSG00000168477	0	FALSE	FALSE	FALSE	NA
cg11289677	0.718978	0.0262864	5.30175e-05	0.00463906	4.38176	chr6	32049829	NA	ENSG00000252512	3423	FALSE	FALSE	FALSE	NA
cg17902551	0.246779	-0.0421611	5.30603e-05	0.00464192	-4.38152	chr12	2801061	CACNA1C	ENSG00000151067	0	FALSE	TRUE	FALSE	NA
cg17902551	0.246779	-0.0421611	5.30603e-05	0.00464192	-4.38152	chr12	2801061	CACNA1C-AS1	ENSG00000246627	694	FALSE	TRUE	FALSE	NA
cg17902551	0.246779	-0.0421611	5.30603e-05	0.00464192	-4.38152	chr12	2801061	ITFG2-AS1	ENSG00000256150	3869	FALSE	TRUE	FALSE	NA
cg13548810	0.728479	-0.0672738	5.30944e-05	0.00464312	-4.38133	chr1	55349365	DHCR24	ENSG00000116133	0	FALSE	FALSE	FALSE	NA
cg13548810	0.728479	-0.0672738	5.30944e-05	0.00464312	-4.38133	chr1	55349365	NA	ENSG00000233203	3870	FALSE	FALSE	FALSE	NA
cg13548810	0.728479	-0.0672738	5.30944e-05	0.00464312	-4.38133	chr1	55349365	NA	ENSG00000242396	3182	FALSE	FALSE	FALSE	NA
cg13548810	0.728479	-0.0672738	5.30944e-05	0.00464312	-4.38133	chr1	55349365	NA	ENSG00000287724	27	FALSE	FALSE	FALSE	NA
cg04314555	0.0937271	-0.019589	5.30922e-05	0.00464312	-4.38134	chr16	84652472	COTL1	ENSG00000103187	787	FALSE	FALSE	FALSE	NA
cg00430287	0.279099	-0.0737475	5.31378e-05	0.00464603	-4.38109	chr6	116382876	FRK	ENSG00000111816	821	FALSE	FALSE	FALSE	NA
cg07391141	0.526988	-0.0391461	5.31803e-05	0.00464886	-4.38086	chr21	44035034	LINC01671	ENSG00000225431	0	FALSE	TRUE	FALSE	NA
cg05038757	0.572904	0.0403393	5.32342e-05	0.00465267	4.38056	chr21	11099162	BAGE2	ENSG00000187172	181	FALSE	FALSE	FALSE	NA
cg23808337	0.76326	-0.032756	5.32752e-05	0.00465524	-4.38033	chr7	158267402	PTPRN2	ENSG00000155093	0	FALSE	FALSE	FALSE	NA
cg07268332	0.684651	0.0469241	5.33226e-05	0.00465773	4.38007	chr11	10476494	AMPD3	ENSG00000133805	0	FALSE	FALSE	FALSE	NA
cg25922969	0.267026	-0.0435936	5.33747e-05	0.00466015	-4.37978	chr5	176793941	RGS14	ENSG00000169220	0	TRUE	FALSE	FALSE	NA
cg03302822	0.636539	0.0356498	5.33817e-05	0.00466015	4.37974	chr10	99928067	R3HCC1L	ENSG00000166024	0	TRUE	FALSE	FALSE	NA
cg04394967	0.0909724	-0.0300642	5.33911e-05	0.00466015	-4.37969	chr14	68189457	ZFYVE26	ENSG00000072121	4633	FALSE	FALSE	FALSE	NA
cg04394967	0.0909724	-0.0300642	5.33911e-05	0.00466015	-4.37969	chr14	68189457	RDH12	ENSG00000139988	0	FALSE	FALSE	FALSE	NA
cg24850535	0.390686	-0.0546049	5.33823e-05	0.00466015	-4.37974	chr19	47947837	SLC8A2	ENSG00000118160	0	FALSE	FALSE	FALSE	NA
cg22093121	0.329444	-0.0565973	5.34351e-05	0.0046631	-4.37945	chr17	67057211	ABCA9	ENSG00000154258	120	FALSE	FALSE	FALSE	NA
cg22828707	0.913717	-0.0097874	5.34507e-05	0.00466357	-4.37936	chr14	79950202	NRXN3	ENSG00000021645	0	TRUE	FALSE	FALSE	NA
cg24287110	0.547686	-0.067361	5.349e-05	0.00466611	-4.37915	chr10	3824687	KLF6	ENSG00000067082	0	FALSE	TRUE	FALSE	NA
cg19211484	0.761818	-0.0593734	5.35474e-05	0.00467022	-4.37883	chr3	16650168	DAZL	ENSG00000092345	0	FALSE	FALSE	FALSE	NA
cg07313441	0.842244	-0.0268048	5.35633e-05	0.00467072	-4.37875	chr2	131520377	AMER3	ENSG00000178171	0	FALSE	FALSE	FALSE	NA
cg23814365	0.188829	-0.0371516	5.35969e-05	0.00467276	-4.37856	chr13	36429936	DCLK1	ENSG00000133083	0	TRUE	FALSE	FALSE	NA
cg26011615	0.609587	-0.0480352	5.36341e-05	0.00467499	-4.37836	chr1	212839307	NA	ENSG00000237980	326	TRUE	FALSE	FALSE	NA
cg01554453	0.398557	-0.0501693	5.36514e-05	0.00467499	-4.37826	chr6	132129103	ENPP1	ENSG00000197594	52	FALSE	FALSE	FALSE	NA
cg17100047	0.724568	-0.0258946	5.36532e-05	0.00467499	-4.37825	chr10	80312528	LINC00595	ENSG00000230417	1415	TRUE	FALSE	FALSE	NA
cg17100047	0.724568	-0.0258946	5.36532e-05	0.00467499	-4.37825	chr10	80312528	NA	ENSG00000282863	0	TRUE	FALSE	FALSE	NA
cg17100047	0.724568	-0.0258946	5.36532e-05	0.00467499	-4.37825	chr10	80312528	NA	ENSG00000282952	1051	TRUE	FALSE	FALSE	NA
cg25713214	0.6396	-0.0514683	5.37272e-05	0.00467876	-4.37785	chr10	120921239	SFXN4	ENSG00000183605	0	FALSE	FALSE	FALSE	NA
cg09126559	0.670873	-0.0531486	5.37991e-05	0.00468413	-4.37746	chr7	44261162	CAMK2B	ENSG00000058404	0	FALSE	FALSE	FALSE	NA
cg17208060	0.50804	-0.0622356	5.38279e-05	0.00468575	-4.3773	chr2	11680086	GREB1	ENSG00000196208	0	FALSE	FALSE	FALSE	NA
cg17208060	0.50804	-0.0622356	5.38279e-05	0.00468575	-4.3773	chr2	11680086	MIR4429	ENSG00000264010	644	FALSE	FALSE	FALSE	NA
cg04195454	0.742075	-0.0689641	5.38728e-05	0.00468876	-4.37705	chr4	186734622	SORBS2	ENSG00000154556	0	FALSE	FALSE	FALSE	NA
cg06484303	0.292223	0.0568337	5.39524e-05	0.00469254	4.37662	chr5	27387958	PURPL	ENSG00000250337	0	TRUE	FALSE	FALSE	NA
cg01404893	0.568117	-0.0370022	5.39506e-05	0.00469254	-4.37663	chr16	89043547	CBFA2T3	ENSG00000129993	0	FALSE	FALSE	FALSE	NA
cg25673593	0.564401	-0.0399748	5.39573e-05	0.00469254	-4.37659	chr17	37778125	PPP1R1B	ENSG00000131771	4867	FALSE	FALSE	FALSE	NA
cg25673593	0.564401	-0.0399748	5.39573e-05	0.00469254	-4.37659	chr17	37778125	NA	ENSG00000214546	0	FALSE	FALSE	FALSE	NA
cg09982883	0.766435	-0.0348467	5.4e-05	0.00469446	-4.37636	chr17	33704726	SLFN11	ENSG00000172716	4005	FALSE	FALSE	FALSE	NA
cg09982883	0.766435	-0.0348467	5.4e-05	0.00469446	-4.37636	chr17	33704726	NA	ENSG00000267315	28	FALSE	FALSE	FALSE	NA
cg23488607	0.12318	-0.0254014	5.41027e-05	0.0047025	-4.3758	chr17	1553502	SCARF1	ENSG00000074660	4463	FALSE	FALSE	FALSE	NA
cg23488607	0.12318	-0.0254014	5.41027e-05	0.0047025	-4.3758	chr17	1553502	RILP	ENSG00000167705	341	FALSE	FALSE	FALSE	NA
cg23488607	0.12318	-0.0254014	5.41027e-05	0.0047025	-4.3758	chr17	1553502	PRPF8	ENSG00000174231	420	FALSE	FALSE	FALSE	NA
cg16680159	0.271516	-0.0481788	5.41737e-05	0.00470778	-4.37542	chr1	210436103	NA	ENSG00000228110	2877	TRUE	FALSE	FALSE	NA
cg17526770	0.29549	-0.0376512	5.42545e-05	0.00471303	-4.37498	chr3	195943636	PCYT1A	ENSG00000161217	0	TRUE	FALSE	FALSE	NA
cg17526770	0.29549	-0.0376512	5.42545e-05	0.00471303	-4.37498	chr3	195943636	SLC51A	ENSG00000163959	0	TRUE	FALSE	FALSE	NA
cg16476317	0.463454	-0.0267464	5.42548e-05	0.00471303	-4.37498	chr19	39737804	IFNL3	ENSG00000197110	2034	TRUE	FALSE	FALSE	NA
cg16476317	0.463454	-0.0267464	5.42548e-05	0.00471303	-4.37498	chr19	39737804	IFNL4	ENSG00000272395	0	TRUE	FALSE	FALSE	NA
cg20165694	0.769188	-0.0651308	5.43684e-05	0.004722	-4.37436	chr13	30077315	MTUS2	ENSG00000132938	0	FALSE	FALSE	FALSE	NA
cg01367719	0.299404	-0.03495	5.43855e-05	0.00472259	-4.37427	chr12	9218039	A2M	ENSG00000175899	2220	FALSE	FALSE	FALSE	NA
cg01367719	0.299404	-0.03495	5.43855e-05	0.00472259	-4.37427	chr12	9218039	LINC00612	ENSG00000214851	372	FALSE	FALSE	FALSE	NA
cg01367719	0.299404	-0.03495	5.43855e-05	0.00472259	-4.37427	chr12	9218039	A2M-AS1	ENSG00000245105	0	FALSE	FALSE	FALSE	NA
cg16648841	0.262492	-0.0354296	5.45199e-05	0.00473281	-4.37354	chr1	57320685	C8A	ENSG00000157131	0	FALSE	FALSE	FALSE	NA
cg08570243	0.251602	-0.120209	5.4524e-05	0.00473281	-4.37352	chr2	110969853	MTLN	ENSG00000175701	0	FALSE	FALSE	FALSE	NA
cg18062064	0.418721	0.0293529	5.45429e-05	0.00473355	4.37342	chr20	35504553	TLDC2	ENSG00000101342	0	FALSE	FALSE	FALSE	NA
cg03577139	0.127121	-0.0285155	5.45542e-05	0.00473363	-4.37336	chr4	24796988	SOD3	ENSG00000109610	0	TRUE	FALSE	FALSE	NA
cg02078292	0.280898	-0.0453085	5.4571e-05	0.0047342	-4.37327	chr11	2397655	CD81	ENSG00000110651	0	FALSE	FALSE	FALSE	NA
cg02078292	0.280898	-0.0453085	5.4571e-05	0.0047342	-4.37327	chr11	2397655	NA	ENSG00000199550	3674	FALSE	FALSE	FALSE	NA
cg02078292	0.280898	-0.0453085	5.4571e-05	0.0047342	-4.37327	chr11	2397655	CD81-AS1	ENSG00000238184	0	FALSE	FALSE	FALSE	NA
cg27123351	0.250619	-0.0395323	5.463e-05	0.00473842	-4.37295	chr11	67442249	ALDH3B2	ENSG00000132746	0	TRUE	FALSE	FALSE	NA
cg10760299	0.150031	-0.039609	5.46798e-05	0.00474184	-4.37268	chr15	45669010	GATM	ENSG00000171766	0	FALSE	FALSE	FALSE	NA
cg10760299	0.150031	-0.039609	5.46798e-05	0.00474184	-4.37268	chr15	45669010	NA	ENSG00000275672	1887	FALSE	FALSE	FALSE	NA
cg09850442	0.0487373	-0.00772734	5.47186e-05	0.0047443	-4.37247	chr2	25896287	DTNB	ENSG00000138101	0	FALSE	TRUE	FALSE	NA
cg02285920	0.545633	-0.0430308	5.47292e-05	0.00474432	-4.37242	chr19	17958956	JAK3	ENSG00000105639	75	TRUE	FALSE	FALSE	NA
cg27010834	0.212161	-0.0278264	5.47425e-05	0.00474457	-4.37234	chr10	99527173	SFRP5	ENSG00000120057	0	FALSE	FALSE	FALSE	NA
cg21597025	0.585142	-0.0375778	5.47913e-05	0.0047461	-4.37208	chr3	142837564	CHST2	ENSG00000175040	1048	FALSE	FALSE	FALSE	NA
cg21597025	0.585142	-0.0375778	5.47913e-05	0.0047461	-4.37208	chr3	142837564	NA	ENSG00000241679	4639	FALSE	FALSE	FALSE	NA
cg25487404	0.101223	-0.025417	5.4785e-05	0.0047461	-4.37212	chr8	37551945	ZNF703	ENSG00000183779	1354	FALSE	TRUE	FALSE	NA
cg07004386	0.31445	-0.0766602	5.47828e-05	0.0047461	-4.37213	chr14	70040391	CCDC177	ENSG00000267909	0	TRUE	FALSE	FALSE	NA
cg17330048	0.497731	-0.0469459	5.48195e-05	0.00474764	-4.37193	chr5	80257322	RASGRF2	ENSG00000113319	0	FALSE	FALSE	FALSE	NA
cg17330048	0.497731	-0.0469459	5.48195e-05	0.00474764	-4.37193	chr5	80257322	RASGRF2-AS1	ENSG00000251450	595	FALSE	FALSE	FALSE	NA
cg24315257	0.577848	-0.0503691	5.48316e-05	0.00474779	-4.37187	chr3	177352093	NA	ENSG00000228221	0	TRUE	FALSE	FALSE	NA
cg05272790	0.37808	-0.0455843	5.48599e-05	0.00474844	-4.37171	chr11	117800276	TMPRSS13	ENSG00000137747	101	TRUE	FALSE	FALSE	NA
cg12729800	0.9033	-0.0194717	5.48505e-05	0.00474844	-4.37177	chr17	26206844	LYRM9	ENSG00000232859	0	FALSE	FALSE	FALSE	NA
cg12729800	0.9033	-0.0194717	5.48505e-05	0.00474844	-4.37177	chr17	26206844	NA	ENSG00000266202	0	FALSE	FALSE	FALSE	NA
cg12729800	0.9033	-0.0194717	5.48505e-05	0.00474844	-4.37177	chr17	26206844	NA	ENSG00000266527	0	FALSE	FALSE	FALSE	NA
cg02669055	0.413456	-0.0614895	5.49454e-05	0.00475494	-4.37126	chr8	39848333	IDO2	ENSG00000188676	0	TRUE	FALSE	FALSE	NA
cg02669055	0.413456	-0.0614895	5.49454e-05	0.00475494	-4.37126	chr8	39848333	NA	ENSG00000253939	0	TRUE	FALSE	FALSE	NA
cg13496270	0.311105	-0.0392589	5.49887e-05	0.00475768	-4.37103	chr4	55092363	PDGFRA	ENSG00000134853	3083	TRUE	FALSE	FALSE	NA
cg13496270	0.311105	-0.0392589	5.49887e-05	0.00475768	-4.37103	chr4	55092363	NA	ENSG00000242670	4723	TRUE	FALSE	FALSE	NA
cg13496270	0.311105	-0.0392589	5.49887e-05	0.00475768	-4.37103	chr4	55092363	NA	ENSG00000282278	0	TRUE	FALSE	FALSE	NA
cg16458838	0.501857	-0.0355447	5.49979e-05	0.00475768	-4.37098	chr15	57250375	TCF12	ENSG00000140262	0	TRUE	FALSE	FALSE	NA
cg11438039	0.532722	-0.112625	5.50149e-05	0.00475826	-4.37088	chr3	62145697	PTPRG	ENSG00000144724	0	TRUE	FALSE	FALSE	NA
cg16548605	0.215886	-0.0391196	5.50372e-05	0.00475838	-4.37077	chr1	169453550	SLC19A2	ENSG00000117479	0	FALSE	TRUE	FALSE	NA
cg16548605	0.215886	-0.0391196	5.50372e-05	0.00475838	-4.37077	chr1	169453550	NA	ENSG00000213062	1763	FALSE	TRUE	FALSE	NA
cg14568196	0.29726	-0.0316988	5.50307e-05	0.00475838	-4.3708	chr9	139552716	EGFL7	ENSG00000172889	591	FALSE	FALSE	FALSE	NA
cg14568196	0.29726	-0.0316988	5.50307e-05	0.00475838	-4.3708	chr9	139552716	HSPC324	ENSG00000228401	0	FALSE	FALSE	FALSE	NA
cg01929314	0.664545	-0.0519324	5.51645e-05	0.00476848	-4.37009	chr4	84629827	NA	ENSG00000249171	0	TRUE	FALSE	FALSE	NA
cg20390711	0.763021	-0.0838237	5.5258e-05	0.00477566	-4.36959	chr6	127796683	SOGA3	ENSG00000214338	0	FALSE	FALSE	FALSE	NA
cg20390711	0.763021	-0.0838237	5.5258e-05	0.00477566	-4.36959	chr6	127796683	SOGA3	ENSG00000255330	0	FALSE	FALSE	FALSE	NA
cg02960347	0.329907	-0.0408045	5.52883e-05	0.00477698	-4.36943	chr3	61715662	PTPRG	ENSG00000144724	0	TRUE	FALSE	FALSE	NA
cg20112376	0.502855	-0.0354236	5.52941e-05	0.00477698	-4.3694	chr4	6118443	JAKMIP1	ENSG00000152969	0	FALSE	FALSE	FALSE	NA
cg20112376	0.502855	-0.0354236	5.52941e-05	0.00477698	-4.3694	chr4	6118443	C4orf50	ENSG00000181215	0	FALSE	FALSE	FALSE	NA
cg23725924	0.651815	0.0332031	5.53054e-05	0.00477705	4.36934	chr10	7763777	ITIH2	ENSG00000151655	0	FALSE	FALSE	FALSE	NA
cg02162069	0.454232	-0.0255385	5.53272e-05	0.00477803	-4.36922	chr19	57352134	PEG3	ENSG00000198300	37	FALSE	FALSE	TRUE	Paternal
cg02162069	0.454232	-0.0255385	5.53272e-05	0.00477803	-4.36922	chr19	57352134	MIMT1	ENSG00000268654	99	FALSE	FALSE	TRUE	Paternal
cg02162069	0.454232	-0.0255385	5.53272e-05	0.00477803	-4.36922	chr19	57352134	ZIM2	ENSG00000269699	36	FALSE	FALSE	TRUE	Paternal
cg26052357	0.900964	-0.0267261	5.53446e-05	0.00477863	-4.36913	chr1	91303544	LINC02609	ENSG00000233593	0	FALSE	FALSE	FALSE	NA
cg26052357	0.900964	-0.0267261	5.53446e-05	0.00477863	-4.36913	chr1	91303544	NA	ENSG00000285532	0	FALSE	FALSE	FALSE	NA
cg02574863	0.594295	-0.0373461	5.54905e-05	0.00478941	-4.36835	chr3	4398542	SUMF1	ENSG00000144455	0	TRUE	FALSE	FALSE	NA
cg20852557	0.257342	-0.04011	5.55152e-05	0.00479033	-4.36822	chr3	184035519	EIF4G1	ENSG00000114867	0	FALSE	FALSE	FALSE	NA
cg06400745	0.571099	-0.0535885	5.55221e-05	0.00479033	-4.36819	chr6	30168896	TRIM26	ENSG00000234127	0	FALSE	FALSE	FALSE	NA
cg19992207	0.199512	-0.0332917	5.55568e-05	0.00479242	-4.368	chr2	111874495	ACOXL	ENSG00000153093	0	FALSE	FALSE	FALSE	NA
cg19992207	0.199512	-0.0332917	5.55568e-05	0.00479242	-4.368	chr2	111874495	BCL2L11	ENSG00000153094	2459	FALSE	FALSE	FALSE	NA
cg19992207	0.199512	-0.0332917	5.55568e-05	0.00479242	-4.368	chr2	111874495	MIR4435-2HG	ENSG00000172965	0	FALSE	FALSE	FALSE	NA
cg19992207	0.199512	-0.0332917	5.55568e-05	0.00479242	-4.368	chr2	111874495	ACOXL-AS1	ENSG00000204581	510	FALSE	FALSE	FALSE	NA
cg02520020	0.575403	-0.0513112	5.55722e-05	0.00479284	-4.36792	chr11	57364890	SERPING1	ENSG00000149131	0	FALSE	FALSE	FALSE	NA
cg24029517	0.0687488	0.0272967	5.56808e-05	0.0048004	4.36735	chr4	11429531	HS3ST1	ENSG00000002587	0	TRUE	FALSE	FALSE	NA
cg24029517	0.0687488	0.0272967	5.56808e-05	0.0048004	4.36735	chr4	11429531	NA	ENSG00000287778	0	TRUE	FALSE	FALSE	NA
cg04685228	0.900052	-0.0194187	5.57526e-05	0.00480477	-4.36697	chr5	172462626	ATP6V0E1	ENSG00000113732	177	TRUE	TRUE	FALSE	NA
cg21904807	0.292969	-0.045692	5.57519e-05	0.00480477	-4.36697	chr6	19834248	ID4	ENSG00000172201	3352	FALSE	FALSE	FALSE	NA
cg21904807	0.292969	-0.045692	5.57519e-05	0.00480477	-4.36697	chr6	19834248	LOC100506885	ENSG00000228412	0	FALSE	FALSE	FALSE	NA
cg16772533	0.734258	-0.0324961	5.57648e-05	0.00480492	-4.3669	chr7	76026556	SSC4D	ENSG00000146700	0	FALSE	TRUE	FALSE	NA
cg16772533	0.734258	-0.0324961	5.57648e-05	0.00480492	-4.3669	chr7	76026556	ZP3	ENSG00000188372	278	FALSE	TRUE	FALSE	NA
cg03785076	0.212589	-0.0401251	5.5903e-05	0.00481501	-4.36617	chr2	241936915	SNED1	ENSG00000162804	1119	TRUE	FALSE	FALSE	NA
cg03785076	0.212589	-0.0401251	5.5903e-05	0.00481501	-4.36617	chr2	241936915	CROCC2	ENSG00000226321	4186	TRUE	FALSE	FALSE	NA
cg25890168	0.636471	-0.0742226	5.58958e-05	0.00481501	-4.36621	chr18	19262819	ABHD3	ENSG00000158201	0	TRUE	TRUE	FALSE	NA
cg25890168	0.636471	-0.0742226	5.58958e-05	0.00481501	-4.36621	chr18	19262819	MIR320C1	ENSG00000221493	651	TRUE	TRUE	FALSE	NA
cg25890168	0.636471	-0.0742226	5.58958e-05	0.00481501	-4.36621	chr18	19262819	NA	ENSG00000265656	296	TRUE	TRUE	FALSE	NA
cg08252871	0.337682	-0.0310863	5.5938e-05	0.00481712	-4.36599	chr12	42534866	GXYLT1	ENSG00000151233	0	FALSE	FALSE	FALSE	NA
cg10519840	0.336549	0.0263746	5.60401e-05	0.00482243	4.36545	chr6	3752941	PXDC1	ENSG00000168994	680	FALSE	FALSE	FALSE	NA
cg10519840	0.336549	0.0263746	5.60401e-05	0.00482243	4.36545	chr6	3752941	NA	ENSG00000219992	1391	FALSE	FALSE	FALSE	NA
cg10519840	0.336549	0.0263746	5.60401e-05	0.00482243	4.36545	chr6	3752941	NA	ENSG00000270504	0	FALSE	FALSE	FALSE	NA
cg21185662	0.17915	-0.0352382	5.60401e-05	0.00482243	-4.36545	chr12	45662797	ANO6	ENSG00000177119	0	TRUE	FALSE	FALSE	NA
cg05776388	0.200984	-0.0294359	5.60419e-05	0.00482243	-4.36544	chr17	72983414	CDR2L	ENSG00000109089	312	FALSE	FALSE	FALSE	NA
cg17508639	0.511328	-0.0369068	5.61829e-05	0.00483316	-4.3647	chr1	20959617	PINK1	ENSG00000158828	333	FALSE	TRUE	FALSE	NA
cg00476037	0.0625664	0.00975552	5.61877e-05	0.00483316	4.36468	chr2	70781307	TGFA	ENSG00000163235	0	TRUE	TRUE	FALSE	NA
cg13338734	0.60726	-0.0652155	5.62736e-05	0.00483963	-4.36423	chr19	13113668	NFIX	ENSG00000008441	0	TRUE	FALSE	FALSE	NA
cg06947286	0.59941	-0.0611954	5.6382e-05	0.00484713	-4.36366	chr5	131596602	P4HA2	ENSG00000072682	0	FALSE	FALSE	FALSE	NA
cg06947286	0.59941	-0.0611954	5.6382e-05	0.00484713	-4.36366	chr5	131596602	PDLIM4	ENSG00000131435	0	FALSE	FALSE	FALSE	NA
cg14480531	0.595029	0.0372986	5.63809e-05	0.00484713	4.36367	chr17	55700565	MSI2	ENSG00000153944	0	TRUE	FALSE	FALSE	NA
cg14480531	0.595029	0.0372986	5.63809e-05	0.00484713	4.36367	chr17	55700565	NA	ENSG00000242889	4805	TRUE	FALSE	FALSE	NA
cg15727524	0.651748	-0.0398987	5.63952e-05	0.00484736	-4.36359	chr7	157531216	PTPRN2	ENSG00000155093	0	FALSE	FALSE	FALSE	NA
cg15727524	0.651748	-0.0398987	5.63952e-05	0.00484736	-4.36359	chr7	157531216	NA	ENSG00000231515	485	FALSE	FALSE	FALSE	NA
cg01336231	0.485745	-0.0520926	5.64374e-05	0.00484998	-4.36337	chr3	16523047	RFTN1	ENSG00000131378	0	TRUE	FALSE	FALSE	NA
cg08329473	0.829515	-0.0288675	5.6447e-05	0.00484998	-4.36332	chr10	116133852	AFAP1L2	ENSG00000169129	0	TRUE	FALSE	FALSE	NA
cg22365276	0.498667	-0.0686526	5.64997e-05	0.0048536	-4.36305	chr15	60688622	ANXA2	ENSG00000182718	0	TRUE	FALSE	FALSE	NA
cg26444097	0.385035	-0.0542073	5.6522e-05	0.0048546	-4.36293	chr4	2432313	CFAP99	ENSG00000206113	0	FALSE	FALSE	FALSE	NA
cg03069267	0.142059	-0.0263482	5.66194e-05	0.00486027	-4.36243	chr9	134699490	NA	ENSG00000236687	3114	FALSE	FALSE	FALSE	NA
cg18702012	0.404767	-0.0312974	5.66199e-05	0.00486027	-4.36242	chr10	126106555	OAT	ENSG00000065154	0	FALSE	TRUE	FALSE	NA
cg19251864	0.0603399	-0.0102973	5.66456e-05	0.00486156	-4.36229	chr19	36120042	RBM42	ENSG00000126254	0	FALSE	TRUE	FALSE	NA
cg19251864	0.0603399	-0.0102973	5.66456e-05	0.00486156	-4.36229	chr19	36120042	HAUS5	ENSG00000249115	3784	FALSE	TRUE	FALSE	NA
cg02527198	0.934783	-0.018527	5.66564e-05	0.00486158	-4.36223	chr2	234881298	TRPM8	ENSG00000144481	0	FALSE	FALSE	FALSE	NA
cg14890730	0.101711	-0.0224532	5.66966e-05	0.00486168	-4.36203	chr10	72032697	NPFFR1	ENSG00000148734	0	TRUE	FALSE	FALSE	NA
cg22620614	0.802228	-0.0629652	5.67101e-05	0.00486168	-4.36196	chr11	70794709	SHANK2	ENSG00000162105	0	FALSE	FALSE	FALSE	NA
cg00047843	0.480303	0.0476016	5.67022e-05	0.00486168	4.362	chr12	83321412	TMTC2	ENSG00000179104	0	TRUE	FALSE	FALSE	NA
cg12594244	0.262006	-0.0395291	5.67108e-05	0.00486168	-4.36195	chr15	74218754	LOXL1	ENSG00000129038	0	FALSE	FALSE	FALSE	NA
cg12594244	0.262006	-0.0395291	5.67108e-05	0.00486168	-4.36195	chr15	74218754	LOXL1-AS1	ENSG00000261801	0	FALSE	FALSE	FALSE	NA
cg05687091	0.396234	-0.0435891	5.66695e-05	0.00486168	-4.36217	chr18	77218862	NFATC1	ENSG00000131196	0	FALSE	FALSE	FALSE	NA
cg05687091	0.396234	-0.0435891	5.66695e-05	0.00486168	-4.36217	chr18	77218862	NA	ENSG00000286186	1515	FALSE	FALSE	FALSE	NA
cg26985715	0.689805	-0.0482602	5.67253e-05	0.00486201	-4.36188	chr16	33938487	NA	ENSG00000260087	3168	FALSE	FALSE	FALSE	NA
cg26985715	0.689805	-0.0482602	5.67253e-05	0.00486201	-4.36188	chr16	33938487	NA	ENSG00000261440	0	FALSE	FALSE	FALSE	NA
cg18645398	0.763917	-0.0435245	5.67395e-05	0.00486232	-4.3618	chr6	117995843	NUS1	ENSG00000153989	788	FALSE	FALSE	FALSE	NA
cg26976338	0.37028	-0.0681215	5.67608e-05	0.00486323	-4.36169	chr6	2382777	NA	ENSG00000250903	0	FALSE	FALSE	FALSE	NA
cg26976338	0.37028	-0.0681215	5.67608e-05	0.00486323	-4.36169	chr6	2382777	NA	ENSG00000286512	0	FALSE	FALSE	FALSE	NA
cg12358432	0.635246	-0.049847	5.68595e-05	0.00486838	-4.36118	chr6	29796593	HLA-G	ENSG00000204632	0	FALSE	FALSE	FALSE	NA
cg12358432	0.635246	-0.049847	5.68595e-05	0.00486838	-4.36118	chr6	29796593	NA	ENSG00000229142	451	FALSE	FALSE	FALSE	NA
cg19589317	0.407478	-0.0373212	5.68636e-05	0.00486838	-4.36116	chr15	101729174	CHSY1	ENSG00000131873	0	TRUE	FALSE	FALSE	NA
cg19801460	0.125618	-0.0196287	5.6859e-05	0.00486838	-4.36118	chr19	21325005	ZNF431	ENSG00000196705	0	FALSE	TRUE	FALSE	NA
cg22242207	0.93214	-0.0103281	5.68946e-05	0.00487012	-4.361	chr2	135477425	TMEM163	ENSG00000152128	854	FALSE	FALSE	FALSE	NA
cg19239199	0.685446	-0.0631132	5.69177e-05	0.00487102	-4.36088	chr7	852714	SUN1	ENSG00000164828	3537	TRUE	FALSE	FALSE	NA
cg12458970	0.195555	-0.041985	5.69263e-05	0.00487102	-4.36084	chr20	44656372	SLC12A5	ENSG00000124140	0	FALSE	FALSE	FALSE	NA
cg12134570	0.296506	-0.029171	5.6949e-05	0.00487204	-4.36072	chr19	13213428	NFIX	ENSG00000008441	3817	TRUE	TRUE	FALSE	NA
cg12134570	0.296506	-0.029171	5.6949e-05	0.00487204	-4.36072	chr19	13213428	LYL1	ENSG00000104903	0	TRUE	TRUE	FALSE	NA
cg12134570	0.296506	-0.029171	5.6949e-05	0.00487204	-4.36072	chr19	13213428	TRMT1	ENSG00000104907	2287	TRUE	TRUE	FALSE	NA
cg19973338	0.238987	-0.035634	5.69921e-05	0.00487463	-4.3605	chr17	76141249	TMC8	ENSG00000167895	2199	TRUE	FALSE	FALSE	NA
cg19973338	0.238987	-0.035634	5.69921e-05	0.00487463	-4.3605	chr17	76141249	C17orf99	ENSG00000187997	1184	TRUE	FALSE	FALSE	NA
cg24612696	0.688037	-0.0566379	5.71233e-05	0.00488421	-4.35982	chr1	3089891	PRDM16	ENSG00000142611	0	FALSE	FALSE	FALSE	NA
cg03003073	0.0582945	-0.0203443	5.721e-05	0.00488629	-4.35937	chr1	9489434	LINC02606	ENSG00000284693	0	TRUE	TRUE	FALSE	NA
cg18027683	0.412151	-0.0401318	5.71994e-05	0.00488629	-4.35943	chr1	86047660	CCN1	ENSG00000142871	0	FALSE	FALSE	FALSE	NA
cg18027683	0.412151	-0.0401318	5.71994e-05	0.00488629	-4.35943	chr1	86047660	DDAH1	ENSG00000153904	3613	FALSE	FALSE	FALSE	NA
cg18027683	0.412151	-0.0401318	5.71994e-05	0.00488629	-4.35943	chr1	86047660	NA	ENSG00000272691	3234	FALSE	FALSE	FALSE	NA
cg18027683	0.412151	-0.0401318	5.71994e-05	0.00488629	-4.35943	chr1	86047660	NA	ENSG00000282057	3726	FALSE	FALSE	FALSE	NA
cg20634573	0.897584	-0.0406698	5.72236e-05	0.00488629	-4.3593	chr2	96781407	ADRA2B	ENSG00000274286	0	FALSE	FALSE	FALSE	NA
cg22685907	0.774971	-0.0256153	5.72371e-05	0.00488629	-4.35923	chr4	164074203	NAF1	ENSG00000145414	0	FALSE	FALSE	FALSE	NA
cg08222399	0.0456684	-0.00761791	5.72154e-05	0.00488629	-4.35934	chr5	16936466	MYO10	ENSG00000145555	68	FALSE	FALSE	FALSE	NA
cg15922705	0.870554	-0.0681615	5.71718e-05	0.00488629	-4.35957	chr6	70991156	COL9A1	ENSG00000112280	0	FALSE	FALSE	FALSE	NA
cg04902364	0.47067	-0.0299258	5.72439e-05	0.00488629	-4.3592	chr7	128696229	TNPO3	ENSG00000064419	1001	FALSE	FALSE	FALSE	NA
cg04902364	0.47067	-0.0299258	5.72439e-05	0.00488629	-4.3592	chr7	128696229	TPI1P2	ENSG00000230359	0	FALSE	FALSE	FALSE	NA
cg06300254	0.261939	-0.0307693	5.72155e-05	0.00488629	-4.35934	chr10	50822752	CHAT	ENSG00000070748	0	TRUE	FALSE	FALSE	NA
cg06300254	0.261939	-0.0307693	5.72155e-05	0.00488629	-4.35934	chr10	50822752	SLC18A3	ENSG00000187714	1985	TRUE	FALSE	FALSE	NA
cg12870750	0.245134	-0.0395414	5.72223e-05	0.00488629	-4.35931	chr17	7791882	CHD3	ENSG00000170004	0	TRUE	TRUE	FALSE	NA
cg12870750	0.245134	-0.0395414	5.72223e-05	0.00488629	-4.35931	chr17	7791882	NAA38	ENSG00000183011	3325	TRUE	TRUE	FALSE	NA
cg26021007	0.18432	-0.0421877	5.72568e-05	0.00488648	-4.35913	chr17	45283040	MYL4	ENSG00000198336	0	TRUE	FALSE	FALSE	NA
cg08045301	0.243774	-0.0426279	5.72889e-05	0.0048874	-4.35897	chr16	71887487	IST1	ENSG00000182149	0	FALSE	FALSE	FALSE	NA
cg08045301	0.243774	-0.0426279	5.72889e-05	0.0048874	-4.35897	chr16	71887487	ATXN1L	ENSG00000224470	0	FALSE	FALSE	FALSE	NA
cg00519320	0.621291	-0.0402973	5.72865e-05	0.0048874	-4.35898	chr16	75020429	WDR59	ENSG00000103091	0	FALSE	FALSE	FALSE	NA
cg25941075	0.45076	-0.0652056	5.73271e-05	0.00488974	-4.35877	chr11	73729854	C2CD3	ENSG00000168014	0	TRUE	FALSE	FALSE	NA
cg23390118	0.519979	-0.0521957	5.73689e-05	0.0048924	-4.35856	chr12	2339513	CACNA1C	ENSG00000151067	0	FALSE	FALSE	FALSE	NA
cg26579171	0.0892716	-0.0154599	5.74203e-05	0.00489571	-4.35829	chr3	112710269	GTPBP8	ENSG00000163607	0	FALSE	TRUE	FALSE	NA
cg26579171	0.0892716	-0.0154599	5.74203e-05	0.00489571	-4.35829	chr3	112710269	NA	ENSG00000272844	268	FALSE	TRUE	FALSE	NA
cg10102384	0.217655	-0.0322546	5.74613e-05	0.00489571	-4.35808	chr6	163148018	PACRG	ENSG00000112530	145	FALSE	TRUE	FALSE	NA
cg10102384	0.217655	-0.0322546	5.74613e-05	0.00489571	-4.35808	chr6	163148018	PRKN	ENSG00000185345	0	FALSE	TRUE	FALSE	NA
cg05870439	0.68822	-0.0620206	5.74413e-05	0.00489571	-4.35818	chr10	117828913	GFRA1	ENSG00000151892	0	TRUE	FALSE	FALSE	NA
cg16764848	0.139216	-0.0312727	5.74447e-05	0.00489571	-4.35817	chr14	53258684	GNPNAT1	ENSG00000100522	297	FALSE	FALSE	FALSE	NA
cg16764848	0.139216	-0.0312727	5.74447e-05	0.00489571	-4.35817	chr14	53258684	NA	ENSG00000258698	908	FALSE	FALSE	FALSE	NA
cg16764848	0.139216	-0.0312727	5.74447e-05	0.00489571	-4.35817	chr14	53258684	NA	ENSG00000285664	0	FALSE	FALSE	FALSE	NA
cg06933808	0.858335	-0.0193295	5.74528e-05	0.00489571	-4.35812	chr19	10672381	KRI1	ENSG00000129347	0	FALSE	FALSE	FALSE	NA
cg06933808	0.858335	-0.0193295	5.74528e-05	0.00489571	-4.35812	chr19	10672381	CDKN2D	ENSG00000129355	4756	FALSE	FALSE	FALSE	NA
cg09129563	0.0942803	-0.0133378	5.75033e-05	0.00489746	-4.35787	chr1	179198950	ABL2	ENSG00000143322	130	FALSE	FALSE	FALSE	NA
cg12628879	0.136382	-0.0278122	5.74963e-05	0.00489746	-4.3579	chr20	62092878	KCNQ2	ENSG00000075043	0	FALSE	FALSE	FALSE	NA
cg26131670	0.595378	-0.0583141	5.75262e-05	0.00489842	-4.35775	chr4	72149756	SLC4A4	ENSG00000080493	0	TRUE	FALSE	FALSE	NA
cg08836954	0.680685	-0.0576216	5.75361e-05	0.00489842	-4.3577	chr5	179235209	SQSTM1	ENSG00000161011	0	FALSE	FALSE	FALSE	NA
cg08836954	0.680685	-0.0576216	5.75361e-05	0.00489842	-4.3577	chr5	179235209	MGAT4B	ENSG00000161013	1256	FALSE	FALSE	FALSE	NA
cg07954706	0.520457	0.0313302	5.75762e-05	0.00490002	4.35749	chr1	110164547	GNAI3	ENSG00000065135	3600	FALSE	TRUE	FALSE	NA
cg07954706	0.520457	0.0313302	5.75762e-05	0.00490002	4.35749	chr1	110164547	AMPD2	ENSG00000116337	0	FALSE	TRUE	FALSE	NA
cg07954706	0.520457	0.0313302	5.75762e-05	0.00490002	4.35749	chr1	110164547	GNAT2	ENSG00000134183	1995	FALSE	TRUE	FALSE	NA
cg05342469	0.848915	-0.0355774	5.75692e-05	0.00490002	-4.35753	chr4	183601649	TENM3	ENSG00000218336	0	FALSE	FALSE	FALSE	NA
cg03535099	0.215429	-0.0403343	5.75971e-05	0.00490088	-4.35739	chr17	80847270	TBCD	ENSG00000141556	0	TRUE	FALSE	FALSE	NA
cg10090326	0.363468	-0.0471015	5.77074e-05	0.00490935	-4.35682	chr14	100864532	WDR25	ENSG00000176473	0	TRUE	FALSE	FALSE	NA
cg14619949	0.599048	-0.0586066	5.78269e-05	0.00491861	-4.35621	chr5	76116169	F2RL1	ENSG00000164251	0	FALSE	FALSE	FALSE	NA
cg02457750	0.149938	-0.0328275	5.78934e-05	0.00491938	-4.35588	chr1	200011273	NR5A2	ENSG00000116833	0	FALSE	FALSE	FALSE	NA
cg26230320	0.428174	-0.0735381	5.78699e-05	0.00491938	-4.35599	chr4	140480051	SETD7	ENSG00000145391	0	FALSE	FALSE	FALSE	NA
cg26230320	0.428174	-0.0735381	5.78699e-05	0.00491938	-4.35599	chr4	140480051	NA	ENSG00000272717	1253	FALSE	FALSE	FALSE	NA
cg01391299	0.27798	-0.0345995	5.7871e-05	0.00491938	-4.35599	chr5	147648312	SPINK13	ENSG00000214510	0	FALSE	FALSE	FALSE	NA
cg01391299	0.27798	-0.0345995	5.7871e-05	0.00491938	-4.35599	chr5	147648312	LOC102546294	ENSG00000247199	0	FALSE	FALSE	FALSE	NA
cg23533267	0.169814	-0.0367438	5.79006e-05	0.00491938	-4.35584	chr11	120942758	TBCEL	ENSG00000154114	0	TRUE	FALSE	FALSE	NA
cg23533267	0.169814	-0.0367438	5.79006e-05	0.00491938	-4.35584	chr11	120942758	NA	ENSG00000285509	0	TRUE	FALSE	FALSE	NA
cg16067536	0.343593	-0.0345665	5.78508e-05	0.00491938	-4.35609	chr15	31092120	NA	ENSG00000103832	0	FALSE	FALSE	FALSE	NA
cg16067536	0.343593	-0.0345665	5.78508e-05	0.00491938	-4.35609	chr15	31092120	NA	ENSG00000221379	1388	FALSE	FALSE	FALSE	NA
cg16067536	0.343593	-0.0345665	5.78508e-05	0.00491938	-4.35609	chr15	31092120	NA	ENSG00000241266	231	FALSE	FALSE	FALSE	NA
cg25364273	0.479946	-0.0495594	5.79569e-05	0.00492141	-4.35555	chr4	830582	NA	ENSG00000260262	0	FALSE	FALSE	FALSE	NA
cg16383109	0.219358	-0.035787	5.79522e-05	0.00492141	-4.35558	chr16	126451	RHBDF1	ENSG00000007384	96	TRUE	FALSE	FALSE	NA
cg16383109	0.219358	-0.035787	5.79522e-05	0.00492141	-4.35558	chr16	126451	MPG	ENSG00000103152	554	TRUE	FALSE	FALSE	NA
cg19523099	0.858494	-0.0202952	5.80586e-05	0.00492823	-4.35504	chr3	48695065	CELSR3	ENSG00000008300	0	FALSE	FALSE	FALSE	NA
cg18957138	0.0754596	-0.0255182	5.80588e-05	0.00492823	-4.35503	chr9	73027331	KLF9	ENSG00000119138	0	FALSE	TRUE	FALSE	NA
cg11457582	0.940239	-0.0129654	5.81164e-05	0.0049313	-4.35474	chr7	2107102	MAD1L1	ENSG00000002822	0	FALSE	TRUE	FALSE	NA
cg11457582	0.940239	-0.0129654	5.81164e-05	0.0049313	-4.35474	chr7	2107102	NA	ENSG00000286192	0	FALSE	TRUE	FALSE	NA
cg26081062	0.907896	-0.0105546	5.81712e-05	0.00493319	-4.35447	chr2	224840482	SERPINE2	ENSG00000135919	0	FALSE	FALSE	FALSE	NA
cg15377111	0.735881	0.0307161	5.81679e-05	0.00493319	4.35448	chr6	13605885	SIRT5	ENSG00000124523	0	FALSE	FALSE	FALSE	NA
cg09425481	0.758655	-0.0483452	5.81569e-05	0.00493319	-4.35454	chr12	53338607	KRT18	ENSG00000111057	4047	TRUE	FALSE	FALSE	NA
cg09425481	0.758655	-0.0483452	5.81569e-05	0.00493319	-4.35454	chr12	53338607	KRT8	ENSG00000170421	0	TRUE	FALSE	FALSE	NA
cg24796651	0.239699	-0.0614702	5.82544e-05	0.00493933	-4.35404	chr4	76912348	SDAD1	ENSG00000198301	232	FALSE	TRUE	FALSE	NA
cg24796651	0.239699	-0.0614702	5.82544e-05	0.00493933	-4.35404	chr4	76912348	LOC101928809	ENSG00000245928	0	FALSE	TRUE	FALSE	NA
cg21698294	0.78309	-0.0295989	5.82759e-05	0.00494008	-4.35394	chr2	241723277	KIF1A	ENSG00000130294	0	FALSE	FALSE	FALSE	NA
cg08872001	0.951218	-0.0115073	5.82848e-05	0.00494008	-4.35389	chr10	128793774	DOCK1	ENSG00000150760	0	FALSE	FALSE	FALSE	NA
cg08872001	0.951218	-0.0115073	5.82848e-05	0.00494008	-4.35389	chr10	128793774	NA	ENSG00000223528	0	FALSE	FALSE	FALSE	NA
cg07591090	0.692669	-0.0614697	5.83092e-05	0.00494122	-4.35377	chr10	114877616	TCF7L2	ENSG00000148737	0	FALSE	FALSE	FALSE	NA
cg16693870	0.632544	-0.054534	5.83212e-05	0.00494133	-4.35371	chr14	96752231	ATG2B	ENSG00000066739	0	TRUE	FALSE	FALSE	NA
cg19508622	0.18038	-0.0296394	5.84325e-05	0.00494788	-4.35315	chr8	129103558	PVT1	ENSG00000249859	0	TRUE	FALSE	FALSE	NA
cg06159340	0.54355	-0.0426175	5.84418e-05	0.00494788	-4.3531	chr16	30907560	BCL7C	ENSG00000099385	1278	FALSE	FALSE	FALSE	NA
cg06159340	0.54355	-0.0426175	5.84418e-05	0.00494788	-4.3531	chr16	30907560	CTF1	ENSG00000150281	367	FALSE	FALSE	FALSE	NA
cg06159340	0.54355	-0.0426175	5.84418e-05	0.00494788	-4.3531	chr16	30907560	MIR762	ENSG00000211591	2253	FALSE	FALSE	FALSE	NA
cg06159340	0.54355	-0.0426175	5.84418e-05	0.00494788	-4.3531	chr16	30907560	MIR762HG	ENSG00000260083	1018	FALSE	FALSE	FALSE	NA
cg06159340	0.54355	-0.0426175	5.84418e-05	0.00494788	-4.3531	chr16	30907560	NA	ENSG00000262721	1022	FALSE	FALSE	FALSE	NA
cg13069385	0.528462	-0.0490829	5.8418e-05	0.00494788	-4.35322	chr17	38822397	KRT222	ENSG00000213424	963	FALSE	FALSE	FALSE	NA
cg13069385	0.528462	-0.0490829	5.8418e-05	0.00494788	-4.35322	chr17	38822397	NA	ENSG00000264058	1003	FALSE	FALSE	FALSE	NA
cg13069385	0.528462	-0.0490829	5.8418e-05	0.00494788	-4.35322	chr17	38822397	NA	ENSG00000271876	421	FALSE	FALSE	FALSE	NA
cg19791630	0.559318	-0.0352767	5.84351e-05	0.00494788	-4.35313	chr19	6772811	VAV1	ENSG00000141968	0	FALSE	TRUE	FALSE	NA
cg01196123	0.664494	-0.0692529	5.84578e-05	0.00494831	-4.35302	chr12	27414167	STK38L	ENSG00000211455	0	TRUE	FALSE	FALSE	NA
cg08564172	0.639714	-0.0834215	5.85391e-05	0.00495428	-4.35261	chr5	73833812	LINC01331	ENSG00000248673	1010	TRUE	FALSE	FALSE	NA
cg23245485	0.455528	-0.0540229	5.85502e-05	0.0049543	-4.35255	chr12	6484219	SCNN1A	ENSG00000111319	0	FALSE	FALSE	FALSE	NA
cg23245485	0.455528	-0.0540229	5.85502e-05	0.0049543	-4.35255	chr12	6484219	LTBR	ENSG00000111321	0	FALSE	FALSE	FALSE	NA
cg00167820	0.547289	-0.105156	5.86642e-05	0.00496094	-4.35198	chr8	131663355	NA	ENSG00000253656	0	TRUE	FALSE	FALSE	NA
cg14600824	0.793986	-0.0481482	5.868e-05	0.00496094	-4.3519	chr9	134430262	PRRT1B	ENSG00000283526	0	FALSE	FALSE	FALSE	NA
cg12161970	0.923835	-0.0149938	5.86633e-05	0.00496094	-4.35198	chr10	43209934	NA	ENSG00000231009	0	FALSE	FALSE	FALSE	NA
cg15825617	0.438384	0.0354733	5.86516e-05	0.00496094	4.35204	chr15	49480168	GALK2	ENSG00000156958	0	TRUE	FALSE	FALSE	NA
cg19187682	0.815479	-0.0346798	5.86829e-05	0.00496094	-4.35188	chr20	62682021	TCEA2	ENSG00000171703	0	FALSE	FALSE	FALSE	NA
cg19187682	0.815479	-0.0346798	5.86829e-05	0.00496094	-4.35188	chr20	62682021	SOX18	ENSG00000203883	1028	FALSE	FALSE	FALSE	NA
cg00086809	0.135815	-0.0168618	5.87189e-05	0.00496306	-4.3517	chr16	640354	RAB40C	ENSG00000197562	0	FALSE	FALSE	FALSE	NA
cg22621734	0.567034	-0.0332738	5.87617e-05	0.00496576	-4.35149	chr5	148442740	SH3TC2	ENSG00000169247	13	TRUE	FALSE	FALSE	NA
cg22621734	0.567034	-0.0332738	5.87617e-05	0.00496576	-4.35149	chr5	148442740	MIR584	ENSG00000207714	767	TRUE	FALSE	FALSE	NA
cg22621734	0.567034	-0.0332738	5.87617e-05	0.00496576	-4.35149	chr5	148442740	SH3TC2-DT	ENSG00000250072	76	TRUE	FALSE	FALSE	NA
cg03355213	0.493665	0.0479162	5.87873e-05	0.004967	4.35136	chr20	32398230	CHMP4B	ENSG00000101421	923	FALSE	FALSE	FALSE	NA
cg03355213	0.493665	0.0479162	5.87873e-05	0.004967	4.35136	chr20	32398230	ZNF341-AS1	ENSG00000230753	0	FALSE	FALSE	FALSE	NA
cg01899911	0.541209	0.0268313	5.88571e-05	0.00497199	4.35101	chr7	1039070	C7orf50	ENSG00000146540	0	FALSE	FALSE	FALSE	NA
cg06534752	0.382448	0.0387696	5.88951e-05	0.00497427	4.35082	chr20	35448345	SOGA1	ENSG00000149639	0	TRUE	FALSE	FALSE	NA
cg02738677	0.663684	-0.0307595	5.89587e-05	0.00497873	-4.3505	chr3	133265129	NA	ENSG00000201827	4900	FALSE	FALSE	FALSE	NA
cg02738677	0.663684	-0.0307595	5.89587e-05	0.00497873	-4.3505	chr3	133265129	NA	ENSG00000250983	12	FALSE	FALSE	FALSE	NA
cg02738677	0.663684	-0.0307595	5.89587e-05	0.00497873	-4.3505	chr3	133265129	NA	ENSG00000272832	2818	FALSE	FALSE	FALSE	NA
cg20803780	0.233902	-0.0562473	5.89844e-05	0.00497988	-4.35038	chr6	52668592	NA	ENSG00000223622	1818	FALSE	FALSE	FALSE	NA
cg20803780	0.233902	-0.0562473	5.89844e-05	0.00497988	-4.35038	chr6	52668592	GSTA1	ENSG00000243955	0	FALSE	FALSE	FALSE	NA
cg12236822	0.0561424	0.0103292	5.92756e-05	0.00500271	4.34892	chr1	169076076	ATP1B1	ENSG00000143153	0	FALSE	FALSE	FALSE	NA
cg12236822	0.0561424	0.0103292	5.92756e-05	0.00500271	4.34892	chr1	169076076	LOC101928596	ENSG00000237707	1930	FALSE	FALSE	FALSE	NA
cg12236822	0.0561424	0.0103292	5.92756e-05	0.00500271	4.34892	chr1	169076076	NA	ENSG00000285622	3561	FALSE	FALSE	FALSE	NA
cg24819835	0.497799	-0.0281814	5.92882e-05	0.00500285	-4.34886	chr4	15780011	CD38	ENSG00000004468	0	FALSE	TRUE	FALSE	NA
cg06433694	0.142776	-0.0444807	5.93149e-05	0.00500418	-4.34873	chr19	44905788	NA	ENSG00000267173	13	FALSE	FALSE	FALSE	NA
cg06433694	0.142776	-0.0444807	5.93149e-05	0.00500418	-4.34873	chr19	44905788	NA	ENSG00000267188	0	FALSE	FALSE	FALSE	NA
cg06433694	0.142776	-0.0444807	5.93149e-05	0.00500418	-4.34873	chr19	44905788	ZNF285	ENSG00000267508	13	FALSE	FALSE	FALSE	NA
cg20680669	0.700183	-0.0628329	5.94675e-05	0.00501613	-4.34797	chr22	28189870	MN1	ENSG00000169184	0	FALSE	FALSE	FALSE	NA
cg21446172	0.564679	-0.0562586	5.96489e-05	0.00502957	-4.34707	chr1	223745234	CAPN8	ENSG00000203697	0	FALSE	FALSE	FALSE	NA
cg21446172	0.564679	-0.0562586	5.96489e-05	0.00502957	-4.34707	chr1	223745234	NA	ENSG00000235428	2371	FALSE	FALSE	FALSE	NA
cg24262376	0.597352	-0.0470988	5.96692e-05	0.00503036	-4.34697	chr1	151137274	LYSMD1	ENSG00000163155	0	FALSE	FALSE	FALSE	NA
cg24262376	0.597352	-0.0470988	5.96692e-05	0.00503036	-4.34697	chr1	151137274	SCNM1	ENSG00000163156	0	FALSE	FALSE	FALSE	NA
cg12232308	0.138859	-0.0380107	5.97492e-05	0.00503617	-4.34658	chr6	30711580	FLOT1	ENSG00000137312	1070	FALSE	TRUE	FALSE	NA
cg12232308	0.138859	-0.0380107	5.97492e-05	0.00503617	-4.34658	chr6	30711580	IER3	ENSG00000137331	0	FALSE	TRUE	FALSE	NA
cg12232308	0.138859	-0.0380107	5.97492e-05	0.00503617	-4.34658	chr6	30711580	HCG20	ENSG00000228022	0	FALSE	TRUE	FALSE	NA
cg12232308	0.138859	-0.0380107	5.97492e-05	0.00503617	-4.34658	chr6	30711580	IER3-AS1	ENSG00000272273	210	FALSE	TRUE	FALSE	NA
cg10557552	0.522709	-0.0488952	5.97737e-05	0.00503731	-4.34646	chr14	102681613	WDR20	ENSG00000140153	0	TRUE	FALSE	FALSE	NA
cg24175649	0.0899422	-0.0185605	5.99124e-05	0.00504714	-4.34577	chr3	124304161	KALRN	ENSG00000160145	0	TRUE	FALSE	FALSE	NA
cg01655703	0.1767	-0.0274783	5.99017e-05	0.00504714	-4.34583	chr12	112856138	RPL6	ENSG00000089009	0	FALSE	TRUE	FALSE	NA
cg01655703	0.1767	-0.0274783	5.99017e-05	0.00504714	-4.34583	chr12	112856138	PTPN11	ENSG00000179295	16	FALSE	TRUE	FALSE	NA
cg23273301	0.751754	-0.0406109	5.99269e-05	0.00504743	-4.3457	chr18	32912373	ZNF24	ENSG00000172466	0	TRUE	FALSE	FALSE	NA
cg23273301	0.751754	-0.0406109	5.99269e-05	0.00504743	-4.3457	chr18	32912373	ZNF271P	ENSG00000257267	4018	TRUE	FALSE	FALSE	NA
