## Supplementary Table 4 for "Sex-specific transcriptional differences and loss of gene imprinting in pancreatic neuroendocrine tumors" (part 2 of 3)

### Sheet: MaleVsFemale_Syed_DMPs_proximal (continued)
Supplementary Table 4: Sex-DMPs (CpGs/probes differentially methylated by sex) in control pancreatic islet samples, mapped to nearest genes.
cg14507146	0.266609	-0.0546936	5.99699e-05	0.00505011	-4.34549	chr5	34043333	C1QTNF3	ENSG00000082196	0	FALSE	FALSE	FALSE	NA
cg14507146	0.266609	-0.0546936	5.99699e-05	0.00505011	-4.34549	chr5	34043333	C1QTNF3-AMACR	ENSG00000273294	0	FALSE	FALSE	FALSE	NA
cg15177359	0.461825	-0.0416577	6.00104e-05	0.0050526	-4.34529	chr17	73840750	UNC13D	ENSG00000092929	0	TRUE	TRUE	FALSE	NA
cg15177359	0.461825	-0.0416577	6.00104e-05	0.0050526	-4.34529	chr17	73840750	WBP2	ENSG00000132471	1029	TRUE	TRUE	FALSE	NA
cg05426006	0.279829	-0.0559764	6.00496e-05	0.00505496	-4.3451	chr13	45781603	GTF2F2	ENSG00000188342	0	TRUE	FALSE	FALSE	NA
cg03356689	0.62502	-0.0453514	6.01611e-05	0.00506269	-4.34455	chr11	128586365	FLI1	ENSG00000151702	0	TRUE	FALSE	FALSE	NA
cg08959218	0.880956	-0.016464	6.02265e-05	0.00506705	-4.34423	chr2	242887391	LINC01237	ENSG00000233806	0	FALSE	FALSE	FALSE	NA
cg02458483	0.427663	-0.0373198	6.03026e-05	0.00507253	-4.34386	chr1	33206805	KIAA1522	ENSG00000162522	625	FALSE	FALSE	FALSE	NA
cg16433265	0.225998	-0.0291007	6.03372e-05	0.00507356	-4.34369	chr4	186741815	SORBS2	ENSG00000154556	0	TRUE	FALSE	FALSE	NA
cg04859826	0.243011	-0.042801	6.03632e-05	0.00507482	-4.34356	chr1	59479179	NA	ENSG00000237352	0	TRUE	FALSE	FALSE	NA
cg00771867	0.808025	-0.0326169	6.03988e-05	0.00507501	-4.34339	chr7	158275768	PTPRN2	ENSG00000155093	0	FALSE	FALSE	FALSE	NA
cg20861091	0.927894	-0.0178866	6.03767e-05	0.00507501	-4.3435	chr8	144881744	SCRIB	ENSG00000180900	0	FALSE	FALSE	FALSE	NA
cg20289911	0.233494	-0.0329326	6.03974e-05	0.00507501	-4.3434	chr20	816362	NA	ENSG00000101278	3727	FALSE	FALSE	FALSE	NA
cg20289911	0.233494	-0.0329326	6.03974e-05	0.00507501	-4.3434	chr20	816362	FAM110A	ENSG00000125898	0	FALSE	FALSE	FALSE	NA
cg02980235	0.297823	-0.05354	6.04326e-05	0.00507692	-4.34323	chr16	72258237	NA	ENSG00000261673	226	FALSE	FALSE	FALSE	NA
cg19020666	0.712312	-0.0499665	6.04913e-05	0.00507905	-4.34294	chr1	178452552	RASAL2	ENSG00000075391	0	FALSE	FALSE	FALSE	NA
cg19020666	0.712312	-0.0499665	6.04913e-05	0.00507905	-4.34294	chr1	178452552	NA	ENSG00000188585	0	FALSE	FALSE	FALSE	NA
cg05379002	0.672247	0.0517942	6.04694e-05	0.00507905	4.34305	chr4	187037318	FAM149A	ENSG00000109794	0	FALSE	FALSE	FALSE	NA
cg26530502	0.579838	-0.0320759	6.04895e-05	0.00507905	-4.34295	chr22	39415703	APOBEC3D	ENSG00000243811	1414	FALSE	FALSE	FALSE	NA
cg26530502	0.579838	-0.0320759	6.04895e-05	0.00507905	-4.34295	chr22	39415703	APOBEC3C	ENSG00000244509	0	FALSE	FALSE	FALSE	NA
cg26530502	0.579838	-0.0320759	6.04895e-05	0.00507905	-4.34295	chr22	39415703	NA	ENSG00000284554	0	FALSE	FALSE	FALSE	NA
cg14656441	0.602573	-0.0653202	6.05909e-05	0.00508554	-4.34245	chr1	39500070	NDUFS5	ENSG00000168653	0	FALSE	FALSE	FALSE	NA
cg08670922	0.732935	-0.0363269	6.05833e-05	0.00508554	-4.34249	chr3	89382091	EPHA3	ENSG00000044524	0	TRUE	FALSE	FALSE	NA
cg21466963	0.106448	-0.0194349	6.0605e-05	0.00508579	-4.34239	chr19	22817774	ZNF492	ENSG00000229676	0	FALSE	TRUE	FALSE	NA
cg13230424	0.176698	-0.0373235	6.07442e-05	0.00509654	-4.34171	chr17	45930033	SP6	ENSG00000189120	0	TRUE	FALSE	FALSE	NA
cg24063594	0.774369	-0.0414684	6.07605e-05	0.00509697	-4.34163	chr5	97678851	NA	ENSG00000176183	3314	FALSE	FALSE	FALSE	NA
cg25635916	0.222432	-0.0315407	6.08502e-05	0.00510075	-4.34119	chr3	50307037	SEMA3B	ENSG00000012171	0	TRUE	FALSE	FALSE	NA
cg25635916	0.222432	-0.0315407	6.08502e-05	0.00510075	-4.34119	chr3	50307037	SEMA3B-AS1	ENSG00000232352	2233	TRUE	FALSE	FALSE	NA
cg25095032	0.528452	-0.0801255	6.09346e-05	0.00510688	-4.34079	chr6	31696423	MPIG6B	ENSG00000204420	1931	FALSE	FALSE	FALSE	NA
cg25095032	0.528452	-0.0801255	6.09346e-05	0.00510688	-4.34079	chr6	31696423	CLIC1	ENSG00000213719	1934	FALSE	FALSE	FALSE	NA
cg25095032	0.528452	-0.0801255	6.09346e-05	0.00510688	-4.34079	chr6	31696423	DDAH2	ENSG00000213722	0	FALSE	FALSE	FALSE	NA
cg11884274	0.363021	-0.0310776	6.09626e-05	0.00510829	-4.34065	chr6	32164927	NOTCH4	ENSG00000204301	0	FALSE	FALSE	FALSE	NA
cg11884274	0.363021	-0.0310776	6.09626e-05	0.00510829	-4.34065	chr6	32164927	GPSM3	ENSG00000213654	1626	FALSE	FALSE	FALSE	NA
cg00187503	0.71594	0.0313869	6.09941e-05	0.00511	4.3405	chr18	74729519	MBP	ENSG00000197971	0	FALSE	FALSE	FALSE	NA
cg04209595	0.2711	-0.0385017	6.10644e-05	0.00511401	-4.34016	chr4	53780029	SCFD2	ENSG00000184178	0	TRUE	FALSE	FALSE	NA
cg24509919	0.641205	-0.0592935	6.10825e-05	0.00511458	-4.34007	chr1	168230886	NA	ENSG00000206880	1726	TRUE	FALSE	FALSE	NA
cg06378434	0.243292	-0.0444098	6.11251e-05	0.00511722	-4.33986	chr10	26729179	APBB1IP	ENSG00000077420	0	FALSE	TRUE	FALSE	NA
cg21614684	0.371022	-0.0564678	6.11446e-05	0.00511791	-4.33977	chr5	167728271	WWC1	ENSG00000113645	0	TRUE	FALSE	FALSE	NA
cg07494646	0.0388271	-0.00564509	6.11563e-05	0.00511795	-4.33971	chr22	37415349	MPST	ENSG00000128309	326	FALSE	TRUE	FALSE	NA
cg07494646	0.0388271	-0.00564509	6.11563e-05	0.00511795	-4.33971	chr22	37415349	TST	ENSG00000128311	0	FALSE	TRUE	FALSE	NA
cg14012538	0.599106	-0.0347957	6.11756e-05	0.00511864	-4.33962	chr7	157607823	PTPRN2	ENSG00000155093	0	FALSE	FALSE	FALSE	NA
cg13746919	0.392664	-0.0356487	6.12585e-05	0.00512369	-4.33922	chr10	81837573	TMEM254	ENSG00000133678	828	FALSE	FALSE	FALSE	NA
cg13746919	0.392664	-0.0356487	6.12585e-05	0.00512369	-4.33922	chr10	81837573	NA	ENSG00000230091	0	FALSE	FALSE	FALSE	NA
cg01464748	0.793847	-0.053101	6.13591e-05	0.00513117	-4.33874	chr10	45922877	ALOX5	ENSG00000012779	0	FALSE	FALSE	FALSE	NA
cg23255283	0.0844511	-0.0208451	6.1374e-05	0.00513147	-4.33867	chr18	74240582	LINC00908	ENSG00000266256	26	TRUE	FALSE	FALSE	NA
cg22479161	0.494134	-0.0339937	6.14193e-05	0.00513432	-4.33845	chr5	17120060	BASP1	ENSG00000176788	0	TRUE	FALSE	FALSE	NA
cg22479161	0.494134	-0.0339937	6.14193e-05	0.00513432	-4.33845	chr5	17120060	NA	ENSG00000206814	2264	TRUE	FALSE	FALSE	NA
cg22479161	0.494134	-0.0339937	6.14193e-05	0.00513432	-4.33845	chr5	17120060	BASP1-AS1	ENSG00000215196	0	TRUE	FALSE	FALSE	NA
cg23591803	0.897612	-0.0177926	6.14337e-05	0.00513458	-4.33838	chr1	211816097	NA	ENSG00000227764	0	TRUE	FALSE	FALSE	NA
cg23591803	0.897612	-0.0177926	6.14337e-05	0.00513458	-4.33838	chr1	211816097	NA	ENSG00000228792	0	TRUE	FALSE	FALSE	NA
cg10023454	0.222911	-0.0468306	6.15253e-05	0.00514036	-4.33794	chr1	180137918	QSOX1	ENSG00000116260	0	TRUE	FALSE	FALSE	NA
cg15319311	0.326042	-0.111104	6.15164e-05	0.00514036	-4.33798	chr4	145568991	HHIP	ENSG00000164161	0	FALSE	FALSE	FALSE	NA
cg15319311	0.326042	-0.111104	6.15164e-05	0.00514036	-4.33798	chr4	145568991	HHIP-AS1	ENSG00000248890	0	FALSE	FALSE	FALSE	NA
cg15319311	0.326042	-0.111104	6.15164e-05	0.00514036	-4.33798	chr4	145568991	NA	ENSG00000285713	0	FALSE	FALSE	FALSE	NA
cg15319311	0.326042	-0.111104	6.15164e-05	0.00514036	-4.33798	chr4	145568991	NA	ENSG00000285783	0	FALSE	FALSE	FALSE	NA
cg06328724	0.139756	-0.0265882	6.15644e-05	0.00514269	-4.33775	chr19	37958752	ZNF570	ENSG00000171827	0	FALSE	FALSE	FALSE	NA
cg06328724	0.139756	-0.0265882	6.15644e-05	0.00514269	-4.33775	chr19	37958752	ZNF569	ENSG00000196437	0	FALSE	FALSE	FALSE	NA
cg21691367	0.419283	-0.0702085	6.1603e-05	0.00514497	-4.33757	chr6	151325642	MTHFD1L	ENSG00000120254	0	TRUE	FALSE	FALSE	NA
cg12238015	0.321613	-0.057577	6.16505e-05	0.005148	-4.33734	chr13	28496812	PDX1	ENSG00000139515	0	FALSE	FALSE	FALSE	NA
cg21949305	0.637384	-0.0511298	6.18148e-05	0.00516078	-4.33655	chr22	24828655	ADORA2A	ENSG00000128271	0	FALSE	FALSE	FALSE	NA
cg21949305	0.637384	-0.0511298	6.18148e-05	0.00516078	-4.33655	chr22	24828655	ADORA2A-AS1	ENSG00000178803	0	FALSE	FALSE	FALSE	NA
cg21949305	0.637384	-0.0511298	6.18148e-05	0.00516078	-4.33655	chr22	24828655	SPECC1L-ADORA2A	ENSG00000258555	0	FALSE	FALSE	FALSE	NA
cg07082159	0.879302	-0.0182981	6.18564e-05	0.0051633	-4.33636	chr16	58750635	GOT2	ENSG00000125166	0	TRUE	FALSE	FALSE	NA
cg05344293	0.873423	-0.0523307	6.18691e-05	0.00516342	-4.3363	chr16	84627507	COTL1	ENSG00000103187	0	TRUE	TRUE	FALSE	NA
cg05344293	0.873423	-0.0523307	6.18691e-05	0.00516342	-4.3363	chr16	84627507	NA	ENSG00000261471	491	TRUE	TRUE	FALSE	NA
cg26154047	0.662443	-0.0691771	6.19345e-05	0.00516793	-4.33598	chr2	172864014	SLC25A12	ENSG00000115840	0	TRUE	TRUE	FALSE	NA
cg26154047	0.662443	-0.0691771	6.19345e-05	0.00516793	-4.33598	chr2	172864014	METAP1D	ENSG00000172878	835	TRUE	TRUE	FALSE	NA
cg14076258	0.238232	-0.0502507	6.19582e-05	0.00516802	-4.33587	chr11	77183807	PAK1	ENSG00000149269	0	FALSE	FALSE	FALSE	NA
cg14076258	0.238232	-0.0502507	6.19582e-05	0.00516802	-4.33587	chr11	77183807	NA	ENSG00000268635	608	FALSE	FALSE	FALSE	NA
cg22695339	0.08818	-0.023428	6.19502e-05	0.00516802	-4.33591	chr17	7791630	CHD3	ENSG00000170004	0	TRUE	TRUE	FALSE	NA
cg22695339	0.08818	-0.023428	6.19502e-05	0.00516802	-4.33591	chr17	7791630	NAA38	ENSG00000183011	3073	TRUE	TRUE	FALSE	NA
cg19767205	0.651203	-0.0629721	6.19848e-05	0.00516836	-4.33574	chr5	141255282	PCDH1	ENSG00000156453	0	FALSE	FALSE	FALSE	NA
cg14387414	0.601739	-0.0536221	6.19816e-05	0.00516836	-4.33576	chr22	39377930	APOBEC3A	ENSG00000128383	0	TRUE	FALSE	FALSE	NA
cg14387414	0.601739	-0.0536221	6.19816e-05	0.00516836	-4.33576	chr22	39377930	APOBEC3B	ENSG00000179750	421	TRUE	FALSE	FALSE	NA
cg22305268	0.240186	-0.0550394	6.20057e-05	0.00516915	-4.33565	chr3	193857540	HES1	ENSG00000114315	1018	FALSE	FALSE	FALSE	NA
cg22686124	0.931986	0.0289703	6.2027e-05	0.00516999	4.33554	chr1	245836513	KIF26B	ENSG00000162849	0	TRUE	FALSE	FALSE	NA
cg22686124	0.931986	0.0289703	6.2027e-05	0.00516999	4.33554	chr1	245836513	NA	ENSG00000231612	520	TRUE	FALSE	FALSE	NA
cg25376310	0.232111	-0.0405741	6.21113e-05	0.00517512	-4.33514	chr6	158018910	ZDHHC14	ENSG00000175048	0	TRUE	FALSE	FALSE	NA
cg23062096	0.432089	-0.0243374	6.21093e-05	0.00517512	-4.33515	chr20	2728576	EBF4	ENSG00000088881	0	FALSE	FALSE	FALSE	NA
cg00619915	0.581793	-0.0295365	6.23244e-05	0.00518805	-4.33413	chr2	44497795	SLC3A1	ENSG00000138079	4801	FALSE	FALSE	FALSE	NA
cg00619915	0.581793	-0.0295365	6.23244e-05	0.00518805	-4.33413	chr2	44497795	NA	ENSG00000226972	0	FALSE	FALSE	FALSE	NA
cg00619915	0.581793	-0.0295365	6.23244e-05	0.00518805	-4.33413	chr2	44497795	NA	ENSG00000285542	0	FALSE	FALSE	FALSE	NA
cg26978172	0.675192	-0.0824279	6.23346e-05	0.00518805	-4.33408	chr6	31696223	MPIG6B	ENSG00000204420	1731	FALSE	FALSE	FALSE	NA
cg26978172	0.675192	-0.0824279	6.23346e-05	0.00518805	-4.33408	chr6	31696223	CLIC1	ENSG00000213719	2134	FALSE	FALSE	FALSE	NA
cg26978172	0.675192	-0.0824279	6.23346e-05	0.00518805	-4.33408	chr6	31696223	DDAH2	ENSG00000213722	0	FALSE	FALSE	FALSE	NA
cg00608965	0.658056	-0.0592015	6.22827e-05	0.00518805	-4.33433	chr12	91572191	DCN	ENSG00000011465	0	FALSE	FALSE	FALSE	NA
cg26480745	0.0708694	-0.0113681	6.23183e-05	0.00518805	-4.33416	chr17	7184899	SLC2A4	ENSG00000181856	86	FALSE	FALSE	FALSE	NA
cg26480745	0.0708694	-0.0113681	6.23183e-05	0.00518805	-4.33416	chr17	7184899	NA	ENSG00000263342	1366	FALSE	FALSE	FALSE	NA
cg11314569	0.401705	-0.0404932	6.2309e-05	0.00518805	-4.33421	chr17	33419158	RFFL	ENSG00000092871	2819	FALSE	FALSE	FALSE	NA
cg11314569	0.401705	-0.0404932	6.2309e-05	0.00518805	-4.33421	chr17	33419158	RAD51D	ENSG00000185379	68	FALSE	FALSE	FALSE	NA
cg11314569	0.401705	-0.0404932	6.2309e-05	0.00518805	-4.33421	chr17	33419158	NA	ENSG00000253084	1769	FALSE	FALSE	FALSE	NA
cg11314569	0.401705	-0.0404932	6.2309e-05	0.00518805	-4.33421	chr17	33419158	NA	ENSG00000267618	0	FALSE	FALSE	FALSE	NA
cg05410012	0.139268	0.0274402	6.23093e-05	0.00518805	4.3342	chr17	72857095	GRIN2C	ENSG00000161509	0	TRUE	FALSE	FALSE	NA
cg05410012	0.139268	0.0274402	6.23093e-05	0.00518805	4.3342	chr17	72857095	FDXR	ENSG00000161513	1523	TRUE	FALSE	FALSE	NA
cg26562566	0.158721	-0.0394367	6.24174e-05	0.005194	-4.33369	chr10	45306728	TMEM72-AS1	ENSG00000224812	0	TRUE	FALSE	FALSE	NA
cg26562566	0.158721	-0.0394367	6.24174e-05	0.005194	-4.33369	chr10	45306728	NA	ENSG00000227395	3056	TRUE	FALSE	FALSE	NA
cg06232205	0.325495	-0.0642532	6.25034e-05	0.00520021	-4.33329	chr15	40120808	GPR176	ENSG00000166073	0	TRUE	FALSE	FALSE	NA
cg20929609	0.410048	-0.0503536	6.25375e-05	0.0052021	-4.33313	chr1	40626736	RLF	ENSG00000117000	322	FALSE	FALSE	FALSE	NA
cg03752628	0.153164	-0.024095	6.26064e-05	0.00520653	-4.3328	chr1	117453510	PTGFRN	ENSG00000134247	0	FALSE	FALSE	FALSE	NA
cg03752628	0.153164	-0.024095	6.26064e-05	0.00520653	-4.3328	chr1	117453510	NA	ENSG00000272715	1356	FALSE	FALSE	FALSE	NA
cg10697473	0.920513	-0.00987259	6.26136e-05	0.00520653	-4.33277	chr21	45402527	AGPAT3	ENSG00000160216	0	FALSE	FALSE	FALSE	NA
cg15114045	0.691035	-0.0318215	6.26315e-05	0.00520682	-4.33268	chr5	138906052	UBE2D2	ENSG00000131508	0	FALSE	FALSE	FALSE	NA
cg23483790	0.921002	-0.0210167	6.26465e-05	0.00520682	-4.33261	chr7	16542008	SOSTDC1	ENSG00000171243	0	FALSE	FALSE	FALSE	NA
cg02786019	0.359094	-0.033695	6.26512e-05	0.00520682	-4.33259	chr7	142582859	TRPV6	ENSG00000165125	0	FALSE	FALSE	FALSE	NA
cg02786019	0.359094	-0.033695	6.26512e-05	0.00520682	-4.33259	chr7	142582859	NA	ENSG00000224970	0	FALSE	FALSE	FALSE	NA
cg07151443	0.12118	-0.0430054	6.27285e-05	0.0052123	-4.33222	chr6	32920962	HLA-DMA	ENSG00000204257	0	TRUE	TRUE	FALSE	NA
cg07151443	0.12118	-0.0430054	6.27285e-05	0.0052123	-4.33222	chr6	32920962	NA	ENSG00000248993	62	TRUE	TRUE	FALSE	NA
cg09086087	0.480301	-0.0427962	6.27867e-05	0.00521618	-4.33195	chr16	68000763	SLC12A4	ENSG00000124067	0	TRUE	FALSE	FALSE	NA
cg19017293	0.348579	-0.0394219	6.28151e-05	0.0052176	-4.33182	chr17	80201299	SLC16A3	ENSG00000141526	0	FALSE	FALSE	FALSE	NA
cg19017293	0.348579	-0.0394219	6.28151e-05	0.0052176	-4.33182	chr17	80201299	CSNK1D	ENSG00000141551	0	FALSE	FALSE	FALSE	NA
cg19017293	0.348579	-0.0394219	6.28151e-05	0.0052176	-4.33182	chr17	80201299	NA	ENSG00000275888	1346	FALSE	FALSE	FALSE	NA
cg02095290	0.210174	-0.047767	6.28397e-05	0.00521869	-4.3317	chr11	17008895	PLEKHA7	ENSG00000166689	0	TRUE	FALSE	FALSE	NA
cg26426112	0.865849	-0.0179891	6.28703e-05	0.00522028	-4.33156	chr15	28049625	OCA2	ENSG00000104044	0	FALSE	FALSE	FALSE	NA
cg21594961	0.114457	-0.0304118	6.29325e-05	0.00522141	-4.33127	chr3	3152916	IL5RA	ENSG00000091181	0	FALSE	FALSE	FALSE	NA
cg02462933	0.930052	-0.0092344	6.29276e-05	0.00522141	-4.33129	chr8	329129	FAM87A	ENSG00000182366	0	TRUE	FALSE	FALSE	NA
cg09043941	0.609864	-0.122097	6.29063e-05	0.00522141	-4.33139	chr10	6297748	PFKFB3	ENSG00000170525	1140	FALSE	FALSE	FALSE	NA
cg04095070	0.309368	-0.0620373	6.29411e-05	0.00522141	-4.33123	chr16	77923153	VAT1L	ENSG00000171724	0	TRUE	FALSE	FALSE	NA
cg04095070	0.309368	-0.0620373	6.29411e-05	0.00522141	-4.33123	chr16	77923153	NA	ENSG00000261330	3165	TRUE	FALSE	FALSE	NA
cg02760445	0.929578	-0.0100195	6.29135e-05	0.00522141	-4.33136	chr16	90050128	AFG3L1P	ENSG00000223959	0	FALSE	FALSE	FALSE	NA
cg13668471	0.324505	-0.0387546	6.29547e-05	0.00522159	-4.33116	chr9	34577064	CNTFR	ENSG00000122756	0	FALSE	FALSE	FALSE	NA
cg13668471	0.324505	-0.0387546	6.29547e-05	0.00522159	-4.33116	chr9	34577064	NA	ENSG00000237159	0	FALSE	FALSE	FALSE	NA
cg12198140	0.722678	0.0337546	6.29997e-05	0.00522438	4.33095	chr3	16843387	PLCL2	ENSG00000154822	771	TRUE	FALSE	FALSE	NA
cg26683639	0.693961	-0.0432216	6.30371e-05	0.00522558	-4.33078	chr6	30653755	NRM	ENSG00000137404	2068	FALSE	TRUE	FALSE	NA
cg26683639	0.693961	-0.0432216	6.30371e-05	0.00522558	-4.33078	chr6	30653755	PPP1R18	ENSG00000146112	0	FALSE	TRUE	FALSE	NA
cg07231315	0.910318	-0.0154026	6.30357e-05	0.00522558	-4.33078	chr7	55808878	NA	ENSG00000237799	1579	FALSE	FALSE	FALSE	NA
cg07231315	0.910318	-0.0154026	6.30357e-05	0.00522558	-4.33078	chr7	55808878	NA	ENSG00000273720	1887	FALSE	FALSE	FALSE	NA
cg07231315	0.910318	-0.0154026	6.30357e-05	0.00522558	-4.33078	chr7	55808878	NA	ENSG00000275875	339	FALSE	FALSE	FALSE	NA
cg09663608	0.61454	-0.0790958	6.30775e-05	0.00522799	-4.33059	chr15	53739971	NA	ENSG00000287596	0	TRUE	FALSE	FALSE	NA
cg16816226	0.0536171	-0.0130947	6.32e-05	0.00523719	-4.33001	chr3	5228848	EDEM1	ENSG00000134109	482	FALSE	FALSE	FALSE	NA
cg16816226	0.0536171	-0.0130947	6.32e-05	0.00523719	-4.33001	chr3	5228848	NA	ENSG00000233912	0	FALSE	FALSE	FALSE	NA
cg16816226	0.0536171	-0.0130947	6.32e-05	0.00523719	-4.33001	chr3	5228848	NA	ENSG00000268509	8	FALSE	FALSE	FALSE	NA
cg17049320	0.804326	0.0237374	6.32561e-05	0.00524088	4.32975	chr8	107782734	ABRA	ENSG00000174429	261	FALSE	FALSE	FALSE	NA
cg12640049	0.288333	-0.0395458	6.33993e-05	0.0052518	-4.32908	chr1	18503103	IGSF21	ENSG00000117154	0	TRUE	FALSE	FALSE	NA
cg12640049	0.288333	-0.0395458	6.33993e-05	0.0052518	-4.32908	chr1	18503103	NA	ENSG00000230035	0	TRUE	FALSE	FALSE	NA
cg03231860	0.163439	-0.0351828	6.34225e-05	0.00525182	-4.32898	chr11	128893940	ARHGAP32	ENSG00000134909	0	TRUE	FALSE	FALSE	NA
cg21044865	0.964142	-0.00842401	6.34225e-05	0.00525182	-4.32898	chr12	132529502	EP400	ENSG00000183495	0	FALSE	FALSE	FALSE	NA
cg00876141	0.898035	-0.0215496	6.3492e-05	0.00525384	-4.32865	chr4	47837775	CORIN	ENSG00000145244	0	FALSE	FALSE	FALSE	NA
cg00876141	0.898035	-0.0215496	6.3492e-05	0.00525384	-4.32865	chr4	47837775	NA	ENSG00000259959	4363	FALSE	FALSE	FALSE	NA
cg00876141	0.898035	-0.0215496	6.3492e-05	0.00525384	-4.32865	chr4	47837775	NA	ENSG00000282917	0	FALSE	FALSE	FALSE	NA
cg11206084	0.770062	-0.0315752	6.3499e-05	0.00525384	-4.32862	chr7	157780161	PTPRN2	ENSG00000155093	0	FALSE	FALSE	FALSE	NA
cg11206084	0.770062	-0.0315752	6.3499e-05	0.00525384	-4.32862	chr7	157780161	NA	ENSG00000285821	0	FALSE	FALSE	FALSE	NA
cg23149454	0.859287	-0.0319771	6.3474e-05	0.00525384	-4.32874	chr11	72380070	PDE2A	ENSG00000186642	0	FALSE	FALSE	FALSE	NA
cg02985540	0.531508	-0.0452213	6.34931e-05	0.00525384	-4.32865	chr13	46964186	RUBCNL	ENSG00000102445	0	FALSE	FALSE	FALSE	NA
cg05242915	0.657016	-0.0649026	6.35045e-05	0.00525384	-4.3286	chr19	1263080	CIRBP	ENSG00000099622	0	FALSE	FALSE	FALSE	NA
cg05242915	0.657016	-0.0649026	6.35045e-05	0.00525384	-4.3286	chr19	1263080	MIDN	ENSG00000167470	3940	FALSE	FALSE	FALSE	NA
cg05242915	0.657016	-0.0649026	6.35045e-05	0.00525384	-4.3286	chr19	1263080	NA	ENSG00000267493	4732	FALSE	FALSE	FALSE	NA
cg19676182	0.762955	-0.0516217	6.35339e-05	0.00525466	-4.32846	chr4	24981695	CCDC149	ENSG00000181982	0	FALSE	FALSE	FALSE	NA
cg12115081	0.841599	-0.0283235	6.35374e-05	0.00525466	-4.32844	chr4	151038391	DCLK2	ENSG00000170390	0	TRUE	FALSE	FALSE	NA
cg20574732	0.904028	-0.020423	6.35832e-05	0.0052575	-4.32823	chr7	158277801	PTPRN2	ENSG00000155093	0	FALSE	FALSE	FALSE	NA
cg26810779	0.262729	-0.0494605	6.36173e-05	0.00525937	-4.32807	chr16	89006367	CBFA2T3	ENSG00000129993	0	FALSE	FALSE	FALSE	NA
cg26810779	0.262729	-0.0494605	6.36173e-05	0.00525937	-4.32807	chr16	89006367	LOC100129697	ENSG00000205018	0	FALSE	FALSE	FALSE	NA
cg26810779	0.262729	-0.0494605	6.36173e-05	0.00525937	-4.32807	chr16	89006367	NA	ENSG00000261226	307	FALSE	FALSE	FALSE	NA
cg14302936	0.51079	-0.0537874	6.36489e-05	0.00526103	-4.32792	chr9	36135812	GLIPR2	ENSG00000122694	720	FALSE	FALSE	FALSE	NA
cg00221830	0.769853	-0.0264648	6.36616e-05	0.00526113	-4.32787	chr11	124959402	SLC37A2	ENSG00000134955	0	FALSE	FALSE	FALSE	NA
cg11739633	0.458564	0.0477404	6.36785e-05	0.00526121	4.32779	chr1	156459986	MEF2D	ENSG00000116604	0	TRUE	TRUE	FALSE	NA
cg07380106	0.642571	-0.0219238	6.36857e-05	0.00526121	-4.32775	chr19	19036288	HOMER3	ENSG00000051128	3721	FALSE	FALSE	FALSE	NA
cg07380106	0.642571	-0.0219238	6.36857e-05	0.00526121	-4.32775	chr19	19036288	DDX49	ENSG00000105671	0	FALSE	FALSE	FALSE	NA
cg07380106	0.642571	-0.0219238	6.36857e-05	0.00526121	-4.32775	chr19	19036288	NA	ENSG00000268193	0	FALSE	FALSE	FALSE	NA
cg26530485	0.896655	-0.0221051	6.37548e-05	0.00526597	-4.32743	chr1	23496304	LUZP1	ENSG00000169641	0	FALSE	FALSE	FALSE	NA
cg05935827	0.760565	0.0392626	6.37705e-05	0.00526631	4.32736	chr2	233765872	NGEF	ENSG00000066248	0	FALSE	FALSE	FALSE	NA
cg14847626	0.461165	0.0667328	6.38497e-05	0.0052719	4.32699	chr12	124939526	NCOR2	ENSG00000196498	0	FALSE	FALSE	FALSE	NA
cg09444818	0.557399	-0.0639104	6.3901e-05	0.00527519	-4.32676	chr4	102097226	PPP3CA	ENSG00000138814	0	TRUE	FALSE	FALSE	NA
cg06435765	0.0709098	-0.0277388	6.39218e-05	0.00527595	-4.32666	chr18	596713	CLUL1	ENSG00000079101	274	FALSE	FALSE	FALSE	NA
cg07480446	0.849344	-0.0264313	6.4081e-05	0.00528658	-4.32593	chr2	239069576	ERFE	ENSG00000178752	0	FALSE	FALSE	FALSE	NA
cg07480446	0.849344	-0.0264313	6.4081e-05	0.00528658	-4.32593	chr2	239069576	NA	ENSG00000279484	4940	FALSE	FALSE	FALSE	NA
cg16287734	0.277995	-0.0321982	6.40998e-05	0.00528682	-4.32584	chr11	72939150	P2RY2	ENSG00000175591	0	TRUE	FALSE	FALSE	NA
cg04005677	0.376292	-0.061048	6.42138e-05	0.00529527	-4.32531	chr16	744939	WDR24	ENSG00000127580	4494	TRUE	FALSE	FALSE	NA
cg04005677	0.376292	-0.061048	6.42138e-05	0.00529527	-4.32531	chr16	744939	FBXL16	ENSG00000127585	0	TRUE	FALSE	FALSE	NA
cg04005677	0.376292	-0.061048	6.42138e-05	0.00529527	-4.32531	chr16	744939	NA	ENSG00000261659	2384	TRUE	FALSE	FALSE	NA
cg01054354	0.128242	-0.0304052	6.43657e-05	0.00530684	-4.32462	chr15	100272751	LYSMD4	ENSG00000183060	0	FALSE	TRUE	FALSE	NA
cg03143486	0.489054	-0.0723999	6.43816e-05	0.00530719	-4.32454	chr7	811491	DNAAF5	ENSG00000164818	0	TRUE	FALSE	FALSE	NA
cg11332505	0.652561	-0.0455907	6.44172e-05	0.00530917	-4.32438	chr1	3294322	PRDM16	ENSG00000142611	0	FALSE	FALSE	FALSE	NA
cg11332505	0.652561	-0.0455907	6.44172e-05	0.00530917	-4.32438	chr1	3294322	NA	ENSG00000286518	3829	FALSE	FALSE	FALSE	NA
cg12681370	0.487671	-0.0550512	6.44815e-05	0.00531351	-4.32409	chr2	218794733	TNS1	ENSG00000079308	0	TRUE	FALSE	FALSE	NA
cg10196001	0.785901	-0.0581691	6.45161e-05	0.0053154	-4.32393	chr14	96750614	ATG2B	ENSG00000066739	0	FALSE	FALSE	FALSE	NA
cg12664291	0.697637	-0.042696	6.45513e-05	0.00531734	-4.32377	chr1	234492430	NA	ENSG00000235605	19	FALSE	FALSE	FALSE	NA
cg12664291	0.697637	-0.042696	6.45513e-05	0.00531734	-4.32377	chr1	234492430	NA	ENSG00000236358	321	FALSE	FALSE	FALSE	NA
cg07737810	0.522237	0.038162	6.45767e-05	0.00531847	4.32365	chr18	48083223	MAPK4	ENSG00000141639	3233	FALSE	FALSE	FALSE	NA
cg10552106	0.828761	-0.031465	6.46162e-05	0.00532077	-4.32347	chr3	151177285	IGSF10	ENSG00000152580	787	FALSE	FALSE	FALSE	NA
cg10400707	0.522134	-0.0751539	6.46507e-05	0.00532265	-4.32331	chr1	160369840	VANGL2	ENSG00000162738	513	FALSE	FALSE	FALSE	NA
cg03485669	0.158045	-0.0285206	6.47026e-05	0.00532597	-4.32307	chr8	13016635	DLC1	ENSG00000164741	0	TRUE	FALSE	FALSE	NA
cg03485669	0.158045	-0.0285206	6.47026e-05	0.00532597	-4.32307	chr8	13016635	NA	ENSG00000200630	1051	TRUE	FALSE	FALSE	NA
cg03485669	0.158045	-0.0285206	6.47026e-05	0.00532597	-4.32307	chr8	13016635	NA	ENSG00000287134	0	TRUE	FALSE	FALSE	NA
cg14205016	0.353685	-0.0473774	6.47635e-05	0.00533002	-4.3228	chr11	8290476	LMO1	ENSG00000166407	212	TRUE	FALSE	FALSE	NA
cg24591969	0.503991	-0.0344682	6.478e-05	0.00533042	-4.32272	chr1	6105859	KCNAB2	ENSG00000069424	0	FALSE	FALSE	FALSE	NA
cg25096264	0.594624	-0.0435297	6.48437e-05	0.00533268	-4.32243	chr1	112860317	NA	ENSG00000231246	0	TRUE	FALSE	FALSE	NA
cg22702025	0.852461	-0.0279229	6.48775e-05	0.00533268	-4.32228	chr1	153283161	PGLYRP3	ENSG00000159527	0	FALSE	FALSE	FALSE	NA
cg13654873	0.499261	-0.0609559	6.48412e-05	0.00533268	-4.32244	chr14	31974893	NUBPL	ENSG00000151413	0	TRUE	FALSE	FALSE	NA
cg19526455	0.235405	-0.0382057	6.48999e-05	0.00533356	-4.32218	chr17	37787862	PPP1R1B	ENSG00000131771	0	FALSE	FALSE	FALSE	NA
cg02035242	0.655864	0.0336748	6.49122e-05	0.00533361	4.32212	chr7	139169822	KLRG2	ENSG00000188883	1363	FALSE	FALSE	FALSE	NA
cg25961952	0.509413	-0.0410263	6.49426e-05	0.00533515	-4.32198	chr5	134523470	C5orf66	ENSG00000224186	0	FALSE	FALSE	FALSE	NA
cg20982735	0.200887	0.0410797	6.49932e-05	0.00533819	4.32175	chr8	87082023	PSKH2	ENSG00000147613	0	FALSE	FALSE	FALSE	NA
cg20982735	0.200887	0.0410797	6.49932e-05	0.00533819	4.32175	chr8	87082023	ATP6V0D2	ENSG00000147614	0	FALSE	FALSE	FALSE	NA
cg06330735	0.377667	-0.0411877	6.5003e-05	0.00533819	-4.32171	chr16	85319871	GSE1	ENSG00000131149	0	FALSE	FALSE	FALSE	NA
cg06330735	0.377667	-0.0411877	6.5003e-05	0.00533819	-4.32171	chr16	85319871	LINC00311	ENSG00000179219	301	FALSE	FALSE	FALSE	NA
cg06330735	0.377667	-0.0411877	6.5003e-05	0.00533819	-4.32171	chr16	85319871	NA	ENSG00000287787	0	FALSE	FALSE	FALSE	NA
cg22783664	0.70746	-0.0583332	6.50687e-05	0.00534263	-4.32141	chr6	144479349	STX11	ENSG00000135604	0	TRUE	FALSE	FALSE	NA
cg09345839	0.716059	-0.0264348	6.50971e-05	0.005344	-4.32128	chr2	204650360	NA	ENSG00000206970	3493	FALSE	FALSE	FALSE	NA
cg08013793	0.370364	-0.037824	6.51238e-05	0.00534438	-4.32116	chr3	49905354	CAMKV	ENSG00000164076	0	TRUE	FALSE	FALSE	NA
cg08013793	0.370364	-0.037824	6.51238e-05	0.00534438	-4.32116	chr3	49905354	NA	ENSG00000264706	4260	TRUE	FALSE	FALSE	NA
cg14034870	0.324808	-0.0267569	6.51251e-05	0.00534438	-4.32115	chr6	30900197	MUCL3	ENSG00000168631	2102	FALSE	FALSE	FALSE	NA
cg14034870	0.324808	-0.0267569	6.51251e-05	0.00534438	-4.32115	chr6	30900197	SFTA2	ENSG00000196260	0	FALSE	FALSE	FALSE	NA
cg14034870	0.324808	-0.0267569	6.51251e-05	0.00534438	-4.32115	chr6	30900197	NA	ENSG00000252761	197	FALSE	FALSE	FALSE	NA
cg17840367	0.561236	0.0315404	6.51948e-05	0.00534768	4.32084	chr1	13886703	NA	ENSG00000215909	4513	FALSE	FALSE	FALSE	NA
cg11138318	0.542111	-0.0274049	6.52356e-05	0.00534768	-4.32065	chr1	222885766	BROX	ENSG00000162819	128	FALSE	TRUE	FALSE	NA
cg11138318	0.542111	-0.0274049	6.52356e-05	0.00534768	-4.32065	chr1	222885766	AIDA	ENSG00000186063	0	FALSE	TRUE	FALSE	NA
cg11138318	0.542111	-0.0274049	6.52356e-05	0.00534768	-4.32065	chr1	222885766	NA	ENSG00000263877	3892	FALSE	TRUE	FALSE	NA
cg14382070	0.737569	-0.065199	6.52227e-05	0.00534768	-4.32071	chr9	68298755	NA	ENSG00000234042	43	FALSE	FALSE	FALSE	NA
cg01686739	0.768308	-0.0426493	6.52082e-05	0.00534768	-4.32078	chr12	107855547	BTBD11	ENSG00000151136	0	TRUE	FALSE	FALSE	NA
cg26638069	0.881572	-0.0233463	6.52578e-05	0.00534854	-4.32055	chr2	218801403	TNS1	ENSG00000079308	0	TRUE	FALSE	FALSE	NA
cg23752696	0.530696	-0.0503096	6.53418e-05	0.00535255	-4.32017	chr2	241949400	SNED1	ENSG00000162804	0	TRUE	FALSE	FALSE	NA
cg23752696	0.530696	-0.0503096	6.53418e-05	0.00535255	-4.32017	chr2	241949400	NA	ENSG00000229996	61	TRUE	FALSE	FALSE	NA
cg25087589	0.751893	-0.0302196	6.53354e-05	0.00535255	-4.3202	chr12	125694144	TMEM132B	ENSG00000139364	0	TRUE	FALSE	FALSE	NA
cg08263561	0.924395	-0.0133843	6.5322e-05	0.00535255	-4.32026	chr14	105959583	TEDC1	ENSG00000185347	0	FALSE	FALSE	FALSE	NA
cg08263561	0.924395	-0.0133843	6.5322e-05	0.00535255	-4.32026	chr14	105959583	CRIP1	ENSG00000213145	4298	FALSE	FALSE	FALSE	NA
cg08263561	0.924395	-0.0133843	6.5322e-05	0.00535255	-4.32026	chr14	105959583	NA	ENSG00000257341	978	FALSE	FALSE	FALSE	NA
cg23290456	0.333388	0.0250124	6.54157e-05	0.00535764	4.31984	chr19	1859341	KLF16	ENSG00000129911	0	FALSE	TRUE	FALSE	NA
cg23290456	0.333388	0.0250124	6.54157e-05	0.00535764	4.31984	chr19	1859341	NA	ENSG00000267141	907	FALSE	TRUE	FALSE	NA
cg25482132	0.724349	0.0345447	6.54297e-05	0.00535782	4.31977	chr6	41873172	MED20	ENSG00000124641	0	FALSE	FALSE	FALSE	NA
cg04026354	0.216669	-0.0428825	6.54481e-05	0.00535837	-4.31969	chr17	2076063	SMG6	ENSG00000070366	0	TRUE	FALSE	FALSE	NA
cg11412036	0.353262	-0.0367897	6.55179e-05	0.00536312	-4.31937	chr15	43941871	CATSPER2	ENSG00000166762	0	FALSE	FALSE	FALSE	NA
cg11412036	0.353262	-0.0367897	6.55179e-05	0.00536312	-4.31937	chr15	43941871	NA	ENSG00000224677	392	FALSE	FALSE	FALSE	NA
cg01775265	0.692281	-0.0621948	6.56354e-05	0.00537178	-4.31885	chr20	31780882	BPIFA4P	ENSG00000183566	508	FALSE	FALSE	FALSE	NA
cg01775265	0.692281	-0.0621948	6.56354e-05	0.00537178	-4.31885	chr20	31780882	NA	ENSG00000237662	4783	FALSE	FALSE	FALSE	NA
cg26961166	0.464446	-0.0514547	6.56945e-05	0.00537373	-4.31858	chr8	73687160	KCNB2	ENSG00000182674	0	TRUE	FALSE	FALSE	NA
cg12465710	0.326938	-0.0435717	6.5694e-05	0.00537373	-4.31858	chr10	135042885	UTF1	ENSG00000171794	835	FALSE	FALSE	FALSE	NA
cg12465710	0.326938	-0.0435717	6.5694e-05	0.00537373	-4.31858	chr10	135042885	KNDC1	ENSG00000171798	2968	FALSE	FALSE	FALSE	NA
cg10826257	0.591786	0.0413039	6.58047e-05	0.00538178	4.31808	chr11	46727451	ZNF408	ENSG00000175213	0	FALSE	FALSE	FALSE	NA
cg09075787	0.688214	-0.0483664	6.58701e-05	0.00538616	-4.31779	chr2	69965513	ANXA4	ENSG00000196975	0	FALSE	FALSE	FALSE	NA
cg06179011	0.288893	-0.0699371	6.59099e-05	0.00538846	-4.31761	chr11	843897	CD151	ENSG00000177697	4065	FALSE	FALSE	FALSE	NA
cg06179011	0.288893	-0.0699371	6.59099e-05	0.00538846	-4.31761	chr11	843897	POLR2L	ENSG00000177700	1367	FALSE	FALSE	FALSE	NA
cg06179011	0.288893	-0.0699371	6.59099e-05	0.00538846	-4.31761	chr11	843897	TSPAN4	ENSG00000214063	0	FALSE	FALSE	FALSE	NA
cg06569117	0.400624	-0.0364587	6.60377e-05	0.00539697	-4.31704	chr2	217657537	NA	ENSG00000222832	674	TRUE	FALSE	FALSE	NA
cg06569117	0.400624	-0.0364587	6.60377e-05	0.00539697	-4.31704	chr2	217657537	NA	ENSG00000236886	0	TRUE	FALSE	FALSE	NA
cg09574009	0.291948	-0.0533423	6.6037e-05	0.00539697	-4.31704	chr13	55211764	NA	ENSG00000287460	0	TRUE	FALSE	FALSE	NA
cg22940263	0.580467	0.0245616	6.60523e-05	0.0053972	4.31697	chr5	81118779	NA	ENSG00000287938	0	FALSE	FALSE	FALSE	NA
cg16280399	0.612096	-0.0584784	6.6078e-05	0.00539833	-4.31686	chr6	16705528	ATXN1	ENSG00000124788	0	TRUE	FALSE	FALSE	NA
cg00713294	0.151789	-0.0409132	6.61672e-05	0.00540369	-4.31646	chr1	55678649	USP24	ENSG00000162402	0	FALSE	FALSE	FALSE	NA
cg00713294	0.151789	-0.0409132	6.61672e-05	0.00540369	-4.31646	chr1	55678649	MIR4422HG	ENSG00000231090	4668	FALSE	FALSE	FALSE	NA
cg05314142	0.607311	-0.0517498	6.61666e-05	0.00540369	-4.31646	chr6	160542711	SLC22A1	ENSG00000175003	135	FALSE	FALSE	FALSE	NA
cg07960693	0.607111	-0.0281465	6.62711e-05	0.00541024	-4.316	chr14	89496795	NA	ENSG00000283627	4643	FALSE	FALSE	FALSE	NA
cg18259003	0.212576	-0.0350094	6.63642e-05	0.00541591	-4.31558	chr17	72347925	KIF19	ENSG00000196169	0	FALSE	FALSE	FALSE	NA
cg18259003	0.212576	-0.0350094	6.63642e-05	0.00541591	-4.31558	chr17	72347925	BTBD17	ENSG00000204347	4629	FALSE	FALSE	FALSE	NA
cg16510099	0.550702	-0.0624086	6.64036e-05	0.00541718	-4.31541	chr11	63851177	MACROD1	ENSG00000133315	0	TRUE	FALSE	FALSE	NA
cg16510099	0.550702	-0.0624086	6.64036e-05	0.00541718	-4.31541	chr11	63851177	NA	ENSG00000256481	0	TRUE	FALSE	FALSE	NA
cg16510099	0.550702	-0.0624086	6.64036e-05	0.00541718	-4.31541	chr11	63851177	NA	ENSG00000256824	0	TRUE	FALSE	FALSE	NA
cg25306939	0.557614	-0.0463538	6.64288e-05	0.00541828	-4.31529	chr11	2722086	KCNQ1	ENSG00000053918	0	FALSE	FALSE	TRUE	Maternal
cg25306939	0.557614	-0.0463538	6.64288e-05	0.00541828	-4.31529	chr11	2722086	KCNQ1OT1	ENSG00000269821	861	FALSE	FALSE	TRUE	Paternal
cg25217710	0.657925	-0.0463753	6.65143e-05	0.00542428	-4.31491	chr1	156609523	BCAN	ENSG00000132692	1658	FALSE	FALSE	FALSE	NA
cg25217710	0.657925	-0.0463753	6.65143e-05	0.00542428	-4.31491	chr1	156609523	NA	ENSG00000272068	0	FALSE	FALSE	FALSE	NA
cg25217710	0.657925	-0.0463753	6.65143e-05	0.00542428	-4.31491	chr1	156609523	NA	ENSG00000272405	1934	FALSE	FALSE	FALSE	NA
cg08455380	0.0451832	0.0148422	6.65267e-05	0.00542432	4.31486	chr3	49044317	WDR6	ENSG00000178252	177	FALSE	FALSE	FALSE	NA
cg08455380	0.0451832	0.0148422	6.65267e-05	0.00542432	4.31486	chr3	49044317	P4HTM	ENSG00000178467	0	FALSE	FALSE	FALSE	NA
cg17044356	0.3219	0.0803708	6.65617e-05	0.00542621	4.3147	chr17	7758228	KDM6B	ENSG00000132510	113	FALSE	FALSE	FALSE	NA
cg17044356	0.3219	0.0803708	6.65617e-05	0.00542621	4.3147	chr17	7758228	TMEM88	ENSG00000167874	154	FALSE	FALSE	FALSE	NA
cg17044356	0.3219	0.0803708	6.65617e-05	0.00542621	4.3147	chr17	7758228	CYB5D1	ENSG00000182224	2835	FALSE	FALSE	FALSE	NA
cg17044356	0.3219	0.0803708	6.65617e-05	0.00542621	4.3147	chr17	7758228	NAA38	ENSG00000183011	1774	FALSE	FALSE	FALSE	NA
cg17044356	0.3219	0.0803708	6.65617e-05	0.00542621	4.3147	chr17	7758228	NA	ENSG00000280046	4032	FALSE	FALSE	FALSE	NA
cg19603903	0.594865	-0.120808	6.65806e-05	0.00542678	-4.31462	chr19	57742345	AURKC	ENSG00000105146	0	FALSE	FALSE	FALSE	NA
cg13746617	0.695365	-0.0484437	6.67115e-05	0.00543648	-4.31404	chr15	39287147	LINC02694	ENSG00000175779	0	TRUE	FALSE	FALSE	NA
cg13746617	0.695365	-0.0484437	6.67115e-05	0.00543648	-4.31404	chr15	39287147	NA	ENSG00000259345	0	TRUE	FALSE	FALSE	NA
cg12270717	0.527079	-0.0374236	6.68802e-05	0.00544925	-4.31329	chr2	124444006	NA	ENSG00000221689	4214	FALSE	FALSE	FALSE	NA
cg21291896	0.0295928	0.00729072	6.69422e-05	0.00545245	4.31302	chr3	14444133	SLC6A6	ENSG00000131389	0	FALSE	TRUE	FALSE	NA
cg18944653	0.423683	-0.0615533	6.69433e-05	0.00545245	-4.31301	chr7	81381353	HGF	ENSG00000019991	0	TRUE	FALSE	FALSE	NA
cg26354882	0.0676518	0.0149337	6.69888e-05	0.00545421	4.31281	chr1	167691290	MPZL1	ENSG00000197965	0	FALSE	TRUE	FALSE	NA
cg24348114	0.0654236	-0.0151023	6.6984e-05	0.00545421	-4.31283	chr19	35758855	USF2	ENSG00000105698	1009	FALSE	TRUE	FALSE	NA
cg24348114	0.0654236	-0.0151023	6.6984e-05	0.00545421	-4.31283	chr19	35758855	LSR	ENSG00000105699	0	FALSE	TRUE	FALSE	NA
cg24348114	0.0654236	-0.0151023	6.6984e-05	0.00545421	-4.31283	chr19	35758855	NA	ENSG00000268947	3147	FALSE	TRUE	FALSE	NA
cg17868307	0.262791	-0.047116	6.70265e-05	0.00545437	-4.31264	chr7	73597649	EIF4H	ENSG00000106682	0	TRUE	FALSE	FALSE	NA
cg18162767	0.819922	-0.0213024	6.70261e-05	0.00545437	-4.31265	chr13	75904093	TBC1D4	ENSG00000136111	0	TRUE	FALSE	FALSE	NA
cg01767885	0.545294	-0.0342165	6.70145e-05	0.00545437	-4.3127	chr16	1147214	C1QTNF8	ENSG00000184471	969	FALSE	FALSE	FALSE	NA
cg01767885	0.545294	-0.0342165	6.70145e-05	0.00545437	-4.3127	chr16	1147214	NA	ENSG00000260702	4045	FALSE	FALSE	FALSE	NA
cg08448711	0.216977	-0.0323578	6.70787e-05	0.00545764	-4.31241	chr10	92794806	NA	ENSG00000224851	0	TRUE	FALSE	FALSE	NA
cg08828723	0.63028	-0.0410517	6.71125e-05	0.00545845	-4.31227	chr6	32165176	NOTCH4	ENSG00000204301	0	FALSE	FALSE	FALSE	NA
cg08828723	0.63028	-0.0410517	6.71125e-05	0.00545845	-4.31227	chr6	32165176	GPSM3	ENSG00000213654	1875	FALSE	FALSE	FALSE	NA
cg06556244	0.605693	-0.0721377	6.71109e-05	0.00545845	-4.31227	chr7	143089459	EPHA1	ENSG00000146904	0	TRUE	FALSE	FALSE	NA
cg06556244	0.605693	-0.0721377	6.71109e-05	0.00545845	-4.31227	chr7	143089459	ZYX	ENSG00000159840	1254	TRUE	FALSE	FALSE	NA
cg07291100	0.331181	-0.0596991	6.71295e-05	0.00545886	-4.31219	chr3	139812907	CLSTN2	ENSG00000158258	0	TRUE	FALSE	FALSE	NA
cg03503642	0.706685	-0.0657467	6.71689e-05	0.00545915	-4.31202	chr6	75912711	COL12A1	ENSG00000111799	0	FALSE	FALSE	FALSE	NA
cg23530266	0.548691	-0.0690463	6.71532e-05	0.00545915	-4.31209	chr11	16132747	SOX6	ENSG00000110693	0	TRUE	FALSE	FALSE	NA
cg08098450	0.707853	-0.0414393	6.71624e-05	0.00545915	-4.31205	chr12	100896894	NR1H4	ENSG00000012504	0	FALSE	FALSE	FALSE	NA
cg01152499	0.0490735	-0.0108101	6.71847e-05	0.00545946	-4.31195	chr1	118148320	TENT5C	ENSG00000183508	349	FALSE	TRUE	FALSE	NA
cg01152499	0.0490735	-0.0108101	6.71847e-05	0.00545946	-4.31195	chr1	118148320	LOC100996263	ENSG00000236866	0	FALSE	TRUE	FALSE	NA
cg22300619	0.669134	-0.0284529	6.72585e-05	0.00546449	-4.31162	chr17	40699809	NAGLU	ENSG00000108784	3341	FALSE	FALSE	FALSE	NA
cg22300619	0.669134	-0.0284529	6.72585e-05	0.00546449	-4.31162	chr17	40699809	NA	ENSG00000108785	0	FALSE	FALSE	FALSE	NA
cg22300619	0.669134	-0.0284529	6.72585e-05	0.00546449	-4.31162	chr17	40699809	HSD17B1	ENSG00000108786	1422	FALSE	FALSE	FALSE	NA
cg22300619	0.669134	-0.0284529	6.72585e-05	0.00546449	-4.31162	chr17	40699809	NA	ENSG00000266929	0	FALSE	FALSE	FALSE	NA
cg22300619	0.669134	-0.0284529	6.72585e-05	0.00546449	-4.31162	chr17	40699809	LOC108783654	ENSG00000266962	4644	FALSE	FALSE	FALSE	NA
cg00732383	0.5911	-0.0403867	6.72898e-05	0.00546606	-4.31149	chr18	46482439	SMAD7	ENSG00000101665	4016	FALSE	FALSE	FALSE	NA
cg01424901	0.222872	-0.0352405	6.7341e-05	0.00546904	-4.31126	chr1	21948680	RAP1GAP	ENSG00000076864	0	FALSE	FALSE	FALSE	NA
cg12761572	0.660505	0.0354588	6.73504e-05	0.00546904	4.31122	chr2	47229506	TTC7A	ENSG00000068724	0	TRUE	FALSE	FALSE	NA
cg13791971	0.303073	-0.033809	6.74089e-05	0.00547184	-4.31096	chr9	97945584	FANCC	ENSG00000158169	0	TRUE	FALSE	FALSE	NA
cg11902004	0.0590076	0.0160796	6.74319e-05	0.00547274	4.31086	chr3	50263894	GNAI2	ENSG00000114353	0	FALSE	FALSE	FALSE	NA
cg11902004	0.0590076	0.0160796	6.74319e-05	0.00547274	4.31086	chr3	50263894	SLC38A3	ENSG00000188338	4975	FALSE	FALSE	FALSE	NA
cg24574692	0.562872	-0.0289105	6.75603e-05	0.00548219	-4.3103	chr2	241926608	NA	ENSG00000223991	1118	TRUE	FALSE	FALSE	NA
cg24574692	0.562872	-0.0289105	6.75603e-05	0.00548219	-4.3103	chr2	241926608	CROCC2	ENSG00000226321	0	TRUE	FALSE	FALSE	NA
cg13713522	0.714263	-0.042977	6.75987e-05	0.00548433	-4.31013	chr8	141109051	TRAPPC9	ENSG00000167632	0	TRUE	TRUE	FALSE	NA
cg13713522	0.714263	-0.042977	6.75987e-05	0.00548433	-4.31013	chr8	141109051	PEG13	ENSG00000282164	0	TRUE	TRUE	TRUE	Paternal
cg06458707	0.288988	-0.0299916	6.7724e-05	0.00549157	-4.30958	chr7	1083209	C7orf50	ENSG00000146540	0	FALSE	FALSE	FALSE	NA
cg06458707	0.288988	-0.0299916	6.7724e-05	0.00549157	-4.30958	chr7	1083209	GPR146	ENSG00000164849	972	FALSE	FALSE	FALSE	NA
cg06458707	0.288988	-0.0299916	6.7724e-05	0.00549157	-4.30958	chr7	1083209	NA	ENSG00000225146	0	FALSE	FALSE	FALSE	NA
cg05816130	0.529209	-0.0294735	6.77225e-05	0.00549157	-4.30959	chr11	2721799	KCNQ1	ENSG00000053918	0	FALSE	FALSE	TRUE	Maternal
cg05816130	0.529209	-0.0294735	6.77225e-05	0.00549157	-4.30959	chr11	2721799	KCNQ1OT1	ENSG00000269821	574	FALSE	FALSE	TRUE	Paternal
cg21941105	0.0277694	0.00868497	6.7718e-05	0.00549157	4.30961	chr19	10491405	TYK2	ENSG00000105397	52	FALSE	TRUE	FALSE	NA
cg03909983	0.629834	-0.040883	6.77405e-05	0.00549193	-4.30951	chr8	72758461	MSC	ENSG00000178860	1757	FALSE	FALSE	FALSE	NA
cg03909983	0.629834	-0.040883	6.77405e-05	0.00549193	-4.30951	chr8	72758461	MSC-AS1	ENSG00000235531	0	FALSE	FALSE	FALSE	NA
cg14919082	0.429955	-0.0781753	6.77734e-05	0.00549363	-4.30937	chr2	54901055	SPTBN1	ENSG00000115306	2471	FALSE	FALSE	FALSE	NA
cg14919082	0.429955	-0.0781753	6.77734e-05	0.00549363	-4.30937	chr2	54901055	NA	ENSG00000238018	0	FALSE	FALSE	FALSE	NA
cg19046730	0.483075	-0.0485755	6.78556e-05	0.00549931	-4.30901	chr10	81943774	ANXA11	ENSG00000122359	0	TRUE	FALSE	FALSE	NA
cg09964005	0.0624722	-0.0162036	6.78682e-05	0.00549936	-4.30895	chr22	39101703	JOSD1	ENSG00000100221	4141	FALSE	TRUE	FALSE	NA
cg09964005	0.0624722	-0.0162036	6.78682e-05	0.00549936	-4.30895	chr22	39101703	GTPBP1	ENSG00000100226	43	FALSE	TRUE	FALSE	NA
cg19788754	0.275298	-0.0295052	6.79055e-05	0.00550141	-4.30879	chr17	80847662	TBCD	ENSG00000141556	0	TRUE	FALSE	FALSE	NA
cg07257571	0.69635	-0.0437692	6.79558e-05	0.00550451	-4.30857	chr10	22979312	PIP4K2A	ENSG00000150867	0	TRUE	FALSE	FALSE	NA
cg07257571	0.69635	-0.0437692	6.79558e-05	0.00550451	-4.30857	chr10	22979312	NA	ENSG00000279819	3569	TRUE	FALSE	FALSE	NA
cg15531512	0.426077	-0.0954694	6.80267e-05	0.00550927	-4.30826	chr8	123706630	LINC01151	ENSG00000253819	0	TRUE	FALSE	FALSE	NA
cg22037648	0.150971	0.0460169	6.82011e-05	0.00552242	4.30751	chr3	50311009	SEMA3B	ENSG00000012171	0	FALSE	FALSE	FALSE	NA
cg23449764	0.67652	0.0394995	6.82461e-05	0.00552463	4.30731	chr11	915337	CHID1	ENSG00000177830	278	FALSE	FALSE	FALSE	NA
cg11787167	0.310931	-0.047199	6.82526e-05	0.00552463	-4.30728	chr14	33407370	NPAS3	ENSG00000151322	0	FALSE	FALSE	FALSE	NA
cg02521641	0.0467519	0.0120198	6.82945e-05	0.00552704	4.3071	chr4	6202609	JAKMIP1	ENSG00000152969	290	FALSE	FALSE	FALSE	NA
cg02521641	0.0467519	0.0120198	6.82945e-05	0.00552704	4.3071	chr4	6202609	C4orf50	ENSG00000181215	326	FALSE	FALSE	FALSE	NA
cg02521641	0.0467519	0.0120198	6.82945e-05	0.00552704	4.3071	chr4	6202609	NA	ENSG00000249896	0	FALSE	FALSE	FALSE	NA
cg02521641	0.0467519	0.0120198	6.82945e-05	0.00552704	4.3071	chr4	6202609	NA	ENSG00000251408	1445	FALSE	FALSE	FALSE	NA
cg13682722	0.0795864	-0.02353	6.83072e-05	0.00552709	-4.30705	chr14	90798568	NRDE2	ENSG00000119720	254	TRUE	TRUE	FALSE	NA
cg02335533	0.607373	-0.0673321	6.83932e-05	0.00553307	-4.30667	chr12	28124870	PTHLH	ENSG00000087494	0	FALSE	FALSE	FALSE	NA
cg02335533	0.607373	-0.0673321	6.83932e-05	0.00553307	-4.30667	chr12	28124870	NA	ENSG00000257042	2123	FALSE	FALSE	FALSE	NA
cg09326107	0.765376	-0.0290736	6.84892e-05	0.00553887	-4.30626	chr11	41809835	LINC01499	ENSG00000255171	0	FALSE	FALSE	FALSE	NA
cg14799129	0.864448	-0.0238734	6.85169e-05	0.00554013	-4.30614	chr3	106544852	LINC00882	ENSG00000242759	0	TRUE	FALSE	FALSE	NA
cg05888947	0.371073	-0.0269501	6.85531e-05	0.0055411	-4.30598	chr11	8705581	TRIM66	ENSG00000166436	1339	FALSE	FALSE	FALSE	NA
cg05888947	0.371073	-0.0269501	6.85531e-05	0.0055411	-4.30598	chr11	8705581	RPL27A	ENSG00000166441	0	FALSE	FALSE	FALSE	NA
cg05888947	0.371073	-0.0269501	6.85531e-05	0.0055411	-4.30598	chr11	8705581	SNORA3A	ENSG00000200983	192	FALSE	FALSE	FALSE	NA
cg05888947	0.371073	-0.0269501	6.85531e-05	0.0055411	-4.30598	chr11	8705581	SNORA3B	ENSG00000212607	1404	FALSE	FALSE	FALSE	NA
cg05888947	0.371073	-0.0269501	6.85531e-05	0.0055411	-4.30598	chr11	8705581	NA	ENSG00000254900	3120	FALSE	FALSE	FALSE	NA
cg25656762	0.567815	-0.0445086	6.85995e-05	0.00554387	-4.30578	chr5	60927728	C5orf64	ENSG00000178722	0	TRUE	FALSE	FALSE	NA
cg27227804	0.620712	-0.0482154	6.86231e-05	0.0055448	-4.30568	chr16	11085972	CLEC16A	ENSG00000038532	0	TRUE	FALSE	FALSE	NA
cg15418581	0.0514204	-0.00597982	6.86875e-05	0.00554902	-4.3054	chr14	64932123	ZBTB25	ENSG00000089775	0	FALSE	FALSE	FALSE	NA
cg15418581	0.0514204	-0.00597982	6.86875e-05	0.00554902	-4.3054	chr14	64932123	MTHFD1	ENSG00000100714	1947	FALSE	FALSE	FALSE	NA
cg15418581	0.0514204	-0.00597982	6.86875e-05	0.00554902	-4.3054	chr14	64932123	AKAP5	ENSG00000179841	93	FALSE	FALSE	FALSE	NA
cg22393213	0.135318	-0.0272431	6.87149e-05	0.00555025	-4.30529	chr2	237478526	ACKR3	ENSG00000144476	0	FALSE	FALSE	FALSE	NA
cg13903421	0.234497	-0.0421418	6.87593e-05	0.00555208	-4.30509	chr2	219738714	WNT6	ENSG00000115596	0	FALSE	FALSE	FALSE	NA
cg13563298	0.323248	-0.0975394	6.87619e-05	0.00555208	-4.30508	chr9	95948059	WNK2	ENSG00000165238	0	FALSE	FALSE	FALSE	NA
cg14474811	0.365474	-0.0652289	6.88003e-05	0.00555322	-4.30492	chr12	118500931	VSIG10	ENSG00000176834	466	FALSE	FALSE	FALSE	NA
cg14474811	0.365474	-0.0652289	6.88003e-05	0.00555322	-4.30492	chr12	118500931	WSB2	ENSG00000176871	695	FALSE	FALSE	FALSE	NA
cg14474811	0.365474	-0.0652289	6.88003e-05	0.00555322	-4.30492	chr12	118500931	NA	ENSG00000274859	3271	FALSE	FALSE	FALSE	NA
cg18939260	0.454733	-0.0450979	6.88372e-05	0.00555522	-4.30476	chr8	125741346	MTSS1	ENSG00000170873	675	FALSE	FALSE	FALSE	NA
cg24713122	0.376975	0.0263666	6.89302e-05	0.00556174	4.30436	chr11	46389164	DGKZ	ENSG00000149091	0	TRUE	FALSE	FALSE	NA
cg19815376	0.203847	-0.0423225	6.8969e-05	0.00556389	-4.30419	chr6	114225306	FLJ34503	ENSG00000175967	0	TRUE	FALSE	FALSE	NA
cg18254937	0.0317725	0.00854578	6.89832e-05	0.00556405	4.30413	chr11	68671231	IGHMBP2	ENSG00000132740	78	FALSE	TRUE	FALSE	NA
cg18254937	0.0317725	0.00854578	6.89832e-05	0.00556405	4.30413	chr11	68671231	MRPL21	ENSG00000197345	0	FALSE	TRUE	FALSE	NA
cg25722073	0.751579	-0.0647663	6.9033e-05	0.00556708	-4.30392	chr1	172351357	PIGC	ENSG00000135845	0	TRUE	FALSE	FALSE	NA
cg25722073	0.751579	-0.0647663	6.9033e-05	0.00556708	-4.30392	chr1	172351357	DNM3	ENSG00000197959	0	TRUE	FALSE	FALSE	NA
cg01854076	0.470932	-0.0376636	6.91225e-05	0.00557136	-4.30353	chr4	2063036	NAT8L	ENSG00000185818	0	FALSE	FALSE	FALSE	NA
cg20782724	0.439858	0.0420532	6.91e-05	0.00557136	4.30363	chr7	47518657	TNS3	ENSG00000136205	0	TRUE	FALSE	FALSE	NA
cg21015266	0.307328	-0.0589984	6.91156e-05	0.00557136	-4.30356	chr8	144120648	C8orf31	ENSG00000177335	0	TRUE	FALSE	FALSE	NA
cg14487595	0.0424834	0.0130035	6.91513e-05	0.00557171	4.30341	chr6	43597054	MAD2L1BP	ENSG00000124688	222	FALSE	TRUE	FALSE	NA
cg14487595	0.0424834	0.0130035	6.91513e-05	0.00557171	4.30341	chr6	43597054	GTPBP2	ENSG00000172432	52	FALSE	TRUE	FALSE	NA
cg10701253	0.814204	-0.0281986	6.92505e-05	0.00557774	-4.30299	chr1	83242584	NA	ENSG00000233290	0	FALSE	FALSE	FALSE	NA
cg17408185	0.217027	-0.0397999	6.92426e-05	0.00557774	-4.30302	chr10	15364093	FAM171A1	ENSG00000148468	0	TRUE	FALSE	FALSE	NA
cg14419051	0.574886	-0.029696	6.92658e-05	0.00557798	-4.30292	chr9	30575774	NA	ENSG00000280683	763	FALSE	FALSE	FALSE	NA
cg16854606	0.40542	-0.0455665	6.92969e-05	0.0055795	-4.30279	chr19	13080743	DAND5	ENSG00000179284	0	FALSE	FALSE	FALSE	NA
cg01368157	0.498076	-0.0466469	6.93313e-05	0.00558129	-4.30264	chr17	34257001	LYZL6	ENSG00000275722	4520	FALSE	FALSE	FALSE	NA
cg01368157	0.498076	-0.0466469	6.93313e-05	0.00558129	-4.30264	chr17	34257001	RDM1	ENSG00000278023	0	FALSE	FALSE	FALSE	NA
cg18654049	0.0745304	0.0148463	6.93743e-05	0.00558279	4.30246	chr15	102192769	TM2D3	ENSG00000184277	174	FALSE	TRUE	FALSE	NA
cg18654049	0.0745304	0.0148463	6.93743e-05	0.00558279	4.30246	chr15	102192769	TARSL2	ENSG00000185418	1029	FALSE	TRUE	FALSE	NA
cg18654049	0.0745304	0.0148463	6.93743e-05	0.00558279	4.30246	chr15	102192769	NA	ENSG00000252614	4253	FALSE	TRUE	FALSE	NA
cg17907567	0.261615	-0.0256461	6.93652e-05	0.00558279	-4.3025	chr19	35773474	HAMP	ENSG00000105697	0	FALSE	FALSE	FALSE	NA
cg17907567	0.261615	-0.0256461	6.93652e-05	0.00558279	-4.3025	chr19	35773474	USF2	ENSG00000105698	2749	FALSE	FALSE	FALSE	NA
cg03022094	0.263909	-0.0378411	6.94376e-05	0.00558689	-4.30219	chr6	11242059	NEDD9	ENSG00000111859	0	TRUE	FALSE	FALSE	NA
cg03022094	0.263909	-0.0378411	6.94376e-05	0.00558689	-4.30219	chr6	11242059	NA	ENSG00000247925	0	TRUE	FALSE	FALSE	NA
cg13799227	0.221863	-0.0203183	6.94599e-05	0.00558771	-4.30209	chr1	228652581	NA	ENSG00000181201	253	TRUE	FALSE	FALSE	NA
cg13799227	0.221863	-0.0203183	6.94599e-05	0.00558771	-4.30209	chr1	228652581	HIST3H2BB	ENSG00000196890	4409	TRUE	FALSE	FALSE	NA
cg13799227	0.221863	-0.0203183	6.94599e-05	0.00558771	-4.30209	chr1	228652581	MIR4666A	ENSG00000266174	2727	TRUE	FALSE	FALSE	NA
cg02423574	0.109977	0.0329051	6.94862e-05	0.00558884	4.30198	chr11	119066560	CCDC153	ENSG00000248712	0	TRUE	FALSE	FALSE	NA
cg09955491	0.909482	-0.0101235	6.9504e-05	0.00558928	-4.30191	chr15	81288973	TLNRD1	ENSG00000140406	4311	FALSE	FALSE	FALSE	NA
cg09955491	0.909482	-0.0101235	6.9504e-05	0.00558928	-4.30191	chr15	81288973	NA	ENSG00000260619	3373	FALSE	FALSE	FALSE	NA
cg09955491	0.909482	-0.0101235	6.9504e-05	0.00558928	-4.30191	chr15	81288973	MIR4514	ENSG00000265855	784	FALSE	FALSE	FALSE	NA
cg09955491	0.909482	-0.0101235	6.9504e-05	0.00558928	-4.30191	chr15	81288973	NA	ENSG00000277782	2960	FALSE	FALSE	FALSE	NA
cg10919522	0.381763	-0.0572096	6.95301e-05	0.00559021	-4.30179	chr14	74227441	ELMSAN1	ENSG00000156030	0	TRUE	FALSE	FALSE	NA
cg10919522	0.381763	-0.0572096	6.95301e-05	0.00559021	-4.30179	chr14	74227441	MIR4505	ENSG00000264741	1918	TRUE	FALSE	FALSE	NA
cg21574244	0.652436	-0.0604477	6.95399e-05	0.00559021	-4.30175	chr15	42568411	TMEM87A	ENSG00000103978	2549	FALSE	FALSE	FALSE	NA
cg21574244	0.652436	-0.0604477	6.95399e-05	0.00559021	-4.30175	chr15	42568411	GANC	ENSG00000214013	0	FALSE	FALSE	FALSE	NA
cg08244443	0.290051	-0.0300909	6.96378e-05	0.00559512	-4.30134	chr12	58013900	B4GALNT1	ENSG00000135454	3291	TRUE	FALSE	FALSE	NA
cg08244443	0.290051	-0.0300909	6.96378e-05	0.00559512	-4.30134	chr12	58013900	SLC26A10	ENSG00000135502	0	TRUE	FALSE	FALSE	NA
cg08244443	0.290051	-0.0300909	6.96378e-05	0.00559512	-4.30134	chr12	58013900	NA	ENSG00000224713	478	TRUE	FALSE	FALSE	NA
cg08244443	0.290051	-0.0300909	6.96378e-05	0.00559512	-4.30134	chr12	58013900	ARHGEF25	ENSG00000240771	2871	TRUE	FALSE	FALSE	NA
cg08244443	0.290051	-0.0300909	6.96378e-05	0.00559512	-4.30134	chr12	58013900	NA	ENSG00000287908	0	TRUE	FALSE	FALSE	NA
cg21185355	0.745671	-0.0522368	6.96662e-05	0.00559597	-4.30122	chr3	41975014	ULK4	ENSG00000168038	0	TRUE	FALSE	FALSE	NA
cg09227119	0.448523	0.0387819	6.96728e-05	0.00559597	4.30119	chr20	35504403	TLDC2	ENSG00000101342	120	FALSE	FALSE	FALSE	NA
cg00604840	0.258292	-0.0401096	6.98483e-05	0.0056071	-4.30044	chr5	154230173	FAXDC2	ENSG00000170271	0	TRUE	FALSE	FALSE	NA
cg08743794	0.712801	-0.0500801	6.98417e-05	0.0056071	-4.30047	chr6	30656577	NRM	ENSG00000137404	0	FALSE	FALSE	FALSE	NA
cg08743794	0.712801	-0.0500801	6.98417e-05	0.0056071	-4.30047	chr6	30656577	PPP1R18	ENSG00000146112	904	FALSE	FALSE	FALSE	NA
cg08066631	0.926918	-0.0100729	6.98354e-05	0.0056071	-4.3005	chr11	2850353	KCNQ1	ENSG00000053918	0	FALSE	FALSE	TRUE	Maternal
cg01413582	0.725469	-0.0530259	6.98889e-05	0.00560938	-4.30027	chr6	30652688	NRM	ENSG00000137404	3135	FALSE	TRUE	FALSE	NA
cg01413582	0.725469	-0.0530259	6.98889e-05	0.00560938	-4.30027	chr6	30652688	PPP1R18	ENSG00000146112	0	FALSE	TRUE	FALSE	NA
cg06924355	0.0464914	-0.00560888	6.9917e-05	0.00561	-4.30015	chr4	79860764	PAQR3	ENSG00000163291	171	FALSE	TRUE	FALSE	NA
cg06924355	0.0464914	-0.00560888	6.9917e-05	0.00561	-4.30015	chr4	79860764	NA	ENSG00000249307	0	FALSE	TRUE	FALSE	NA
cg04300159	0.167806	-0.0299036	6.99212e-05	0.00561	-4.30013	chr17	16281514	UBB	ENSG00000170315	2597	FALSE	FALSE	FALSE	NA
cg04300159	0.167806	-0.0299036	6.99212e-05	0.00561	-4.30013	chr17	16281514	NA	ENSG00000265401	3951	FALSE	FALSE	FALSE	NA
cg14297772	0.360256	-0.040514	6.99531e-05	0.00561059	-4.3	chr2	119605210	EN1	ENSG00000163064	0	FALSE	FALSE	FALSE	NA
cg02943336	0.895606	-0.0144662	6.99767e-05	0.00561142	-4.2999	chr7	2959067	CARD11	ENSG00000198286	0	FALSE	FALSE	FALSE	NA
cg12472597	0.255829	-0.0503267	6.9988e-05	0.00561142	-4.29985	chr11	67141742	RAD9A	ENSG00000172613	0	FALSE	TRUE	FALSE	NA
cg12472597	0.255829	-0.0503267	6.9988e-05	0.00561142	-4.29985	chr11	67141742	CLCF1	ENSG00000175505	93	FALSE	TRUE	FALSE	NA
cg12472597	0.255829	-0.0503267	6.9988e-05	0.00561142	-4.29985	chr11	67141742	NA	ENSG00000256514	686	FALSE	TRUE	FALSE	NA
cg12472597	0.255829	-0.0503267	6.9988e-05	0.00561142	-4.29985	chr11	67141742	NA	ENSG00000275484	144	FALSE	TRUE	FALSE	NA
cg00063369	0.719982	-0.0744068	7.00259e-05	0.00561347	-4.29969	chr2	213811478	NA	ENSG00000273118	0	TRUE	FALSE	FALSE	NA
cg19063563	0.439562	-0.0679455	7.0178e-05	0.00562468	-4.29905	chr6	8079840	EEF1E1	ENSG00000124802	0	FALSE	FALSE	FALSE	NA
cg19063563	0.439562	-0.0679455	7.0178e-05	0.00562468	-4.29905	chr6	8079840	NA	ENSG00000265818	0	FALSE	FALSE	FALSE	NA
cg03811629	0.512802	-0.0290842	7.0255e-05	0.00562872	-4.29872	chr5	139176077	PSD2	ENSG00000146005	0	TRUE	FALSE	FALSE	NA
cg19641924	0.222725	-0.0334691	7.02579e-05	0.00562872	-4.29871	chr13	113556413	MCF2L	ENSG00000126217	0	FALSE	FALSE	FALSE	NA
cg05325182	0.309372	0.0347859	7.02653e-05	0.00562872	4.29868	chr19	13915751	ZSWIM4	ENSG00000132003	0	FALSE	FALSE	FALSE	NA
cg11629830	0.355683	-0.056022	7.04215e-05	0.00563972	-4.29802	chr5	75701460	IQGAP2	ENSG00000145703	0	FALSE	FALSE	FALSE	NA
cg10621809	0.641712	-0.0592608	7.04274e-05	0.00563972	-4.298	chr12	95840313	NA	ENSG00000257943	4054	FALSE	FALSE	FALSE	NA
cg04258457	0.0310541	0.00764064	7.04421e-05	0.00563991	4.29794	chr17	62207789	ERN1	ENSG00000178607	0	FALSE	FALSE	FALSE	NA
cg26009832	0.615707	-0.0510093	7.04847e-05	0.00564233	-4.29776	chr1	169081894	ATP1B1	ENSG00000143153	0	TRUE	FALSE	FALSE	NA
cg10531355	0.341451	-0.0514167	7.05099e-05	0.00564336	-4.29765	chr5	79489249	SERINC5	ENSG00000164300	0	TRUE	FALSE	FALSE	NA
cg23460950	0.126965	-0.0266963	7.05516e-05	0.00564525	-4.29748	chr8	27472513	CLU	ENSG00000120885	0	FALSE	FALSE	FALSE	NA
cg12047363	0.635945	-0.0676166	7.06629e-05	0.00565225	-4.29701	chr6	147311573	NA	ENSG00000233452	0	TRUE	FALSE	FALSE	NA
cg14537183	0.477256	-0.0540454	7.06704e-05	0.00565225	-4.29698	chr9	140093576	TPRN	ENSG00000176058	0	TRUE	FALSE	FALSE	NA
cg14537183	0.477256	-0.0540454	7.06704e-05	0.00565225	-4.29698	chr9	140093576	TMEM203	ENSG00000187713	4957	TRUE	FALSE	FALSE	NA
cg00098799	0.628937	-0.103927	7.07051e-05	0.00565238	-4.29683	chr15	99409360	IGF1R	ENSG00000140443	0	TRUE	TRUE	FALSE	NA
cg05872758	0.139495	-0.0302761	7.071e-05	0.00565238	-4.29681	chr18	48323744	MRO	ENSG00000134042	0	FALSE	FALSE	FALSE	NA
cg03263514	0.295697	-0.0815775	7.07145e-05	0.00565238	-4.29679	chr22	19711036	SEPTIN5	ENSG00000184702	0	FALSE	FALSE	FALSE	NA
cg03263514	0.295697	-0.0815775	7.07145e-05	0.00565238	-4.29679	chr22	19711036	GP1BB	ENSG00000203618	0	FALSE	FALSE	FALSE	NA
cg03263514	0.295697	-0.0815775	7.07145e-05	0.00565238	-4.29679	chr22	19711036	SEPT5-GP1BB	ENSG00000284874	0	FALSE	FALSE	FALSE	NA
cg08108155	0.0256131	0.00999021	7.07215e-05	0.00565238	4.29676	chr22	29999444	NF2	ENSG00000186575	100	FALSE	TRUE	FALSE	NA
cg06112894	0.660822	0.0456878	7.07422e-05	0.00565304	4.29668	chr8	141469983	TRAPPC9	ENSG00000167632	1304	FALSE	FALSE	FALSE	NA
cg08715595	0.336334	-0.0319738	7.07849e-05	0.00565546	-4.2965	chr1	45009266	RNF220	ENSG00000187147	0	TRUE	FALSE	FALSE	NA
cg08715595	0.336334	-0.0319738	7.07849e-05	0.00565546	-4.2965	chr1	45009266	MIR5584	ENSG00000263381	1898	TRUE	FALSE	FALSE	NA
cg00537210	0.332373	-0.0375246	7.08238e-05	0.0056566	-4.29634	chr2	23786588	KLHL29	ENSG00000119771	0	TRUE	FALSE	FALSE	NA
cg05353659	0.604709	-0.0505042	7.08114e-05	0.0056566	-4.29639	chr17	41052658	G6PC	ENSG00000131482	155	FALSE	FALSE	FALSE	NA
cg05353659	0.604709	-0.0505042	7.08114e-05	0.0056566	-4.29639	chr17	41052658	LINC00671	ENSG00000213373	1936	FALSE	FALSE	FALSE	NA
cg20900103	0.443387	0.0360044	7.09723e-05	0.00566746	4.29572	chr17	17764262	TOM1L2	ENSG00000175662	0	TRUE	FALSE	FALSE	NA
cg20900103	0.443387	0.0360044	7.09723e-05	0.00566746	4.29572	chr17	17764262	NA	ENSG00000197815	906	TRUE	FALSE	FALSE	NA
cg24794322	0.806745	-0.0441289	7.10444e-05	0.00567223	-4.29541	chr7	157462548	PTPRN2	ENSG00000155093	0	FALSE	FALSE	FALSE	NA
cg00018181	0.507302	-0.0386634	7.11468e-05	0.00567842	-4.29499	chr7	101931734	SH2B2	ENSG00000160999	0	FALSE	FALSE	FALSE	NA
cg00018181	0.507302	-0.0386634	7.11468e-05	0.00567842	-4.29499	chr7	101931734	CUX1	ENSG00000257923	4483	FALSE	FALSE	FALSE	NA
cg00018181	0.507302	-0.0386634	7.11468e-05	0.00567842	-4.29499	chr7	101931734	MIR4285	ENSG00000264675	4634	FALSE	FALSE	FALSE	NA
cg12129012	0.661324	-0.0391291	7.11795e-05	0.00568004	-4.29485	chr11	64405346	NRXN2	ENSG00000110076	0	FALSE	FALSE	FALSE	NA
cg18727788	0.409438	-0.0269818	7.13209e-05	0.00569033	-4.29426	chr12	31944556	H3F3C	ENSG00000188375	0	FALSE	FALSE	FALSE	NA
cg21692516	0.19937	-0.0425717	7.13541e-05	0.00569099	-4.29413	chr1	48938264	SPATA6	ENSG00000132122	383	FALSE	TRUE	FALSE	NA
cg09365259	0.733369	-0.0521872	7.13444e-05	0.00569099	-4.29417	chr22	18594196	TUBA8	ENSG00000183785	0	TRUE	FALSE	FALSE	NA
cg09365259	0.733369	-0.0521872	7.13444e-05	0.00569099	-4.29417	chr22	18594196	PEX26	ENSG00000215193	0	TRUE	FALSE	FALSE	NA
cg09365259	0.733369	-0.0521872	7.13444e-05	0.00569099	-4.29417	chr22	18594196	NA	ENSG00000280007	0	TRUE	FALSE	FALSE	NA
cg16310003	0.482595	-0.0734344	7.13937e-05	0.00569316	-4.29396	chr12	122297080	HPD	ENSG00000158104	0	TRUE	FALSE	FALSE	NA
cg16310003	0.482595	-0.0734344	7.13937e-05	0.00569316	-4.29396	chr12	122297080	NA	ENSG00000256811	2114	TRUE	FALSE	FALSE	NA
cg16003913	0.308605	-0.0334567	7.15026e-05	0.00570084	-4.29351	chr16	127072	RHBDF1	ENSG00000007384	717	FALSE	FALSE	FALSE	NA
cg16003913	0.308605	-0.0334567	7.15026e-05	0.00570084	-4.29351	chr16	127072	MPG	ENSG00000103152	0	FALSE	FALSE	FALSE	NA
cg03990033	0.495672	-0.0735651	7.1522e-05	0.0057009	-4.29343	chr1	208084030	CD34	ENSG00000174059	0	FALSE	FALSE	FALSE	NA
cg03990033	0.495672	-0.0735651	7.1522e-05	0.0057009	-4.29343	chr1	208084030	NA	ENSG00000285719	0	FALSE	FALSE	FALSE	NA
cg06639440	0.727043	0.0261894	7.1535e-05	0.0057009	4.29338	chr11	915170	CHID1	ENSG00000177830	111	FALSE	FALSE	FALSE	NA
cg00005112	0.537945	-0.04981	7.15408e-05	0.0057009	-4.29335	chr16	69958840	WWP2	ENSG00000198373	0	TRUE	FALSE	FALSE	NA
cg26995690	0.264815	-0.0419555	7.15562e-05	0.00570114	-4.29329	chr13	36346376	DCLK1	ENSG00000133083	0	TRUE	FALSE	FALSE	NA
cg21498062	0.759604	-0.0433812	7.15921e-05	0.00570301	-4.29314	chr6	21157865	CDKAL1	ENSG00000145996	0	TRUE	FALSE	FALSE	NA
cg21199093	0.315464	-0.0817426	7.16419e-05	0.00570552	-4.29293	chr1	35836009	ZMYM4	ENSG00000146463	0	TRUE	FALSE	FALSE	NA
cg21199093	0.315464	-0.0817426	7.16419e-05	0.00570552	-4.29293	chr1	35836009	ZMYM4-AS1	ENSG00000227409	4330	TRUE	FALSE	FALSE	NA
cg03304660	0.875549	-0.0312768	7.16612e-05	0.00570552	-4.29285	chr7	157586219	PTPRN2	ENSG00000155093	0	TRUE	FALSE	FALSE	NA
cg14891617	0.896899	-0.022361	7.165e-05	0.00570552	-4.2929	chr7	158092647	PTPRN2	ENSG00000155093	0	TRUE	FALSE	FALSE	NA
cg09370982	0.5338	-0.0495727	7.16964e-05	0.00570733	-4.29271	chr16	2547559	TBC1D24	ENSG00000162065	0	FALSE	FALSE	FALSE	NA
cg09370982	0.5338	-0.0495727	7.16964e-05	0.00570733	-4.29271	chr16	2547559	NA	ENSG00000260272	0	FALSE	FALSE	FALSE	NA
cg15619820	0.618107	-0.049812	7.17133e-05	0.00570768	-4.29264	chr1	3133763	PRDM16	ENSG00000142611	0	FALSE	FALSE	FALSE	NA
cg04683149	0.598641	-0.0602127	7.17404e-05	0.00570884	-4.29253	chr8	134203304	CCN4	ENSG00000104415	0	FALSE	FALSE	FALSE	NA
cg19566658	0.624374	-0.05056	7.17578e-05	0.00570924	-4.29245	chr7	100466241	TRIP6	ENSG00000087077	0	FALSE	TRUE	FALSE	NA
cg19566658	0.624374	-0.05056	7.17578e-05	0.00570924	-4.29245	chr7	100466241	SLC12A9	ENSG00000146828	1608	FALSE	TRUE	FALSE	NA
cg01537455	0.62867	-0.0493213	7.18103e-05	0.00571242	-4.29224	chr1	205038308	CNTN2	ENSG00000184144	0	FALSE	FALSE	FALSE	NA
cg21272279	0.111088	-0.0434903	7.18235e-05	0.00571248	-4.29218	chr12	75785232	GLIPR1L2	ENSG00000180481	0	FALSE	TRUE	FALSE	NA
cg21272279	0.111088	-0.0434903	7.18235e-05	0.00571248	-4.29218	chr12	75785232	CAPS2	ENSG00000180881	523	FALSE	TRUE	FALSE	NA
cg19818642	0.047324	-0.00905928	7.18393e-05	0.00571274	-4.29212	chr15	91260404	BLM	ENSG00000197299	172	FALSE	TRUE	FALSE	NA
cg19818642	0.047324	-0.00905928	7.18393e-05	0.00571274	-4.29212	chr15	91260404	CRTC3-AS1	ENSG00000259736	31	FALSE	TRUE	FALSE	NA
cg14740565	0.0546987	-0.0070972	7.18551e-05	0.005713	-4.29205	chr6	31462206	NA	ENSG00000201680	2259	FALSE	TRUE	FALSE	NA
cg14740565	0.0546987	-0.0070972	7.18551e-05	0.005713	-4.29205	chr6	31462206	MICB	ENSG00000204516	451	FALSE	TRUE	FALSE	NA
cg14740565	0.0546987	-0.0070972	7.18551e-05	0.005713	-4.29205	chr6	31462206	NA	ENSG00000286940	0	FALSE	TRUE	FALSE	NA
cg13647601	0.102367	-0.0227675	7.1881e-05	0.00571406	-4.29195	chr19	48837598	EMP3	ENSG00000142227	3787	FALSE	TRUE	FALSE	NA
cg13647601	0.102367	-0.0227675	7.1881e-05	0.00571406	-4.29195	chr19	48837598	TMEM143	ENSG00000161558	0	FALSE	TRUE	FALSE	NA
cg04865026	0.257724	-0.0426041	7.19157e-05	0.00571416	-4.2918	chr2	201936505	NDUFB3	ENSG00000119013	0	FALSE	TRUE	FALSE	NA
cg04865026	0.257724	-0.0426041	7.19157e-05	0.00571416	-4.2918	chr2	201936505	FAM126B	ENSG00000155744	110	FALSE	TRUE	FALSE	NA
cg04865026	0.257724	-0.0426041	7.19157e-05	0.00571416	-4.2918	chr2	201936505	NA	ENSG00000226658	4590	FALSE	TRUE	FALSE	NA
cg00292513	0.232324	-0.0255118	7.19198e-05	0.00571416	-4.29179	chr12	248296	IQSEC3	ENSG00000120645	0	FALSE	FALSE	FALSE	NA
cg00292513	0.232324	-0.0255118	7.19198e-05	0.00571416	-4.29179	chr12	248296	LOC574538	ENSG00000249695	0	FALSE	FALSE	FALSE	NA
cg14945937	0.651305	-0.0505897	7.19018e-05	0.00571416	-4.29186	chr19	30162771	PLEKHF1	ENSG00000166289	0	FALSE	FALSE	FALSE	NA
cg06827850	0.266231	-0.0310341	7.21265e-05	0.00572691	-4.29094	chr1	205535232	MFSD4A	ENSG00000174514	2780	FALSE	FALSE	FALSE	NA
cg06827850	0.266231	-0.0310341	7.21265e-05	0.00572691	-4.29094	chr1	205535232	NA	ENSG00000253097	611	FALSE	FALSE	FALSE	NA
cg05141384	0.423591	0.0439142	7.2107e-05	0.00572691	4.29102	chr18	14378365	NA	ENSG00000187589	0	FALSE	FALSE	FALSE	NA
cg02860255	0.854454	-0.0198957	7.21815e-05	0.00572998	-4.29071	chr8	143405663	TSNARE1	ENSG00000171045	0	FALSE	FALSE	FALSE	NA
cg13705753	0.887628	-0.0317452	7.22179e-05	0.00573099	-4.29056	chr6	33091912	HLA-DPB2	ENSG00000224557	0	FALSE	FALSE	FALSE	NA
cg06302118	0.0565219	0.0158358	7.22194e-05	0.00573099	4.29055	chr12	51785656	SLC4A8	ENSG00000050438	0	FALSE	TRUE	FALSE	NA
cg06302118	0.0565219	0.0158358	7.22194e-05	0.00573099	4.29055	chr12	51785656	GALNT6	ENSG00000139629	0	FALSE	TRUE	FALSE	NA
cg04272355	0.197021	-0.0359182	7.22802e-05	0.00573382	-4.29031	chr8	124656433	KLHL38	ENSG00000175946	1333	TRUE	FALSE	FALSE	NA
cg04272355	0.197021	-0.0359182	7.22802e-05	0.00573382	-4.29031	chr8	124656433	NA	ENSG00000253286	0	TRUE	FALSE	FALSE	NA
cg04370634	0.434167	-0.0417709	7.24461e-05	0.0057449	-4.28963	chr3	31721446	OSBPL10	ENSG00000144645	0	TRUE	FALSE	FALSE	NA
cg04652496	0.668786	0.043798	7.24366e-05	0.0057449	4.28966	chr6	46294097	RCAN2	ENSG00000172348	0	TRUE	FALSE	FALSE	NA
cg16323293	0.548911	-0.0591762	7.24687e-05	0.0057449	-4.28953	chr6	163612985	PACRG	ENSG00000112530	0	FALSE	FALSE	FALSE	NA
cg16323293	0.548911	-0.0591762	7.24687e-05	0.0057449	-4.28953	chr6	163612985	NA	ENSG00000225683	0	FALSE	FALSE	FALSE	NA
cg25388715	0.846342	-0.0386932	7.24706e-05	0.0057449	-4.28953	chr10	115468942	CASP7	ENSG00000165806	0	TRUE	FALSE	FALSE	NA
cg25388715	0.846342	-0.0386932	7.24706e-05	0.0057449	-4.28953	chr10	115468942	NA	ENSG00000234393	1497	TRUE	FALSE	FALSE	NA
cg14594785	0.037422	-0.00711152	7.2583e-05	0.00575106	-4.28907	chr5	32313468	MTMR12	ENSG00000150712	374	FALSE	TRUE	FALSE	NA
cg14594785	0.037422	-0.00711152	7.2583e-05	0.00575106	-4.28907	chr5	32313468	NA	ENSG00000207052	3593	FALSE	TRUE	FALSE	NA
cg19927508	0.249033	-0.0687278	7.25855e-05	0.00575106	-4.28906	chr16	31439191	COX6A2	ENSG00000156885	0	FALSE	FALSE	FALSE	NA
cg19927508	0.249033	-0.0687278	7.25855e-05	0.00575106	-4.28906	chr16	31439191	ITGAD	ENSG00000156886	1364	FALSE	FALSE	FALSE	NA
cg19927508	0.249033	-0.0687278	7.25855e-05	0.00575106	-4.28906	chr16	31439191	ZNF843	ENSG00000176723	4722	FALSE	FALSE	FALSE	NA
cg19927508	0.249033	-0.0687278	7.25855e-05	0.00575106	-4.28906	chr16	31439191	NA	ENSG00000277543	309	FALSE	FALSE	FALSE	NA
cg19713109	0.687682	0.0412664	7.26234e-05	0.00575107	4.2889	chr6	31669485	NA	ENSG00000204422	0	FALSE	FALSE	FALSE	NA
cg19713109	0.687682	0.0412664	7.26234e-05	0.00575107	4.2889	chr6	31669485	ABHD16A	ENSG00000204427	0	FALSE	FALSE	FALSE	NA
cg19713109	0.687682	0.0412664	7.26234e-05	0.00575107	4.2889	chr6	31669485	MIR4646	ENSG00000266776	616	FALSE	FALSE	FALSE	NA
cg17142470	0.184956	-0.0491029	7.26077e-05	0.00575107	-4.28897	chr8	22409684	SORBS3	ENSG00000120896	0	FALSE	FALSE	FALSE	NA
cg17142470	0.184956	-0.0491029	7.26077e-05	0.00575107	-4.28897	chr8	22409684	NA	ENSG00000251034	0	FALSE	FALSE	FALSE	NA
cg08401725	0.509773	-0.0447174	7.26211e-05	0.00575107	-4.28891	chr11	34296462	ABTB2	ENSG00000166016	0	TRUE	FALSE	FALSE	NA
cg12551813	0.60528	0.0580197	7.26845e-05	0.00575491	4.28865	chr1	200781121	CAMSAP2	ENSG00000118200	0	TRUE	FALSE	FALSE	NA
cg07744618	0.636703	-0.0467338	7.27041e-05	0.00575495	-4.28857	chr1	27678015	MAP3K6	ENSG00000142733	2542	FALSE	FALSE	FALSE	NA
cg07744618	0.636703	-0.0467338	7.27041e-05	0.00575495	-4.28857	chr1	27678015	SYTL1	ENSG00000142765	0	FALSE	FALSE	FALSE	NA
cg02045948	0.514109	-0.0387131	7.27102e-05	0.00575495	-4.28855	chr3	32857317	TRIM71	ENSG00000206557	2171	FALSE	FALSE	FALSE	NA
cg15844419	0.348527	-0.0421338	7.27435e-05	0.00575659	-4.28841	chr21	46850665	COL18A1	ENSG00000182871	0	TRUE	FALSE	FALSE	NA
cg09022230	0.547116	-0.0412105	7.2784e-05	0.0057588	-4.28825	chr7	5457225	TNRC18	ENSG00000182095	0	FALSE	FALSE	FALSE	NA
cg09022230	0.547116	-0.0412105	7.2784e-05	0.0057588	-4.28825	chr7	5457225	NA	ENSG00000188365	2251	FALSE	FALSE	FALSE	NA
cg09022230	0.547116	-0.0412105	7.2784e-05	0.0057588	-4.28825	chr7	5457225	NA	ENSG00000241269	2232	FALSE	FALSE	FALSE	NA
cg10265016	0.191996	-0.0496496	7.28604e-05	0.00576385	-4.28794	chr2	18061319	KCNS3	ENSG00000170745	0	FALSE	FALSE	FALSE	NA
cg04940305	0.707268	0.0350519	7.28814e-05	0.00576451	4.28785	chr6	168709813	DACT2	ENSG00000164488	0	FALSE	FALSE	FALSE	NA
cg07414840	0.924872	-0.00947248	7.2959e-05	0.00576849	-4.28753	chr2	106794055	UXS1	ENSG00000115652	0	TRUE	FALSE	FALSE	NA
cg07414840	0.924872	-0.00947248	7.2959e-05	0.00576849	-4.28753	chr2	106794055	NA	ENSG00000233339	1942	TRUE	FALSE	FALSE	NA
cg07052568	0.30355	-0.0354676	7.29644e-05	0.00576849	-4.28751	chr19	13116804	NFIX	ENSG00000008441	0	FALSE	FALSE	FALSE	NA
cg26230275	0.432838	-0.0661076	7.30403e-05	0.0057719	-4.2872	chr1	151965283	S100A10	ENSG00000197747	0	FALSE	TRUE	FALSE	NA
cg26230275	0.432838	-0.0661076	7.30403e-05	0.0057719	-4.2872	chr1	151965283	NA	ENSG00000229021	1723	FALSE	TRUE	FALSE	NA
cg21775176	0.584246	-0.0517752	7.30531e-05	0.0057719	-4.28715	chr11	7505904	OLFML1	ENSG00000183801	714	FALSE	FALSE	FALSE	NA
cg21775176	0.584246	-0.0517752	7.30531e-05	0.0057719	-4.28715	chr11	7505904	LOC100506258	ENSG00000251364	0	FALSE	FALSE	FALSE	NA
cg20262330	0.349116	-0.0715209	7.30634e-05	0.0057719	-4.28711	chr14	70826997	COX16	ENSG00000133983	0	FALSE	FALSE	FALSE	NA
cg20262330	0.349116	-0.0715209	7.30634e-05	0.0057719	-4.28711	chr14	70826997	NA	ENSG00000222640	611	FALSE	FALSE	FALSE	NA
cg20262330	0.349116	-0.0715209	7.30634e-05	0.0057719	-4.28711	chr14	70826997	SYNJ2BP-COX16	ENSG00000258644	0	FALSE	FALSE	FALSE	NA
cg07017153	0.322932	-0.0398002	7.30606e-05	0.0057719	-4.28712	chr17	47100007	IGF2BP1	ENSG00000159217	0	TRUE	FALSE	FALSE	NA
cg13615136	0.650464	-0.0385096	7.30926e-05	0.00577322	-4.28699	chr9	116362889	RGS3	ENSG00000138835	2865	TRUE	FALSE	FALSE	NA
cg05645292	0.570203	-0.0500134	7.31092e-05	0.00577353	-4.28692	chr3	59795625	FHIT	ENSG00000189283	0	TRUE	FALSE	FALSE	NA
cg05645292	0.570203	-0.0500134	7.31092e-05	0.00577353	-4.28692	chr3	59795625	NA	ENSG00000287649	0	TRUE	FALSE	FALSE	NA
cg13856810	0.345678	-0.0537251	7.3231e-05	0.00577552	-4.28643	chr1	861886	SAMD11	ENSG00000187634	0	FALSE	FALSE	FALSE	NA
cg07072391	0.230957	-0.0337886	7.31933e-05	0.00577552	-4.28658	chr2	238418720	MLPH	ENSG00000115648	0	FALSE	FALSE	FALSE	NA
cg18976797	0.840487	-0.0300445	7.32302e-05	0.00577552	-4.28643	chr7	56434617	NA	ENSG00000225371	1653	FALSE	FALSE	FALSE	NA
cg01169624	0.603042	-0.0521195	7.322e-05	0.00577552	-4.28648	chr7	94286936	SGCE	ENSG00000127990	1051	FALSE	TRUE	TRUE	Paternal
cg01169624	0.603042	-0.0521195	7.322e-05	0.00577552	-4.28648	chr7	94286936	PEG10	ENSG00000242265	0	FALSE	TRUE	TRUE	Paternal
cg20673075	0.259451	-0.0285715	7.31885e-05	0.00577552	-4.2866	chr8	99838488	STK3	ENSG00000104375	0	FALSE	TRUE	FALSE	NA
cg10070185	0.501786	-0.0348535	7.32355e-05	0.00577552	-4.28641	chr14	94857151	SERPINA1	ENSG00000197249	120	FALSE	FALSE	FALSE	NA
cg22166084	0.91759	-0.0106477	7.33245e-05	0.00578154	-4.28605	chr17	3602036	P2RX5	ENSG00000083454	2501	FALSE	FALSE	FALSE	NA
cg22166084	0.91759	-0.0106477	7.33245e-05	0.00578154	-4.28605	chr17	3602036	P2RX5-TAX1BP3	ENSG00000257950	2547	FALSE	FALSE	FALSE	NA
cg12230883	0.423289	-0.0435686	7.34385e-05	0.00578953	-4.28559	chr3	184035527	EIF4G1	ENSG00000114867	0	FALSE	FALSE	FALSE	NA
cg05048057	0.803089	-0.033585	7.35277e-05	0.00579545	-4.28523	chr1	7657351	CAMTA1	ENSG00000171735	0	FALSE	FALSE	FALSE	NA
cg06746670	0.749701	-0.0417682	7.35517e-05	0.00579545	-4.28514	chr16	51171260	SALL1	ENSG00000103449	0	FALSE	FALSE	FALSE	NA
cg20438460	0.324693	0.0582396	7.35924e-05	0.00579711	4.28497	chr2	146580994	NA	ENSG00000234119	2858	TRUE	FALSE	FALSE	NA
cg15421520	0.376781	-0.0323804	7.36108e-05	0.00579711	-4.2849	chr14	105046247	C14orf180	ENSG00000184601	0	FALSE	FALSE	FALSE	NA
cg15421520	0.376781	-0.0323804	7.36108e-05	0.00579711	-4.2849	chr14	105046247	TMEM179	ENSG00000258986	0	FALSE	FALSE	FALSE	NA
cg05673214	0.640839	-0.0432159	7.3605e-05	0.00579711	-4.28492	chr16	743476	WDR24	ENSG00000127580	3031	FALSE	FALSE	FALSE	NA
cg05673214	0.640839	-0.0432159	7.3605e-05	0.00579711	-4.28492	chr16	743476	FBXL16	ENSG00000127585	0	FALSE	FALSE	FALSE	NA
cg05673214	0.640839	-0.0432159	7.3605e-05	0.00579711	-4.28492	chr16	743476	NA	ENSG00000261659	921	FALSE	FALSE	FALSE	NA
cg15797834	0.114075	-0.0292155	7.36404e-05	0.00579845	-4.28478	chr19	4338932	MPND	ENSG00000008382	4591	FALSE	FALSE	FALSE	NA
cg15797834	0.114075	-0.0292155	7.36404e-05	0.00579845	-4.28478	chr19	4338932	STAP2	ENSG00000178078	0	FALSE	FALSE	FALSE	NA
cg15797834	0.114075	-0.0292155	7.36404e-05	0.00579845	-4.28478	chr19	4338932	NA	ENSG00000269425	641	FALSE	FALSE	FALSE	NA
cg02564102	0.0396979	0.0143669	7.36639e-05	0.00579898	4.28468	chr3	47823614	SMARCC1	ENSG00000173473	17	FALSE	TRUE	FALSE	NA
cg24094848	0.920665	-0.00991994	7.36727e-05	0.00579898	-4.28465	chr11	76979334	GDPD4	ENSG00000178795	0	TRUE	FALSE	FALSE	NA
cg05807444	0.426198	-0.038238	7.37303e-05	0.00580252	-4.28442	chr8	145654635	VPS28	ENSG00000160948	688	FALSE	FALSE	FALSE	NA
cg05807444	0.426198	-0.038238	7.37303e-05	0.00580252	-4.28442	chr8	145654635	TONSL	ENSG00000160949	0	FALSE	FALSE	FALSE	NA
cg04289061	0.914685	-0.0117537	7.37644e-05	0.00580421	-4.28428	chr7	66704323	TYW1	ENSG00000198874	0	FALSE	FALSE	FALSE	NA
cg15950795	0.460328	-0.0323715	7.38162e-05	0.00580728	-4.28407	chr4	141556902	TBC1D9	ENSG00000109436	0	TRUE	FALSE	FALSE	NA
cg02716646	0.482611	-0.0531987	7.38603e-05	0.00580975	-4.28389	chr2	25384293	EFR3B	ENSG00000084710	2288	FALSE	FALSE	FALSE	NA
cg02716646	0.482611	-0.0531987	7.38603e-05	0.00580975	-4.28389	chr2	25384293	POMC	ENSG00000115138	0	FALSE	FALSE	FALSE	NA
cg23533683	0.142598	-0.0335462	7.38886e-05	0.00581097	-4.28378	chr19	46144774	EML2	ENSG00000125746	0	FALSE	FALSE	FALSE	NA
cg23533683	0.142598	-0.0335462	7.38886e-05	0.00581097	-4.28378	chr19	46144774	NA	ENSG00000199066	2428	FALSE	FALSE	FALSE	NA
cg23533683	0.142598	-0.0335462	7.38886e-05	0.00581097	-4.28378	chr19	46144774	EML2-AS1	ENSG00000267757	0	FALSE	FALSE	FALSE	NA
cg08928696	0.376972	-0.0601936	7.39175e-05	0.00581125	-4.28366	chr1	225632889	NA	ENSG00000234476	2045	FALSE	TRUE	FALSE	NA
cg09411682	0.502562	-0.0475125	7.39127e-05	0.00581125	-4.28368	chr12	26145384	RASSF8	ENSG00000123094	0	TRUE	FALSE	FALSE	NA
cg07043279	0.92516	-0.00755863	7.39404e-05	0.00581205	-4.28357	chr3	33046213	GLB1	ENSG00000170266	0	TRUE	FALSE	FALSE	NA
cg05209330	0.278791	-0.030759	7.40026e-05	0.00581494	-4.28332	chr5	131550942	P4HA2	ENSG00000072682	0	TRUE	FALSE	FALSE	NA
cg11187204	0.736459	-0.0809589	7.39985e-05	0.00581494	-4.28334	chr17	36480526	GPR179	ENSG00000277399	886	TRUE	FALSE	FALSE	NA
cg11187204	0.736459	-0.0809589	7.39985e-05	0.00581494	-4.28334	chr17	36480526	MRPL45	ENSG00000278845	1425	TRUE	FALSE	FALSE	NA
cg03434384	0.139939	-0.0336029	7.40805e-05	0.00582002	-4.28301	chr12	27703097	PPFIBP1	ENSG00000110841	0	TRUE	FALSE	FALSE	NA
cg03434384	0.139939	-0.0336029	7.40805e-05	0.00582002	-4.28301	chr12	27703097	NA	ENSG00000248100	0	TRUE	FALSE	FALSE	NA
cg22123865	0.82252	-0.0420429	7.40928e-05	0.00582002	-4.28296	chr13	36627609	DCLK1	ENSG00000133083	0	TRUE	FALSE	FALSE	NA
cg26503018	0.490197	-0.0221742	7.4221e-05	0.00582746	-4.28245	chr7	94286243	SGCE	ENSG00000127990	358	FALSE	TRUE	TRUE	Paternal
cg26503018	0.490197	-0.0221742	7.4221e-05	0.00582746	-4.28245	chr7	94286243	PEG10	ENSG00000242265	0	FALSE	TRUE	TRUE	Paternal
cg02198895	0.488971	-0.0399317	7.42257e-05	0.00582746	-4.28243	chr13	110759424	NA	ENSG00000275830	0	TRUE	FALSE	FALSE	NA
cg17320403	0.483078	0.0569541	7.43325e-05	0.00583484	4.282	chr2	63843856	WDPCP	ENSG00000143951	0	TRUE	FALSE	FALSE	NA
cg21644316	0.826163	-0.0203858	7.43765e-05	0.00583729	-4.28183	chr3	113777680	QTRT2	ENSG00000151576	0	FALSE	FALSE	FALSE	NA
cg21644316	0.826163	-0.0203858	7.43765e-05	0.00583729	-4.28183	chr3	113777680	CCDC191	ENSG00000163617	2238	FALSE	FALSE	FALSE	NA
cg15660353	0.227458	-0.0332763	7.43928e-05	0.00583757	-4.28176	chr2	133378888	GPR39	ENSG00000183840	0	TRUE	FALSE	FALSE	NA
cg14085262	0.370135	-0.0327187	7.44467e-05	0.00583979	-4.28155	chr1	203155938	CHI3L1	ENSG00000133048	105	TRUE	FALSE	FALSE	NA
cg01480180	0.74653	-0.0705338	7.44399e-05	0.00583979	-4.28158	chr7	90896329	FZD1	ENSG00000157240	0	TRUE	FALSE	FALSE	NA
cg13014406	0.0579838	-0.020649	7.45623e-05	0.00584785	-4.28109	chr1	2323870	MORN1	ENSG00000116151	723	FALSE	TRUE	FALSE	NA
cg13014406	0.0579838	-0.020649	7.45623e-05	0.00584785	-4.28109	chr1	2323870	RER1	ENSG00000157916	0	FALSE	TRUE	FALSE	NA
cg00329272	0.603253	-0.0504868	7.4665e-05	0.0058539	-4.28068	chr1	3191481	PRDM16	ENSG00000142611	0	FALSE	FALSE	FALSE	NA
cg24406162	0.413349	-0.0586197	7.47323e-05	0.00585555	-4.28041	chr1	24017943	RPL11	ENSG00000142676	288	FALSE	TRUE	FALSE	NA
cg10420838	0.256114	-0.0491014	7.4746e-05	0.00585555	-4.28036	chr5	96477502	LIX1	ENSG00000145721	0	TRUE	FALSE	FALSE	NA
cg10420838	0.256114	-0.0491014	7.4746e-05	0.00585555	-4.28036	chr5	96477502	NA	ENSG00000251513	0	TRUE	FALSE	FALSE	NA
cg01699430	0.533379	-0.0582125	7.47827e-05	0.0058571	-4.28021	chr12	111484977	CUX2	ENSG00000111249	0	TRUE	FALSE	FALSE	NA
cg04975846	0.0730879	-0.0119412	7.48099e-05	0.00585822	-4.28011	chr16	88923880	GALNS	ENSG00000141012	501	FALSE	TRUE	FALSE	NA
cg04975846	0.0730879	-0.0119412	7.48099e-05	0.00585822	-4.28011	chr16	88923880	TRAPPC2L	ENSG00000167515	0	FALSE	TRUE	FALSE	NA
cg04708601	0.558364	-0.0463644	7.48826e-05	0.00586208	-4.27982	chr6	101880078	GRIK2	ENSG00000164418	0	FALSE	FALSE	FALSE	NA
cg04708601	0.558364	-0.0463644	7.48826e-05	0.00586208	-4.27982	chr6	101880078	NA	ENSG00000218475	648	FALSE	FALSE	FALSE	NA
cg05773309	0.263325	-0.0417485	7.50202e-05	0.00587105	-4.27927	chr1	20732480	NA	ENSG00000236963	0	TRUE	FALSE	FALSE	NA
cg24521747	0.0401369	-0.00891118	7.5025e-05	0.00587105	-4.27925	chr13	45011254	TSC22D1	ENSG00000102804	0	FALSE	TRUE	FALSE	NA
cg24521747	0.0401369	-0.00891118	7.5025e-05	0.00587105	-4.27925	chr13	45011254	NA	ENSG00000225727	0	FALSE	TRUE	FALSE	NA
cg24521747	0.0401369	-0.00891118	7.5025e-05	0.00587105	-4.27925	chr13	45011254	NA	ENSG00000280357	4439	FALSE	TRUE	FALSE	NA
cg02489552	0.398573	-0.0333088	7.5075e-05	0.00587395	-4.27906	chr19	15121531	SLC1A6	ENSG00000105143	0	FALSE	FALSE	FALSE	NA
cg02489552	0.398573	-0.0333088	7.5075e-05	0.00587395	-4.27906	chr19	15121531	CCDC105	ENSG00000160994	6	FALSE	FALSE	FALSE	NA
cg26295921	0.542702	-0.0701606	7.50901e-05	0.00587413	-4.279	chr7	157476575	PTPRN2	ENSG00000155093	0	FALSE	FALSE	FALSE	NA
cg14472181	0.142226	-0.0288423	7.51751e-05	0.00587876	-4.27866	chr9	136921209	BRD3	ENSG00000169925	0	TRUE	FALSE	FALSE	NA
cg14472181	0.142226	-0.0288423	7.51751e-05	0.00587876	-4.27866	chr9	136921209	LOC100130548	ENSG00000235138	0	TRUE	FALSE	FALSE	NA
cg24804179	0.197328	-0.0384278	7.5175e-05	0.00587876	-4.27866	chr12	49689685	PRPH	ENSG00000135406	0	TRUE	FALSE	FALSE	NA
cg24804179	0.197328	-0.0384278	7.5175e-05	0.00587876	-4.27866	chr12	49689685	LOC101927267	ENSG00000258334	0	TRUE	FALSE	FALSE	NA
cg02102075	0.572675	-0.0865306	7.51902e-05	0.00587892	-4.2786	chr16	474430	RAB11FIP3	ENSG00000090565	1218	FALSE	FALSE	FALSE	NA
cg02102075	0.572675	-0.0865306	7.51902e-05	0.00587892	-4.2786	chr16	474430	NA	ENSG00000276984	0	FALSE	FALSE	FALSE	NA
cg06097994	0.451509	0.0281591	7.52028e-05	0.00587892	4.27855	chr17	77043171	C1QTNF1	ENSG00000173918	0	FALSE	FALSE	FALSE	NA
cg21944234	0.620509	-0.0599213	7.52462e-05	0.0058813	-4.27838	chr3	177234095	NA	ENSG00000228221	0	TRUE	FALSE	FALSE	NA
cg21852550	0.507347	-0.0466577	7.52818e-05	0.00588308	-4.27824	chr2	1850447	MYT1L	ENSG00000186487	0	FALSE	FALSE	FALSE	NA
cg09067967	0.0294462	-0.00503221	7.53448e-05	0.00588557	-4.27799	chr4	39529342	UGDH	ENSG00000109814	0	FALSE	TRUE	FALSE	NA
cg09067967	0.0294462	-0.00503221	7.53448e-05	0.00588557	-4.27799	chr4	39529342	UGDH-AS1	ENSG00000249348	296	FALSE	TRUE	FALSE	NA
cg03560861	0.405469	-0.0476849	7.53523e-05	0.00588557	-4.27796	chr9	68409717	NA	ENSG00000207277	675	FALSE	FALSE	FALSE	NA
cg03560861	0.405469	-0.0476849	7.53523e-05	0.00588557	-4.27796	chr9	68409717	NA	ENSG00000225411	0	FALSE	FALSE	FALSE	NA
cg03560861	0.405469	-0.0476849	7.53523e-05	0.00588557	-4.27796	chr9	68409717	NA	ENSG00000232815	3764	FALSE	FALSE	FALSE	NA
cg06232807	0.240736	-0.0308191	7.53513e-05	0.00588557	-4.27797	chr16	51185132	SALL1	ENSG00000103449	0	FALSE	FALSE	FALSE	NA
cg06232807	0.240736	-0.0308191	7.53513e-05	0.00588557	-4.27797	chr16	51185132	NA	ENSG00000261238	1401	FALSE	FALSE	FALSE	NA
cg06232807	0.240736	-0.0308191	7.53513e-05	0.00588557	-4.27797	chr16	51185132	NA	ENSG00000285367	0	FALSE	FALSE	FALSE	NA
cg22822630	0.699814	0.0355076	7.53878e-05	0.00588734	4.27782	chr13	27692257	USP12	ENSG00000152484	0	TRUE	FALSE	FALSE	NA
cg22350438	0.855848	-0.0214419	7.54195e-05	0.00588825	-4.2777	chr1	33150185	SYNC	ENSG00000162520	0	TRUE	FALSE	FALSE	NA
cg22350438	0.855848	-0.0214419	7.54195e-05	0.00588825	-4.2777	chr1	33150185	RBBP4	ENSG00000162521	0	TRUE	FALSE	FALSE	NA
cg01926778	0.541306	-0.070467	7.54252e-05	0.00588825	-4.27767	chr5	42989202	NA	ENSG00000287263	0	FALSE	FALSE	FALSE	NA
cg00386586	0.89769	-0.0188271	7.55493e-05	0.00589692	-4.27719	chr13	114917527	CFAP97D2	ENSG00000283361	2638	FALSE	FALSE	FALSE	NA
cg14089436	0.499177	-0.0820693	7.5693e-05	0.00590612	-4.27662	chr9	20624421	MLLT3	ENSG00000171843	1903	FALSE	FALSE	FALSE	NA
cg22442557	0.18065	-0.0355099	7.56901e-05	0.00590612	-4.27663	chr17	79011352	BAIAP2	ENSG00000175866	0	FALSE	FALSE	FALSE	NA
cg22442557	0.18065	-0.0355099	7.56901e-05	0.00590612	-4.27663	chr17	79011352	BAIAP2-DT	ENSG00000226137	2670	FALSE	FALSE	FALSE	NA
cg20435896	0.247249	-0.0290839	7.57814e-05	0.00591114	-4.27628	chr4	40632723	RBM47	ENSG00000163694	0	FALSE	FALSE	FALSE	NA
cg14422906	0.591602	-0.067073	7.57832e-05	0.00591114	-4.27627	chr6	51951835	PKHD1	ENSG00000170927	0	FALSE	FALSE	FALSE	NA
cg05123845	0.315508	-0.0712458	7.58157e-05	0.00591267	-4.27614	chr4	104918078	NA	ENSG00000249614	0	TRUE	FALSE	FALSE	NA
cg13939204	0.510376	-0.0389555	7.58412e-05	0.00591365	-4.27604	chr9	130667057	ST6GALNAC4	ENSG00000136840	3107	TRUE	TRUE	FALSE	NA
cg13939204	0.510376	-0.0389555	7.58412e-05	0.00591365	-4.27604	chr9	130667057	ST6GALNAC6	ENSG00000160408	0	TRUE	TRUE	FALSE	NA
cg13939204	0.510376	-0.0389555	7.58412e-05	0.00591365	-4.27604	chr9	130667057	ST6GALNAC6	ENSG00000257524	0	TRUE	TRUE	FALSE	NA
cg11580897	0.732375	0.0314441	7.60236e-05	0.00592686	4.27533	chr1	23879671	ID3	ENSG00000117318	4745	TRUE	FALSE	FALSE	NA
cg11580897	0.732375	0.0314441	7.60236e-05	0.00592686	4.27533	chr1	23879671	NA	ENSG00000235052	2264	TRUE	FALSE	FALSE	NA
cg16624984	0.665443	-0.0547793	7.60409e-05	0.00592719	-4.27526	chr12	66330136	HMGA2	ENSG00000149948	0	TRUE	FALSE	FALSE	NA
cg16624984	0.665443	-0.0547793	7.60409e-05	0.00592719	-4.27526	chr12	66330136	NA	ENSG00000256083	0	TRUE	FALSE	FALSE	NA
cg09223396	0.74365	-0.0515286	7.60745e-05	0.0059288	-4.27513	chr16	72893924	ZFHX3	ENSG00000140836	0	FALSE	FALSE	FALSE	NA
cg04108706	0.29258	-0.0332286	7.60892e-05	0.00592893	-4.27507	chr1	180126520	QSOX1	ENSG00000116260	0	FALSE	FALSE	FALSE	NA
cg17468459	0.191723	-0.0413251	7.62046e-05	0.00593489	-4.27462	chr1	92208474	TGFBR3	ENSG00000069702	0	TRUE	FALSE	FALSE	NA
cg13269555	0.88721	-0.0286494	7.61994e-05	0.00593489	-4.27464	chr10	102822002	KAZALD1	ENSG00000107821	0	TRUE	FALSE	FALSE	NA
cg13269555	0.88721	-0.0286494	7.61994e-05	0.00593489	-4.27464	chr10	102822002	NA	ENSG00000273162	1239	TRUE	FALSE	FALSE	NA
cg26114595	0.475871	-0.0275007	7.62301e-05	0.00593587	-4.27452	chr17	28395749	EFCAB5	ENSG00000176927	0	FALSE	FALSE	FALSE	NA
cg26114595	0.475871	-0.0275007	7.62301e-05	0.00593587	-4.27452	chr17	28395749	NA	ENSG00000265289	3053	FALSE	FALSE	FALSE	NA
cg26114595	0.475871	-0.0275007	7.62301e-05	0.00593587	-4.27452	chr17	28395749	NA	ENSG00000266876	0	FALSE	FALSE	FALSE	NA
cg14037218	0.333354	-0.0415811	7.62448e-05	0.005936	-4.27447	chr1	150522367	ADAMTSL4	ENSG00000143382	0	FALSE	FALSE	FALSE	NA
cg14037218	0.333354	-0.0415811	7.62448e-05	0.005936	-4.27447	chr1	150522367	NA	ENSG00000225996	0	FALSE	FALSE	FALSE	NA
cg14037218	0.333354	-0.0415811	7.62448e-05	0.005936	-4.27447	chr1	150522367	NA	ENSG00000237781	0	FALSE	FALSE	FALSE	NA
cg14037218	0.333354	-0.0415811	7.62448e-05	0.005936	-4.27447	chr1	150522367	MIR4257	ENSG00000264553	2037	FALSE	FALSE	FALSE	NA
cg19153883	0.628533	0.0283994	7.63268e-05	0.00594036	4.27415	chr7	26283934	NA	ENSG00000285860	0	FALSE	FALSE	FALSE	NA
cg19309616	0.489049	-0.0392845	7.63592e-05	0.00594086	-4.27402	chr1	41851836	FOXO6	ENSG00000204060	2573	FALSE	FALSE	FALSE	NA
cg23749760	0.0856865	-0.0170037	7.64552e-05	0.00594731	-4.27365	chr7	149471044	ZNF467	ENSG00000181444	366	FALSE	FALSE	FALSE	NA
cg23749760	0.0856865	-0.0170037	7.64552e-05	0.00594731	-4.27365	chr7	149471044	SSPO	ENSG00000197558	2086	FALSE	FALSE	FALSE	NA
cg13508949	0.767726	0.0303711	7.65116e-05	0.00594866	4.27343	chr4	166131313	KLHL2	ENSG00000109466	0	FALSE	FALSE	FALSE	NA
cg13508949	0.767726	0.0303711	7.65116e-05	0.00594866	4.27343	chr4	166131313	TMEM192	ENSG00000170088	1611	FALSE	FALSE	FALSE	NA
cg18368116	0.588248	0.041337	7.64917e-05	0.00594866	4.27351	chr14	21436271	NA	ENSG00000243817	4246	FALSE	FALSE	FALSE	NA
cg11092487	0.775704	0.0376987	7.651e-05	0.00594866	4.27344	chr20	33585188	MYH7B	ENSG00000078814	0	FALSE	FALSE	FALSE	NA
cg21677258	0.881204	-0.0163757	7.65493e-05	0.00595058	-4.27328	chr6	30856693	DDR1	ENSG00000204580	0	FALSE	FALSE	FALSE	NA
cg21677258	0.881204	-0.0163757	7.65493e-05	0.00595058	-4.27328	chr6	30856693	NA	ENSG00000264594	1966	FALSE	FALSE	FALSE	NA
cg27287438	0.641081	-0.0341311	7.66409e-05	0.00595669	-4.27293	chr7	1066396	C7orf50	ENSG00000146540	0	FALSE	FALSE	FALSE	NA
cg27287438	0.641081	-0.0341311	7.66409e-05	0.00595669	-4.27293	chr7	1066396	MIR339	ENSG00000199023	3733	FALSE	FALSE	FALSE	NA
cg27287438	0.641081	-0.0341311	7.66409e-05	0.00595669	-4.27293	chr7	1066396	NA	ENSG00000225146	2264	FALSE	FALSE	FALSE	NA
cg26089997	0.302828	-0.0403451	7.66861e-05	0.00595919	-4.27275	chr11	18334871	HPS5	ENSG00000110756	0	TRUE	FALSE	FALSE	NA
cg16578568	0.519302	0.0364707	7.68137e-05	0.00596809	4.27226	chr16	29757405	C16orf54	ENSG00000185905	93	FALSE	TRUE	FALSE	NA
cg16578568	0.519302	0.0364707	7.68137e-05	0.00596809	4.27226	chr16	29757405	NA	ENSG00000260719	0	FALSE	TRUE	FALSE	NA
cg20571913	0.322558	-0.0370341	7.68319e-05	0.00596848	-4.27219	chr17	78161495	CARD14	ENSG00000141527	0	TRUE	FALSE	FALSE	NA
cg26467279	0.623753	-0.0403777	7.69046e-05	0.00597312	-4.27191	chr20	56287052	PMEPA1	ENSG00000124225	459	FALSE	FALSE	FALSE	NA
cg26467279	0.623753	-0.0403777	7.69046e-05	0.00597312	-4.27191	chr20	56287052	NKILA	ENSG00000278709	0	FALSE	FALSE	FALSE	NA
cg02837027	0.802716	-0.0337799	7.6922e-05	0.00597346	-4.27184	chr18	49865711	DCC	ENSG00000187323	855	FALSE	FALSE	FALSE	NA
cg02837027	0.802716	-0.0337799	7.6922e-05	0.00597346	-4.27184	chr18	49865711	NA	ENSG00000266335	315	FALSE	FALSE	FALSE	NA
cg23631538	0.288405	-0.0593821	7.71304e-05	0.00598629	-4.27104	chr1	111743537	CHI3L2	ENSG00000064886	0	FALSE	FALSE	FALSE	NA
cg23631538	0.288405	-0.0593821	7.71304e-05	0.00598629	-4.27104	chr1	111743537	DENND2D	ENSG00000162777	0	FALSE	FALSE	FALSE	NA
cg01622606	0.914048	-0.01392	7.71659e-05	0.00598629	-4.2709	chr2	38357409	NA	ENSG00000229160	2369	FALSE	FALSE	FALSE	NA
cg01622606	0.914048	-0.01392	7.71659e-05	0.00598629	-4.2709	chr2	38357409	CYP1B1-AS1	ENSG00000232973	0	FALSE	FALSE	FALSE	NA
cg16944597	0.627008	-0.0389948	7.71242e-05	0.00598629	-4.27106	chr3	184055379	EIF4G1	ENSG00000114867	2232	TRUE	FALSE	FALSE	NA
cg16944597	0.627008	-0.0389948	7.71242e-05	0.00598629	-4.27106	chr3	184055379	FAM131A	ENSG00000175182	0	TRUE	FALSE	FALSE	NA
cg00697703	0.215052	-0.0434727	7.71551e-05	0.00598629	-4.27094	chr7	25018855	OSBPL3	ENSG00000070882	0	FALSE	TRUE	FALSE	NA
cg17503085	0.5242	-0.0344821	7.71542e-05	0.00598629	-4.27095	chr20	62095546	KCNQ2	ENSG00000075043	0	FALSE	FALSE	FALSE	NA
cg00780456	0.635993	0.0328843	7.72537e-05	0.00599209	4.27056	chr8	92046216	PIP4P2	ENSG00000155099	0	TRUE	FALSE	FALSE	NA
cg05617307	0.235671	-0.0495673	7.72792e-05	0.00599305	-4.27047	chr10	121413182	BAG3	ENSG00000151929	0	FALSE	TRUE	FALSE	NA
cg23272088	0.144311	-0.0295195	7.7345e-05	0.00599623	-4.27021	chr11	2504813	KCNQ1	ENSG00000053918	0	FALSE	FALSE	TRUE	Maternal
cg13054224	0.0806553	0.0188953	7.73465e-05	0.00599623	4.27021	chr15	65648254	IGDCC3	ENSG00000174498	0	TRUE	FALSE	FALSE	NA
cg27171569	0.191615	-0.0629011	7.73639e-05	0.00599656	-4.27014	chr16	83987465	OSGIN1	ENSG00000140961	0	TRUE	FALSE	FALSE	NA
cg27171569	0.191615	-0.0629011	7.73639e-05	0.00599656	-4.27014	chr16	83987465	NA	ENSG00000260300	2414	TRUE	FALSE	FALSE	NA
cg02483271	0.248075	-0.0275741	7.74711e-05	0.00600284	-4.26973	chr7	42277950	GLI3	ENSG00000106571	480	FALSE	FALSE	FALSE	NA
cg14283447	0.353472	0.0342904	7.74663e-05	0.00600284	4.26975	chr21	43735412	TFF3	ENSG00000160180	0	FALSE	FALSE	FALSE	NA
cg13259707	0.938725	-0.0144469	7.75628e-05	0.00600587	-4.26938	chr2	18766294	NT5C1B	ENSG00000185013	0	FALSE	FALSE	FALSE	NA
cg13259707	0.938725	-0.0144469	7.75628e-05	0.00600587	-4.26938	chr2	18766294	NA	ENSG00000207170	1559	FALSE	FALSE	FALSE	NA
cg13259707	0.938725	-0.0144469	7.75628e-05	0.00600587	-4.26938	chr2	18766294	NT5C1B-RDH14	ENSG00000250741	0	FALSE	FALSE	FALSE	NA
cg04860563	0.573553	-0.0468938	7.75539e-05	0.00600587	-4.26941	chr3	189524470	TP63	ENSG00000073282	0	TRUE	FALSE	FALSE	NA
cg24506706	0.778236	-0.0675134	7.75601e-05	0.00600587	-4.26939	chr7	4169485	SDK1	ENSG00000146555	0	FALSE	FALSE	FALSE	NA
cg24506706	0.778236	-0.0675134	7.75601e-05	0.00600587	-4.26939	chr7	4169485	NA	ENSG00000283991	327	FALSE	FALSE	FALSE	NA
cg04889181	0.416445	-0.0379986	7.75293e-05	0.00600587	-4.26951	chr8	38643728	TACC1	ENSG00000147526	0	FALSE	FALSE	FALSE	NA
cg06606198	0.0183599	0.00561171	7.75768e-05	0.00600593	4.26933	chr12	124086727	TMED2	ENSG00000086598	3597	FALSE	TRUE	FALSE	NA
cg06606198	0.0183599	0.00561171	7.75768e-05	0.00600593	4.26933	chr12	124086727	DDX55	ENSG00000111364	0	FALSE	TRUE	FALSE	NA
cg24409677	0.62217	-0.0220179	7.76651e-05	0.00601073	-4.26899	chr11	2019655	H19	ENSG00000130600	0	TRUE	FALSE	TRUE	Maternal
cg24409677	0.62217	-0.0220179	7.76651e-05	0.00601073	-4.26899	chr11	2019655	NA	ENSG00000232987	4754	TRUE	FALSE	FALSE	NA
cg21622186	0.571424	-0.0580724	7.76788e-05	0.00601077	-4.26894	chr12	7167313	C1S	ENSG00000182326	0	FALSE	FALSE	FALSE	NA
cg11361895	0.447296	-0.049352	7.77186e-05	0.00601284	-4.26878	chr2	261362	SH3YL1	ENSG00000035115	0	FALSE	FALSE	FALSE	NA
cg11361895	0.447296	-0.049352	7.77186e-05	0.00601284	-4.26878	chr2	261362	ACP1	ENSG00000143727	2777	FALSE	FALSE	FALSE	NA
cg16864999	0.305309	-0.0646038	7.77391e-05	0.0060134	-4.26871	chr11	117190160	CEP164	ENSG00000110274	0	FALSE	FALSE	FALSE	NA
cg16864999	0.305309	-0.0646038	7.77391e-05	0.0060134	-4.26871	chr11	117190160	BACE1	ENSG00000186318	3184	FALSE	FALSE	FALSE	NA
cg16864999	0.305309	-0.0646038	7.77391e-05	0.0060134	-4.26871	chr11	117190160	NA	ENSG00000250699	0	FALSE	FALSE	FALSE	NA
cg04798919	0.546647	-0.0699579	7.77565e-05	0.00601373	-4.26864	chr19	44039475	ZNF575	ENSG00000176472	0	FALSE	TRUE	FALSE	NA
cg01727145	0.399435	-0.0813579	7.78104e-05	0.00601688	-4.26843	chr2	220313422	SPEG	ENSG00000072195	0	FALSE	FALSE	FALSE	NA
cg17665193	0.114336	0.020159	7.78337e-05	0.00601766	4.26834	chr10	26506008	MYO3A	ENSG00000095777	4546	FALSE	FALSE	FALSE	NA
cg17665193	0.114336	0.020159	7.78337e-05	0.00601766	4.26834	chr10	26506008	GAD2	ENSG00000136750	0	FALSE	FALSE	FALSE	NA
cg01550017	0.610029	-0.0730634	7.78833e-05	0.00601989	-4.26815	chr5	42924215	NA	ENSG00000286271	0	FALSE	FALSE	FALSE	NA
cg26470641	0.803274	-0.0482675	7.78889e-05	0.00601989	-4.26813	chr6	30691760	FLOT1	ENSG00000137312	3725	FALSE	FALSE	FALSE	NA
cg26470641	0.803274	-0.0482675	7.78889e-05	0.00601989	-4.26813	chr6	30691760	TUBB	ENSG00000196230	0	FALSE	FALSE	FALSE	NA
cg26470641	0.803274	-0.0482675	7.78889e-05	0.00601989	-4.26813	chr6	30691760	NA	ENSG00000272540	105	FALSE	FALSE	FALSE	NA
cg11649846	0.888247	-0.0164499	7.79108e-05	0.00602057	-4.26805	chr7	134917144	STRA8	ENSG00000146857	0	FALSE	FALSE	FALSE	NA
cg06465851	0.257934	-0.0549062	7.79379e-05	0.00602112	-4.26795	chr2	68025060	LINC01812	ENSG00000237013	0	TRUE	FALSE	FALSE	NA
cg05034374	0.893066	-0.0193646	7.79443e-05	0.00602112	-4.26792	chr2	178619363	PDE11A	ENSG00000128655	0	TRUE	FALSE	FALSE	NA
cg05034374	0.893066	-0.0193646	7.79443e-05	0.00602112	-4.26792	chr2	178619363	PDE11A	ENSG00000284741	0	TRUE	FALSE	FALSE	NA
cg26756479	0.0604377	-0.0153019	7.80077e-05	0.006025	-4.26768	chr1	150336964	RPRD2	ENSG00000163125	0	FALSE	FALSE	FALSE	NA
cg16457842	0.50139	-0.0438447	7.80287e-05	0.0060256	-4.2676	chr6	84417445	SNAP91	ENSG00000065609	0	FALSE	FALSE	FALSE	NA
cg22588983	0.45744	0.0429833	7.81154e-05	0.00602924	4.26727	chr5	38783142	LINC01265	ENSG00000249740	0	TRUE	FALSE	FALSE	NA
cg22588983	0.45744	0.0429833	7.81154e-05	0.00602924	4.26727	chr5	38783142	NA	ENSG00000250629	539	TRUE	FALSE	FALSE	NA
cg10524576	0.571269	0.0415137	7.81318e-05	0.00602949	4.26721	chr12	63322644	PPM1H	ENSG00000111110	0	TRUE	FALSE	FALSE	NA
cg27308445	0.441076	-0.0416439	7.82722e-05	0.00603726	-4.26668	chr5	149699675	ARSI	ENSG00000183876	0	TRUE	FALSE	FALSE	NA
cg04267765	0.576005	-0.0679029	7.82931e-05	0.00603786	-4.2666	chr1	95390267	CNN3	ENSG00000117519	0	FALSE	FALSE	FALSE	NA
cg04267765	0.576005	-0.0679029	7.82931e-05	0.00603786	-4.2666	chr1	95390267	LOC729970	ENSG00000235501	2649	FALSE	FALSE	FALSE	NA
cg04355697	0.703511	-0.0534204	7.83073e-05	0.00603793	-4.26654	chr13	20731771	GJA3	ENSG00000121743	0	FALSE	FALSE	FALSE	NA
cg21748836	0.640103	0.0371041	7.83774e-05	0.00603825	4.26628	chr2	239313057	TRAF3IP1	ENSG00000204104	3518	FALSE	FALSE	FALSE	NA
cg19366147	0.753342	-0.0510538	7.83528e-05	0.00603825	-4.26637	chr8	1717660	CLN8	ENSG00000182372	0	TRUE	FALSE	FALSE	NA
cg19366147	0.753342	-0.0510538	7.83528e-05	0.00603825	-4.26637	chr8	1717660	LOC101927752	ENSG00000253982	4985	TRUE	FALSE	FALSE	NA
cg19366147	0.753342	-0.0510538	7.83528e-05	0.00603825	-4.26637	chr8	1717660	NA	ENSG00000283239	0	TRUE	FALSE	FALSE	NA
cg10536081	0.710821	-0.0350994	7.83304e-05	0.00603825	-4.26645	chr11	71462149	ALG1L9P	ENSG00000248671	0	FALSE	FALSE	FALSE	NA
cg10536081	0.710821	-0.0350994	7.83304e-05	0.00603825	-4.26645	chr11	71462149	NA	ENSG00000255319	0	FALSE	FALSE	FALSE	NA
cg10536081	0.710821	-0.0350994	7.83304e-05	0.00603825	-4.26645	chr11	71462149	NA	ENSG00000285933	4051	FALSE	FALSE	FALSE	NA
cg08985333	0.451115	-0.0311154	7.83769e-05	0.00603825	-4.26628	chr16	10970960	CIITA	ENSG00000179583	0	FALSE	FALSE	FALSE	NA
cg08985333	0.451115	-0.0311154	7.83769e-05	0.00603825	-4.26628	chr16	10970960	NA	ENSG00000262151	0	FALSE	FALSE	FALSE	NA
cg12406992	0.408529	-0.0625452	7.84507e-05	0.00604287	-4.266	chr1	156048214	LMNA	ENSG00000160789	4149	FALSE	FALSE	FALSE	NA
cg12406992	0.408529	-0.0625452	7.84507e-05	0.00604287	-4.266	chr1	156048214	NA	ENSG00000222611	968	FALSE	FALSE	FALSE	NA
cg12406992	0.408529	-0.0625452	7.84507e-05	0.00604287	-4.266	chr1	156048214	MEX3A	ENSG00000254726	0	FALSE	FALSE	FALSE	NA
cg08708079	0.534846	-0.0639855	7.85071e-05	0.0060462	-4.26579	chr20	3762422	SPEF1	ENSG00000101222	326	FALSE	FALSE	FALSE	NA
cg08708079	0.534846	-0.0639855	7.85071e-05	0.0060462	-4.26579	chr20	3762422	CDC25B	ENSG00000101224	4996	FALSE	FALSE	FALSE	NA
cg08708079	0.534846	-0.0639855	7.85071e-05	0.0060462	-4.26579	chr20	3762422	CENPB	ENSG00000125817	2075	FALSE	FALSE	FALSE	NA
cg22302772	0.331342	-0.0329315	7.85544e-05	0.00604882	-4.26561	chr6	32087080	TNXB	ENSG00000168477	3968	FALSE	FALSE	FALSE	NA
cg22302772	0.331342	-0.0329315	7.85544e-05	0.00604882	-4.26561	chr6	32087080	ATF6B	ENSG00000213676	0	FALSE	FALSE	FALSE	NA
cg22302772	0.331342	-0.0329315	7.85544e-05	0.00604882	-4.26561	chr6	32087080	NA	ENSG00000284829	1692	FALSE	FALSE	FALSE	NA
cg04447362	0.464239	-0.055239	7.85759e-05	0.00604946	-4.26552	chr2	237654635	NA	ENSG00000232328	0	TRUE	FALSE	FALSE	NA
cg23726831	0.597526	-0.047808	7.86208e-05	0.00605189	-4.26536	chr4	72169454	SLC4A4	ENSG00000080493	0	TRUE	FALSE	FALSE	NA
cg23726831	0.597526	-0.047808	7.86208e-05	0.00605189	-4.26536	chr4	72169454	NA	ENSG00000249170	2501	TRUE	FALSE	FALSE	NA
cg04671932	0.0496313	0.00850118	7.86354e-05	0.006052	4.2653	chr7	79082898	MAGI2	ENSG00000187391	0	FALSE	FALSE	TRUE	Maternal
cg04671932	0.0496313	0.00850118	7.86354e-05	0.006052	4.2653	chr7	79082898	MAGI2-AS3	ENSG00000234456	0	FALSE	FALSE	FALSE	NA
cg23062198	0.0631553	0.0382848	7.86695e-05	0.0060536	4.26517	chr2	14774063	LRATD1	ENSG00000162981	0	TRUE	FALSE	FALSE	NA
cg23062198	0.0631553	0.0382848	7.86695e-05	0.0060536	4.26517	chr2	14774063	NA	ENSG00000228505	3746	TRUE	FALSE	FALSE	NA
cg04466886	0.628948	-0.040363	7.87409e-05	0.00605808	-4.2649	chr16	66521191	BEAN1	ENSG00000166546	0	TRUE	FALSE	FALSE	NA
cg04466886	0.628948	-0.040363	7.87409e-05	0.00605808	-4.2649	chr16	66521191	NA	ENSG00000260851	0	TRUE	FALSE	FALSE	NA
cg03782845	0.788654	-0.0373076	7.87971e-05	0.00606138	-4.26469	chr7	120964800	WNT16	ENSG00000002745	620	FALSE	FALSE	FALSE	NA
cg19551420	0.0594842	-0.00927173	7.88115e-05	0.00606147	-4.26464	chr11	33891639	LMO2	ENSG00000135363	0	FALSE	TRUE	FALSE	NA
cg23342787	0.546899	-0.0225079	7.88394e-05	0.0060626	-4.26453	chr7	94286294	SGCE	ENSG00000127990	409	FALSE	TRUE	TRUE	Paternal
cg23342787	0.546899	-0.0225079	7.88394e-05	0.0060626	-4.26453	chr7	94286294	PEG10	ENSG00000242265	0	FALSE	TRUE	TRUE	Paternal
cg24714913	0.124657	-0.0248855	7.89354e-05	0.00606895	-4.26417	chr1	113932701	MAGI3	ENSG00000081026	435	FALSE	FALSE	FALSE	NA
cg06663310	0.213348	-0.0329222	7.89944e-05	0.00607247	-4.26395	chr5	176153056	NA	ENSG00000248484	0	TRUE	FALSE	FALSE	NA
cg06663310	0.213348	-0.0329222	7.89944e-05	0.00607247	-4.26395	chr5	176153056	NA	ENSG00000251446	886	TRUE	FALSE	FALSE	NA
cg12694124	0.493553	0.0595134	7.90786e-05	0.0060769	4.26363	chr13	45013657	TSC22D1	ENSG00000102804	0	FALSE	FALSE	FALSE	NA
cg12694124	0.493553	0.0595134	7.90786e-05	0.0060769	4.26363	chr13	45013657	NA	ENSG00000225727	0	FALSE	FALSE	FALSE	NA
cg00448560	0.67121	-0.0407809	7.90697e-05	0.0060769	-4.26366	chr16	49525727	ZNF423	ENSG00000102935	0	TRUE	FALSE	FALSE	NA
cg10115348	0.551468	-0.0665984	7.90985e-05	0.0060774	-4.26356	chr1	17865653	ARHGEF10L	ENSG00000074964	539	FALSE	FALSE	FALSE	NA
cg17028595	0.591519	-0.0535169	7.92022e-05	0.00608421	-4.26317	chr10	80725361	ZMIZ1-AS1	ENSG00000224596	0	TRUE	FALSE	FALSE	NA
cg19360852	0.136275	-0.0356632	7.92137e-05	0.00608421	-4.26312	chr12	12848977	GPR19	ENSG00000183150	0	TRUE	TRUE	FALSE	NA
cg19597031	0.117718	-0.0283307	7.9276e-05	0.00608797	-4.26289	chr5	162931471	MAT2B	ENSG00000038274	0	FALSE	FALSE	FALSE	NA
cg27109912	0.482099	-0.0804159	7.93579e-05	0.00609324	-4.26258	chr17	38707719	CCR7	ENSG00000126353	2301	TRUE	FALSE	FALSE	NA
cg07208172	0.673919	-0.0297619	7.93749e-05	0.00609352	-4.26252	chr1	32818353	TSSK3	ENSG00000162526	0	TRUE	FALSE	FALSE	NA
cg07208172	0.673919	-0.0297619	7.93749e-05	0.00609352	-4.26252	chr1	32818353	NA	ENSG00000233775	2088	TRUE	FALSE	FALSE	NA
cg04010666	0.892402	-0.0165768	7.94338e-05	0.006097	-4.2623	chr11	61158618	TMEM216	ENSG00000187049	540	FALSE	FALSE	FALSE	NA
cg27053299	0.786567	-0.0570632	7.9447e-05	0.006097	-4.26225	chr13	100548780	CLYBL	ENSG00000125246	0	FALSE	FALSE	FALSE	NA
cg27053299	0.786567	-0.0570632	7.9447e-05	0.006097	-4.26225	chr13	100548780	NA	ENSG00000286757	0	FALSE	FALSE	FALSE	NA
cg25391117	0.29141	-0.0444307	7.9531e-05	0.0061014	-4.26193	chr5	34043284	C1QTNF3	ENSG00000082196	0	FALSE	FALSE	FALSE	NA
cg25391117	0.29141	-0.0444307	7.9531e-05	0.0061014	-4.26193	chr5	34043284	C1QTNF3-AMACR	ENSG00000273294	0	FALSE	FALSE	FALSE	NA
cg04990977	0.623608	-0.0409692	7.95217e-05	0.0061014	-4.26197	chr14	58221774	SLC35F4	ENSG00000151812	0	TRUE	FALSE	FALSE	NA
cg00028336	0.216122	-0.0356797	7.95773e-05	0.0061032	-4.26176	chr4	186741788	SORBS2	ENSG00000154556	0	TRUE	FALSE	FALSE	NA
cg08122018	0.945704	-0.0124494	7.95812e-05	0.0061032	-4.26175	chr13	84480836	NA	ENSG00000215037	599	FALSE	FALSE	FALSE	NA
cg20698137	0.643467	0.0402611	7.97421e-05	0.00611452	4.26115	chr2	237379039	IQCA1	ENSG00000132321	0	FALSE	FALSE	FALSE	NA
cg25204764	0.770144	0.0366438	7.98506e-05	0.00612181	4.26074	chr1	24995933	SRRM1	ENSG00000133226	0	FALSE	FALSE	FALSE	NA
cg25204764	0.770144	0.0366438	7.98506e-05	0.00612181	4.26074	chr1	24995933	NA	ENSG00000238986	2354	FALSE	FALSE	FALSE	NA
cg01005968	0.27869	-0.0587921	7.99849e-05	0.0061305	-4.26024	chr19	45996460	RTN2	ENSG00000125744	0	FALSE	FALSE	FALSE	NA
cg01005968	0.27869	-0.0587921	7.99849e-05	0.0061305	-4.26024	chr19	45996460	PPM1N	ENSG00000213889	0	FALSE	FALSE	FALSE	NA
cg24182521	0.46545	-0.040753	7.99908e-05	0.0061305	-4.26022	chr20	44541013	PLTP	ENSG00000100979	218	FALSE	FALSE	FALSE	NA
cg16271954	0.623729	-0.0424541	8.00064e-05	0.00613066	-4.26016	chr6	31685575	MPIG6B	ENSG00000204420	795	TRUE	FALSE	FALSE	NA
cg16271954	0.623729	-0.0424541	8.00064e-05	0.00613066	-4.26016	chr6	31685575	LY6G6C	ENSG00000204421	849	TRUE	FALSE	FALSE	NA
cg16271954	0.623729	-0.0424541	8.00064e-05	0.00613066	-4.26016	chr6	31685575	NA	ENSG00000204422	3725	TRUE	FALSE	FALSE	NA
cg16271954	0.623729	-0.0424541	8.00064e-05	0.00613066	-4.26016	chr6	31685575	LY6G6D	ENSG00000244355	0	TRUE	FALSE	FALSE	NA
cg16271954	0.623729	-0.0424541	8.00064e-05	0.00613066	-4.26016	chr6	31685575	LY6G6F-LY6G6D	ENSG00000250641	0	TRUE	FALSE	FALSE	NA
cg16271954	0.623729	-0.0424541	8.00064e-05	0.00613066	-4.26016	chr6	31685575	NA	ENSG00000255552	3732	TRUE	FALSE	FALSE	NA
cg22077962	0.522358	-0.0444279	8.002e-05	0.00613068	-4.26011	chr1	21607409	ECE1	ENSG00000117298	0	FALSE	FALSE	FALSE	NA
cg17296589	0.140355	-0.0438284	8.00433e-05	0.00613144	-4.26003	chr13	113366074	ATP11A	ENSG00000068650	0	TRUE	FALSE	FALSE	NA
cg02986643	0.190755	-0.0254467	8.0071e-05	0.00613253	-4.25992	chr17	4464075	GGT6	ENSG00000167741	0	FALSE	FALSE	FALSE	NA
cg02986643	0.190755	-0.0254467	8.0071e-05	0.00613253	-4.25992	chr17	4464075	NA	ENSG00000262921	4971	FALSE	FALSE	FALSE	NA
cg02108623	0.742054	-0.0479252	8.00863e-05	0.00613268	-4.25987	chr6	106535425	PRDM1	ENSG00000057657	0	FALSE	FALSE	FALSE	NA
cg02108623	0.742054	-0.0479252	8.00863e-05	0.00613268	-4.25987	chr6	106535425	ATG5	ENSG00000057663	0	FALSE	FALSE	FALSE	NA
cg10273615	0.844283	-0.0262447	8.01197e-05	0.00613318	-4.25974	chr7	137489165	DGKI	ENSG00000157680	0	TRUE	FALSE	FALSE	NA
cg18301466	0.821773	-0.0215326	8.01089e-05	0.00613318	-4.25978	chr9	96009985	WNK2	ENSG00000165238	0	FALSE	FALSE	FALSE	NA
cg15125994	0.61738	-0.0462049	8.02177e-05	0.00613965	-4.25938	chr17	61656234	DCAF7	ENSG00000136485	0	TRUE	FALSE	FALSE	NA
cg04781648	0.0787061	-0.0205362	8.0234e-05	0.00613977	-4.25932	chr2	27526436	TRIM54	ENSG00000138100	0	FALSE	FALSE	FALSE	NA
cg04781648	0.0787061	-0.0205362	8.0234e-05	0.00613977	-4.25932	chr2	27526436	UCN	ENSG00000163794	3831	FALSE	FALSE	FALSE	NA
cg10859566	0.73603	-0.0584856	8.02665e-05	0.00613977	-4.2592	chr2	109164096	LIMS1	ENSG00000169756	0	TRUE	FALSE	FALSE	NA
cg10985145	0.250296	-0.0575338	8.02707e-05	0.00613977	-4.25918	chr5	135227049	SLC25A48	ENSG00000145832	1589	TRUE	FALSE	FALSE	NA
cg10985145	0.250296	-0.0575338	8.02707e-05	0.00613977	-4.25918	chr5	135227049	IL9	ENSG00000145839	885	TRUE	FALSE	FALSE	NA
cg21305926	0.60122	-0.0404023	8.03045e-05	0.00614115	-4.25906	chr19	35784828	MAG	ENSG00000105695	0	TRUE	FALSE	FALSE	NA
cg18165065	0.30059	-0.0577031	8.04382e-05	0.00615034	-4.25856	chr1	8130665	NA	ENSG00000238290	0	TRUE	FALSE	FALSE	NA
cg00283887	0.848887	-0.0284268	8.05503e-05	0.00615583	-4.25815	chr7	157935557	PTPRN2	ENSG00000155093	0	FALSE	FALSE	FALSE	NA
cg05306472	0.117662	-0.0377758	8.05394e-05	0.00615583	-4.25819	chr16	73517129	ZFHX3	ENSG00000140836	0	TRUE	FALSE	FALSE	NA
cg05306472	0.117662	-0.0377758	8.05394e-05	0.00615583	-4.25819	chr16	73517129	LINC01568	ENSG00000258779	0	TRUE	FALSE	FALSE	NA
cg24435924	0.198963	-0.0314706	8.05405e-05	0.00615583	-4.25819	chr19	12978255	HOOK2	ENSG00000095066	0	FALSE	FALSE	FALSE	NA
cg24435924	0.198963	-0.0314706	8.05405e-05	0.00615583	-4.25819	chr19	12978255	MAST1	ENSG00000105613	0	FALSE	FALSE	FALSE	NA
cg20043649	0.351825	-0.0591191	8.06105e-05	0.0061594	-4.25793	chr2	47537239	EPCAM-DT	ENSG00000234690	0	TRUE	FALSE	FALSE	NA
cg13526469	0.556133	-0.0520641	8.06319e-05	0.00616	-4.25785	chr3	13245693	IQSEC1	ENSG00000144711	0	FALSE	FALSE	FALSE	NA
cg05934012	0.397105	-0.0374423	8.06908e-05	0.00616347	-4.25763	chr1	1533852	FNDC10	ENSG00000228594	0	FALSE	FALSE	FALSE	NA
cg05934012	0.397105	-0.0374423	8.06908e-05	0.00616347	-4.25763	chr1	1533852	NA	ENSG00000286989	1841	FALSE	FALSE	FALSE	NA
cg20724428	0.594183	-0.0466259	8.07201e-05	0.00616365	-4.25752	chr3	57997675	FLNB	ENSG00000136068	0	FALSE	FALSE	FALSE	NA
cg09980176	0.809571	-0.0429412	8.07141e-05	0.00616365	-4.25755	chr19	11532175	CCDC151	ENSG00000198003	0	FALSE	FALSE	FALSE	NA
cg09980176	0.809571	-0.0429412	8.07141e-05	0.00616365	-4.25755	chr19	11532175	RGL3	ENSG00000205517	2156	FALSE	FALSE	FALSE	NA
cg12271415	0.552924	-0.0457042	8.07886e-05	0.00616785	-4.25727	chr19	56005437	SSC5D	ENSG00000179954	0	TRUE	FALSE	FALSE	NA
cg05235344	0.140798	-0.0232068	8.08224e-05	0.00616836	-4.25715	chr6	11810356	ADTRP	ENSG00000111863	3076	TRUE	FALSE	TRUE	Maternal
cg05235344	0.140798	-0.0232068	8.08224e-05	0.00616836	-4.25715	chr6	11810356	NA	ENSG00000234427	478	TRUE	FALSE	FALSE	NA
cg20512044	0.255667	-0.0514028	8.08135e-05	0.00616836	-4.25718	chr14	51230329	NIN	ENSG00000100503	0	TRUE	FALSE	FALSE	NA
cg03532019	0.0825701	-0.0118718	8.092e-05	0.00617478	-4.25679	chr19	18315067	RAB3A	ENSG00000105649	182	FALSE	TRUE	FALSE	NA
cg03532019	0.0825701	-0.0118718	8.092e-05	0.00617478	-4.25679	chr19	18315067	PDE4C	ENSG00000105650	4394	FALSE	TRUE	FALSE	NA
cg03532019	0.0825701	-0.0118718	8.092e-05	0.00617478	-4.25679	chr19	18315067	LOC102725254	ENSG00000268650	472	FALSE	TRUE	FALSE	NA
cg03532019	0.0825701	-0.0118718	8.092e-05	0.00617478	-4.25679	chr19	18315067	NA	ENSG00000285188	3703	FALSE	TRUE	FALSE	NA
cg11419814	0.219608	-0.031941	8.10026e-05	0.00617903	-4.25648	chr13	22056533	NA	ENSG00000226908	1439	FALSE	FALSE	FALSE	NA
cg02174765	0.521369	-0.0424664	8.10967e-05	0.00618517	-4.25614	chr6	166270728	PDE10A	ENSG00000112541	0	TRUE	FALSE	FALSE	NA
cg13608282	0.569406	-0.0262031	8.13421e-05	0.00620285	-4.25524	chr9	68413763	NA	ENSG00000207277	4721	TRUE	FALSE	FALSE	NA
cg13608282	0.569406	-0.0262031	8.13421e-05	0.00620285	-4.25524	chr9	68413763	NA	ENSG00000225411	3869	TRUE	FALSE	FALSE	NA
cg13608282	0.569406	-0.0262031	8.13421e-05	0.00620285	-4.25524	chr9	68413763	NA	ENSG00000232815	0	TRUE	FALSE	FALSE	NA
cg13608282	0.569406	-0.0262031	8.13421e-05	0.00620285	-4.25524	chr9	68413763	MIR4477B	ENSG00000266017	1544	TRUE	FALSE	FALSE	NA
cg14565651	0.464764	-0.0322673	8.13688e-05	0.00620385	-4.25514	chr1	9145034	SLC2A5	ENSG00000142583	0	TRUE	FALSE	FALSE	NA
cg14565651	0.464764	-0.0322673	8.13688e-05	0.00620385	-4.25514	chr1	9145034	NA	ENSG00000252404	2095	TRUE	FALSE	FALSE	NA
cg18829521	0.612491	-0.0394507	8.14105e-05	0.00620599	-4.25499	chr10	24496598	KIAA1217	ENSG00000120549	0	TRUE	FALSE	FALSE	NA
cg19805179	0.638312	-0.0489918	8.14858e-05	0.00621019	-4.25472	chr5	39422423	C9	ENSG00000113600	0	TRUE	FALSE	FALSE	NA
cg19805179	0.638312	-0.0489918	8.14858e-05	0.00621019	-4.25472	chr5	39422423	DAB2	ENSG00000153071	0	TRUE	FALSE	FALSE	NA
cg06651505	0.691975	-0.0413037	8.14927e-05	0.00621019	-4.25469	chr5	166802425	TENM2	ENSG00000145934	0	FALSE	FALSE	FALSE	NA
cg02291556	0.358842	-0.0780982	8.15604e-05	0.00621431	-4.25444	chr1	47656140	PDZK1IP1	ENSG00000162366	0	FALSE	FALSE	FALSE	NA
cg01206730	0.92058	-0.0126457	8.1671e-05	0.0062217	-4.25404	chr2	158780991	UPP2	ENSG00000007001	0	TRUE	FALSE	FALSE	NA
cg22628873	0.675777	-0.0786257	8.17016e-05	0.00622299	-4.25393	chr17	4464400	GGT6	ENSG00000167741	286	FALSE	FALSE	FALSE	NA
cg22628873	0.675777	-0.0786257	8.17016e-05	0.00622299	-4.25393	chr17	4464400	NA	ENSG00000262921	4646	FALSE	FALSE	FALSE	NA
cg07158528	0.266766	-0.0458448	8.17321e-05	0.00622325	-4.25382	chr15	89907858	NA	ENSG00000207819	3389	FALSE	FALSE	FALSE	NA
cg07158528	0.266766	-0.0458448	8.17321e-05	0.00622325	-4.25382	chr15	89907858	MIR9-3HG	ENSG00000255571	0	FALSE	FALSE	FALSE	NA
cg07158528	0.266766	-0.0458448	8.17321e-05	0.00622325	-4.25382	chr15	89907858	NA	ENSG00000279708	4249	FALSE	FALSE	FALSE	NA
cg07158528	0.266766	-0.0458448	8.17321e-05	0.00622325	-4.25382	chr15	89907858	NA	ENSG00000287717	2205	FALSE	FALSE	FALSE	NA
cg03044281	0.244618	-0.0396294	8.17817e-05	0.00622599	-4.25364	chr17	1553585	SCARF1	ENSG00000074660	4546	FALSE	FALSE	FALSE	NA
cg03044281	0.244618	-0.0396294	8.17817e-05	0.00622599	-4.25364	chr17	1553585	RILP	ENSG00000167705	424	FALSE	FALSE	FALSE	NA
cg03044281	0.244618	-0.0396294	8.17817e-05	0.00622599	-4.25364	chr17	1553585	PRPF8	ENSG00000174231	337	FALSE	FALSE	FALSE	NA
cg12583184	0.190874	-0.0279614	8.18083e-05	0.00622697	-4.25354	chr12	113773298	SLC8B1	ENSG00000089060	0	FALSE	TRUE	FALSE	NA
cg03970915	0.777937	0.0311008	8.18336e-05	0.00622786	4.25345	chr22	47426893	TBC1D22A	ENSG00000054611	0	FALSE	FALSE	FALSE	NA
cg15859995	0.312932	-0.0454229	8.18956e-05	0.0062305	-4.25322	chr6	52710879	GSTA5	ENSG00000182793	0	FALSE	FALSE	FALSE	NA
cg15859995	0.312932	-0.0454229	8.18956e-05	0.0062305	-4.25322	chr6	52710879	NA	ENSG00000230375	1828	FALSE	FALSE	FALSE	NA
cg02203881	0.802919	-0.0342714	8.18921e-05	0.0062305	-4.25324	chr15	42386909	PLA2G4D	ENSG00000159337	156	FALSE	FALSE	FALSE	NA
cg14255981	0.229665	-0.0429119	8.19213e-05	0.00623142	-4.25313	chr12	105414154	ALDH1L2	ENSG00000136010	0	TRUE	FALSE	FALSE	NA
cg14255981	0.229665	-0.0429119	8.19213e-05	0.00623142	-4.25313	chr12	105414154	C12orf45	ENSG00000151131	0	TRUE	FALSE	FALSE	NA
cg15035869	0.0362957	0.00899004	8.19423e-05	0.00623198	4.25305	chr8	102139107	NA	ENSG00000253355	2107	TRUE	TRUE	FALSE	NA
cg15035869	0.0362957	0.00899004	8.19423e-05	0.00623198	4.25305	chr8	102139107	NA	ENSG00000253395	720	TRUE	TRUE	FALSE	NA
cg10368834	0.267941	-0.0482173	8.19682e-05	0.00623291	-4.25296	chr16	29273115	NA	ENSG00000260953	478	FALSE	FALSE	FALSE	NA
cg10368834	0.267941	-0.0482173	8.19682e-05	0.00623291	-4.25296	chr16	29273115	NA	ENSG00000284685	0	FALSE	FALSE	FALSE	NA
cg14267754	0.219474	-0.0406465	8.20912e-05	0.00624123	-4.25251	chr7	99424203	CYP3A43	ENSG00000021461	1432	FALSE	FALSE	FALSE	NA
cg18031221	0.225937	-0.0357085	8.21118e-05	0.00624175	-4.25244	chr5	87441287	NA	ENSG00000287862	1014	TRUE	FALSE	FALSE	NA
cg07232612	0.316336	-0.0400389	8.21851e-05	0.00624629	-4.25217	chr7	93551012	GNG11	ENSG00000127920	0	FALSE	FALSE	FALSE	NA
cg04889069	0.455866	-0.0626769	8.23265e-05	0.00625599	-4.25166	chr8	57030408	MOS	ENSG00000172680	3866	FALSE	FALSE	FALSE	NA
cg04889069	0.455866	-0.0626769	8.23265e-05	0.00625599	-4.25166	chr8	57030408	NA	ENSG00000221093	3392	FALSE	FALSE	FALSE	NA
cg06007947	0.67266	-0.0486291	8.23587e-05	0.0062574	-4.25155	chr8	18459691	PSD3	ENSG00000156011	0	TRUE	FALSE	FALSE	NA
cg18451114	0.0887202	0.0259769	8.23991e-05	0.00625891	4.2514	chr1	38511677	POU3F1	ENSG00000185668	0	FALSE	FALSE	FALSE	NA
cg18451114	0.0887202	0.0259769	8.23991e-05	0.00625891	4.2514	chr1	38511677	NA	ENSG00000224592	1308	FALSE	FALSE	FALSE	NA
cg10044470	0.296089	-0.0281106	8.2406e-05	0.00625891	-4.25138	chr14	104866284	NA	ENSG00000222761	995	FALSE	FALSE	FALSE	NA
cg23523668	0.277728	-0.0513832	8.24738e-05	0.00626302	-4.25113	chr11	65194989	NEAT1	ENSG00000245532	0	FALSE	TRUE	FALSE	NA
cg12206359	0.603672	-0.0781443	8.24939e-05	0.00626351	-4.25106	chr13	36430134	DCLK1	ENSG00000133083	0	TRUE	FALSE	FALSE	NA
cg02010347	0.141481	-0.0273621	8.25187e-05	0.00626435	-4.25097	chr16	1663216	CRAMP1	ENSG00000007545	0	FALSE	FALSE	FALSE	NA
cg02010347	0.141481	-0.0273621	8.25187e-05	0.00626435	-4.25097	chr16	1663216	IFT140	ENSG00000187535	1142	FALSE	FALSE	FALSE	NA
cg02010347	0.141481	-0.0273621	8.25187e-05	0.00626435	-4.25097	chr16	1663216	LOC105371046	ENSG00000260989	2886	FALSE	FALSE	FALSE	NA
cg05926269	0.688247	-0.0340701	8.25647e-05	0.0062668	-4.2508	chr20	57463906	GNAS	ENSG00000087460	0	FALSE	TRUE	TRUE	Isoform Dependent
cg05926269	0.688247	-0.0340701	8.25647e-05	0.0062668	-4.2508	chr20	57463906	NA	ENSG00000225806	41	FALSE	TRUE	FALSE	NA
cg18106582	0.152339	-0.0386523	8.25885e-05	0.00626733	-4.25072	chr5	53816023	SNX18	ENSG00000178996	0	FALSE	TRUE	FALSE	NA
cg03847768	0.63963	-0.0648359	8.25991e-05	0.00626733	-4.25068	chr12	32111398	RESF1	ENSG00000174718	905	FALSE	TRUE	FALSE	NA
cg03847768	0.63963	-0.0648359	8.25991e-05	0.00626733	-4.25068	chr12	32111398	LINC02422	ENSG00000255760	0	FALSE	TRUE	FALSE	NA
cg03847768	0.63963	-0.0648359	8.25991e-05	0.00626733	-4.25068	chr12	32111398	NA	ENSG00000256987	3195	FALSE	TRUE	FALSE	NA
cg27525032	0.239634	-0.0221315	8.26683e-05	0.00627153	-4.25043	chr19	45664609	MARK4	ENSG00000007047	0	TRUE	FALSE	FALSE	NA
cg27525032	0.239634	-0.0221315	8.26683e-05	0.00627153	-4.25043	chr19	45664609	TRAPPC6A	ENSG00000007255	1576	TRUE	FALSE	FALSE	NA
cg27525032	0.239634	-0.0221315	8.26683e-05	0.00627153	-4.25043	chr19	45664609	NKPD1	ENSG00000179846	2613	TRUE	FALSE	FALSE	NA
cg00336220	0.623197	-0.0436065	8.27653e-05	0.00627681	-4.25008	chr2	96940284	CIAO1	ENSG00000144021	1196	FALSE	FALSE	FALSE	NA
cg00336220	0.623197	-0.0436065	8.27653e-05	0.00627681	-4.25008	chr2	96940284	SNRNP200	ENSG00000144028	0	FALSE	FALSE	FALSE	NA
cg10314752	0.0445134	0.0105784	8.27529e-05	0.00627681	4.25013	chr14	94640828	PPP4R4	ENSG00000119698	0	FALSE	FALSE	FALSE	NA
cg27308432	0.435058	-0.0364132	8.28372e-05	0.00628122	-4.24982	chr3	180588228	FXR1	ENSG00000114416	0	TRUE	FALSE	FALSE	NA
cg27308432	0.435058	-0.0364132	8.28372e-05	0.00628122	-4.24982	chr3	180588228	NA	ENSG00000145075	0	TRUE	FALSE	FALSE	NA
cg27308432	0.435058	-0.0364132	8.28372e-05	0.00628122	-4.24982	chr3	180588228	LOC101928882	ENSG00000285336	0	TRUE	FALSE	FALSE	NA
cg24739457	0.308242	-0.0644484	8.28876e-05	0.00628191	-4.24964	chr1	205821442	PM20D1	ENSG00000162877	2181	FALSE	FALSE	FALSE	NA
cg24739457	0.308242	-0.0644484	8.28876e-05	0.00628191	-4.24964	chr1	205821442	NA	ENSG00000286619	0	FALSE	FALSE	FALSE	NA
cg00209520	0.575189	-0.0517219	8.28734e-05	0.00628191	-4.24969	chr2	98962546	CNGA3	ENSG00000144191	71	FALSE	FALSE	FALSE	NA
cg00209520	0.575189	-0.0517219	8.28734e-05	0.00628191	-4.24969	chr2	98962546	NA	ENSG00000222000	0	FALSE	FALSE	FALSE	NA
cg00209520	0.575189	-0.0517219	8.28734e-05	0.00628191	-4.24969	chr2	98962546	NA	ENSG00000227987	911	FALSE	FALSE	FALSE	NA
cg24497732	0.421337	-0.0439423	8.29249e-05	0.0062837	-4.24951	chr7	42278077	GLI3	ENSG00000106571	607	FALSE	FALSE	FALSE	NA
cg13882512	0.530612	-0.0294729	8.30039e-05	0.00628864	-4.24923	chr9	131171296	CERCAM	ENSG00000167123	2733	TRUE	FALSE	FALSE	NA
cg07035046	0.642778	-0.0723949	8.30211e-05	0.0062889	-4.24916	chr9	79791064	VPS13A	ENSG00000197969	1296	FALSE	FALSE	FALSE	NA
cg07035046	0.642778	-0.0723949	8.30211e-05	0.0062889	-4.24916	chr9	79791064	VPS13A-AS1	ENSG00000232998	611	FALSE	FALSE	FALSE	NA
cg02585409	0.678019	-0.0263938	8.30602e-05	0.00629082	-4.24902	chr2	239631739	NA	ENSG00000234279	0	FALSE	FALSE	FALSE	NA
cg08459186	0.202405	-0.0282445	8.31039e-05	0.00629309	-4.24887	chr17	71533337	SDK2	ENSG00000069188	0	FALSE	FALSE	FALSE	NA
cg24576535	0.0721011	-0.0282919	8.32185e-05	0.00629759	-4.24846	chr3	113417997	USF3	ENSG00000176542	2503	FALSE	FALSE	FALSE	NA
cg03056611	0.66561	-0.0391496	8.32001e-05	0.00629759	-4.24852	chr10	50314828	VSTM4	ENSG00000165633	0	TRUE	FALSE	FALSE	NA
cg01720920	0.533849	-0.0373938	8.32055e-05	0.00629759	-4.2485	chr14	104185151	ZFYVE21	ENSG00000100711	0	FALSE	FALSE	FALSE	NA
cg01720920	0.533849	-0.0373938	8.32055e-05	0.00629759	-4.2485	chr14	104185151	KLC1	ENSG00000126214	4564	FALSE	FALSE	FALSE	NA
cg01720920	0.533849	-0.0373938	8.32055e-05	0.00629759	-4.2485	chr14	104185151	XRCC3	ENSG00000126215	3309	FALSE	FALSE	FALSE	NA
cg20104688	0.0505166	0.0109921	8.31936e-05	0.00629759	4.24855	chr17	76183078	TK1	ENSG00000167900	0	FALSE	TRUE	FALSE	NA
cg20104688	0.0505166	0.0109921	8.31936e-05	0.00629759	4.24855	chr17	76183078	AFMID	ENSG00000183077	319	FALSE	TRUE	FALSE	NA
cg00784718	0.0634262	0.0134523	8.32907e-05	0.00630097	4.2482	chr1	221916686	DUSP10	ENSG00000143507	1254	FALSE	TRUE	FALSE	NA
cg26186546	0.723492	0.0320076	8.32778e-05	0.00630097	4.24824	chr10	123913451	TACC2	ENSG00000138162	0	TRUE	FALSE	FALSE	NA
cg26186546	0.723492	0.0320076	8.32778e-05	0.00630097	4.24824	chr10	123913451	NA	ENSG00000285973	0	TRUE	FALSE	FALSE	NA
cg11721177	0.63303	-0.0299022	8.33513e-05	0.00630451	-4.24798	chr1	22919873	EPHA8	ENSG00000070886	0	TRUE	FALSE	FALSE	NA
cg01530605	0.152992	-0.0434966	8.34221e-05	0.00630882	-4.24773	chr3	181414848	NA	ENSG00000239381	0	TRUE	FALSE	FALSE	NA
cg01530605	0.152992	-0.0434966	8.34221e-05	0.00630882	-4.24773	chr3	181414848	NA	ENSG00000242808	0	TRUE	FALSE	FALSE	NA
cg18200783	0.569076	-0.0420375	8.34722e-05	0.00631156	-4.24755	chr7	29535924	CHN2	ENSG00000106069	0	TRUE	FALSE	FALSE	NA
cg13555415	0.840185	0.023188	8.35032e-05	0.00631286	4.24744	chr9	134454249	RAPGEF1	ENSG00000107263	0	FALSE	TRUE	FALSE	NA
cg01852180	0.0353308	0.00783429	8.35228e-05	0.0063133	4.24737	chr14	64971105	ZBTB25	ENSG00000089775	0	FALSE	FALSE	FALSE	NA
cg01852180	0.0353308	0.00783429	8.35228e-05	0.0063133	4.24737	chr14	64971105	ZBTB1	ENSG00000126804	0	FALSE	FALSE	FALSE	NA
cg12444081	0.472567	-0.0360364	8.35472e-05	0.0063141	-4.24728	chr17	16521159	ZNF624	ENSG00000197566	2888	FALSE	FALSE	FALSE	NA
cg12444081	0.472567	-0.0360364	8.35472e-05	0.0063141	-4.24728	chr17	16521159	NA	ENSG00000235554	0	FALSE	FALSE	FALSE	NA
cg14604489	0.0476965	0.00888973	8.35745e-05	0.00631512	4.24719	chr9	139982149	MAN1B1	ENSG00000177239	0	FALSE	TRUE	FALSE	NA
cg14604489	0.0476965	0.00888973	8.35745e-05	0.00631512	4.24719	chr9	139982149	UAP1L1	ENSG00000197355	3157	FALSE	TRUE	FALSE	NA
cg14604489	0.0476965	0.00888973	8.35745e-05	0.00631512	4.24719	chr9	139982149	MAN1B1-DT	ENSG00000268996	879	FALSE	TRUE	FALSE	NA
cg09025393	0.4194	-0.0451269	8.36792e-05	0.00632199	-4.24681	chr1	18438784	IGSF21	ENSG00000117154	0	FALSE	FALSE	FALSE	NA
cg09025393	0.4194	-0.0451269	8.36792e-05	0.00632199	-4.24681	chr1	18438784	NA	ENSG00000280222	0	FALSE	FALSE	FALSE	NA
cg25188298	0.565869	-0.0327021	8.37278e-05	0.00632461	-4.24664	chr12	31945118	H3F3C	ENSG00000188375	0	FALSE	FALSE	FALSE	NA
cg24505395	0.043781	-0.010341	8.37537e-05	0.00632552	-4.24655	chr11	62358505	TUT1	ENSG00000149016	0	FALSE	TRUE	FALSE	NA
cg24505395	0.043781	-0.010341	8.37537e-05	0.00632552	-4.24655	chr11	62358505	MTA2	ENSG00000149480	2180	FALSE	TRUE	FALSE	NA
cg24505395	0.043781	-0.010341	8.37537e-05	0.00632552	-4.24655	chr11	62358505	NA	ENSG00000255508	0	FALSE	TRUE	FALSE	NA
cg18442632	0.661259	-0.0440664	8.38134e-05	0.00632898	-4.24634	chr5	177423379	PROP1	ENSG00000175325	135	TRUE	FALSE	FALSE	NA
cg25819026	0.528609	-0.0689258	8.38762e-05	0.00633163	-4.24611	chr19	41060392	SPTBN4	ENSG00000160460	0	FALSE	FALSE	FALSE	NA
cg09616494	0.743236	-0.0528302	8.39231e-05	0.00633231	-4.24595	chr4	36333625	DTHD1	ENSG00000197057	0	FALSE	FALSE	FALSE	NA
cg09616494	0.743236	-0.0528302	8.39231e-05	0.00633231	-4.24595	chr4	36333625	NA	ENSG00000251438	0	FALSE	FALSE	FALSE	NA
cg19178324	0.760825	-0.0565533	8.39267e-05	0.00633231	-4.24593	chr11	17759573	KCNC1	ENSG00000129159	0	TRUE	FALSE	FALSE	NA
cg12187586	0.384508	-0.0908284	8.39746e-05	0.00633487	-4.24577	chr17	2627661	NA	ENSG00000261963	43	FALSE	FALSE	FALSE	NA
cg12187586	0.384508	-0.0908284	8.39746e-05	0.00633487	-4.24577	chr17	2627661	NA	ENSG00000277200	419	FALSE	FALSE	FALSE	NA
cg25662822	0.507386	-0.0534072	8.401e-05	0.00633558	-4.24564	chr3	116755155	LSAMP	ENSG00000185565	0	TRUE	FALSE	FALSE	NA
cg09294492	0.774444	-0.0333822	8.40255e-05	0.00633558	-4.24558	chr16	15489203	MPV17L	ENSG00000156968	407	FALSE	FALSE	FALSE	NA
cg09294492	0.774444	-0.0333822	8.40255e-05	0.00633558	-4.24558	chr16	15489203	MPV17L	ENSG00000261130	407	FALSE	FALSE	FALSE	NA
cg26319641	0.276302	0.0211596	8.41768e-05	0.00634594	4.24505	chr19	18807941	CRTC1	ENSG00000105662	0	FALSE	FALSE	FALSE	NA
cg19439071	0.489662	-0.0391539	8.42852e-05	0.00635202	-4.24467	chr17	74557625	ST6GALNAC2	ENSG00000070731	3835	FALSE	TRUE	FALSE	NA
cg19439071	0.489662	-0.0391539	8.42852e-05	0.00635202	-4.24467	chr17	74557625	SNHG16	ENSG00000163597	0	FALSE	TRUE	FALSE	NA
cg19439071	0.489662	-0.0391539	8.42852e-05	0.00635202	-4.24467	chr17	74557625	SNORD1B	ENSG00000199961	350	FALSE	TRUE	FALSE	NA
cg19439071	0.489662	-0.0391539	8.42852e-05	0.00635202	-4.24467	chr17	74557625	NA	ENSG00000267546	3859	FALSE	TRUE	FALSE	NA
cg19439071	0.489662	-0.0391539	8.42852e-05	0.00635202	-4.24467	chr17	74557625	NA	ENSG00000284526	2166	FALSE	TRUE	FALSE	NA
cg03943177	0.0665575	-0.0144029	8.43494e-05	0.00635581	-4.24444	chr1	184021360	TSEN15	ENSG00000198860	0	FALSE	TRUE	FALSE	NA
cg24936781	0.670707	-0.0585697	8.44282e-05	0.00635662	-4.24416	chr4	143191281	INPP4B	ENSG00000109452	0	TRUE	FALSE	FALSE	NA
cg23482027	0.345853	-0.0612543	8.44062e-05	0.00635662	-4.24424	chr10	25010879	ARHGAP21	ENSG00000107863	0	FALSE	FALSE	FALSE	NA
cg22260508	0.587956	-0.0439567	8.44042e-05	0.00635662	-4.24425	chr12	7070317	PTPN6	ENSG00000111679	0	FALSE	TRUE	FALSE	NA
cg22260508	0.587956	-0.0439567	8.44042e-05	0.00635662	-4.24425	chr12	7070317	MIR141	ENSG00000207708	2942	FALSE	TRUE	FALSE	NA
cg22260508	0.587956	-0.0439567	8.44042e-05	0.00635662	-4.24425	chr12	7070317	MIR200C	ENSG00000207713	2544	FALSE	TRUE	FALSE	NA
cg22260508	0.587956	-0.0439567	8.44042e-05	0.00635662	-4.24425	chr12	7070317	PHB2	ENSG00000215021	4172	FALSE	TRUE	FALSE	NA
cg22260508	0.587956	-0.0439567	8.44042e-05	0.00635662	-4.24425	chr12	7070317	MIR200CHG	ENSG00000257084	2091	FALSE	TRUE	FALSE	NA
cg22260508	0.587956	-0.0439567	8.44042e-05	0.00635662	-4.24425	chr12	7070317	NA	ENSG00000271969	3794	FALSE	TRUE	FALSE	NA
cg27597505	0.156848	-0.0287749	8.44297e-05	0.00635662	-4.24416	chr12	54148217	NA	ENSG00000260030	0	FALSE	FALSE	FALSE	NA
cg27597505	0.156848	-0.0287749	8.44297e-05	0.00635662	-4.24416	chr12	54148217	CISTR	ENSG00000260492	0	FALSE	FALSE	FALSE	NA
cg27597505	0.156848	-0.0287749	8.44297e-05	0.00635662	-4.24416	chr12	54148217	NA	ENSG00000286069	0	FALSE	FALSE	FALSE	NA
cg21576525	0.748586	-0.0587477	8.44046e-05	0.00635662	-4.24424	chr17	80796712	TBCD	ENSG00000141556	0	FALSE	FALSE	FALSE	NA
cg21576525	0.748586	-0.0587477	8.44046e-05	0.00635662	-4.24424	chr17	80796712	ZNF750	ENSG00000141579	0	FALSE	FALSE	FALSE	NA
cg08936785	0.169706	-0.0412521	8.44712e-05	0.00635869	-4.24401	chr1	117452320	PTGFRN	ENSG00000134247	217	FALSE	FALSE	FALSE	NA
cg08936785	0.169706	-0.0412521	8.44712e-05	0.00635869	-4.24401	chr1	117452320	NA	ENSG00000221425	4403	FALSE	FALSE	FALSE	NA
cg08936785	0.169706	-0.0412521	8.44712e-05	0.00635869	-4.24401	chr1	117452320	NA	ENSG00000272715	166	FALSE	FALSE	FALSE	NA
cg16315060	0.103298	-0.0219584	8.44963e-05	0.00635953	-4.24392	chr13	30002471	MTUS2	ENSG00000132938	0	TRUE	FALSE	FALSE	NA
cg00610991	0.298862	-0.0635718	8.45161e-05	0.00635997	-4.24385	chr2	40677600	SLC8A1	ENSG00000183023	0	FALSE	FALSE	FALSE	NA
cg20077343	0.65885	-0.0599752	8.4535e-05	0.00636035	-4.24379	chr11	1036307	MUC6	ENSG00000184956	0	FALSE	FALSE	FALSE	NA
cg13457403	0.0409842	0.0117577	8.4651e-05	0.00636803	4.24338	chr21	44313401	NDUFV3	ENSG00000160194	0	FALSE	TRUE	FALSE	NA
cg05620165	0.698001	-0.0528727	8.47082e-05	0.00636919	-4.24318	chr10	105583493	SH3PXD2A	ENSG00000107957	0	TRUE	FALSE	FALSE	NA
cg01569709	0.851904	-0.0375071	8.46943e-05	0.00636919	-4.24322	chr14	81894271	STON2	ENSG00000140022	0	FALSE	FALSE	FALSE	NA
cg13893427	0.613833	0.0508582	8.46959e-05	0.00636919	4.24322	chr17	40710960	COASY	ENSG00000068120	2524	FALSE	FALSE	FALSE	NA
cg13893427	0.613833	0.0508582	8.46959e-05	0.00636919	4.24322	chr17	40710960	HSD17B1	ENSG00000108786	3728	FALSE	FALSE	FALSE	NA
cg13893427	0.613833	0.0508582	8.46959e-05	0.00636919	4.24322	chr17	40710960	NA	ENSG00000266929	0	FALSE	FALSE	FALSE	NA
cg13893427	0.613833	0.0508582	8.46959e-05	0.00636919	4.24322	chr17	40710960	LOC108783654	ENSG00000266962	4193	FALSE	FALSE	FALSE	NA
cg25802888	0.794657	-0.0911601	8.47625e-05	0.00637222	-4.24298	chr19	57742112	AURKC	ENSG00000105146	57	FALSE	FALSE	FALSE	NA
cg17050806	0.0823691	-0.0312987	8.48298e-05	0.00637518	-4.24275	chr12	75785295	GLIPR1L2	ENSG00000180481	0	FALSE	TRUE	FALSE	NA
cg17050806	0.0823691	-0.0312987	8.48298e-05	0.00637518	-4.24275	chr12	75785295	CAPS2	ENSG00000180881	586	FALSE	TRUE	FALSE	NA
cg13149245	0.24072	-0.0396012	8.48232e-05	0.00637518	-4.24277	chr15	65105500	PIF1	ENSG00000140451	2330	TRUE	FALSE	FALSE	NA
cg03945538	0.123075	-0.022247	8.49207e-05	0.00637594	-4.24243	chr1	173447427	PRDX6	ENSG00000117592	0	FALSE	FALSE	FALSE	NA
cg03945538	0.123075	-0.022247	8.49207e-05	0.00637594	-4.24243	chr1	173447427	LOC101928673	ENSG00000203739	0	FALSE	FALSE	FALSE	NA
cg03687070	0.608568	-0.0704635	8.49655e-05	0.00637594	-4.24227	chr2	16210108	GACAT3	ENSG00000236289	0	TRUE	FALSE	FALSE	NA
cg26465611	0.451711	0.0384807	8.49317e-05	0.00637594	4.24239	chr5	126626719	MEGF10	ENSG00000145794	0	TRUE	FALSE	FALSE	NA
cg26465611	0.451711	0.0384807	8.49317e-05	0.00637594	4.24239	chr5	126626719	NA	ENSG00000286615	295	TRUE	FALSE	FALSE	NA
cg17580798	0.625812	-0.0348386	8.49577e-05	0.00637594	-4.2423	chr7	130132199	MEST	ENSG00000106484	0	FALSE	FALSE	TRUE	Paternal
cg17580798	0.625812	-0.0348386	8.49577e-05	0.00637594	-4.2423	chr7	130132199	MIR335	ENSG00000199043	3752	FALSE	FALSE	FALSE	NA
cg17580798	0.625812	-0.0348386	8.49577e-05	0.00637594	-4.2423	chr7	130132199	NA	ENSG00000270823	3435	FALSE	FALSE	FALSE	NA
cg17580798	0.625812	-0.0348386	8.49577e-05	0.00637594	-4.2423	chr7	130132199	NA	ENSG00000272701	1324	FALSE	FALSE	TRUE	Paternal
cg14517323	0.514126	-0.0682476	8.49082e-05	0.00637594	-4.24247	chr9	66456552	NA	ENSG00000202474	1591	FALSE	FALSE	FALSE	NA
cg14517323	0.514126	-0.0682476	8.49082e-05	0.00637594	-4.24247	chr9	66456552	LINC01410	ENSG00000238113	732	FALSE	FALSE	FALSE	NA
cg14517323	0.514126	-0.0682476	8.49082e-05	0.00637594	-4.24247	chr9	66456552	NA	ENSG00000287168	805	FALSE	FALSE	FALSE	NA
cg02204442	0.489916	-0.0376432	8.49381e-05	0.00637594	-4.24237	chr10	1234378	ADARB2	ENSG00000185736	0	FALSE	FALSE	FALSE	NA
cg02204442	0.489916	-0.0376432	8.49381e-05	0.00637594	-4.24237	chr10	1234378	LINC00200	ENSG00000229205	0	FALSE	FALSE	FALSE	NA
cg08004014	0.136577	-0.0233164	8.48563e-05	0.00637594	-4.24266	chr17	4521010	NA	ENSG00000222429	2033	TRUE	FALSE	FALSE	NA
cg08004014	0.136577	-0.0233164	8.48563e-05	0.00637594	-4.24266	chr17	4521010	LINC01996	ENSG00000261863	64	TRUE	FALSE	FALSE	NA
cg21732844	0.253868	-0.0395295	8.49403e-05	0.00637594	-4.24236	chr17	26732191	SARM1	ENSG00000004139	1123	FALSE	FALSE	FALSE	NA
cg21732844	0.253868	-0.0395295	8.49403e-05	0.00637594	-4.24236	chr17	26732191	SLC46A1	ENSG00000076351	0	FALSE	FALSE	FALSE	NA
cg21732844	0.253868	-0.0395295	8.49403e-05	0.00637594	-4.24236	chr17	26732191	NA	ENSG00000264098	1123	FALSE	FALSE	FALSE	NA
cg21732844	0.253868	-0.0395295	8.49403e-05	0.00637594	-4.24236	chr17	26732191	NA	ENSG00000265254	66	FALSE	FALSE	FALSE	NA
cg23287466	0.913225	-0.0140111	8.5103e-05	0.00638207	-4.24179	chr1	43215829	P3H1	ENSG00000117385	0	FALSE	FALSE	FALSE	NA
cg12483466	0.102225	-0.0191521	8.51011e-05	0.00638207	-4.2418	chr12	56546139	MYL6B	ENSG00000196465	0	FALSE	TRUE	FALSE	NA
cg12483466	0.102225	-0.0191521	8.51011e-05	0.00638207	-4.2418	chr12	56546139	NA	ENSG00000257809	0	FALSE	TRUE	FALSE	NA
cg01421539	0.299704	0.0497114	8.50967e-05	0.00638207	4.24181	chr17	10748125	NA	ENSG00000263508	0	TRUE	FALSE	FALSE	NA
cg01421539	0.299704	0.0497114	8.50967e-05	0.00638207	4.24181	chr17	10748125	NA	ENSG00000285220	0	TRUE	FALSE	FALSE	NA
cg07136905	0.48896	-0.0359211	8.51678e-05	0.00638588	-4.24156	chr1	169074608	ATP1B1	ENSG00000143153	326	FALSE	FALSE	FALSE	NA
cg07136905	0.48896	-0.0359211	8.51678e-05	0.00638588	-4.24156	chr1	169074608	LOC101928596	ENSG00000237707	462	FALSE	FALSE	FALSE	NA
cg07136905	0.48896	-0.0359211	8.51678e-05	0.00638588	-4.24156	chr1	169074608	NA	ENSG00000285622	2093	FALSE	FALSE	FALSE	NA
cg19064258	0.0705924	0.0140041	8.51887e-05	0.0063864	4.24149	chr16	22826117	HS3ST2	ENSG00000122254	0	FALSE	FALSE	FALSE	NA
cg19064258	0.0705924	0.0140041	8.51887e-05	0.0063864	4.24149	chr16	22826117	NA	ENSG00000283213	1115	FALSE	FALSE	FALSE	NA
cg27535305	0.0598971	-0.016991	8.54743e-05	0.00640676	-4.24049	chr1	53392650	SCP2	ENSG00000116171	297	FALSE	TRUE	FALSE	NA
cg27535305	0.0598971	-0.016991	8.54743e-05	0.00640676	-4.24049	chr1	53392650	ECHDC2	ENSG00000121310	0	FALSE	TRUE	FALSE	NA
cg27535305	0.0598971	-0.016991	8.54743e-05	0.00640676	-4.24049	chr1	53392650	NA	ENSG00000231866	1554	FALSE	TRUE	FALSE	NA
cg27535305	0.0598971	-0.016991	8.54743e-05	0.00640676	-4.24049	chr1	53392650	NA	ENSG00000264834	1695	FALSE	TRUE	FALSE	NA
cg09139956	0.0703418	-0.0174769	8.55395e-05	0.00641059	-4.24027	chr12	123921434	RILPL2	ENSG00000150977	169	FALSE	TRUE	FALSE	NA
cg09139956	0.0703418	-0.0174769	8.55395e-05	0.00641059	-4.24027	chr12	123921434	NA	ENSG00000270445	4629	FALSE	TRUE	FALSE	NA
cg01566323	0.211311	-0.0378169	8.56145e-05	0.00641411	-4.24001	chr16	31147199	PRSS8	ENSG00000052344	150	FALSE	FALSE	FALSE	NA
cg01566323	0.211311	-0.0378169	8.56145e-05	0.00641411	-4.24001	chr16	31147199	KAT8	ENSG00000103510	4484	FALSE	FALSE	FALSE	NA
cg01566323	0.211311	-0.0378169	8.56145e-05	0.00641411	-4.24001	chr16	31147199	PRSS36	ENSG00000178226	3046	FALSE	FALSE	FALSE	NA
cg01566323	0.211311	-0.0378169	8.56145e-05	0.00641411	-4.24001	chr16	31147199	NA	ENSG00000261385	4000	FALSE	FALSE	FALSE	NA
cg22810684	0.340574	-0.0315584	8.56066e-05	0.00641411	-4.24003	chr17	80401665	HEXD	ENSG00000169660	1143	FALSE	FALSE	FALSE	NA
cg22810684	0.340574	-0.0315584	8.56066e-05	0.00641411	-4.24003	chr17	80401665	CYBC1	ENSG00000178927	0	FALSE	FALSE	FALSE	NA
cg09788762	0.843789	-0.0474695	8.56925e-05	0.00641785	-4.23974	chr1	3334101	PRDM16	ENSG00000142611	0	FALSE	FALSE	FALSE	NA
cg08198187	0.654635	-0.0405677	8.56878e-05	0.00641785	-4.23975	chr12	31882596	AMN1	ENSG00000151743	540	FALSE	FALSE	FALSE	NA
cg08198187	0.654635	-0.0405677	8.56878e-05	0.00641785	-4.23975	chr12	31882596	NA	ENSG00000276900	0	FALSE	FALSE	FALSE	NA
cg21321372	0.133142	-0.0347765	8.57955e-05	0.00642451	-4.23938	chr4	141264456	SCOC	ENSG00000153130	0	FALSE	FALSE	FALSE	NA
cg21321372	0.133142	-0.0347765	8.57955e-05	0.00642451	-4.23938	chr4	141264456	SCOC-AS1	ENSG00000196951	0	FALSE	FALSE	FALSE	NA
cg03340365	0.543269	0.0397987	8.58821e-05	0.00642932	4.23908	chr10	407847	DIP2C	ENSG00000151240	0	FALSE	FALSE	FALSE	NA
cg12483833	0.35304	0.0386501	8.59189e-05	0.00642953	4.23895	chr1	109255473	FNDC7	ENSG00000143107	56	FALSE	FALSE	FALSE	NA
cg16382778	0.216215	-0.0500355	8.59646e-05	0.0064319	-4.23879	chr1	152007215	S100A11	ENSG00000163191	0	FALSE	TRUE	FALSE	NA
cg16382778	0.216215	-0.0500355	8.59646e-05	0.0064319	-4.23879	chr1	152007215	NA	ENSG00000229021	0	FALSE	TRUE	FALSE	NA
cg06871919	0.495898	0.0538717	8.59908e-05	0.00643281	4.2387	chr5	31538347	C5orf22	ENSG00000082213	0	TRUE	FALSE	FALSE	NA
cg22063654	0.252639	-0.0530936	8.61096e-05	0.00644064	-4.23829	chr8	72758701	MSC	ENSG00000178860	1997	FALSE	FALSE	FALSE	NA
cg22063654	0.252639	-0.0530936	8.61096e-05	0.00644064	-4.23829	chr8	72758701	MSC-AS1	ENSG00000235531	0	FALSE	FALSE	FALSE	NA
cg10982664	0.813104	-0.0470684	8.61876e-05	0.00644332	-4.23802	chr5	78407418	DMGDH	ENSG00000132837	0	FALSE	FALSE	FALSE	NA
cg10982664	0.813104	-0.0470684	8.61876e-05	0.00644332	-4.23802	chr5	78407418	BHMT	ENSG00000145692	213	FALSE	FALSE	FALSE	NA
cg04240267	0.0449141	0.00883815	8.61871e-05	0.00644332	4.23802	chr13	34116871	NA	ENSG00000230490	0	FALSE	TRUE	FALSE	NA
cg05374756	0.708966	0.0238505	8.61741e-05	0.00644332	4.23807	chr20	37586943	DHX35	ENSG00000101452	3998	FALSE	FALSE	FALSE	NA
cg05374756	0.708966	0.0238505	8.61741e-05	0.00644332	4.23807	chr20	37586943	NA	ENSG00000261431	3624	FALSE	FALSE	FALSE	NA
cg05374756	0.708966	0.0238505	8.61741e-05	0.00644332	4.23807	chr20	37586943	NA	ENSG00000274825	1752	FALSE	FALSE	FALSE	NA
cg05374756	0.708966	0.0238505	8.61741e-05	0.00644332	4.23807	chr20	37586943	NA	ENSG00000277581	4171	FALSE	FALSE	FALSE	NA
cg27651355	0.234554	-0.0358973	8.62366e-05	0.00644592	-4.23785	chr19	14608092	GIPC1	ENSG00000123159	1130	FALSE	FALSE	FALSE	NA
cg21114429	0.233411	-0.0367976	8.63079e-05	0.0064502	-4.2376	chr14	50584136	VCPKMT	ENSG00000100483	817	FALSE	FALSE	FALSE	NA
cg21114429	0.233411	-0.0367976	8.63079e-05	0.0064502	-4.2376	chr14	50584136	SOS2	ENSG00000100485	0	FALSE	FALSE	FALSE	NA
cg24610349	0.387342	-0.0346287	8.63475e-05	0.0064521	-4.23747	chr7	98696198	SMURF1	ENSG00000198742	0	TRUE	FALSE	FALSE	NA
cg07210123	0.603737	-0.0553128	8.63643e-05	0.0064523	-4.23741	chr13	44596411	NA	ENSG00000233725	0	TRUE	FALSE	FALSE	NA
cg07210123	0.603737	-0.0553128	8.63643e-05	0.0064523	-4.23741	chr13	44596411	NA	ENSG00000281883	0	TRUE	FALSE	FALSE	NA
cg02708705	0.660544	-0.0447007	8.64906e-05	0.00646068	-4.23697	chr17	74264300	UBALD2	ENSG00000185262	0	FALSE	TRUE	FALSE	NA
cg03419051	0.470932	-0.0355829	8.65621e-05	0.00646496	-4.23673	chr17	29814382	RAB11FIP4	ENSG00000131242	0	FALSE	FALSE	FALSE	NA
cg16587265	0.116925	-0.0212238	8.66174e-05	0.00646804	-4.23654	chr8	145728203	PPP1R16A	ENSG00000160972	698	FALSE	FALSE	FALSE	NA
cg16587265	0.116925	-0.0212238	8.66174e-05	0.00646804	-4.23654	chr8	145728203	GPT	ENSG00000167701	152	FALSE	FALSE	FALSE	NA
cg16587265	0.116925	-0.0212238	8.66174e-05	0.00646804	-4.23654	chr8	145728203	NA	ENSG00000255182	0	FALSE	FALSE	FALSE	NA
cg24950067	0.716241	-0.0480154	8.66739e-05	0.0064712	-4.23634	chr21	43406941	ZBTB21	ENSG00000173276	0	FALSE	FALSE	FALSE	NA
cg11225405	0.417359	-0.0579705	8.68001e-05	0.00647427	-4.23591	chr1	117038246	NA	ENSG00000224950	0	TRUE	FALSE	FALSE	NA
cg11225405	0.417359	-0.0579705	8.68001e-05	0.00647427	-4.23591	chr1	117038246	NA	ENSG00000286276	0	TRUE	FALSE	FALSE	NA
cg07890238	0.692766	0.0419861	8.67873e-05	0.00647427	4.23595	chr8	8182454	PRAG1	ENSG00000275342	0	TRUE	FALSE	FALSE	NA
cg11351927	0.656354	0.0377456	8.67635e-05	0.00647427	4.23604	chr10	557886	DIP2C	ENSG00000151240	0	FALSE	FALSE	FALSE	NA
cg11637721	0.168146	-0.0402975	8.67856e-05	0.00647427	-4.23596	chr11	65486928	RNASEH2C	ENSG00000172922	0	TRUE	TRUE	FALSE	NA
cg11637721	0.168146	-0.0402975	8.67856e-05	0.00647427	-4.23596	chr11	65486928	KAT5	ENSG00000172977	0	TRUE	TRUE	FALSE	NA
cg20095851	0.533209	-0.0347907	8.69879e-05	0.00648418	-4.23527	chr12	6486701	SCNN1A	ENSG00000111319	0	TRUE	FALSE	FALSE	NA
cg20095851	0.533209	-0.0347907	8.69879e-05	0.00648418	-4.23527	chr12	6486701	LTBR	ENSG00000111321	0	TRUE	FALSE	FALSE	NA
cg08140459	0.519458	-0.0415222	8.70181e-05	0.00648418	-4.23516	chr14	75086513	NA	ENSG00000258976	3162	TRUE	FALSE	FALSE	NA
cg08129374	0.0555544	-0.00670428	8.70078e-05	0.00648418	-4.2352	chr22	43506505	BIK	ENSG00000100290	250	TRUE	TRUE	FALSE	NA
cg23831876	0.393863	-0.0395467	8.70676e-05	0.00648585	-4.23499	chr2	65225988	SLC1A4	ENSG00000115902	0	TRUE	FALSE	FALSE	NA
cg23831876	0.393863	-0.0395467	8.70676e-05	0.00648585	-4.23499	chr2	65225988	NA	ENSG00000237638	0	TRUE	FALSE	FALSE	NA
cg23831876	0.393863	-0.0395467	8.70676e-05	0.00648585	-4.23499	chr2	65225988	NA	ENSG00000252892	3993	TRUE	FALSE	FALSE	NA
cg24505713	0.579273	0.0278795	8.70734e-05	0.00648585	4.23497	chr11	10770035	CTR9	ENSG00000198730	2757	FALSE	FALSE	FALSE	NA
cg10513852	0.290299	-0.0599465	8.70831e-05	0.00648585	-4.23494	chr12	81109337	MYF5	ENSG00000111049	1353	TRUE	FALSE	FALSE	NA
cg20359042	0.311026	-0.0447688	8.7128e-05	0.00648814	-4.23479	chr13	99135583	STK24	ENSG00000102572	0	FALSE	FALSE	FALSE	NA
cg11773920	0.599638	-0.0418738	8.72109e-05	0.00649326	-4.2345	chr8	48686402	PRKDC	ENSG00000253729	0	FALSE	FALSE	FALSE	NA
cg10960904	0.91897	-0.0179889	8.72575e-05	0.00649567	-4.23434	chr17	44926280	WNT9B	ENSG00000158955	0	FALSE	FALSE	FALSE	NA
cg10280007	0.541411	-0.0596671	8.72934e-05	0.00649618	-4.23422	chr10	123313831	FGFR2	ENSG00000066468	0	TRUE	FALSE	FALSE	NA
cg19541912	0.154922	-0.0315407	8.73167e-05	0.00649618	-4.23414	chr19	34175117	CHST8	ENSG00000124302	0	FALSE	FALSE	FALSE	NA
cg05468028	0.0841685	-0.0348286	8.72967e-05	0.00649618	-4.23421	chr21	30391383	RWDD2B	ENSG00000156253	0	FALSE	TRUE	FALSE	NA
cg25946605	0.549195	-0.0676812	8.73981e-05	0.00649872	-4.23386	chr2	10221185	CYS1	ENSG00000205795	113	FALSE	FALSE	FALSE	NA
cg25946605	0.549195	-0.0676812	8.73981e-05	0.00649872	-4.23386	chr2	10221185	NA	ENSG00000233502	2722	FALSE	FALSE	FALSE	NA
cg20389635	0.707298	-0.0615149	8.73741e-05	0.00649872	-4.23395	chr12	28120054	PTHLH	ENSG00000087494	0	FALSE	FALSE	FALSE	NA
cg20389635	0.707298	-0.0615149	8.73741e-05	0.00649872	-4.23395	chr12	28120054	NA	ENSG00000257042	0	FALSE	FALSE	FALSE	NA
cg01513063	0.520848	-0.0406938	8.73957e-05	0.00649872	-4.23387	chr17	75470567	SEPTIN9	ENSG00000184640	0	FALSE	FALSE	FALSE	NA
cg01513063	0.520848	-0.0406938	8.73957e-05	0.00649872	-4.23387	chr17	75470567	NA	ENSG00000267016	1714	FALSE	FALSE	FALSE	NA
cg01513063	0.520848	-0.0406938	8.73957e-05	0.00649872	-4.23387	chr17	75470567	NA	ENSG00000267263	3439	FALSE	FALSE	FALSE	NA
cg15229454	0.245088	-0.0393718	8.7468e-05	0.00650286	-4.23363	chr13	76279228	LMO7	ENSG00000136153	0	TRUE	FALSE	FALSE	NA
cg15229454	0.245088	-0.0393718	8.7468e-05	0.00650286	-4.23363	chr13	76279228	NA	ENSG00000261553	0	TRUE	FALSE	FALSE	NA
cg15150034	0.272054	0.0188161	8.75343e-05	0.00650673	4.2334	chr1	156477835	NA	ENSG00000260460	1810	FALSE	FALSE	FALSE	NA
cg00541544	0.162294	-0.0337155	8.75507e-05	0.00650689	-4.23334	chr22	39150255	SUN2	ENSG00000100242	0	FALSE	FALSE	FALSE	NA
cg11452571	0.181447	-0.0517532	8.75678e-05	0.0065071	-4.23329	chr19	43979464	PHLDB3	ENSG00000176531	0	TRUE	TRUE	FALSE	NA
cg04189326	0.523364	-0.0336494	8.75918e-05	0.00650783	-4.2332	chr14	103481271	CDC42BPB	ENSG00000198752	0	TRUE	FALSE	FALSE	NA
cg16892393	0.408048	-0.0406475	8.7637e-05	0.00651013	-4.23305	chr17	41919603	CD300LG	ENSG00000161649	4912	FALSE	FALSE	FALSE	NA
cg10207460	0.746415	0.0259688	8.78314e-05	0.00651715	4.23239	chr1	240799992	NA	ENSG00000228844	0	FALSE	FALSE	FALSE	NA
cg10927461	0.606797	0.03248	8.78235e-05	0.00651715	4.23242	chr2	122530159	TSN	ENSG00000211460	4729	TRUE	FALSE	FALSE	NA
cg04600092	0.443631	-0.0653518	8.77545e-05	0.00651715	-4.23265	chr7	141811315	MGAM	ENSG00000257335	4767	FALSE	FALSE	FALSE	NA
cg04600092	0.443631	-0.0653518	8.77545e-05	0.00651715	-4.23265	chr7	141811315	MGAM2	ENSG00000257743	233	FALSE	FALSE	FALSE	NA
cg13816552	0.881632	-0.0306726	8.78088e-05	0.00651715	-4.23247	chr7	157502370	PTPRN2	ENSG00000155093	0	FALSE	FALSE	FALSE	NA
cg05002336	0.221862	-0.0345731	8.77968e-05	0.00651715	-4.23251	chr11	2397562	CD81	ENSG00000110651	0	FALSE	FALSE	FALSE	NA
cg05002336	0.221862	-0.0345731	8.77968e-05	0.00651715	-4.23251	chr11	2397562	NA	ENSG00000199550	3581	FALSE	FALSE	FALSE	NA
cg05002336	0.221862	-0.0345731	8.77968e-05	0.00651715	-4.23251	chr11	2397562	CD81-AS1	ENSG00000238184	0	FALSE	FALSE	FALSE	NA
cg02028524	0.607503	-0.0493714	8.77792e-05	0.00651715	-4.23257	chr14	92573410	ATXN3	ENSG00000066427	444	FALSE	TRUE	FALSE	NA
cg09557972	0.0423835	0.00838342	8.7825e-05	0.00651715	4.23241	chr18	5296027	ZBTB14	ENSG00000198081	0	FALSE	TRUE	FALSE	NA
cg14388055	0.560697	-0.0821252	8.78798e-05	0.00651969	-4.23223	chr10	30346661	JCAD	ENSG00000165757	0	TRUE	FALSE	FALSE	NA
cg07815799	0.660198	-0.0369613	8.79684e-05	0.00652308	-4.23193	chr2	131674140	ARHGEF4	ENSG00000136002	0	FALSE	FALSE	FALSE	NA
cg19742105	0.784042	-0.0409796	8.79635e-05	0.00652308	-4.23194	chr5	88426429	MEF2C-AS1	ENSG00000248309	0	TRUE	FALSE	FALSE	NA
cg06801985	0.819028	-0.0201765	8.79559e-05	0.00652308	-4.23197	chr5	108749592	PJA2	ENSG00000198961	3916	FALSE	FALSE	FALSE	NA
cg15784615	0.104595	-0.0212176	8.80484e-05	0.00652795	-4.23165	chr12	6493767	LTBR	ENSG00000111321	0	FALSE	FALSE	FALSE	NA
cg24701575	0.390976	-0.0501318	8.80926e-05	0.00653017	-4.2315	chr11	31845389	PAX6-AS1	ENSG00000281880	0	FALSE	FALSE	FALSE	NA
cg24701575	0.390976	-0.0501318	8.80926e-05	0.00653017	-4.2315	chr11	31845389	NA	ENSG00000285283	0	FALSE	FALSE	FALSE	NA
cg08315133	0.0539116	-0.0122436	8.81288e-05	0.00653126	-4.23138	chr5	140018653	TMCO6	ENSG00000113119	358	FALSE	TRUE	FALSE	NA
cg08315133	0.0539116	-0.0122436	8.81288e-05	0.00653126	-4.23138	chr5	140018653	NDUFA2	ENSG00000131495	0	FALSE	TRUE	FALSE	NA
cg20336571	0.482025	-0.03736	8.81359e-05	0.00653126	-4.23136	chr10	71812134	H2AFY2	ENSG00000099284	467	FALSE	FALSE	FALSE	NA
cg17286476	0.871905	-0.0299929	8.82075e-05	0.00653551	-4.23112	chr7	157444501	PTPRN2	ENSG00000155093	0	FALSE	FALSE	FALSE	NA
cg07436864	0.913228	-0.0131078	8.82302e-05	0.00653613	-4.23104	chr20	17547716	BFSP1	ENSG00000125864	0	FALSE	FALSE	FALSE	NA
cg07436864	0.913228	-0.0131078	8.82302e-05	0.00653613	-4.23104	chr20	17547716	DSTN	ENSG00000125868	3003	FALSE	FALSE	FALSE	NA
cg07436864	0.913228	-0.0131078	8.82302e-05	0.00653613	-4.23104	chr20	17547716	NA	ENSG00000277373	1219	FALSE	FALSE	FALSE	NA
cg04007931	0.0429723	0.00888859	8.82622e-05	0.00653744	4.23093	chr3	51422528	DOCK3	ENSG00000088538	898	FALSE	TRUE	FALSE	NA
cg04007931	0.0429723	0.00888859	8.82622e-05	0.00653744	4.23093	chr3	51422528	MANF	ENSG00000145050	0	FALSE	TRUE	FALSE	NA
cg11010122	0.0371094	-0.0139739	8.83301e-05	0.00654035	-4.2307	chr4	100868318	DNAJB14	ENSG00000164031	542	FALSE	FALSE	FALSE	NA
cg11010122	0.0371094	-0.0139739	8.83301e-05	0.00654035	-4.2307	chr4	100868318	H2AFZ	ENSG00000164032	924	FALSE	FALSE	FALSE	NA
cg11010122	0.0371094	-0.0139739	8.83301e-05	0.00654035	-4.2307	chr4	100868318	LOC256880	ENSG00000245322	2844	FALSE	FALSE	FALSE	NA
cg11010122	0.0371094	-0.0139739	8.83301e-05	0.00654035	-4.2307	chr4	100868318	NA	ENSG00000279098	4638	FALSE	FALSE	FALSE	NA
cg27150896	0.554549	-0.0529969	8.83301e-05	0.00654035	-4.2307	chr12	6421667	PLEKHG6	ENSG00000008323	0	TRUE	FALSE	FALSE	NA
cg00547304	0.193914	-0.0438827	8.84517e-05	0.00654829	-4.23029	chr17	41017800	AOC4P	ENSG00000260105	138	FALSE	FALSE	FALSE	NA
cg23111338	0.165293	-0.0345924	8.84711e-05	0.00654866	-4.23023	chr7	50518573	FIGNL1	ENSG00000132436	0	FALSE	TRUE	FALSE	NA
cg14183865	0.785992	-0.0368828	8.85066e-05	0.00655023	-4.23011	chr4	781229	CPLX1	ENSG00000168993	0	FALSE	FALSE	FALSE	NA
cg07064537	0.724566	0.0340266	8.85483e-05	0.00655195	4.22997	chr3	171515212	PLD1	ENSG00000075651	0	TRUE	FALSE	FALSE	NA
cg02650080	0.484044	-0.0324202	8.85585e-05	0.00655195	-4.22993	chr3	194801513	XXYLT1	ENSG00000173950	0	TRUE	FALSE	FALSE	NA
cg12461099	0.809306	-0.0489186	8.87236e-05	0.00656311	-4.22938	chr1	19217794	ALDH4A1	ENSG00000159423	0	TRUE	FALSE	FALSE	NA
cg12461099	0.809306	-0.0489186	8.87236e-05	0.00656311	-4.22938	chr1	19217794	NA	ENSG00000255275	0	TRUE	FALSE	FALSE	NA
cg19695266	0.195982	0.040671	8.87568e-05	0.00656343	4.22927	chr1	1241672	ACAP3	ENSG00000131584	0	FALSE	FALSE	FALSE	NA
cg19695266	0.195982	0.040671	8.87568e-05	0.00656343	4.22927	chr1	1241672	PUSL1	ENSG00000169972	2304	FALSE	FALSE	FALSE	NA
cg12401003	0.640887	-0.0260602	8.87946e-05	0.00656517	-4.22914	chr10	134971867	KNDC1	ENSG00000171798	1855	TRUE	FALSE	FALSE	NA
cg01937840	0.536246	-0.0679137	8.88577e-05	0.00656665	-4.22893	chr5	11588971	CTNND2	ENSG00000169862	0	TRUE	FALSE	FALSE	NA
cg07725163	0.798202	-0.0518487	8.88571e-05	0.00656665	-4.22893	chr6	72121351	LINC00472	ENSG00000233237	0	TRUE	FALSE	FALSE	NA
cg07725163	0.798202	-0.0518487	8.88571e-05	0.00656665	-4.22893	chr6	72121351	NA	ENSG00000269966	0	TRUE	FALSE	FALSE	NA
cg15089950	0.38115	-0.0326395	8.88386e-05	0.00656665	-4.22899	chr7	89783435	STEAP1	ENSG00000164647	334	FALSE	FALSE	FALSE	NA
cg15089950	0.38115	-0.0326395	8.88386e-05	0.00656665	-4.22899	chr7	89783435	STEAP2-AS1	ENSG00000227646	0	FALSE	FALSE	FALSE	NA
cg00795125	0.88637	-0.0217483	8.8937e-05	0.00657102	-4.22866	chr7	5409340	TNRC18	ENSG00000182095	0	FALSE	FALSE	FALSE	NA
cg08819431	0.151876	-0.0275044	8.90264e-05	0.00657592	-4.22836	chr5	139067293	CXXC5	ENSG00000171604	3825	TRUE	FALSE	FALSE	NA
cg08819431	0.151876	-0.0275044	8.90264e-05	0.00657592	-4.22836	chr5	139067293	NA	ENSG00000249526	0	TRUE	FALSE	FALSE	NA
cg14815891	0.260737	-0.141881	8.91012e-05	0.00658038	-4.22811	chr20	29611903	NA	ENSG00000149531	144	FALSE	TRUE	FALSE	NA
cg07355189	0.651685	-0.0805407	8.92531e-05	0.00658947	-4.2276	chr10	45923374	ALOX5	ENSG00000012779	0	FALSE	FALSE	FALSE	NA
cg25558288	0.161485	-0.036608	8.92894e-05	0.00659109	-4.22748	chr11	129145299	ARHGAP32	ENSG00000134909	0	FALSE	FALSE	FALSE	NA
cg04071779	0.275286	-0.0531474	8.93391e-05	0.00659369	-4.22732	chr7	30517627	NOD1	ENSG00000106100	0	FALSE	TRUE	FALSE	NA
cg09054518	0.512832	-0.0544312	8.94327e-05	0.00659878	-4.227	chr7	142660200	KEL	ENSG00000197993	749	TRUE	FALSE	FALSE	NA
cg16441900	0.771937	-0.0479323	8.9437e-05	0.00659878	-4.22699	chr17	750848	NXN	ENSG00000167693	0	FALSE	FALSE	FALSE	NA
cg21984310	0.039825	0.00633343	8.9544e-05	0.00660429	4.22663	chr9	35829279	TMEM8B	ENSG00000137103	0	FALSE	TRUE	FALSE	NA
cg21984310	0.039825	0.00633343	8.9544e-05	0.00660429	4.22663	chr9	35829279	FAM221B	ENSG00000204930	534	FALSE	TRUE	FALSE	NA
cg21984310	0.039825	0.00633343	8.9544e-05	0.00660429	4.22663	chr9	35829279	NA	ENSG00000285645	549	FALSE	TRUE	FALSE	NA
cg14047321	0.601064	-0.0204663	8.9555e-05	0.00660429	-4.2266	chr14	62523576	SYT16	ENSG00000139973	0	FALSE	FALSE	FALSE	NA
cg12799818	0.216195	-0.0297265	8.95406e-05	0.00660429	-4.22664	chr17	19450343	SLC47A1	ENSG00000142494	0	FALSE	FALSE	FALSE	NA
cg07775420	0.638214	-0.0523203	8.96192e-05	0.00660774	-4.22638	chr12	110159458	FAM222A	ENSG00000139438	0	FALSE	FALSE	FALSE	NA
cg11097249	0.633989	-0.0419168	8.96652e-05	0.00660922	-4.22623	chr5	167394019	TENM2	ENSG00000145934	0	TRUE	FALSE	FALSE	NA
cg11097249	0.633989	-0.0419168	8.96652e-05	0.00660922	-4.22623	chr5	167394019	NA	ENSG00000253947	0	TRUE	FALSE	FALSE	NA
cg06269397	0.0448934	0.00930898	8.96927e-05	0.00661018	4.22614	chr7	100450383	SLC12A9	ENSG00000146828	0	FALSE	TRUE	FALSE	NA
cg06269397	0.0448934	0.00930898	8.96927e-05	0.00661018	4.22614	chr7	100450383	SLC12A9-AS1	ENSG00000236305	144	FALSE	TRUE	FALSE	NA
cg16053095	0.0203254	0.00467836	8.9745e-05	0.0066119	4.22596	chr2	38830276	HNRNPLL	ENSG00000143889	0	FALSE	TRUE	FALSE	NA
cg16053095	0.0203254	0.00467836	8.9745e-05	0.0066119	4.22596	chr2	38830276	NA	ENSG00000235586	955	FALSE	TRUE	FALSE	NA
cg04653308	0.283542	-0.0230995	8.97416e-05	0.0066119	-4.22597	chr9	131872018	CRAT	ENSG00000095321	0	FALSE	FALSE	FALSE	NA
cg04653308	0.283542	-0.0230995	8.97416e-05	0.0066119	-4.22597	chr9	131872018	PTPA	ENSG00000119383	1210	FALSE	FALSE	FALSE	NA
cg04653308	0.283542	-0.0230995	8.97416e-05	0.0066119	-4.22597	chr9	131872018	NA	ENSG00000221521	2587	FALSE	FALSE	FALSE	NA
cg13671841	0.675139	-0.0438807	8.98263e-05	0.00661575	-4.22569	chr11	30037031	KCNA4	ENSG00000182255	0	FALSE	FALSE	FALSE	NA
cg15549231	0.779367	0.0448485	8.98147e-05	0.00661575	4.22573	chr20	49415761	BCAS4	ENSG00000124243	0	FALSE	FALSE	FALSE	NA
cg26527984	0.287849	-0.0227174	8.98891e-05	0.00661932	-4.22549	chr17	73761562	GALK1	ENSG00000108479	0	FALSE	TRUE	FALSE	NA
cg07615383	0.52891	-0.0666379	9.01019e-05	0.00663386	-4.22478	chr15	99409194	IGF1R	ENSG00000140443	0	FALSE	TRUE	FALSE	NA
cg10926487	0.836317	-0.0390445	9.01302e-05	0.00663386	-4.22469	chr17	76917906	TIMP2	ENSG00000035862	0	TRUE	FALSE	FALSE	NA
cg04097078	0.507923	-0.0611054	9.01711e-05	0.0066358	-4.22455	chr22	20784542	SCARF2	ENSG00000244486	0	FALSE	FALSE	FALSE	NA
cg04097078	0.507923	-0.0611054	9.01711e-05	0.0066358	-4.22455	chr22	20784542	NA	ENSG00000277971	0	FALSE	FALSE	FALSE	NA
cg19542707	0.496525	-0.0405274	9.02581e-05	0.00664052	-4.22426	chr10	26502142	MYO3A	ENSG00000095777	680	FALSE	FALSE	FALSE	NA
cg19542707	0.496525	-0.0405274	9.02581e-05	0.00664052	-4.22426	chr10	26502142	GAD2	ENSG00000136750	3451	FALSE	FALSE	FALSE	NA
cg14782678	0.367205	-0.0322588	9.02642e-05	0.00664052	-4.22424	chr17	7339721	FGF11	ENSG00000161958	1870	FALSE	TRUE	FALSE	NA
cg14782678	0.367205	-0.0322588	9.02642e-05	0.00664052	-4.22424	chr17	7339721	TMEM102	ENSG00000181284	0	FALSE	TRUE	FALSE	NA
cg14782678	0.367205	-0.0322588	9.02642e-05	0.00664052	-4.22424	chr17	7339721	NA	ENSG00000262624	154	FALSE	TRUE	FALSE	NA
cg14782678	0.367205	-0.0322588	9.02642e-05	0.00664052	-4.22424	chr17	7339721	NA	ENSG00000262880	0	FALSE	TRUE	FALSE	NA
cg14782678	0.367205	-0.0322588	9.02642e-05	0.00664052	-4.22424	chr17	7339721	NA	ENSG00000263301	2756	FALSE	TRUE	FALSE	NA
cg14782678	0.367205	-0.0322588	9.02642e-05	0.00664052	-4.22424	chr17	7339721	NA	ENSG00000272884	3103	FALSE	TRUE	FALSE	NA
cg14782678	0.367205	-0.0322588	9.02642e-05	0.00664052	-4.22424	chr17	7339721	SPEM3	ENSG00000283439	3579	FALSE	TRUE	FALSE	NA
cg14782678	0.367205	-0.0322588	9.02642e-05	0.00664052	-4.22424	chr17	7339721	NA	ENSG00000286007	123	FALSE	TRUE	FALSE	NA
cg12364136	0.751006	-0.0427273	9.03401e-05	0.00664289	-4.22399	chr7	158331217	PTPRN2	ENSG00000155093	0	FALSE	FALSE	FALSE	NA
cg12364136	0.751006	-0.0427273	9.03401e-05	0.00664289	-4.22399	chr7	158331217	NA	ENSG00000225365	0	FALSE	FALSE	FALSE	NA
cg09284336	0.639828	-0.0270678	9.03291e-05	0.00664289	-4.22403	chr19	16650570	CHERP	ENSG00000085872	0	FALSE	FALSE	FALSE	NA
cg09284336	0.639828	-0.0270678	9.03291e-05	0.00664289	-4.22403	chr19	16650570	NA	ENSG00000141979	0	FALSE	FALSE	FALSE	NA
cg09284336	0.639828	-0.0270678	9.03291e-05	0.00664289	-4.22403	chr19	16650570	NA	ENSG00000240106	0	FALSE	FALSE	FALSE	NA
cg09284336	0.639828	-0.0270678	9.03291e-05	0.00664289	-4.22403	chr19	16650570	NA	ENSG00000269399	2863	FALSE	FALSE	FALSE	NA
cg26732544	0.252747	-0.0430356	9.0423e-05	0.00664792	-4.22372	chr10	31308092	ZNF438	ENSG00000183621	0	TRUE	FALSE	FALSE	NA
cg13762612	0.233265	-0.0763798	9.04406e-05	0.00664814	-4.22366	chr9	6703605	NA	ENSG00000229611	664	FALSE	TRUE	FALSE	NA
cg23504246	0.497802	-0.0457421	9.05049e-05	0.00665179	-4.22345	chr15	49715342	FGF7	ENSG00000140285	32	TRUE	FALSE	FALSE	NA
cg23504246	0.497802	-0.0457421	9.05049e-05	0.00665179	-4.22345	chr15	49715342	FAM227B	ENSG00000166262	0	TRUE	FALSE	FALSE	NA
cg20322886	0.489481	-0.0409849	9.06147e-05	0.0066588	-4.22309	chr14	105045972	C14orf180	ENSG00000184601	48	FALSE	FALSE	FALSE	NA
cg20322886	0.489481	-0.0409849	9.06147e-05	0.0066588	-4.22309	chr14	105045972	TMEM179	ENSG00000258986	0	FALSE	FALSE	FALSE	NA
cg24907814	0.210291	-0.0248772	9.06782e-05	0.00666239	-4.22288	chr5	2758088	C5orf38	ENSG00000186493	2576	FALSE	FALSE	FALSE	NA
cg00979369	0.464543	-0.0228749	9.06967e-05	0.00666268	-4.22282	chr14	69403340	ACTN1	ENSG00000072110	0	TRUE	FALSE	FALSE	NA
cg00979369	0.464543	-0.0228749	9.06967e-05	0.00666268	-4.22282	chr14	69403340	NA	ENSG00000258531	0	TRUE	FALSE	FALSE	NA
cg14372792	0.370754	0.0381068	9.07328e-05	0.00666426	4.2227	chr15	93188381	FAM174B	ENSG00000185442	0	TRUE	FALSE	FALSE	NA
cg04388863	0.801693	0.0315511	9.07764e-05	0.00666639	4.22255	chr16	48269349	ABCC11	ENSG00000121270	0	FALSE	FALSE	FALSE	NA
cg04656882	0.660903	0.033866	9.08177e-05	0.00666681	4.22242	chr5	14498441	TRIO	ENSG00000038382	0	FALSE	FALSE	FALSE	NA
cg21501705	0.964575	-0.00589677	9.07984e-05	0.00666681	-4.22248	chr19	18274057	PIK3R2	ENSG00000105647	0	FALSE	FALSE	FALSE	NA
cg21501705	0.964575	-0.00589677	9.07984e-05	0.00666681	-4.22248	chr19	18274057	NA	ENSG00000268173	0	FALSE	FALSE	FALSE	NA
cg12492670	0.718228	-0.036068	9.09143e-05	0.00667223	-4.2221	chr11	50231261	NA	ENSG00000255500	2816	FALSE	FALSE	FALSE	NA
cg05418042	0.412643	-0.0540204	9.0972e-05	0.00667539	-4.22191	chr12	16063771	DERA	ENSG00000023697	464	FALSE	TRUE	FALSE	NA
cg03984009	0.51018	-0.0577956	9.10936e-05	0.00668324	-4.22151	chr6	136172553	PDE7B	ENSG00000171408	285	FALSE	FALSE	FALSE	NA
cg03984009	0.51018	-0.0577956	9.10936e-05	0.00668324	-4.22151	chr6	136172553	NA	ENSG00000286313	2637	FALSE	FALSE	FALSE	NA
cg08106847	0.832371	-0.0380038	9.12501e-05	0.0066915	-4.221	chr7	157782885	PTPRN2	ENSG00000155093	0	FALSE	FALSE	FALSE	NA
cg08106847	0.832371	-0.0380038	9.12501e-05	0.0066915	-4.221	chr7	157782885	NA	ENSG00000285821	736	FALSE	FALSE	FALSE	NA
cg09720573	0.291934	-0.0373211	9.12439e-05	0.0066915	-4.22102	chr12	110150261	FAM222A	ENSG00000139438	1771	FALSE	FALSE	FALSE	NA
cg26759223	0.0692046	-0.0183457	9.12266e-05	0.0066915	-4.22108	chr22	46448690	NA	ENSG00000182257	0	FALSE	FALSE	FALSE	NA
cg26759223	0.0692046	-0.0183457	9.12266e-05	0.0066915	-4.22108	chr22	46448690	MIRLET7BHG	ENSG00000197182	1058	FALSE	FALSE	FALSE	NA
cg26759223	0.0692046	-0.0183457	9.12266e-05	0.0066915	-4.22108	chr22	46448690	NA	ENSG00000231010	2929	FALSE	FALSE	FALSE	NA
cg26759223	0.0692046	-0.0183457	9.12266e-05	0.0066915	-4.22108	chr22	46448690	NA	ENSG00000241990	894	FALSE	FALSE	FALSE	NA
cg26759223	0.0692046	-0.0183457	9.12266e-05	0.0066915	-4.22108	chr22	46448690	NA	ENSG00000273289	282	FALSE	FALSE	FALSE	NA
cg24013589	0.476123	-0.0961017	9.12992e-05	0.00669402	-4.22084	chr11	65196222	NEAT1	ENSG00000245532	0	TRUE	FALSE	FALSE	NA
cg26186918	0.701712	0.0307492	9.13718e-05	0.00669828	4.2206	chr6	3272509	SLC22A23	ENSG00000137266	0	FALSE	FALSE	FALSE	NA
cg26186918	0.701712	0.0307492	9.13718e-05	0.00669828	4.2206	chr6	3272509	PSMG4	ENSG00000180822	0	FALSE	FALSE	FALSE	NA
cg18013426	0.817996	-0.024956	9.1403e-05	0.00669948	-4.2205	chr17	3512886	TRPV1	ENSG00000196689	180	FALSE	FALSE	FALSE	NA
cg18013426	0.817996	-0.024956	9.1403e-05	0.00669948	-4.2205	chr17	3512886	SHPK	ENSG00000197417	0	FALSE	FALSE	FALSE	NA
cg18013426	0.817996	-0.024956	9.1403e-05	0.00669948	-4.2205	chr17	3512886	NA	ENSG00000262304	0	FALSE	FALSE	FALSE	NA
cg23541923	0.152549	-0.0255204	9.15503e-05	0.00670921	-4.22002	chr12	70382434	LINC01481	ENSG00000257815	0	TRUE	FALSE	FALSE	NA
cg18675600	0.853076	0.0234216	9.1597e-05	0.00671155	4.21987	chr8	142432241	PTP4A3	ENSG00000184489	0	FALSE	FALSE	FALSE	NA
cg18752412	0.413906	-0.0504785	9.16482e-05	0.00671423	-4.2197	chr19	47161689	DACT3	ENSG00000197380	0	FALSE	FALSE	FALSE	NA
cg18752412	0.413906	-0.0504785	9.16482e-05	0.00671423	-4.2197	chr19	47161689	DACT3-AS1	ENSG00000245598	1931	FALSE	FALSE	FALSE	NA
cg03519967	0.375642	-0.0228294	9.16756e-05	0.00671516	-4.21961	chr1	26010346	MAN1C1	ENSG00000117643	0	TRUE	FALSE	FALSE	NA
cg00742738	0.628284	-0.0458496	9.171e-05	0.0067166	-4.2195	chr14	104638843	KIF26A	ENSG00000066735	0	FALSE	FALSE	FALSE	NA
cg13378013	0.184138	-0.0385251	9.17923e-05	0.00672155	-4.21923	chr10	62206867	ANK3	ENSG00000151150	0	TRUE	FALSE	FALSE	NA
cg13562284	0.535521	-0.0398044	9.18563e-05	0.00672516	-4.21903	chr11	32110323	RCN1	ENSG00000049449	2126	TRUE	FALSE	FALSE	NA
cg13562284	0.535521	-0.0398044	9.18563e-05	0.00672516	-4.21903	chr11	32110323	NA	ENSG00000255490	3064	TRUE	FALSE	FALSE	NA
cg13562284	0.535521	-0.0398044	9.18563e-05	0.00672516	-4.21903	chr11	32110323	NA	ENSG00000285283	0	TRUE	FALSE	FALSE	NA
cg14420663	0.631797	-0.0209051	9.19994e-05	0.00673456	-4.21856	chr2	219727965	WNT6	ENSG00000115596	0	FALSE	FALSE	FALSE	NA
cg17862468	0.713484	-0.0352647	9.20701e-05	0.00673865	-4.21833	chr2	34902113	LINC01317	ENSG00000228262	0	FALSE	FALSE	FALSE	NA
cg01035923	0.260514	-0.0494737	9.20895e-05	0.006739	-4.21827	chr14	32544480	ARHGAP5	ENSG00000100852	839	FALSE	FALSE	FALSE	NA
cg01035923	0.260514	-0.0494737	9.20895e-05	0.006739	-4.21827	chr14	32544480	NA	ENSG00000258655	0	FALSE	FALSE	FALSE	NA
cg02222844	0.636551	-0.0581416	9.21698e-05	0.00674379	-4.21801	chr3	48694451	CELSR3	ENSG00000008300	0	FALSE	FALSE	FALSE	NA
cg06332621	0.280673	-0.0400666	9.22091e-05	0.00674559	-4.21788	chr4	40518663	RBM47	ENSG00000163694	0	FALSE	FALSE	FALSE	NA
cg07189394	0.844018	-0.0260264	9.22547e-05	0.00674676	-4.21773	chr3	131802515	CPNE4	ENSG00000196353	0	TRUE	FALSE	FALSE	NA
cg04200704	0.566809	-0.0460664	9.22459e-05	0.00674676	-4.21776	chr15	25486871	SNORD115-41	ENSG00000200478	3753	FALSE	FALSE	FALSE	NA
cg04200704	0.566809	-0.0460664	9.22459e-05	0.00674676	-4.21776	chr15	25486871	SNORD115-39	ENSG00000200564	21	FALSE	FALSE	FALSE	NA
cg04200704	0.566809	-0.0460664	9.22459e-05	0.00674676	-4.21776	chr15	25486871	SNORD115-37	ENSG00000200638	3656	FALSE	FALSE	FALSE	NA
cg04200704	0.566809	-0.0460664	9.22459e-05	0.00674676	-4.21776	chr15	25486871	SNORD115-38	ENSG00000201907	1804	FALSE	FALSE	FALSE	NA
cg04200704	0.566809	-0.0460664	9.22459e-05	0.00674676	-4.21776	chr15	25486871	NA	ENSG00000224078	0	FALSE	FALSE	FALSE	NA
cg04200704	0.566809	-0.0460664	9.22459e-05	0.00674676	-4.21776	chr15	25486871	SNORD115-40	ENSG00000272460	1889	FALSE	FALSE	FALSE	NA
cg05570415	0.854462	-0.0289082	9.22757e-05	0.00674722	-4.21767	chr4	72262518	SLC4A4	ENSG00000080493	0	TRUE	FALSE	FALSE	NA
cg10325088	0.810434	-0.0405857	9.23062e-05	0.00674837	-4.21757	chr1	217724849	GPATCH2	ENSG00000092978	0	TRUE	FALSE	FALSE	NA
cg16211684	0.0847588	0.0126427	9.24582e-05	0.00675731	4.21708	chr10	85954622	CDHR1	ENSG00000148600	0	TRUE	FALSE	FALSE	NA
cg01268381	0.601843	-0.0572992	9.24572e-05	0.00675731	-4.21708	chr21	42219771	DSCAM	ENSG00000171587	686	TRUE	FALSE	FALSE	NA
cg18993334	0.0803603	-0.0188395	9.25367e-05	0.00676089	-4.21682	chr1	156307348	TSACC	ENSG00000163467	0	FALSE	TRUE	FALSE	NA
cg18993334	0.0803603	-0.0188395	9.25367e-05	0.00676089	-4.21682	chr1	156307348	CCT3	ENSG00000163468	0	FALSE	TRUE	FALSE	NA
cg06021990	0.620037	-0.0522971	9.25266e-05	0.00676089	-4.21686	chr13	28912746	FLT1	ENSG00000102755	0	TRUE	FALSE	FALSE	NA
cg08276755	0.486637	-0.0565791	9.25834e-05	0.00676322	-4.21667	chr20	30196714	ID1	ENSG00000125968	2395	FALSE	FALSE	FALSE	NA
cg08276755	0.486637	-0.0565791	9.25834e-05	0.00676322	-4.21667	chr20	30196714	MIR3193	ENSG00000264395	1670	FALSE	FALSE	FALSE	NA
cg09709472	0.507788	-0.0394087	9.26514e-05	0.00676711	-4.21645	chr8	10586959	SOX7	ENSG00000171056	0	FALSE	FALSE	FALSE	NA
cg09709472	0.507788	-0.0394087	9.26514e-05	0.00676711	-4.21645	chr8	10586959	NA	ENSG00000248896	0	FALSE	FALSE	FALSE	NA
cg09709472	0.507788	-0.0394087	9.26514e-05	0.00676711	-4.21645	chr8	10586959	PINX1	ENSG00000258724	0	FALSE	FALSE	FALSE	NA
cg16433258	0.493908	-0.0566485	9.27031e-05	0.0067698	-4.21629	chr18	7114654	LAMA1	ENSG00000101680	0	FALSE	FALSE	FALSE	NA
cg01838287	0.106512	-0.0270354	9.28083e-05	0.00677357	-4.21595	chr17	16948762	MPRIP	ENSG00000133030	0	FALSE	TRUE	FALSE	NA
cg01838287	0.106512	-0.0270354	9.28083e-05	0.00677357	-4.21595	chr17	16948762	NA	ENSG00000287910	3142	FALSE	TRUE	FALSE	NA
cg12198176	0.679668	0.0337099	9.28132e-05	0.00677357	4.21593	chr22	23415316	RSPH14	ENSG00000100218	0	FALSE	FALSE	FALSE	NA
cg12198176	0.679668	0.0337099	9.28132e-05	0.00677357	4.21593	chr22	23415316	GNAZ	ENSG00000128266	0	FALSE	FALSE	FALSE	NA
cg17476701	0.477896	-0.0534118	9.28439e-05	0.00677467	-4.21583	chr6	30651563	NRM	ENSG00000137404	4260	FALSE	FALSE	FALSE	NA
cg17476701	0.477896	-0.0534118	9.28439e-05	0.00677467	-4.21583	chr6	30651563	PPP1R18	ENSG00000146112	0	FALSE	FALSE	FALSE	NA
cg08529931	0.299641	-0.0358173	9.28991e-05	0.00677761	-4.21566	chr10	88124564	GRID1	ENSG00000182771	0	TRUE	FALSE	FALSE	NA
cg02517711	0.522402	-0.0463382	9.30963e-05	0.00678775	-4.21502	chr2	26700914	OTOF	ENSG00000115155	0	FALSE	FALSE	FALSE	NA
cg05334416	0.710383	0.0372165	9.3093e-05	0.00678775	4.21503	chr15	37338491	MEIS2	ENSG00000134138	0	TRUE	FALSE	FALSE	NA
cg05334416	0.710383	0.0372165	9.3093e-05	0.00678775	4.21503	chr15	37338491	NA	ENSG00000206676	4537	TRUE	FALSE	FALSE	NA
cg01042368	0.671075	0.0261101	9.30961e-05	0.00678775	4.21502	chr17	36500237	GPR179	ENSG00000277399	506	FALSE	FALSE	FALSE	NA
cg20911989	0.283543	-0.0432821	9.30974e-05	0.00678775	-4.21502	chr17	42989137	GFAP	ENSG00000131095	0	TRUE	FALSE	FALSE	NA
cg22743525	0.627272	-0.051767	9.31326e-05	0.00678815	-4.21491	chr2	87141088	RGPD1	ENSG00000187627	0	FALSE	FALSE	FALSE	NA
cg22743525	0.627272	-0.051767	9.31326e-05	0.00678815	-4.21491	chr2	87141088	ANAPC1P1	ENSG00000233673	986	FALSE	FALSE	FALSE	NA
cg26328626	0.539493	-0.0293551	9.33285e-05	0.00680134	-4.21428	chr3	192057347	FGF12	ENSG00000114279	0	TRUE	FALSE	FALSE	NA
cg07287188	0.074575	-0.0112503	9.33669e-05	0.00680306	-4.21416	chr17	79926024	NA	ENSG00000264735	1558	FALSE	FALSE	FALSE	NA
cg13170468	0.392571	-0.0452053	9.35316e-05	0.00681395	-4.21363	chr11	10531665	RNF141	ENSG00000110315	1554	FALSE	FALSE	FALSE	NA
cg13170468	0.392571	-0.0452053	9.35316e-05	0.00681395	-4.21363	chr11	10531665	AMPD3	ENSG00000133805	2538	FALSE	FALSE	FALSE	NA
cg13170468	0.392571	-0.0452053	9.35316e-05	0.00681395	-4.21363	chr11	10531665	MTRNR2L8	ENSG00000255823	928	FALSE	FALSE	FALSE	NA
cg11682508	0.368176	-0.0269999	9.35463e-05	0.00681395	-4.21358	chr20	61149399	NA	ENSG00000174403	665	FALSE	FALSE	FALSE	NA
cg11682508	0.368176	-0.0269999	9.35463e-05	0.00681395	-4.21358	chr20	61149399	MIR1-1HG	ENSG00000174407	0	FALSE	FALSE	FALSE	NA
cg11682508	0.368176	-0.0269999	9.35463e-05	0.00681395	-4.21358	chr20	61149399	MIR1-1	ENSG00000199017	2110	FALSE	FALSE	FALSE	NA
cg21399685	0.058863	-0.0100208	9.35943e-05	0.00681636	-4.21343	chr3	149375922	WWTR1	ENSG00000018408	0	FALSE	FALSE	FALSE	NA
cg21399685	0.058863	-0.0100208	9.35943e-05	0.00681636	-4.21343	chr3	149375922	WWTR1-AS1	ENSG00000241313	0	FALSE	FALSE	FALSE	NA
cg08061745	0.343306	-0.0458548	9.3645e-05	0.00681897	-4.21327	chr19	51231557	CLEC11A	ENSG00000105472	2581	FALSE	FALSE	FALSE	NA
cg12957265	0.181236	-0.0375915	9.36646e-05	0.00681931	-4.21321	chr15	57026014	ZNF280D	ENSG00000137871	0	FALSE	FALSE	FALSE	NA
cg12957265	0.181236	-0.0375915	9.36646e-05	0.00681931	-4.21321	chr15	57026014	NA	ENSG00000274667	3204	FALSE	FALSE	FALSE	NA
cg12957265	0.181236	-0.0375915	9.36646e-05	0.00681931	-4.21321	chr15	57026014	ZNF280D	ENSG00000285253	0	FALSE	FALSE	FALSE	NA
cg05897963	0.479128	-0.040798	9.36809e-05	0.00681941	-4.21315	chr19	30157918	PLEKHF1	ENSG00000166289	0	TRUE	TRUE	FALSE	NA
cg20144984	0.177625	-0.0280185	9.38114e-05	0.00682427	-4.21274	chr1	38604476	NA	ENSG00000284623	0	TRUE	FALSE	FALSE	NA
cg23273866	0.550371	-0.0658144	9.38977e-05	0.00682427	-4.21246	chr2	196477730	SLC39A10	ENSG00000196950	0	TRUE	FALSE	FALSE	NA
cg26004235	0.637287	-0.0469856	9.38442e-05	0.00682427	-4.21263	chr6	30656582	NRM	ENSG00000137404	0	FALSE	FALSE	FALSE	NA
cg26004235	0.637287	-0.0469856	9.38442e-05	0.00682427	-4.21263	chr6	30656582	PPP1R18	ENSG00000146112	909	FALSE	FALSE	FALSE	NA
cg09516959	0.214792	0.0204565	9.39011e-05	0.00682427	4.21245	chr7	30721478	CRHR2	ENSG00000106113	0	TRUE	FALSE	FALSE	NA
cg11118690	0.614827	-0.0666512	9.38593e-05	0.00682427	-4.21259	chr8	97351561	PTDSS1	ENSG00000156471	2337	TRUE	FALSE	FALSE	NA
cg16296417	0.675103	-0.0532481	9.39234e-05	0.00682427	-4.21238	chr8	126285443	NSMCE2	ENSG00000156831	0	TRUE	FALSE	FALSE	NA
cg16296417	0.675103	-0.0532481	9.39234e-05	0.00682427	-4.21238	chr8	126285443	NA	ENSG00000242170	2300	TRUE	FALSE	FALSE	NA
cg21198712	0.436988	-0.0433905	9.39084e-05	0.00682427	-4.21243	chr9	98534327	LINC00476	ENSG00000175611	0	TRUE	FALSE	FALSE	NA
cg21198712	0.436988	-0.0433905	9.39084e-05	0.00682427	-4.21243	chr9	98534327	NA	ENSG00000268926	277	TRUE	FALSE	FALSE	NA
cg05877768	0.783623	-0.0440854	9.38352e-05	0.00682427	-4.21266	chr10	34427076	PARD3	ENSG00000148498	0	TRUE	FALSE	FALSE	NA
cg27323091	0.547708	-0.0189655	9.37804e-05	0.00682427	-4.21284	chr11	2721619	KCNQ1	ENSG00000053918	0	FALSE	TRUE	TRUE	Maternal
cg27323091	0.547708	-0.0189655	9.37804e-05	0.00682427	-4.21284	chr11	2721619	KCNQ1OT1	ENSG00000269821	394	FALSE	TRUE	TRUE	Paternal
cg12232222	0.525019	-0.0712341	9.38271e-05	0.00682427	-4.21269	chr13	98825268	RNF113B	ENSG00000139797	2770	TRUE	FALSE	FALSE	NA
cg12232222	0.525019	-0.0712341	9.38271e-05	0.00682427	-4.21269	chr13	98825268	FARP1	ENSG00000152767	0	TRUE	FALSE	FALSE	NA
cg13824156	0.227079	-0.0472588	9.38492e-05	0.00682427	-4.21262	chr22	24199059	SLC2A11	ENSG00000133460	0	FALSE	TRUE	FALSE	NA
cg13824156	0.227079	-0.0472588	9.38492e-05	0.00682427	-4.21262	chr22	24199059	NA	ENSG00000272973	0	FALSE	TRUE	FALSE	NA
cg14697880	0.565195	-0.0440555	9.39269e-05	0.00682427	-4.21237	chr22	42356813	LINC00634	ENSG00000205704	1875	FALSE	FALSE	FALSE	NA
cg00137156	0.0855363	-0.0129107	9.3992e-05	0.00682792	-4.21216	chr2	7005942	RSAD2	ENSG00000134321	0	FALSE	TRUE	FALSE	NA
cg00137156	0.0855363	-0.0129107	9.3992e-05	0.00682792	-4.21216	chr2	7005942	CMPK2	ENSG00000134326	0	FALSE	TRUE	FALSE	NA
cg10035564	0.210799	-0.0381546	9.40355e-05	0.00682999	-4.21203	chr12	125672977	TMEM132B	ENSG00000139364	0	FALSE	FALSE	FALSE	NA
cg03434085	0.415685	-0.060899	9.41066e-05	0.00683189	-4.2118	chr1	87621160	NA	ENSG00000221222	4031	FALSE	FALSE	FALSE	NA
cg03434085	0.415685	-0.060899	9.41066e-05	0.00683189	-4.2118	chr1	87621160	LINC01140	ENSG00000267272	0	FALSE	FALSE	FALSE	NA
cg03434085	0.415685	-0.060899	9.41066e-05	0.00683189	-4.2118	chr1	87621160	NA	ENSG00000267561	0	FALSE	FALSE	FALSE	NA
cg24209126	0.529011	0.0295895	9.40943e-05	0.00683189	4.21184	chr7	110547138	IMMP2L	ENSG00000184903	0	FALSE	FALSE	FALSE	NA
cg04888174	0.487501	0.031829	9.41042e-05	0.00683189	4.21181	chr12	33139435	NA	ENSG00000257316	0	FALSE	FALSE	FALSE	NA
cg04888174	0.487501	0.031829	9.41042e-05	0.00683189	4.21181	chr12	33139435	NA	ENSG00000257435	2261	FALSE	FALSE	FALSE	NA
cg10643916	0.555135	-0.0287792	9.42266e-05	0.00683881	-4.21142	chr15	69754609	NA	ENSG00000207119	4120	FALSE	TRUE	FALSE	NA
cg10643916	0.555135	-0.0287792	9.42266e-05	0.00683881	-4.21142	chr15	69754609	LINC00593	ENSG00000245750	650	FALSE	TRUE	FALSE	NA
cg10643916	0.555135	-0.0287792	9.42266e-05	0.00683881	-4.21142	chr15	69754609	NA	ENSG00000259215	463	FALSE	TRUE	FALSE	NA
cg14886572	0.536224	-0.0384922	9.42318e-05	0.00683881	-4.2114	chr17	40934398	WNK4	ENSG00000126562	0	FALSE	FALSE	FALSE	NA
cg14886572	0.536224	-0.0384922	9.42318e-05	0.00683881	-4.2114	chr17	40934398	VPS25	ENSG00000131475	2780	FALSE	FALSE	FALSE	NA
cg08640361	0.220194	-0.0375044	9.42644e-05	0.00684009	-4.2113	chr6	134494620	SGK1	ENSG00000118515	0	FALSE	FALSE	FALSE	NA
cg06039988	0.48055	-0.0373944	9.431e-05	0.00684123	-4.21116	chr11	65158399	FRMD8	ENSG00000126391	0	TRUE	FALSE	FALSE	NA
cg07738077	0.522823	-0.0320652	9.43066e-05	0.00684123	-4.21117	chr19	53303448	ZNF28	ENSG00000198538	0	FALSE	FALSE	FALSE	NA
cg13330911	0.754998	0.01848	9.43354e-05	0.00684198	4.21107	chr6	90012011	GABRR2	ENSG00000111886	0	FALSE	FALSE	FALSE	NA
cg13330911	0.754998	0.01848	9.43354e-05	0.00684198	4.21107	chr6	90012011	NA	ENSG00000220418	0	FALSE	FALSE	FALSE	NA
cg24395504	0.453451	-0.0371659	9.44673e-05	0.00684937	-4.21066	chr6	154869909	NA	ENSG00000220181	741	TRUE	FALSE	FALSE	NA
cg26437306	0.807276	-0.0205003	9.45192e-05	0.00685205	-4.21049	chr5	38501577	LIFR	ENSG00000113594	0	TRUE	FALSE	FALSE	NA
cg24135211	0.592915	-0.050917	9.45558e-05	0.00685349	-4.21038	chr14	64342282	SYNE2	ENSG00000054654	0	TRUE	FALSE	FALSE	NA
cg02670123	0.300132	0.0600061	9.46252e-05	0.00685538	4.21016	chr2	173330395	ITGA6	ENSG00000091409	0	FALSE	FALSE	FALSE	NA
cg02670123	0.300132	0.0600061	9.46252e-05	0.00685538	4.21016	chr2	173330395	NA	ENSG00000232788	0	FALSE	FALSE	FALSE	NA
cg24368167	0.0916069	0.0275426	9.46174e-05	0.00685538	4.21018	chr3	38179936	ACAA1	ENSG00000060971	1202	FALSE	TRUE	FALSE	NA
cg24368167	0.0916069	0.0275426	9.46174e-05	0.00685538	4.21018	chr3	38179936	MYD88	ENSG00000172936	32	FALSE	TRUE	FALSE	NA
cg08843756	0.578192	-0.0579813	9.46792e-05	0.00685821	-4.20999	chr11	63772049	MACROD1	ENSG00000133315	0	FALSE	FALSE	FALSE	NA
cg08843756	0.578192	-0.0579813	9.46792e-05	0.00685821	-4.20999	chr11	63772049	OTUB1	ENSG00000167770	2765	FALSE	FALSE	FALSE	NA
cg09018299	0.217396	-0.0447994	9.47828e-05	0.00686463	-4.20966	chr16	24748339	TNRC6A	ENSG00000090905	0	TRUE	FALSE	FALSE	NA
cg08123074	0.0870537	-0.0243854	9.48347e-05	0.0068673	-4.2095	chr1	28764523	PHACTR4	ENSG00000204138	0	TRUE	FALSE	FALSE	NA
cg20676413	0.55145	0.0297314	9.49186e-05	0.00687228	4.20923	chr12	54851386	GTSF1	ENSG00000170627	0	FALSE	FALSE	FALSE	NA
cg20676413	0.55145	0.0297314	9.49186e-05	0.00687228	4.20923	chr12	54851386	NA	ENSG00000258086	0	FALSE	FALSE	FALSE	NA
cg20676413	0.55145	0.0297314	9.49186e-05	0.00687228	4.20923	chr12	54851386	LOC102724050	ENSG00000258137	0	FALSE	FALSE	FALSE	NA
cg01984798	0.208127	-0.0309632	9.49382e-05	0.00687261	-4.20917	chr17	4463911	MYBBP1A	ENSG00000132382	4984	FALSE	FALSE	FALSE	NA
cg01984798	0.208127	-0.0309632	9.49382e-05	0.00687261	-4.20917	chr17	4463911	GGT6	ENSG00000167741	0	FALSE	FALSE	FALSE	NA
cg04107939	0.366314	-0.0422968	9.51299e-05	0.0068854	-4.20857	chr3	171520494	PLD1	ENSG00000075651	0	TRUE	FALSE	FALSE	NA
cg09507635	0.101794	-0.0148704	9.51567e-05	0.00688625	-4.20849	chr16	756812	FBXL16	ENSG00000127585	1003	FALSE	FALSE	FALSE	NA
cg09507635	0.101794	-0.0148704	9.51567e-05	0.00688625	-4.20849	chr16	756812	NA	ENSG00000259840	3933	FALSE	FALSE	FALSE	NA
cg09507635	0.101794	-0.0148704	9.51567e-05	0.00688625	-4.20849	chr16	756812	NA	ENSG00000279255	837	FALSE	FALSE	FALSE	NA
cg05462543	0.0873206	0.0289545	9.52237e-05	0.0068893	4.20827	chr7	155251716	EN2	ENSG00000164778	0	FALSE	FALSE	FALSE	NA
cg05462543	0.0873206	0.0289545	9.52237e-05	0.0068893	4.20827	chr7	155251716	NA	ENSG00000236544	1921	FALSE	FALSE	FALSE	NA
cg06120235	0.922379	-0.0205292	9.52291e-05	0.0068893	-4.20826	chr8	29211949	DUSP4	ENSG00000120875	3747	FALSE	FALSE	FALSE	NA
cg06120235	0.922379	-0.0205292	9.52291e-05	0.0068893	-4.20826	chr8	29211949	NA	ENSG00000260253	1261	FALSE	FALSE	FALSE	NA
cg06120235	0.922379	-0.0205292	9.52291e-05	0.0068893	-4.20826	chr8	29211949	NA	ENSG00000285601	0	FALSE	FALSE	FALSE	NA
cg27470047	0.523448	-0.050216	9.52726e-05	0.00689136	-4.20812	chr10	47599596	NA	ENSG00000215044	3944	TRUE	FALSE	FALSE	NA
cg18784435	0.196034	-0.0398847	9.52877e-05	0.00689136	-4.20807	chr4	5893789	CRMP1	ENSG00000072832	0	FALSE	FALSE	FALSE	NA
cg20694964	0.824956	-0.0199014	9.53221e-05	0.00689275	-4.20797	chr1	20958921	PINK1	ENSG00000158828	1029	FALSE	FALSE	FALSE	NA
cg15630950	0.328342	-0.0363523	9.53762e-05	0.00689521	-4.2078	chr6	32976897	HLA-DOA	ENSG00000204252	0	FALSE	FALSE	FALSE	NA
cg02212009	0.266308	-0.054947	9.53862e-05	0.00689521	-4.20777	chr11	12820860	TEAD1	ENSG00000187079	0	TRUE	FALSE	FALSE	NA
cg00339687	0.377312	0.0349684	9.54124e-05	0.00689601	4.20768	chr1	161348895	SDHC	ENSG00000143252	3764	FALSE	FALSE	FALSE	NA
cg00339687	0.377312	0.0349684	9.54124e-05	0.00689601	4.20768	chr1	161348895	NA	ENSG00000236484	0	FALSE	FALSE	FALSE	NA
cg00339687	0.377312	0.0349684	9.54124e-05	0.00689601	4.20768	chr1	161348895	NA	ENSG00000273075	3764	FALSE	FALSE	FALSE	NA
cg27500720	0.131306	-0.0262817	9.54489e-05	0.00689756	-4.20757	chr19	37709707	ZNF383	ENSG00000188283	0	FALSE	TRUE	FALSE	NA
cg27500720	0.131306	-0.0262817	9.54489e-05	0.00689756	-4.20757	chr19	37709707	ZNF585B	ENSG00000245680	651	FALSE	TRUE	FALSE	NA
cg22266749	0.0806229	0.0460516	9.54698e-05	0.00689798	4.2075	chr4	110223959	COL25A1	ENSG00000188517	50	FALSE	FALSE	FALSE	NA
cg22266749	0.0806229	0.0460516	9.54698e-05	0.00689798	4.2075	chr4	110223959	ZCCHC23	ENSG00000246774	231	FALSE	FALSE	FALSE	NA
cg06507634	0.275398	-0.0671277	9.55234e-05	0.00689967	-4.20734	chr16	31439106	COX6A2	ENSG00000156885	0	FALSE	FALSE	FALSE	NA
cg06507634	0.275398	-0.0671277	9.55234e-05	0.00689967	-4.20734	chr16	31439106	ITGAD	ENSG00000156886	1279	FALSE	FALSE	FALSE	NA
cg06507634	0.275398	-0.0671277	9.55234e-05	0.00689967	-4.20734	chr16	31439106	ZNF843	ENSG00000176723	4807	FALSE	FALSE	FALSE	NA
cg06507634	0.275398	-0.0671277	9.55234e-05	0.00689967	-4.20734	chr16	31439106	NA	ENSG00000277543	394	FALSE	FALSE	FALSE	NA
cg10067304	0.336472	-0.0319169	9.55165e-05	0.00689967	-4.20736	chr20	62042490	KCNQ2	ENSG00000075043	0	FALSE	FALSE	FALSE	NA
cg04558322	0.612713	-0.0646376	9.55609e-05	0.00690129	-4.20722	chr14	59437356	LINC01500	ENSG00000258583	0	TRUE	FALSE	FALSE	NA
cg02504902	0.691036	-0.0455871	9.56482e-05	0.0069065	-4.20695	chr8	53326922	ST18	ENSG00000147488	0	TRUE	FALSE	FALSE	NA
cg03507241	0.504966	-0.0397632	9.57812e-05	0.00691392	-4.20653	chr18	12307649	TUBB6	ENSG00000176014	18	FALSE	FALSE	FALSE	NA
cg03507241	0.504966	-0.0397632	9.57812e-05	0.00691392	-4.20653	chr18	12307649	NA	ENSG00000199702	3455	FALSE	FALSE	FALSE	NA
cg02266086	0.586296	-0.0465532	9.5864e-05	0.0069188	-4.20627	chr6	33161336	RXRB	ENSG00000204231	28	FALSE	FALSE	FALSE	NA
cg02266086	0.586296	-0.0465532	9.5864e-05	0.0069188	-4.20627	chr6	33161336	COL11A2	ENSG00000204248	1059	FALSE	FALSE	FALSE	NA
cg10995297	0.676458	-0.0495375	9.59269e-05	0.00692225	-4.20608	chr14	24728974	TGM1	ENSG00000092295	0	FALSE	FALSE	FALSE	NA
cg07910945	0.866678	-0.0214465	9.61306e-05	0.0069313	-4.20544	chr1	110472997	CSF1	ENSG00000184371	0	TRUE	FALSE	FALSE	NA
cg10947827	0.17873	-0.0279154	9.61836e-05	0.0069313	-4.20528	chr2	201980652	CFLAR	ENSG00000003402	224	FALSE	FALSE	FALSE	NA
cg12782294	0.303536	-0.0506095	9.6112e-05	0.0069313	-4.2055	chr3	171494766	PLD1	ENSG00000075651	0	TRUE	FALSE	FALSE	NA
cg09250193	0.756441	-0.0413504	9.61833e-05	0.0069313	-4.20528	chr4	132669467	NA	ENSG00000251676	0	FALSE	FALSE	FALSE	NA
cg12198841	0.688647	-0.0460393	9.60805e-05	0.0069313	-4.2056	chr5	115941397	NA	ENSG00000249167	0	TRUE	FALSE	FALSE	NA
cg16392754	0.755546	0.0353367	9.61272e-05	0.0069313	4.20545	chr5	172388746	RPL26L1	ENSG00000037241	0	FALSE	FALSE	FALSE	NA
cg16392754	0.755546	0.0353367	9.61272e-05	0.0069313	4.20545	chr5	172388746	LOC100268168	ENSG00000204758	2350	FALSE	FALSE	FALSE	NA
cg16392754	0.755546	0.0353367	9.61272e-05	0.0069313	4.20545	chr5	172388746	NA	ENSG00000254295	4580	FALSE	FALSE	FALSE	NA
cg13538299	0.666789	-0.0439525	9.60998e-05	0.0069313	-4.20554	chr7	157466994	PTPRN2	ENSG00000155093	0	FALSE	FALSE	FALSE	NA
cg24009274	0.491112	-0.0290942	9.61719e-05	0.0069313	-4.20531	chr8	125053121	FER1L6-AS1	ENSG00000181171	97	FALSE	FALSE	FALSE	NA
cg24009274	0.491112	-0.0290942	9.61719e-05	0.0069313	-4.20531	chr8	125053121	FER1L6	ENSG00000214814	0	FALSE	FALSE	FALSE	NA
cg24009274	0.491112	-0.0290942	9.61719e-05	0.0069313	-4.20531	chr8	125053121	FER1L6-AS2	ENSG00000253868	3514	FALSE	FALSE	FALSE	NA
cg24009274	0.491112	-0.0290942	9.61719e-05	0.0069313	-4.20531	chr8	125053121	NA	ENSG00000254249	411	FALSE	FALSE	FALSE	NA
cg16978571	0.435771	-0.0311206	9.6204e-05	0.0069313	-4.20521	chr11	64066625	KCNK4	ENSG00000182450	0	FALSE	FALSE	FALSE	NA
cg16978571	0.435771	-0.0311206	9.6204e-05	0.0069313	-4.20521	chr11	64066625	NA	ENSG00000207024	3014	FALSE	FALSE	FALSE	NA
cg16978571	0.435771	-0.0311206	9.6204e-05	0.0069313	-4.20521	chr11	64066625	CATSPERZ	ENSG00000219435	1204	FALSE	FALSE	FALSE	NA
cg16978571	0.435771	-0.0311206	9.6204e-05	0.0069313	-4.20521	chr11	64066625	KCNK4-TEX40	ENSG00000257069	0	FALSE	FALSE	FALSE	NA
cg20189244	0.0851441	0.0243875	9.62525e-05	0.00693261	4.20506	chr7	96648205	DLX5	ENSG00000105880	1502	FALSE	FALSE	TRUE	Maternal
cg20189244	0.0851441	0.0243875	9.62525e-05	0.00693261	4.20506	chr7	96648205	NA	ENSG00000231764	4827	FALSE	FALSE	FALSE	NA
cg11008701	0.8948	-0.0249279	9.62459e-05	0.00693261	-4.20508	chr7	157938562	PTPRN2	ENSG00000155093	0	FALSE	FALSE	FALSE	NA
cg09674468	0.255368	-0.0336765	9.62845e-05	0.00693306	-4.20496	chr1	234300299	SLC35F3	ENSG00000183780	0	TRUE	FALSE	FALSE	NA
cg12573253	0.567654	-0.0476184	9.62891e-05	0.00693306	-4.20495	chr11	63776419	MACROD1	ENSG00000133315	0	FALSE	FALSE	FALSE	NA
cg08151051	0.915286	-0.0181767	9.63306e-05	0.00693452	-4.20482	chr7	158271757	PTPRN2	ENSG00000155093	0	TRUE	FALSE	FALSE	NA
cg04207142	0.181638	-0.0208087	9.63397e-05	0.00693452	-4.20479	chr8	86089106	E2F5	ENSG00000133740	282	FALSE	FALSE	FALSE	NA
cg04207142	0.181638	-0.0208087	9.63397e-05	0.00693452	-4.20479	chr8	86089106	NA	ENSG00000254208	650	FALSE	FALSE	FALSE	NA
cg04207142	0.181638	-0.0208087	9.63397e-05	0.00693452	-4.20479	chr8	86089106	LOC102723322	ENSG00000260493	0	FALSE	FALSE	FALSE	NA
cg06779705	0.483656	-0.0514263	9.63835e-05	0.00693657	-4.20466	chr13	25746355	AMER2	ENSG00000165566	0	TRUE	FALSE	FALSE	NA
cg06779705	0.483656	-0.0514263	9.63835e-05	0.00693657	-4.20466	chr13	25746355	LINC00463	ENSG00000234056	610	TRUE	FALSE	FALSE	NA
cg06779705	0.483656	-0.0514263	9.63835e-05	0.00693657	-4.20466	chr13	25746355	NA	ENSG00000238169	0	TRUE	FALSE	FALSE	NA
cg09972561	0.269752	-0.0674468	9.64337e-05	0.0069391	-4.2045	chr15	62353371	VPS13C	ENSG00000129003	698	FALSE	TRUE	FALSE	NA
cg09972561	0.269752	-0.0674468	9.64337e-05	0.0069391	-4.2045	chr15	62353371	NA	ENSG00000259251	0	FALSE	TRUE	FALSE	NA
cg09325404	0.0948657	-0.0308575	9.64737e-05	0.00694088	-4.20438	chr2	43903470	PLEKHH2	ENSG00000152527	0	TRUE	FALSE	FALSE	NA
cg09325404	0.0948657	-0.0308575	9.64737e-05	0.00694088	-4.20438	chr2	43903470	C1GALT1C1L	ENSG00000223658	0	TRUE	FALSE	FALSE	NA
cg09325404	0.0948657	-0.0308575	9.64737e-05	0.00694088	-4.20438	chr2	43903470	NA	ENSG00000229695	4133	TRUE	FALSE	FALSE	NA
cg09838042	0.0376192	0.00992394	9.65671e-05	0.00694149	4.20409	chr1	92351547	TGFBR3	ENSG00000069702	0	FALSE	TRUE	FALSE	NA
cg16865291	0.69716	-0.0826232	9.65733e-05	0.00694149	-4.20407	chr2	213696794	NA	ENSG00000231254	90	FALSE	FALSE	FALSE	NA
cg16865291	0.69716	-0.0826232	9.65733e-05	0.00694149	-4.20407	chr2	213696794	NA	ENSG00000273118	0	FALSE	FALSE	FALSE	NA
cg09136052	0.47896	-0.0486373	9.65069e-05	0.00694149	-4.20427	chr7	95546508	DYNC1I1	ENSG00000158560	0	FALSE	FALSE	FALSE	NA
cg05705813	0.242315	0.0364621	9.65669e-05	0.00694149	4.20409	chr11	86383809	ME3	ENSG00000151376	130	FALSE	FALSE	FALSE	NA
cg15684772	0.669395	-0.0526145	9.65261e-05	0.00694149	-4.20422	chr21	47337825	PCBP3	ENSG00000183570	0	FALSE	FALSE	FALSE	NA
cg15684772	0.669395	-0.0526145	9.65261e-05	0.00694149	-4.20422	chr21	47337825	NA	ENSG00000280604	0	FALSE	FALSE	FALSE	NA
cg19850370	0.667835	-0.0512883	9.67382e-05	0.00695224	-4.20356	chr4	72205104	SLC4A4	ENSG00000080493	0	FALSE	FALSE	FALSE	NA
cg08478623	0.831065	0.0226604	9.67989e-05	0.00695551	4.20337	chr2	37816339	NA	ENSG00000236213	0	TRUE	FALSE	FALSE	NA
cg06258529	0.646175	0.0447593	9.68641e-05	0.00695911	4.20317	chr13	111277423	NAXD	ENSG00000213995	0	FALSE	FALSE	FALSE	NA
cg15374435	0.533413	-0.0663231	9.68924e-05	0.00696004	-4.20308	chr13	80911692	SPRY2	ENSG00000136158	0	FALSE	FALSE	FALSE	NA
cg11739399	0.236589	-0.0271873	9.70697e-05	0.00697136	-4.20254	chr1	206669785	NA	ENSG00000162888	0	TRUE	FALSE	FALSE	NA
cg11739399	0.236589	-0.0271873	9.70697e-05	0.00697136	-4.20254	chr1	206669785	IKBKE	ENSG00000263528	0	TRUE	FALSE	FALSE	NA
cg15005526	0.698491	0.03882	9.71503e-05	0.00697136	4.20229	chr2	73438142	SMYD5	ENSG00000135632	3207	FALSE	FALSE	FALSE	NA
cg15005526	0.698491	0.03882	9.71503e-05	0.00697136	4.20229	chr2	73438142	NOTO	ENSG00000214513	0	FALSE	FALSE	FALSE	NA
cg05155043	0.253141	-0.0466945	9.70858e-05	0.00697136	-4.20249	chr2	220196620	RESP18	ENSG00000182698	0	FALSE	FALSE	FALSE	NA
cg18394854	0.438811	-0.083478	9.71544e-05	0.00697136	-4.20228	chr5	8457818	LINC02226	ENSG00000245729	146	FALSE	TRUE	FALSE	NA
cg18394854	0.438811	-0.083478	9.71544e-05	0.00697136	-4.20228	chr5	8457818	MIR4458HG	ENSG00000247516	0	FALSE	TRUE	FALSE	NA
cg18394854	0.438811	-0.083478	9.71544e-05	0.00697136	-4.20228	chr5	8457818	NA	ENSG00000249159	140	FALSE	TRUE	FALSE	NA
cg18394854	0.438811	-0.083478	9.71544e-05	0.00697136	-4.20228	chr5	8457818	NA	ENSG00000250037	1146	FALSE	TRUE	FALSE	NA
cg18394854	0.438811	-0.083478	9.71544e-05	0.00697136	-4.20228	chr5	8457818	NA	ENSG00000279075	1136	FALSE	TRUE	FALSE	NA
cg21306949	0.449173	-0.0510998	9.71567e-05	0.00697136	-4.20227	chr6	164506692	NA	ENSG00000235538	0	FALSE	FALSE	FALSE	NA
cg21306949	0.449173	-0.0510998	9.71567e-05	0.00697136	-4.20227	chr6	164506692	NA	ENSG00000260422	0	FALSE	FALSE	FALSE	NA
cg12298755	0.607021	-0.0481636	9.71546e-05	0.00697136	-4.20227	chr15	25199713	SNRPN	ENSG00000128739	0	FALSE	FALSE	TRUE	Paternal
cg12298755	0.607021	-0.0481636	9.71546e-05	0.00697136	-4.20227	chr15	25199713	NA	ENSG00000214265	467	FALSE	FALSE	FALSE	NA
cg12298755	0.607021	-0.0481636	9.71546e-05	0.00697136	-4.20227	chr15	25199713	SNURF	ENSG00000273173	419	FALSE	FALSE	TRUE	Paternal
cg26706077	0.683525	0.0382175	9.71077e-05	0.00697136	4.20242	chr16	17255059	XYLT1	ENSG00000103489	0	TRUE	FALSE	FALSE	NA
cg06043512	0.916114	-0.00992391	9.72009e-05	0.0069722	-4.20213	chr8	12958533	DLC1	ENSG00000164741	0	TRUE	FALSE	FALSE	NA
cg18856731	0.832685	-0.0404068	9.7223e-05	0.0069722	-4.20206	chr12	58011764	SLC26A10	ENSG00000135502	1545	FALSE	FALSE	FALSE	NA
cg18856731	0.832685	-0.0404068	9.7223e-05	0.0069722	-4.20206	chr12	58011764	NA	ENSG00000224713	0	FALSE	FALSE	FALSE	NA
cg18856731	0.832685	-0.0404068	9.7223e-05	0.0069722	-4.20206	chr12	58011764	ARHGEF25	ENSG00000240771	735	FALSE	FALSE	FALSE	NA
cg18856731	0.832685	-0.0404068	9.7223e-05	0.0069722	-4.20206	chr12	58011764	NA	ENSG00000287908	0	FALSE	FALSE	FALSE	NA
cg14575741	0.88974	-0.0144198	9.72189e-05	0.0069722	-4.20208	chr13	76203148	LMO7	ENSG00000136153	0	TRUE	FALSE	FALSE	NA
cg14575741	0.88974	-0.0144198	9.72189e-05	0.0069722	-4.20208	chr13	76203148	NA	ENSG00000228444	2258	TRUE	FALSE	FALSE	NA
cg14575741	0.88974	-0.0144198	9.72189e-05	0.0069722	-4.20208	chr13	76203148	LMO7-AS1	ENSG00000261105	0	TRUE	FALSE	FALSE	NA
cg14575741	0.88974	-0.0144198	9.72189e-05	0.0069722	-4.20208	chr13	76203148	NA	ENSG00000261553	0	TRUE	FALSE	FALSE	NA
cg13916835	0.421582	-0.079019	9.72294e-05	0.0069722	-4.20205	chr17	2078431	SMG6	ENSG00000070366	0	TRUE	FALSE	FALSE	NA
cg16509851	0.129826	0.0477978	9.72484e-05	0.00697246	4.20199	chr4	174430614	NA	ENSG00000286039	169	FALSE	FALSE	FALSE	NA
cg00205605	0.738357	-0.0304143	9.73674e-05	0.00697845	-4.20162	chr1	2516401	PRXL2B	ENSG00000157870	1528	TRUE	TRUE	FALSE	NA
cg00205605	0.738357	-0.0304143	9.73674e-05	0.00697845	-4.20162	chr1	2516401	LOC100996583	ENSG00000228037	428	TRUE	TRUE	FALSE	NA
cg25748441	0.169644	-0.0429478	9.7393e-05	0.00697845	-4.20154	chr2	202122587	CASP8	ENSG00000064012	0	TRUE	TRUE	FALSE	NA
cg17347386	0.803957	-0.0226456	9.73882e-05	0.00697845	-4.20156	chr7	42192975	GLI3	ENSG00000106571	0	TRUE	FALSE	FALSE	NA
cg25740250	0.882379	-0.0204661	9.73686e-05	0.00697845	-4.20162	chr7	157384555	PTPRN2	ENSG00000155093	0	FALSE	FALSE	FALSE	NA
cg06687102	0.628843	0.0378889	9.74256e-05	0.00697969	4.20144	chr3	158441983	RARRES1	ENSG00000118849	0	TRUE	FALSE	FALSE	NA
cg12502297	0.470633	-0.0407766	9.74556e-05	0.00698075	-4.20135	chr21	37618817	DOP1B	ENSG00000142197	0	TRUE	FALSE	FALSE	NA
cg08093097	0.716772	0.034298	9.75495e-05	0.00698638	4.20106	chr2	209054740	C2orf80	ENSG00000188674	0	TRUE	FALSE	FALSE	NA
cg16570223	0.809155	-0.0301826	9.76194e-05	0.00699029	-4.20085	chr15	78914439	CHRNA3	ENSG00000080644	801	FALSE	FALSE	FALSE	NA
cg16570223	0.809155	-0.0301826	9.76194e-05	0.00699029	-4.20085	chr15	78914439	CHRNB4	ENSG00000117971	2013	FALSE	FALSE	FALSE	NA
cg16570223	0.809155	-0.0301826	9.76194e-05	0.00699029	-4.20085	chr15	78914439	NA	ENSG00000259555	3797	FALSE	FALSE	FALSE	NA
cg18824027	0.242914	-0.0423062	9.76538e-05	0.00699056	-4.20074	chr14	76781080	ESRRB	ENSG00000119715	0	TRUE	FALSE	FALSE	NA
cg18824027	0.242914	-0.0423062	9.76538e-05	0.00699056	-4.20074	chr14	76781080	NA	ENSG00000258402	4670	TRUE	FALSE	FALSE	NA
cg00263700	0.684539	0.0478882	9.76511e-05	0.00699056	4.20075	chr16	968257	LMF1	ENSG00000103227	0	FALSE	FALSE	FALSE	NA
cg00263700	0.684539	0.0478882	9.76511e-05	0.00699056	4.20075	chr16	968257	LMF1-AS1	ENSG00000260439	2775	FALSE	FALSE	FALSE	NA
cg06508454	0.698381	-0.0457077	9.7733e-05	0.00699514	-4.2005	chr11	1036471	MUC6	ENSG00000184956	0	FALSE	FALSE	FALSE	NA
cg12971694	0.564628	0.0380186	9.77825e-05	0.0069954	4.20035	chr9	35618412	CD72	ENSG00000137101	0	FALSE	FALSE	FALSE	NA
cg05205532	0.13378	-0.0369183	9.77827e-05	0.0069954	-4.20035	chr16	11677988	LITAF	ENSG00000189067	0	FALSE	TRUE	FALSE	NA
cg14692377	0.189996	0.0362203	9.77565e-05	0.0069954	4.20043	chr17	28562685	SLC6A4	ENSG00000108576	0	FALSE	FALSE	FALSE	NA
cg14692377	0.189996	0.0362203	9.77565e-05	0.0069954	4.20043	chr17	28562685	NA	ENSG00000266120	3073	FALSE	FALSE	FALSE	NA
cg08552233	0.518108	-0.0388689	9.78277e-05	0.00699753	-4.20021	chr3	134094537	AMOTL2	ENSG00000114019	215	TRUE	FALSE	FALSE	NA
cg03127713	0.0537207	0.0110029	9.78779e-05	0.00699893	4.20006	chr1	224804071	CNIH3	ENSG00000143786	0	FALSE	FALSE	FALSE	NA
cg03127713	0.0537207	0.0110029	9.78779e-05	0.00699893	4.20006	chr1	224804071	NA	ENSG00000233384	148	FALSE	FALSE	FALSE	NA
cg21207003	0.714272	-0.0613132	9.8108e-05	0.00701244	-4.19936	chr3	113798887	QTRT2	ENSG00000151576	0	TRUE	FALSE	FALSE	NA
cg12570032	0.622326	-0.037805	9.81129e-05	0.00701244	-4.19934	chr11	70961596	SHANK2	ENSG00000162105	0	FALSE	FALSE	FALSE	NA
cg21772826	0.62472	-0.0656866	9.82236e-05	0.00701926	-4.199	chr3	189040394	TPRG1	ENSG00000188001	0	FALSE	FALSE	FALSE	NA
cg13367612	0.133843	-0.0261821	9.8243e-05	0.00701954	-4.19894	chr9	131683044	LRRC8A	ENSG00000136802	2725	TRUE	FALSE	FALSE	NA
cg13367612	0.133843	-0.0261821	9.8243e-05	0.00701954	-4.19894	chr9	131683044	PHYHD1	ENSG00000175287	200	TRUE	FALSE	FALSE	NA
cg25471520	0.790292	-0.0548892	9.83239e-05	0.00702422	-4.1987	chr2	166813804	TTC21B	ENSG00000123607	3477	FALSE	FALSE	FALSE	NA
cg25471520	0.790292	-0.0548892	9.83239e-05	0.00702422	-4.1987	chr2	166813804	SCN1A-AS1	ENSG00000236107	0	FALSE	FALSE	FALSE	NA
cg22957135	0.207207	-0.0426773	9.83632e-05	0.00702594	-4.19858	chr14	33409651	NPAS3	ENSG00000151322	0	FALSE	FALSE	FALSE	NA
cg21719704	0.296698	-0.0442323	9.83869e-05	0.00702653	-4.19851	chr19	55948588	SHISA7	ENSG00000187902	0	FALSE	FALSE	FALSE	NA
cg15721359	0.87335	-0.015141	9.84902e-05	0.00703108	-4.19819	chr13	52699305	NEK5	ENSG00000197168	0	FALSE	FALSE	FALSE	NA
cg15721359	0.87335	-0.015141	9.84902e-05	0.00703108	-4.19819	chr13	52699305	LOC101929657	ENSG00000273523	3721	FALSE	FALSE	FALSE	NA
cg21313071	0.499228	-0.0531473	9.84793e-05	0.00703108	-4.19823	chr20	49640589	KCNG1	ENSG00000026559	944	FALSE	FALSE	FALSE	NA
cg07925824	0.853049	-0.0216963	9.85293e-05	0.0070323	-4.19807	chr12	129442906	GLT1D1	ENSG00000151948	0	TRUE	FALSE	FALSE	NA
cg25003147	0.29589	-0.0471277	9.86818e-05	0.00703792	-4.19761	chr1	9187683	GPR157	ENSG00000180758	0	FALSE	FALSE	FALSE	NA
cg01393234	0.207333	-0.0494296	9.86677e-05	0.00703792	-4.19765	chr1	226085079	LEFTY1	ENSG00000243709	0	TRUE	FALSE	FALSE	NA
cg01393234	0.207333	-0.0494296	9.86677e-05	0.00703792	-4.19765	chr1	226085079	NA	ENSG00000255835	0	TRUE	FALSE	FALSE	NA
cg16482314	0.141006	-0.0307934	9.87312e-05	0.00703792	-4.19746	chr8	77596069	ZFHX4	ENSG00000091656	0	FALSE	FALSE	FALSE	NA
cg16482314	0.141006	-0.0307934	9.87312e-05	0.00703792	-4.19746	chr8	77596069	ZFHX4-AS1	ENSG00000253661	525	FALSE	FALSE	FALSE	NA
cg02136635	0.882408	-0.0161128	9.86451e-05	0.00703792	-4.19772	chr12	111348709	MYL2	ENSG00000111245	0	FALSE	FALSE	FALSE	NA
cg02136635	0.882408	-0.0161128	9.86451e-05	0.00703792	-4.19772	chr12	111348709	CCDC63	ENSG00000173093	3369	FALSE	FALSE	FALSE	NA
cg07129339	0.0642625	-0.00987842	9.87066e-05	0.00703792	-4.19754	chr14	50234892	KLHDC2	ENSG00000165516	0	FALSE	TRUE	FALSE	NA
cg21050013	0.66744	-0.0391156	9.87268e-05	0.00703792	-4.19747	chr19	48306664	TPRX1	ENSG00000178928	0	FALSE	FALSE	FALSE	NA
cg07586008	0.551136	-0.0444179	9.87156e-05	0.00703792	-4.19751	chr19	49636535	PPFIA3	ENSG00000177380	0	FALSE	FALSE	FALSE	NA
cg16376234	0.0609606	0.0110329	9.87053e-05	0.00703792	4.19754	chr20	39657506	TOP1	ENSG00000198900	0	FALSE	TRUE	FALSE	NA
cg16376234	0.0609606	0.0110329	9.87053e-05	0.00703792	4.19754	chr20	39657506	NA	ENSG00000222612	4471	FALSE	TRUE	FALSE	NA
cg04184810	0.796979	-0.0268166	9.87584e-05	0.00703795	-4.19738	chr14	101037198	BEGAIN	ENSG00000183092	0	FALSE	FALSE	FALSE	NA
cg23626546	0.470585	-0.053255	9.88193e-05	0.0070409	-4.19719	chr6	13924355	RNF182	ENSG00000180537	321	FALSE	FALSE	FALSE	NA
cg01071279	0.0470839	-0.0131905	9.8911e-05	0.00704524	-4.19692	chr10	70939636	SUPV3L1	ENSG00000156502	353	FALSE	TRUE	FALSE	NA
cg05420057	0.415113	0.03748	9.89043e-05	0.00704524	4.19694	chr17	36721297	SRCIN1	ENSG00000277363	0	TRUE	FALSE	FALSE	NA
cg10393931	0.0386612	0.0215586	9.91409e-05	0.00705742	4.19622	chr7	95951432	SLC25A13	ENSG00000004864	0	FALSE	TRUE	FALSE	NA
cg04612566	0.406927	-0.107741	9.91438e-05	0.00705742	-4.19621	chr8	144120706	C8orf31	ENSG00000177335	0	TRUE	FALSE	FALSE	NA
cg07108351	0.72735	0.031501	9.91403e-05	0.00705742	4.19622	chr16	89359631	ANKRD11	ENSG00000167522	0	TRUE	FALSE	FALSE	NA
cg07108351	0.72735	0.031501	9.91403e-05	0.00705742	4.19622	chr16	89359631	LOC105371414	ENSG00000260279	2904	TRUE	FALSE	FALSE	NA
cg24192671	0.513026	-0.030309	9.91858e-05	0.00705931	-4.19609	chr4	111397220	ENPEP	ENSG00000138792	0	FALSE	FALSE	FALSE	NA
cg04595372	0.323573	-0.043763	9.92095e-05	0.0070599	-4.19602	chr6	49681233	CRISP2	ENSG00000124490	0	FALSE	FALSE	FALSE	NA
cg04595372	0.323573	-0.043763	9.92095e-05	0.0070599	-4.19602	chr6	49681233	NA	ENSG00000235122	804	FALSE	FALSE	FALSE	NA
cg00465958	0.909233	-0.0199977	9.93365e-05	0.00706343	-4.19563	chr7	156432526	RNF32	ENSG00000105982	448	FALSE	FALSE	FALSE	NA
cg00465958	0.909233	-0.0199977	9.93365e-05	0.00706343	-4.19563	chr7	156432526	LOC285889	ENSG00000182648	0	FALSE	FALSE	FALSE	NA
cg18010733	0.679366	0.0515023	9.93243e-05	0.00706343	4.19567	chr10	46030793	2021-03-08	ENSG00000165406	0	FALSE	FALSE	FALSE	NA
cg18460107	0.549733	0.0409938	9.93125e-05	0.00706343	4.19571	chr12	7902153	CLEC4C	ENSG00000198178	0	FALSE	FALSE	FALSE	NA
cg24876445	0.305639	-0.0302238	9.93141e-05	0.00706343	-4.1957	chr18	44786091	NA	ENSG00000287673	4214	FALSE	FALSE	FALSE	NA
cg26831416	0.699278	-0.0483004	9.92966e-05	0.00706343	-4.19575	chr19	39142011	ACTN4	ENSG00000130402	0	FALSE	FALSE	FALSE	NA
cg15994604	0.474637	-0.0419778	9.94478e-05	0.00706914	-4.1953	chr11	34676683	EHF	ENSG00000135373	0	TRUE	FALSE	FALSE	NA
cg17436656	0.352889	-0.0475499	9.9445e-05	0.00706914	-4.19531	chr12	53627106	RARG	ENSG00000172819	341	TRUE	TRUE	FALSE	NA
cg17601785	0.420172	-0.0316767	9.95065e-05	0.00707002	-4.19512	chr5	71475111	MAP1B	ENSG00000131711	0	TRUE	FALSE	FALSE	NA
cg26284920	0.785143	-0.0340546	9.94936e-05	0.00707002	-4.19516	chr5	155787943	SGCD	ENSG00000170624	0	TRUE	FALSE	FALSE	NA
cg14567374	0.324902	-0.0458809	9.95063e-05	0.00707002	-4.19512	chr9	140084348	TPRN	ENSG00000176058	1720	FALSE	TRUE	FALSE	NA
cg14567374	0.324902	-0.0458809	9.95063e-05	0.00707002	-4.19512	chr9	140084348	SSNA1	ENSG00000176101	0	FALSE	TRUE	FALSE	NA
cg14567374	0.324902	-0.0458809	9.95063e-05	0.00707002	-4.19512	chr9	140084348	ANAPC2	ENSG00000176248	1335	FALSE	TRUE	FALSE	NA
cg21236860	0.477248	-0.0641122	9.95244e-05	0.0070702	-4.19507	chr7	66766855	PMS2P4	ENSG00000067601	0	FALSE	FALSE	FALSE	NA
cg21236860	0.477248	-0.0641122	9.95244e-05	0.0070702	-4.19507	chr7	66766855	STAG3L4	ENSG00000106610	752	FALSE	FALSE	FALSE	NA
cg21236860	0.477248	-0.0641122	9.95244e-05	0.0070702	-4.19507	chr7	66766855	NA	ENSG00000201565	4113	FALSE	FALSE	FALSE	NA
cg23146565	0.435251	-0.0513925	9.96099e-05	0.00707407	-4.19481	chr17	46100661	COPZ2	ENSG00000005243	2871	FALSE	FALSE	FALSE	NA
cg12632315	0.373904	-0.051028	9.9691e-05	0.00707872	-4.19457	chr3	134069894	AMOTL2	ENSG00000114019	4821	TRUE	FALSE	FALSE	NA
cg12632315	0.373904	-0.051028	9.9691e-05	0.00707872	-4.19457	chr3	134069894	NA	ENSG00000214289	799	TRUE	FALSE	FALSE	NA
cg12632315	0.373904	-0.051028	9.9691e-05	0.00707872	-4.19457	chr3	134069894	NA	ENSG00000260633	1818	TRUE	FALSE	FALSE	NA
cg01649853	0.714703	-0.0326107	9.97214e-05	0.00707964	-4.19448	chr14	92793026	SLC24A4	ENSG00000140090	0	FALSE	FALSE	FALSE	NA
cg07942040	0.775924	-0.0495886	9.97349e-05	0.00707964	-4.19444	chr19	19650766	CILP2	ENSG00000160161	0	FALSE	FALSE	FALSE	NA
cg07942040	0.775924	-0.0495886	9.97349e-05	0.00707964	-4.19444	chr19	19650766	YJEFN3	ENSG00000250067	2375	FALSE	FALSE	FALSE	NA
cg07942040	0.775924	-0.0495886	9.97349e-05	0.00707964	-4.19444	chr19	19650766	NA	ENSG00000258674	3880	FALSE	FALSE	FALSE	NA
cg04667114	0.505682	-0.0635563	9.98923e-05	0.00708909	-4.19396	chr13	34185082	NA	ENSG00000230490	0	TRUE	TRUE	FALSE	NA
cg04667114	0.505682	-0.0635563	9.98923e-05	0.00708909	-4.19396	chr13	34185082	NA	ENSG00000234535	21	TRUE	TRUE	FALSE	NA
cg07350057	0.529957	-0.0356395	9.9899e-05	0.00708909	-4.19394	chr22	24979660	SNRPD3	ENSG00000100028	1639	TRUE	FALSE	FALSE	NA
cg07350057	0.529957	-0.0356395	9.9899e-05	0.00708909	-4.19394	chr22	24979660	LRRC75B	ENSG00000178026	1927	TRUE	FALSE	FALSE	NA
cg07350057	0.529957	-0.0356395	9.9899e-05	0.00708909	-4.19394	chr22	24979660	GGT1	ENSG00000286070	0	TRUE	FALSE	FALSE	NA
cg17182512	0.109182	0.0184796	9.99927e-05	0.00709398	4.19366	chr3	27754137	EOMES	ENSG00000163508	3302	FALSE	TRUE	FALSE	NA
cg17182512	0.109182	0.0184796	9.99927e-05	0.00709398	4.19366	chr3	27754137	NA	ENSG00000272282	263	FALSE	TRUE	FALSE	NA
cg01281718	0.928001	-0.00880467	0.000100014	0.00709398	-4.1936	chr6	71376634	SMAP1	ENSG00000112305	844	FALSE	FALSE	FALSE	NA
cg01281718	0.928001	-0.00880467	0.000100014	0.00709398	-4.1936	chr6	71376634	NA	ENSG00000218870	2651	FALSE	FALSE	FALSE	NA
cg06237697	0.662072	-0.0488265	0.000100015	0.00709398	-4.1936	chr17	29902389	NA	ENSG00000199187	40	FALSE	FALSE	FALSE	NA
cg06237697	0.662072	-0.0488265	0.000100015	0.00709398	-4.1936	chr17	29902389	NA	ENSG00000228768	0	FALSE	FALSE	FALSE	NA
cg06237697	0.662072	-0.0488265	0.000100015	0.00709398	-4.1936	chr17	29902389	MIR4725	ENSG00000265976	11	FALSE	FALSE	FALSE	NA
cg01047476	0.437184	-0.050601	0.000100032	0.00709412	-4.19355	chr10	118380396	PNLIPRP2	ENSG00000266200	68	FALSE	FALSE	FALSE	NA
cg24676311	0.822096	-0.0352036	0.000100106	0.00709828	-4.19332	chr2	30175350	NA	ENSG00000233862	0	TRUE	FALSE	FALSE	NA
cg23429698	0.707412	0.0372846	0.000100205	0.00710416	4.19303	chr8	98878169	MATN2	ENSG00000132561	2898	FALSE	FALSE	FALSE	NA
cg23429698	0.707412	0.0372846	0.000100205	0.00710416	4.19303	chr8	98878169	NA	ENSG00000243504	455	FALSE	FALSE	FALSE	NA
cg09279566	0.671719	0.0347562	0.000100325	0.00710921	4.19267	chr4	939162	TMEM175	ENSG00000127419	0	TRUE	FALSE	FALSE	NA
cg00326259	0.176266	-0.0400936	0.000100293	0.00710921	-4.19277	chr5	31855477	PDZD2	ENSG00000133401	0	FALSE	FALSE	FALSE	NA
cg02571819	0.193157	-0.0351308	0.000100309	0.00710921	-4.19272	chr12	124017613	RILPL1	ENSG00000188026	0	FALSE	FALSE	FALSE	NA
cg02571819	0.193157	-0.0351308	0.000100309	0.00710921	-4.19272	chr12	124017613	MIR3908	ENSG00000266655	3342	FALSE	FALSE	FALSE	NA
cg27353824	0.544671	0.023253	0.000100338	0.00710921	4.19263	chr19	45445521	NA	ENSG00000224916	0	FALSE	FALSE	FALSE	NA
cg27353824	0.544671	0.023253	0.000100338	0.00710921	4.19263	chr19	45445521	APOC2	ENSG00000234906	3706	FALSE	FALSE	FALSE	NA
cg27353824	0.544671	0.023253	0.000100338	0.00710921	4.19263	chr19	45445521	APOC4	ENSG00000267467	0	FALSE	FALSE	FALSE	NA
cg01176329	0.788893	-0.0446031	0.000100366	0.00711012	-4.19255	chr6	29592381	GABBR1	ENSG00000204681	0	FALSE	FALSE	FALSE	NA
cg14290616	0.242452	0.0401843	0.000100383	0.00711017	4.1925	chr22	40420987	FAM83F	ENSG00000133477	0	FALSE	FALSE	FALSE	NA
cg07992604	0.703639	-0.028864	0.000100456	0.00711422	-4.19228	chr16	281164	LUC7L	ENSG00000007392	1701	FALSE	FALSE	FALSE	NA
cg07992604	0.703639	-0.028864	0.000100456	0.00711422	-4.19228	chr16	281164	FAM234A	ENSG00000167930	3355	FALSE	FALSE	FALSE	NA
cg07992604	0.703639	-0.028864	0.000100456	0.00711422	-4.19228	chr16	281164	NA	ENSG00000206168	0	FALSE	FALSE	FALSE	NA
cg10879992	0.224519	-0.0230128	0.000100541	0.00711919	-4.19203	chr4	7657481	SORCS2	ENSG00000184985	0	FALSE	FALSE	FALSE	NA
cg02500042	0.309874	-0.0546603	0.000100588	0.00712094	-4.19189	chr4	77342788	CCDC158	ENSG00000163749	0	FALSE	FALSE	FALSE	NA
cg20732198	0.393914	-0.0472883	0.000100597	0.00712094	-4.19186	chr10	35894310	GJD4	ENSG00000177291	27	FALSE	FALSE	FALSE	NA
cg20732198	0.393914	-0.0472883	0.000100597	0.00712094	-4.19186	chr10	35894310	NA	ENSG00000273312	0	FALSE	FALSE	FALSE	NA
cg11340881	0.814174	-0.0338093	0.000100634	0.00712246	-4.19175	chr7	157502455	PTPRN2	ENSG00000155093	0	FALSE	FALSE	FALSE	NA
cg14349144	0.672436	-0.060278	0.000100692	0.00712433	-4.19158	chr4	7755220	AFAP1-AS1	ENSG00000272620	596	FALSE	FALSE	FALSE	NA
cg16973406	0.514626	0.0455351	0.00010069	0.00712433	4.19158	chr22	43265991	PACSIN2	ENSG00000100266	0	FALSE	FALSE	FALSE	NA
cg00806704	0.666423	-0.0414817	0.000100725	0.00712558	-4.19148	chr13	28539042	CDX2	ENSG00000165556	0	FALSE	FALSE	FALSE	NA
cg16594913	0.683009	-0.0558799	0.000100773	0.00712785	-4.19134	chr12	5607455	NTF3	ENSG00000185652	0	TRUE	FALSE	FALSE	NA
cg07237946	0.0719177	-0.0183232	0.000100846	0.00713084	-4.19112	chr1	155904327	KHDC4	ENSG00000132680	122	FALSE	TRUE	FALSE	NA
cg27483791	0.711657	-0.0284615	0.000100831	0.00713084	-4.19116	chr7	157493638	PTPRN2	ENSG00000155093	0	FALSE	FALSE	FALSE	NA
cg15692837	0.595253	-0.0349337	0.000100914	0.00713344	-4.19092	chr2	79384261	REG3A	ENSG00000172016	0	FALSE	FALSE	FALSE	NA
cg15692837	0.595253	-0.0349337	0.000100914	0.00713344	-4.19092	chr2	79384261	NA	ENSG00000224879	1238	FALSE	FALSE	FALSE	NA
cg01704198	0.439311	-0.0358496	0.000100913	0.00713344	-4.19092	chr3	33757893	CLASP2	ENSG00000163539	0	FALSE	FALSE	FALSE	NA
cg11353547	0.275649	0.0431125	0.000100955	0.0071343	4.1908	chr16	4838559	SEPTIN12	ENSG00000140623	36	FALSE	FALSE	FALSE	NA
cg11353547	0.275649	0.0431125	0.000100955	0.0071343	4.1908	chr16	4838559	SMIM22	ENSG00000267795	0	FALSE	FALSE	FALSE	NA
cg11353547	0.275649	0.0431125	0.000100955	0.0071343	4.1908	chr16	4838559	NA	ENSG00000285952	0	FALSE	FALSE	FALSE	NA
cg03703839	0.548643	0.0379643	0.000100958	0.0071343	4.19079	chr16	87990084	BANP	ENSG00000172530	0	TRUE	TRUE	FALSE	NA
cg07804260	0.44235	-0.033482	0.000101079	0.00713955	-4.19043	chr11	2397977	CD81	ENSG00000110651	0	FALSE	FALSE	FALSE	NA
cg07804260	0.44235	-0.033482	0.000101079	0.00713955	-4.19043	chr11	2397977	NA	ENSG00000199550	3996	FALSE	FALSE	FALSE	NA
cg07804260	0.44235	-0.033482	0.000101079	0.00713955	-4.19043	chr11	2397977	CD81-AS1	ENSG00000238184	0	FALSE	FALSE	FALSE	NA
cg14067873	0.212104	-0.0580985	0.00010106	0.00713955	-4.19049	chr12	81110706	MYF5	ENSG00000111049	0	FALSE	FALSE	FALSE	NA
cg02633398	0.792649	-0.0564438	0.000101077	0.00713955	-4.19043	chr16	88974944	CBFA2T3	ENSG00000129993	0	FALSE	FALSE	FALSE	NA
cg10382206	0.533815	-0.0754482	0.000101313	0.00715278	-4.18974	chr1	209373448	NA	ENSG00000232537	0	TRUE	FALSE	FALSE	NA
cg12250049	0.651161	-0.0484536	0.000101492	0.00716431	-4.18921	chr15	83951663	BNC1	ENSG00000169594	0	FALSE	FALSE	FALSE	NA
cg12250049	0.651161	-0.0484536	0.000101492	0.00716431	-4.18921	chr15	83951663	NA	ENSG00000259986	0	FALSE	FALSE	FALSE	NA
cg12197421	0.736327	-0.0507886	0.000101564	0.00716606	-4.189	chr6	30653736	NRM	ENSG00000137404	2087	FALSE	TRUE	FALSE	NA
cg12197421	0.736327	-0.0507886	0.000101564	0.00716606	-4.189	chr6	30653736	PPP1R18	ENSG00000146112	0	FALSE	TRUE	FALSE	NA
cg05060949	0.539331	-0.0316769	0.000101538	0.00716606	-4.18907	chr7	156798581	MNX1	ENSG00000130675	0	FALSE	FALSE	FALSE	NA
cg05060949	0.539331	-0.0316769	0.000101538	0.00716606	-4.18907	chr7	156798581	MNX1-AS2	ENSG00000235029	419	FALSE	FALSE	FALSE	NA
cg05060949	0.539331	-0.0316769	0.000101538	0.00716606	-4.18907	chr7	156798581	MNX1-AS1	ENSG00000243479	4917	FALSE	FALSE	FALSE	NA
cg01078903	0.913576	-0.0148902	0.000101564	0.00716606	-4.189	chr14	101512374	MIR381	ENSG00000199020	42	FALSE	FALSE	FALSE	NA
cg01078903	0.913576	-0.0148902	0.000101564	0.00716606	-4.189	chr14	101512374	MIR539	ENSG00000202560	1283	FALSE	FALSE	FALSE	NA
cg01078903	0.913576	-0.0148902	0.000101564	0.00716606	-4.189	chr14	101512374	MIR544A	ENSG00000207587	2620	FALSE	FALSE	FALSE	NA
cg01078903	0.913576	-0.0148902	0.000101564	0.00716606	-4.189	chr14	101512374	MIR655	ENSG00000207646	3512	FALSE	FALSE	FALSE	NA
cg01078903	0.913576	-0.0148902	0.000101564	0.00716606	-4.189	chr14	101512374	MIR487B	ENSG00000207754	417	FALSE	FALSE	FALSE	NA
cg01078903	0.913576	-0.0148902	0.000101564	0.00716606	-4.189	chr14	101512374	MIR300	ENSG00000215957	4591	FALSE	FALSE	FALSE	NA
cg01078903	0.913576	-0.0148902	0.000101564	0.00716606	-4.189	chr14	101512374	MIR889	ENSG00000216099	1863	FALSE	FALSE	FALSE	NA
cg01078903	0.913576	-0.0148902	0.000101564	0.00716606	-4.189	chr14	101512374	MIR1185-1	ENSG00000221525	2974	FALSE	FALSE	FALSE	NA
cg01078903	0.913576	-0.0148902	0.000101564	0.00716606	-4.189	chr14	101512374	MIR1185-2	ENSG00000221614	1753	FALSE	FALSE	FALSE	NA
cg01078903	0.913576	-0.0148902	0.000101564	0.00716606	-4.189	chr14	101512374	MIR381HG	ENSG00000258861	0	FALSE	FALSE	FALSE	NA
cg01359274	0.737257	0.0449552	0.000101709	0.00717411	4.18857	chr17	35488987	ACACA	ENSG00000278540	0	TRUE	FALSE	FALSE	NA
cg03489642	0.873094	-0.0238649	0.000101937	0.00718903	-4.1879	chr7	116278357	NA	ENSG00000231210	0	FALSE	FALSE	FALSE	NA
cg22128645	0.184636	-0.0511631	0.000101967	0.00719008	-4.18781	chr1	93425802	DIPK1A	ENSG00000154511	0	FALSE	TRUE	FALSE	NA
cg19254152	0.14809	-0.0305093	0.000102015	0.00719166	-4.18767	chr7	1083473	C7orf50	ENSG00000146540	0	FALSE	TRUE	FALSE	NA
cg19254152	0.14809	-0.0305093	0.000102015	0.00719166	-4.18767	chr7	1083473	GPR146	ENSG00000164849	708	FALSE	TRUE	FALSE	NA
cg19254152	0.14809	-0.0305093	0.000102015	0.00719166	-4.18767	chr7	1083473	NA	ENSG00000225146	0	FALSE	TRUE	FALSE	NA
cg18861112	0.407304	-0.0480621	0.000102021	0.00719166	-4.18765	chr13	52239835	WDFY2	ENSG00000139668	0	TRUE	FALSE	FALSE	NA
cg07811940	0.673759	0.0318765	0.000102099	0.00719603	4.18742	chr1	46828259	NSUN4	ENSG00000117481	0	FALSE	FALSE	FALSE	NA
cg03096785	0.376265	-0.053545	0.000102124	0.00719671	-4.18735	chr1	15764869	CTRC	ENSG00000162438	65	FALSE	FALSE	FALSE	NA
cg16538390	0.842804	-0.0321905	0.000102171	0.00719886	-4.18721	chr10	135344917	CYP2E1	ENSG00000130649	0	FALSE	FALSE	FALSE	NA
cg16538390	0.842804	-0.0321905	0.000102171	0.00719886	-4.18721	chr10	135344917	NA	ENSG00000268925	2255	FALSE	FALSE	FALSE	NA
cg16538390	0.842804	-0.0321905	0.000102171	0.00719886	-4.18721	chr10	135344917	NA	ENSG00000278518	3899	FALSE	FALSE	FALSE	NA
cg16001613	0.845928	-0.0239528	0.000102196	0.00719957	-4.18714	chr11	60869601	CD5	ENSG00000110448	359	FALSE	TRUE	FALSE	NA
cg26221342	0.802098	-0.0284946	0.000102268	0.0072035	-4.18693	chr5	1272400	TERT	ENSG00000164362	0	FALSE	FALSE	FALSE	NA
cg14915316	0.41867	-0.0425118	0.000102312	0.00720435	-4.1868	chr10	3149852	PFKP	ENSG00000067057	0	TRUE	FALSE	FALSE	NA
cg08423054	0.80687	-0.0674091	0.000102304	0.00720435	-4.18682	chr20	33596700	TRPC4AP	ENSG00000100991	0	FALSE	FALSE	FALSE	NA
cg03551401	0.419955	-0.0541219	0.00010243	0.00721065	-4.18645	chr8	132051228	ADCY8	ENSG00000155897	0	FALSE	FALSE	FALSE	NA
cg14917846	0.301558	0.035587	0.000102448	0.00721065	4.1864	chr19	4391454	SH3GL1	ENSG00000141985	0	TRUE	FALSE	FALSE	NA
cg00260116	0.249254	-0.0401331	0.000102495	0.00721284	-4.18626	chr7	100813838	VGF	ENSG00000128564	4987	FALSE	FALSE	FALSE	NA
cg00260116	0.249254	-0.0401331	0.000102495	0.00721284	-4.18626	chr7	100813838	NAT16	ENSG00000167011	0	FALSE	FALSE	FALSE	NA
cg04904784	0.847372	-0.042885	0.000102528	0.00721403	-4.18617	chr12	27170664	TM7SF3	ENSG00000064115	3296	FALSE	FALSE	FALSE	NA
cg04904784	0.847372	-0.042885	0.000102528	0.00721403	-4.18617	chr12	27170664	MED21	ENSG00000152944	4814	FALSE	FALSE	FALSE	NA
cg11185975	0.0358452	0.0101191	0.000102879	0.00723763	4.18514	chr1	155715418	GON4L	ENSG00000116580	4034	FALSE	TRUE	FALSE	NA
cg11185975	0.0358452	0.0101191	0.000102879	0.00723763	4.18514	chr1	155715418	NA	ENSG00000203761	201	FALSE	TRUE	FALSE	NA
cg18165259	0.0270437	0.00618157	0.000102998	0.00724489	4.1848	chr1	17240955	CROCC	ENSG00000058453	0	FALSE	TRUE	FALSE	NA
cg24690236	0.904808	0.0167883	0.000103024	0.00724559	4.18472	chr1	237729917	RYR2	ENSG00000198626	0	FALSE	FALSE	FALSE	NA
cg27382910	0.169658	-0.0338877	0.000103079	0.00724831	-4.18456	chr10	129807539	PTPRE	ENSG00000132334	0	TRUE	FALSE	FALSE	NA
cg15638366	0.298041	-0.0505629	0.000103183	0.00725032	-4.18426	chr2	173313454	ITGA6	ENSG00000091409	0	TRUE	FALSE	FALSE	NA
cg14292870	0.17692	-0.0266619	0.000103148	0.00725032	-4.18436	chr12	6887543	LAG3	ENSG00000089692	0	TRUE	FALSE	FALSE	NA
cg26363935	0.658243	0.0367296	0.000103143	0.00725032	4.18438	chr19	16914829	NWD1	ENSG00000188039	0	FALSE	FALSE	FALSE	NA
cg26363935	0.658243	0.0367296	0.000103143	0.00725032	4.18438	chr19	16914829	NA	ENSG00000269799	2303	FALSE	FALSE	FALSE	NA
cg22329265	0.4971	-0.0330971	0.000103187	0.00725032	-4.18425	chr20	30433405	DUSP15	ENSG00000149599	2034	FALSE	FALSE	FALSE	NA
cg22329265	0.4971	-0.0330971	0.000103187	0.00725032	-4.18425	chr20	30433405	FOXS1	ENSG00000179772	0	FALSE	FALSE	FALSE	NA
cg20460554	0.45029	0.0330068	0.000103174	0.00725032	4.18429	chr21	43917260	RSPH1	ENSG00000160188	903	FALSE	FALSE	FALSE	NA
cg20460554	0.45029	0.0330068	0.000103174	0.00725032	4.18429	chr21	43917260	SLC37A1	ENSG00000160190	0	FALSE	FALSE	FALSE	NA
cg20460554	0.45029	0.0330068	0.000103174	0.00725032	4.18429	chr21	43917260	LOC101930094	ENSG00000239930	0	FALSE	FALSE	FALSE	NA
cg12537382	0.0261882	0.0100134	0.000103203	0.00725034	4.1842	chr4	1404446	NKX1-1	ENSG00000235608	4326	FALSE	FALSE	FALSE	NA
cg04245439	0.0308594	0.008003	0.000103259	0.00725205	4.18404	chr3	142607978	PCOLCE2	ENSG00000163710	0	TRUE	FALSE	FALSE	NA
cg08143875	0.550482	-0.0392911	0.000103254	0.00725205	-4.18405	chr13	113784663	F10	ENSG00000126218	0	FALSE	FALSE	FALSE	NA
cg08143875	0.550482	-0.0392911	0.000103254	0.00725205	-4.18405	chr13	113784663	NA	ENSG00000230371	66	FALSE	FALSE	FALSE	NA
cg08143875	0.550482	-0.0392911	0.000103254	0.00725205	-4.18405	chr13	113784663	NA	ENSG00000231882	1468	FALSE	FALSE	FALSE	NA
cg22030962	0.698742	0.0427773	0.000103281	0.00725246	4.18398	chr5	136984054	KLHL3	ENSG00000146021	0	FALSE	FALSE	FALSE	NA
cg22030962	0.698742	0.0427773	0.000103281	0.00725246	4.18398	chr5	136984054	MIR874	ENSG00000216009	715	FALSE	FALSE	FALSE	NA
cg03940047	0.374446	-0.0688589	0.000103374	0.00725714	-4.18371	chr20	62120117	EEF1A2	ENSG00000101210	0	FALSE	FALSE	FALSE	NA
cg22702922	0.878199	-0.0163913	0.000103439	0.00726023	-4.18352	chr1	23097476	EPHB2	ENSG00000133216	0	TRUE	FALSE	FALSE	NA
cg04078644	0.743003	0.0357572	0.000103485	0.00726238	4.18338	chr3	155458975	PLCH1	ENSG00000114805	0	FALSE	FALSE	FALSE	NA
cg04078644	0.743003	0.0357572	0.000103485	0.00726238	4.18338	chr3	155458975	NA	ENSG00000214919	955	FALSE	FALSE	FALSE	NA
cg00094944	0.0993674	-0.019019	0.000103506	0.00726274	-4.18332	chr19	11849910	ZNF823	ENSG00000197933	85	FALSE	TRUE	FALSE	NA
cg05910124	0.648467	0.0382242	0.000103592	0.00726763	4.18308	chr8	141057427	TRAPPC9	ENSG00000167632	0	FALSE	FALSE	FALSE	NA
cg00945409	0.37631	-0.0687362	0.000103755	0.00727685	-4.1826	chr10	80737665	ZMIZ1-AS1	ENSG00000224596	0	TRUE	FALSE	FALSE	NA
cg01484915	0.497748	-0.0374375	0.000103975	0.00729115	-4.18197	chr10	45458834	RASSF4	ENSG00000107551	0	FALSE	FALSE	FALSE	NA
cg01484915	0.497748	-0.0374375	0.000103975	0.00729115	-4.18197	chr10	45458834	TMEM72-AS1	ENSG00000224812	3676	FALSE	FALSE	FALSE	NA
cg01484915	0.497748	-0.0374375	0.000103975	0.00729115	-4.18197	chr10	45458834	NA	ENSG00000273363	3927	FALSE	FALSE	FALSE	NA
cg21845373	0.489872	-0.0240778	0.000104029	0.00729382	-4.18181	chr21	42557262	BACE2	ENSG00000182240	0	FALSE	FALSE	FALSE	NA
cg21845373	0.489872	-0.0240778	0.000104029	0.00729382	-4.18181	chr21	42557262	NA	ENSG00000224388	4708	FALSE	FALSE	FALSE	NA
cg21845373	0.489872	-0.0240778	0.000104029	0.00729382	-4.18181	chr21	42557262	PLAC4	ENSG00000280109	0	FALSE	FALSE	FALSE	NA
cg21200067	0.852789	-0.0326926	0.000104064	0.00729405	-4.18171	chr9	35656836	ARHGEF39	ENSG00000137135	2035	FALSE	FALSE	FALSE	NA
cg21200067	0.852789	-0.0326926	0.000104064	0.00729405	-4.18171	chr9	35656836	CCDC107	ENSG00000159884	1450	FALSE	FALSE	FALSE	NA
cg21200067	0.852789	-0.0326926	0.000104064	0.00729405	-4.18171	chr9	35656836	RMRP	ENSG00000269900	911	FALSE	FALSE	FALSE	NA
cg20189916	0.0390693	0.00964494	0.000104062	0.00729405	4.18172	chr11	65819834	SF3B2	ENSG00000087365	0	FALSE	TRUE	FALSE	NA
cg20189916	0.0390693	0.00964494	0.000104062	0.00729405	4.18172	chr11	65819834	GAL3ST3	ENSG00000175229	3201	FALSE	TRUE	FALSE	NA
cg20189916	0.0390693	0.00964494	0.000104062	0.00729405	4.18172	chr11	65819834	NA	ENSG00000238752	780	FALSE	TRUE	FALSE	NA
cg16698674	0.625433	0.0717213	0.000104153	0.00729688	4.18146	chr1	230272358	GALNT2	ENSG00000143641	0	FALSE	FALSE	FALSE	NA
cg00245502	0.384713	-0.0315547	0.000104145	0.00729688	-4.18148	chr5	148608919	ABLIM3	ENSG00000173210	0	TRUE	FALSE	FALSE	NA
cg00245502	0.384713	-0.0315547	0.000104145	0.00729688	-4.18148	chr5	148608919	NA	ENSG00000248647	0	TRUE	FALSE	FALSE	NA
cg00245502	0.384713	-0.0315547	0.000104145	0.00729688	-4.18148	chr5	148608919	NA	ENSG00000253406	0	TRUE	FALSE	FALSE	NA
cg18644286	0.886248	-0.105718	0.000104129	0.00729688	-4.18153	chr19	57742255	AURKC	ENSG00000105146	0	FALSE	FALSE	FALSE	NA
cg06773488	0.205207	-0.0278793	0.00010426	0.00730216	-4.18115	chr18	74726002	MBP	ENSG00000197971	0	TRUE	FALSE	FALSE	NA
cg24251814	0.175358	-0.0304906	0.000104313	0.00730475	-4.181	chr1	8013974	PARK7	ENSG00000116288	376	FALSE	TRUE	FALSE	NA
cg12072677	0.681829	-0.0378099	0.000104552	0.00732035	-4.18031	chr8	77359910	LINC01111	ENSG00000254300	0	FALSE	FALSE	FALSE	NA
cg01138171	0.600464	-0.0513074	0.000104856	0.00733715	-4.17944	chr2	131724244	ARHGEF4	ENSG00000136002	0	FALSE	FALSE	FALSE	NA
cg20670075	0.0582774	0.013146	0.000105011	0.00734686	4.179	chr12	113909388	LHX5	ENSG00000089116	0	FALSE	FALSE	FALSE	NA
cg20670075	0.0582774	0.013146	0.000105011	0.00734686	4.179	chr12	113909388	NA	ENSG00000257935	419	FALSE	FALSE	FALSE	NA
cg08112724	0.226598	-0.0376414	0.000105045	0.00734812	-4.1789	chr14	88788364	KCNK10	ENSG00000100433	0	FALSE	FALSE	FALSE	NA
cg21048927	0.0437498	-0.00941482	0.000105115	0.00735192	-4.1787	chr2	230787898	TRIP12	ENSG00000153827	0	FALSE	FALSE	FALSE	NA
cg21048927	0.0437498	-0.00941482	0.000105115	0.00735192	-4.1787	chr2	230787898	FBXO36	ENSG00000153832	0	FALSE	FALSE	FALSE	NA
cg19766988	0.848189	-0.0253039	0.000105148	0.00735308	-4.17861	chr19	10231711	EIF3G	ENSG00000130811	1116	FALSE	FALSE	FALSE	NA
cg20309353	0.220312	-0.0246609	0.000105174	0.00735376	-4.17854	chr17	18089940	ALKBH5	ENSG00000091542	0	FALSE	FALSE	FALSE	NA
cg20309353	0.220312	-0.0246609	0.000105174	0.00735376	-4.17854	chr17	18089940	NA	ENSG00000266677	1872	FALSE	FALSE	FALSE	NA
cg09555736	0.65529	-0.0752301	0.000105272	0.00735953	-4.17825	chr16	474271	RAB11FIP3	ENSG00000090565	1377	FALSE	FALSE	FALSE	NA
cg09555736	0.65529	-0.0752301	0.000105272	0.00735953	-4.17825	chr16	474271	NA	ENSG00000276984	0	FALSE	FALSE	FALSE	NA
cg07422042	0.573125	-0.0529228	0.000105333	0.00736262	-4.17808	chr22	20194554	LINC00896	ENSG00000236499	0	FALSE	TRUE	FALSE	NA
cg07422042	0.573125	-0.0529228	0.000105333	0.00736262	-4.17808	chr22	20194554	LOC284865	ENSG00000249923	2112	FALSE	TRUE	FALSE	NA
cg14883070	0.54854	-0.0474751	0.00010547	0.0073711	-4.17769	chr18	12646025	SPIRE1	ENSG00000134278	0	TRUE	FALSE	FALSE	NA
cg17732877	0.919795	-0.0116031	0.000105491	0.00737115	-4.17763	chr10	77938129	LRMDA	ENSG00000148655	0	TRUE	FALSE	FALSE	NA
cg12535894	0.0645685	-0.0086013	0.000105503	0.00737115	-4.1776	chr19	18043646	CCDC124	ENSG00000007080	177	FALSE	TRUE	FALSE	NA
cg07370221	0.192099	0.0466256	0.000105539	0.00737251	4.1775	chr12	132904796	GALNT9	ENSG00000182870	0	TRUE	FALSE	FALSE	NA
cg07370221	0.192099	0.0466256	0.000105539	0.00737251	4.1775	chr12	132904796	LOC101928416	ENSG00000255916	1639	TRUE	FALSE	FALSE	NA
cg07370221	0.192099	0.0466256	0.000105539	0.00737251	4.1775	chr12	132904796	NA	ENSG00000279113	3794	TRUE	FALSE	FALSE	NA
cg23056060	0.924573	-0.0105748	0.000105571	0.00737362	-4.17741	chr15	81124821	CEMIP	ENSG00000103888	0	TRUE	FALSE	FALSE	NA
cg07949217	0.685249	-0.0299601	0.000105683	0.00738034	-4.17709	chr9	124497981	DAB2IP	ENSG00000136848	0	TRUE	FALSE	FALSE	NA
cg23863000	0.387534	-0.0391913	0.00010582	0.00738542	-4.1767	chr4	1577945	NA	ENSG00000244459	0	FALSE	FALSE	FALSE	NA
cg01180835	0.904467	-0.0113168	0.000105815	0.00738542	-4.17671	chr6	2686022	MYLK4	ENSG00000145949	0	FALSE	FALSE	FALSE	NA
cg26559689	0.49951	0.0336786	0.000105816	0.00738542	4.17671	chr6	4905329	CDYL	ENSG00000153046	0	FALSE	FALSE	FALSE	NA
cg10192779	0.532982	-0.060474	0.000105803	0.00738542	-4.17675	chr20	47937712	KCNB1	ENSG00000158445	0	FALSE	FALSE	FALSE	NA
cg10192779	0.532982	-0.060474	0.000105803	0.00738542	-4.17675	chr20	47937712	NA	ENSG00000283529	0	FALSE	FALSE	FALSE	NA
cg26464207	0.651221	-0.0323763	0.000105915	0.00738748	-4.17643	chr15	100340260	DNM1P46	ENSG00000182397	0	FALSE	FALSE	FALSE	NA
cg01866215	0.0631498	-0.00823834	0.000105892	0.00738748	-4.1765	chr16	3150293	ZSCAN10	ENSG00000130182	996	FALSE	FALSE	FALSE	NA
cg00596373	0.0864705	-0.0148672	0.0001059	0.00738748	-4.17647	chr19	7939442	PRR36	ENSG00000183248	166	FALSE	FALSE	FALSE	NA
cg00596373	0.0864705	-0.0148672	0.0001059	0.00738748	-4.17647	chr19	7939442	NA	ENSG00000268120	3259	FALSE	FALSE	FALSE	NA
cg00596373	0.0864705	-0.0148672	0.0001059	0.00738748	-4.17647	chr19	7939442	NA	ENSG00000269153	4887	FALSE	FALSE	FALSE	NA
cg09012784	0.561366	-0.0306683	0.000106029	0.00739234	-4.17611	chr1	109584868	WDR47	ENSG00000085433	132	FALSE	TRUE	FALSE	NA
cg09012784	0.561366	-0.0306683	0.000106029	0.00739234	-4.17611	chr1	109584868	NA	ENSG00000228054	4581	FALSE	TRUE	FALSE	NA
cg12947138	0.312695	-0.0358824	0.000106045	0.00739234	-4.17606	chr5	71475303	MAP1B	ENSG00000131711	0	TRUE	FALSE	FALSE	NA
cg02363630	0.239582	-0.0332128	0.000106049	0.00739234	-4.17605	chr10	99532138	SFRP5	ENSG00000120057	381	FALSE	FALSE	FALSE	NA
cg20529923	0.254425	-0.0392208	0.000106084	0.00739367	-4.17595	chr11	32110187	RCN1	ENSG00000049449	2262	TRUE	FALSE	FALSE	NA
cg20529923	0.254425	-0.0392208	0.000106084	0.00739367	-4.17595	chr11	32110187	NA	ENSG00000255490	2928	TRUE	FALSE	FALSE	NA
cg20529923	0.254425	-0.0392208	0.000106084	0.00739367	-4.17595	chr11	32110187	NA	ENSG00000285283	0	TRUE	FALSE	FALSE	NA
cg20820107	0.658461	-0.0686481	0.000106178	0.00739908	-4.17569	chr1	12193099	TNFRSF8	ENSG00000120949	0	FALSE	FALSE	FALSE	NA
cg06084952	0.72884	0.0326499	0.000106208	0.00740001	4.1756	chr16	30959315	FBXL19	ENSG00000099364	0	FALSE	FALSE	FALSE	NA
cg06084952	0.72884	0.0326499	0.000106208	0.00740001	4.1756	chr16	30959315	ORAI3	ENSG00000175938	1073	FALSE	FALSE	FALSE	NA
cg06084952	0.72884	0.0326499	0.000106208	0.00740001	4.1756	chr16	30959315	NA	ENSG00000261487	391	FALSE	FALSE	FALSE	NA
cg26883837	0.457497	-0.0431466	0.000106238	0.00740097	-4.17552	chr21	46798244	NA	ENSG00000228355	0	TRUE	FALSE	FALSE	NA
cg26883837	0.457497	-0.0431466	0.000106238	0.00740097	-4.17552	chr21	46798244	NA	ENSG00000228930	1946	TRUE	FALSE	FALSE	NA
cg08018825	0.166132	-0.0293686	0.000106337	0.00740573	-4.17524	chr4	25865188	SEL1L3	ENSG00000091490	0	FALSE	TRUE	FALSE	NA
cg08018825	0.166132	-0.0293686	0.000106337	0.00740573	-4.17524	chr4	25865188	SMIM20	ENSG00000250317	0	FALSE	TRUE	FALSE	NA
cg08018825	0.166132	-0.0293686	0.000106337	0.00740573	-4.17524	chr4	25865188	NA	ENSG00000251009	1314	FALSE	TRUE	FALSE	NA
cg16451365	0.810519	-0.0220685	0.000106359	0.007406	-4.17518	chr2	44065056	ABCG5	ENSG00000138075	0	FALSE	FALSE	FALSE	NA
cg16451365	0.810519	-0.0220685	0.000106359	0.007406	-4.17518	chr2	44065056	ABCG8	ENSG00000143921	0	FALSE	FALSE	FALSE	NA
cg00525392	0.460336	-0.0704268	0.000106407	0.00740824	-4.17504	chr18	19744123	GATA6-AS1	ENSG00000266010	723	FALSE	FALSE	FALSE	NA
cg24716494	0.722983	-0.0350461	0.000106429	0.00740865	-4.17498	chr1	224425981	NVL	ENSG00000143748	0	TRUE	FALSE	FALSE	NA
cg03272408	0.361753	-0.0409758	0.000106533	0.00741476	-4.17469	chr17	46103607	COPZ2	ENSG00000005243	0	FALSE	FALSE	FALSE	NA
cg14662522	0.407528	-0.0600315	0.000106573	0.00741641	-4.17457	chr4	182879759	NA	ENSG00000177822	0	TRUE	FALSE	FALSE	NA
cg02934884	0.926892	-0.0125655	0.00010666	0.00742136	-4.17433	chr2	236840562	AGAP1	ENSG00000157985	0	FALSE	FALSE	FALSE	NA
cg14854517	0.32869	-0.0499373	0.000106676	0.00742136	-4.17428	chr12	48152428	RAPGEF3	ENSG00000079337	0	TRUE	FALSE	FALSE	NA
cg14854517	0.32869	-0.0499373	0.000106676	0.00742136	-4.17428	chr12	48152428	SLC48A1	ENSG00000211584	0	TRUE	FALSE	FALSE	NA
cg08110688	0.62314	-0.0453913	0.000106777	0.00742722	-4.174	chr17	39728454	KRT9	ENSG00000171403	142	FALSE	FALSE	FALSE	NA
cg22171314	0.563291	-0.0707517	0.000106914	0.00743448	-4.17362	chr12	80104799	NA	ENSG00000258048	0	FALSE	FALSE	FALSE	NA
cg17205313	0.38624	-0.0776939	0.000106909	0.00743448	-4.17363	chr18	21572748	TTC39C	ENSG00000168234	0	TRUE	TRUE	FALSE	NA
cg17205313	0.38624	-0.0776939	0.000106909	0.00743448	-4.17363	chr18	21572748	TTC39C-AS1	ENSG00000264745	1428	TRUE	TRUE	FALSE	NA
cg15962903	0.520605	-0.0456056	0.000107008	0.00743987	-4.17335	chr3	44941132	TGM4	ENSG00000163810	0	TRUE	FALSE	FALSE	NA
cg15962903	0.520605	-0.0456056	0.000107008	0.00743987	-4.17335	chr3	44941132	NA	ENSG00000235845	0	TRUE	FALSE	FALSE	NA
cg12157364	0.238959	-0.0380242	0.000107104	0.00744542	-4.17308	chr11	121612857	NA	ENSG00000286044	0	TRUE	FALSE	FALSE	NA
cg19153228	0.444424	-0.0825098	0.000107201	0.00745107	-4.17281	chr2	173902435	RAPGEF4	ENSG00000091428	0	TRUE	FALSE	FALSE	NA
cg23483563	0.352965	0.0446335	0.000107222	0.00745135	4.17275	chr2	163625290	KCNH7	ENSG00000184611	0	FALSE	FALSE	FALSE	NA
cg23483563	0.352965	0.0446335	0.000107222	0.00745135	4.17275	chr2	163625290	LOC101929570	ENSG00000237750	155	FALSE	FALSE	FALSE	NA
cg10574365	0.4951	-0.0606898	0.000107299	0.0074541	-4.17254	chr1	32054836	TINAGL1	ENSG00000142910	1548	FALSE	FALSE	FALSE	NA
cg15420615	0.387814	-0.0347487	0.00010731	0.0074541	-4.17251	chr5	161178796	NA	ENSG00000118990	21	FALSE	FALSE	FALSE	NA
cg04770550	0.627193	-0.0502297	0.000107452	0.00746282	-4.17211	chr19	6772370	SH2D3A	ENSG00000125731	4895	FALSE	TRUE	FALSE	NA
cg04770550	0.627193	-0.0502297	0.000107452	0.00746282	-4.17211	chr19	6772370	VAV1	ENSG00000141968	348	FALSE	TRUE	FALSE	NA
cg23449588	0.281456	-0.0393992	0.00010759	0.00747123	-4.17173	chr4	71063846	ODAM	ENSG00000109205	0	TRUE	FALSE	FALSE	NA
cg13058868	0.788397	-0.0268985	0.000107621	0.00747231	-4.17164	chr12	85282560	SLC6A15	ENSG00000072041	0	FALSE	FALSE	FALSE	NA
cg03881051	0.0584224	-0.0166925	0.000107833	0.00748583	-4.17105	chr19	3036221	TLE2	ENSG00000065717	0	FALSE	TRUE	FALSE	NA
cg10960198	0.644043	-0.0276927	0.000107873	0.00748749	-4.17094	chr4	178417736	NA	ENSG00000250131	0	FALSE	FALSE	FALSE	NA
cg17032989	0.627184	-0.0867175	0.000108022	0.00749667	-4.17053	chr2	153259061	FMNL2	ENSG00000157827	0	TRUE	FALSE	FALSE	NA
cg02027087	0.783048	-0.0203945	0.000108068	0.00749878	-4.1704	chr13	53229659	SUGT1	ENSG00000165416	0	FALSE	FALSE	FALSE	NA
cg02027087	0.783048	-0.0203945	0.000108068	0.00749878	-4.1704	chr13	53229659	NA	ENSG00000273723	3244	FALSE	FALSE	FALSE	NA
cg16823958	0.673504	-0.0376027	0.000108143	0.00750281	-4.17019	chr7	130131869	MEST	ENSG00000106484	0	FALSE	FALSE	TRUE	Paternal
cg16823958	0.673504	-0.0376027	0.000108143	0.00750281	-4.17019	chr7	130131869	MIR335	ENSG00000199043	4082	FALSE	FALSE	FALSE	NA
cg16823958	0.673504	-0.0376027	0.000108143	0.00750281	-4.17019	chr7	130131869	NA	ENSG00000270823	3765	FALSE	FALSE	FALSE	NA
cg16823958	0.673504	-0.0376027	0.000108143	0.00750281	-4.17019	chr7	130131869	NA	ENSG00000272701	994	FALSE	FALSE	TRUE	Paternal
cg02420395	0.256195	-0.0395909	0.000108161	0.00750294	-4.17014	chr16	66731465	CMTM4	ENSG00000183723	854	FALSE	FALSE	FALSE	NA
cg00568027	0.0671307	0.0117808	0.000108289	0.00750964	4.16978	chr1	229644024	NUP133	ENSG00000069248	0	FALSE	TRUE	FALSE	NA
cg00568027	0.0671307	0.0117808	0.000108289	0.00750964	4.16978	chr1	229644024	NA	ENSG00000223635	91	FALSE	TRUE	FALSE	NA
cg06840837	0.17046	-0.0223027	0.000108291	0.00750964	-4.16978	chr12	110211393	FAM222A	ENSG00000139438	3080	FALSE	FALSE	FALSE	NA
cg06840837	0.17046	-0.0223027	0.000108291	0.00750964	-4.16978	chr12	110211393	FAM222A-AS1	ENSG00000255650	79	FALSE	FALSE	FALSE	NA
cg15213488	0.375757	-0.0315521	0.000108539	0.00752573	-4.16909	chr5	22152192	CDH12	ENSG00000154162	0	FALSE	FALSE	FALSE	NA
cg15213488	0.375757	-0.0315521	0.000108539	0.00752573	-4.16909	chr5	22152192	PMCHL1	ENSG00000168967	0	FALSE	FALSE	FALSE	NA
cg24220279	0.136222	0.0308545	0.000108692	0.00753084	4.16867	chr10	124900053	HMX3	ENSG00000188620	1113	FALSE	FALSE	FALSE	NA
cg13494887	0.686855	0.037396	0.000108695	0.00753084	4.16866	chr12	105605477	APPL2	ENSG00000136044	0	TRUE	FALSE	FALSE	NA
cg06708315	0.544338	-0.0501311	0.000108686	0.00753084	-4.16869	chr17	73689641	SAP30BP	ENSG00000161526	0	TRUE	FALSE	FALSE	NA
cg25710107	0.38895	-0.0532834	0.000108719	0.00753132	-4.1686	chr13	101187390	GGACT	ENSG00000134864	0	FALSE	FALSE	FALSE	NA
cg25710107	0.38895	-0.0532834	0.000108719	0.00753132	-4.1686	chr13	101187390	PCCA	ENSG00000175198	4698	FALSE	FALSE	FALSE	NA
cg25710107	0.38895	-0.0532834	0.000108719	0.00753132	-4.1686	chr13	101187390	NA	ENSG00000224356	604	FALSE	FALSE	FALSE	NA
cg25710107	0.38895	-0.0532834	0.000108719	0.00753132	-4.1686	chr13	101187390	NA	ENSG00000234354	4764	FALSE	FALSE	FALSE	NA
cg25710107	0.38895	-0.0532834	0.000108719	0.00753132	-4.1686	chr13	101187390	NA	ENSG00000280169	2228	FALSE	FALSE	FALSE	NA
cg18222122	0.050431	0.0116942	0.000108801	0.00753473	4.16837	chr11	69632117	FGF3	ENSG00000186895	0	TRUE	FALSE	FALSE	NA
cg02441618	0.305831	-0.0378262	0.0001088	0.00753473	-4.16837	chr17	40936570	WNK4	ENSG00000126562	0	FALSE	FALSE	FALSE	NA
cg02441618	0.305831	-0.0378262	0.0001088	0.00753473	-4.16837	chr17	40936570	VPS25	ENSG00000131475	4952	FALSE	FALSE	FALSE	NA
cg04923875	0.420049	-0.0558832	0.000108839	0.00753599	-4.16827	chr1	175533566	TNR	ENSG00000116147	0	TRUE	FALSE	FALSE	NA
cg14347219	0.431946	-0.0321176	0.000108852	0.00753599	-4.16823	chr6	170597898	FAM120B	ENSG00000112584	1892	FALSE	FALSE	FALSE	NA
cg14347219	0.431946	-0.0321176	0.000108852	0.00753599	-4.16823	chr6	170597898	DLL1	ENSG00000198719	0	FALSE	FALSE	FALSE	NA
cg14089714	0.160652	-0.0303501	0.000108967	0.00754168	-4.16791	chr13	37004601	CCNA1	ENSG00000133101	1055	FALSE	FALSE	FALSE	NA
cg07311024	0.0799478	-0.0306746	0.000109015	0.0075427	-4.16778	chr12	75785089	GLIPR1L2	ENSG00000180481	0	FALSE	TRUE	FALSE	NA
cg07311024	0.0799478	-0.0306746	0.000109015	0.0075427	-4.16778	chr12	75785089	CAPS2	ENSG00000180881	380	FALSE	TRUE	FALSE	NA
cg10719664	0.64285	-0.0567603	0.000108999	0.0075427	-4.16782	chr22	22863663	ZNF280A	ENSG00000169548	4396	FALSE	FALSE	FALSE	NA
cg10719664	0.64285	-0.0567603	0.000108999	0.0075427	-4.16782	chr22	22863663	ZNF280B	ENSG00000275004	602	FALSE	FALSE	FALSE	NA
cg07850896	0.529954	-0.0787794	0.000109067	0.00754518	-4.16764	chr5	171402820	FBXW11	ENSG00000072803	0	TRUE	FALSE	FALSE	NA
cg03337482	0.618416	-0.0500035	0.000109344	0.0075595	-4.16687	chr1	3282449	PRDM16	ENSG00000142611	0	FALSE	FALSE	FALSE	NA
cg03337482	0.618416	-0.0500035	0.000109344	0.0075595	-4.16687	chr1	3282449	NA	ENSG00000286518	1929	FALSE	FALSE	FALSE	NA
cg18792528	0.648439	0.0368399	0.000109408	0.0075595	4.1667	chr1	25893735	LDLRAP1	ENSG00000157978	0	TRUE	FALSE	FALSE	NA
cg07566700	0.828997	-0.028111	0.000109371	0.0075595	-4.1668	chr1	234349253	SLC35F3	ENSG00000183780	0	FALSE	FALSE	FALSE	NA
cg07566700	0.828997	-0.028111	0.000109371	0.0075595	-4.1668	chr1	234349253	NA	ENSG00000233332	0	FALSE	FALSE	FALSE	NA
cg08998212	0.250314	-0.0286314	0.000109395	0.0075595	-4.16673	chr2	105761644	LINC01918	ENSG00000226508	0	FALSE	FALSE	FALSE	NA
cg03084824	0.319575	-0.0348432	0.000109423	0.0075595	-4.16666	chr6	30174704	TRIM26	ENSG00000234127	0	TRUE	FALSE	FALSE	NA
cg16436235	0.782297	-0.0222795	0.000109308	0.0075595	-4.16697	chr7	39831642	NA	ENSG00000188185	0	FALSE	FALSE	FALSE	NA
cg16436235	0.782297	-0.0222795	0.000109308	0.0075595	-4.16697	chr7	39831642	NA	ENSG00000226220	4549	FALSE	FALSE	FALSE	NA
cg16436235	0.782297	-0.0222795	0.000109308	0.0075595	-4.16697	chr7	39831642	NA	ENSG00000270797	2738	FALSE	FALSE	FALSE	NA
cg23156962	0.412126	-0.0248263	0.000109315	0.0075595	-4.16695	chr7	130131367	MEST	ENSG00000106484	0	FALSE	FALSE	TRUE	Paternal
cg23156962	0.412126	-0.0248263	0.000109315	0.0075595	-4.16695	chr7	130131367	MIR335	ENSG00000199043	4584	FALSE	FALSE	FALSE	NA
cg23156962	0.412126	-0.0248263	0.000109315	0.0075595	-4.16695	chr7	130131367	NA	ENSG00000270823	4267	FALSE	FALSE	FALSE	NA
cg23156962	0.412126	-0.0248263	0.000109315	0.0075595	-4.16695	chr7	130131367	NA	ENSG00000272701	492	FALSE	FALSE	TRUE	Paternal
cg12776156	0.198776	0.0199784	0.000109362	0.0075595	4.16683	chr11	848044	TSPAN4	ENSG00000214063	0	TRUE	FALSE	FALSE	NA
cg12940420	0.899297	-0.0166064	0.000109385	0.0075595	-4.16676	chr20	30157350	HM13	ENSG00000101294	0	TRUE	FALSE	FALSE	NA
cg12940420	0.899297	-0.0166064	0.000109385	0.0075595	-4.16676	chr20	30157350	HM13-AS1	ENSG00000230613	0	TRUE	FALSE	FALSE	NA
cg21919596	0.534529	-0.038795	0.000109472	0.00756175	-4.16652	chr1	6201851	CHD5	ENSG00000116254	0	FALSE	FALSE	FALSE	NA
cg09664445	0.216461	-0.0275463	0.000109513	0.00756342	-4.16641	chr17	2612406	CLUH	ENSG00000132361	0	FALSE	TRUE	FALSE	NA
cg09664445	0.216461	-0.0275463	0.000109513	0.00756342	-4.16641	chr17	2612406	LOC105371592	ENSG00000262050	3196	FALSE	TRUE	FALSE	NA
cg27210657	0.46771	-0.0329184	0.000109597	0.00756808	-4.16618	chr20	749360	SLC52A3	ENSG00000101276	0	FALSE	FALSE	FALSE	NA
cg27443224	0.591432	-0.0450629	0.000109696	0.00757265	-4.16591	chr9	34710135	CCL21	ENSG00000137077	1	FALSE	FALSE	FALSE	NA
cg27443224	0.591432	-0.0450629	0.000109696	0.00757265	-4.16591	chr9	34710135	NA	ENSG00000230074	0	FALSE	FALSE	FALSE	NA
cg13081381	0.456492	-0.0242912	0.000109688	0.00757265	-4.16593	chr13	82264192	NA	ENSG00000214182	0	FALSE	FALSE	FALSE	NA
cg06391412	0.193143	-0.0256972	0.000109782	0.00757739	-4.16568	chr3	71295684	FOXP1	ENSG00000114861	0	TRUE	FALSE	FALSE	NA
cg06391412	0.193143	-0.0256972	0.000109782	0.00757739	-4.16568	chr3	71295684	NA	ENSG00000285708	0	TRUE	FALSE	FALSE	NA
cg01269456	0.0755034	0.0553211	0.000109824	0.0075792	4.16556	chr2	74154221	DGUOK	ENSG00000114956	0	FALSE	TRUE	FALSE	NA
cg13590277	0.161518	-0.0253762	0.000109963	0.00758764	-4.16518	chr5	150019496	SYNPO	ENSG00000171992	0	FALSE	FALSE	FALSE	NA
cg22365132	0.539915	-0.0624424	0.000109989	0.00758826	-4.16511	chr6	5205542	LYRM4	ENSG00000214113	0	TRUE	FALSE	FALSE	NA
cg11138095	0.28549	-0.025373	0.000110119	0.00759376	-4.16476	chr13	49794053	MLNR	ENSG00000102539	420	TRUE	FALSE	FALSE	NA
cg05825702	0.111039	-0.0179273	0.00011011	0.00759376	-4.16478	chr19	51069461	LRRC4B	ENSG00000131409	0	FALSE	FALSE	FALSE	NA
cg21660300	0.798158	-0.0264386	0.000110288	0.00760199	-4.1643	chr6	125303122	RNF217	ENSG00000146373	0	FALSE	FALSE	FALSE	NA
cg02111951	0.351377	-0.0473651	0.000110267	0.00760199	-4.16435	chr11	61544854	MYRF	ENSG00000124920	0	TRUE	FALSE	FALSE	NA
cg02111951	0.351377	-0.0473651	0.000110267	0.00760199	-4.16435	chr11	61544854	TMEM258	ENSG00000134825	0	TRUE	FALSE	FALSE	NA
cg07571951	0.191572	-0.0370627	0.000110328	0.00760361	-4.16419	chr7	75931608	HSPB1	ENSG00000106211	381	FALSE	TRUE	FALSE	NA
cg20342079	0.409815	-0.0416876	0.000110361	0.00760474	-4.1641	chr12	25055381	BCAT1	ENSG00000060982	0	TRUE	FALSE	FALSE	NA
cg20342079	0.409815	-0.0416876	0.000110361	0.00760474	-4.1641	chr12	25055381	NA	ENSG00000278969	0	TRUE	FALSE	FALSE	NA
cg20002207	0.546631	-0.0676762	0.000110424	0.00760795	-4.16392	chr4	57957811	IGFBP7	ENSG00000163453	0	TRUE	FALSE	FALSE	NA
cg20198183	0.350061	-0.0289762	0.000110483	0.00761034	-4.16376	chr10	49832794	ARHGAP22	ENSG00000128805	0	TRUE	FALSE	FALSE	NA
cg20198183	0.350061	-0.0289762	0.000110483	0.00761034	-4.16376	chr10	49832794	NA	ENSG00000251413	0	TRUE	FALSE	FALSE	NA
cg08244750	0.262395	-0.0336898	0.000110654	0.00762034	-4.1633	chr14	94494115	OTUB2	ENSG00000089723	0	TRUE	FALSE	FALSE	NA
cg25600472	0.889115	-0.0351548	0.000110729	0.00762378	-4.1631	chr5	140857647	PCDHGA2	ENSG00000081853	0	TRUE	FALSE	FALSE	NA
cg25600472	0.889115	-0.0351548	0.000110729	0.00762378	-4.1631	chr5	140857647	PCDHGA1	ENSG00000204956	0	TRUE	FALSE	FALSE	NA
cg25600472	0.889115	-0.0351548	0.000110729	0.00762378	-4.1631	chr5	140857647	PCDHGC3	ENSG00000240184	0	TRUE	FALSE	FALSE	NA
cg25600472	0.889115	-0.0351548	0.000110729	0.00762378	-4.1631	chr5	140857647	NA	ENSG00000242020	1235	TRUE	FALSE	FALSE	NA
cg25600472	0.889115	-0.0351548	0.000110729	0.00762378	-4.1631	chr5	140857647	PCDHGA12	ENSG00000253159	0	TRUE	FALSE	FALSE	NA
cg25600472	0.889115	-0.0351548	0.000110729	0.00762378	-4.1631	chr5	140857647	PCDHGB6	ENSG00000253305	0	TRUE	FALSE	FALSE	NA
cg25600472	0.889115	-0.0351548	0.000110729	0.00762378	-4.1631	chr5	140857647	PCDHGA5	ENSG00000253485	0	TRUE	FALSE	FALSE	NA
cg25600472	0.889115	-0.0351548	0.000110729	0.00762378	-4.1631	chr5	140857647	PCDHGA7	ENSG00000253537	0	TRUE	FALSE	FALSE	NA
cg25600472	0.889115	-0.0351548	0.000110729	0.00762378	-4.1631	chr5	140857647	PCDHGA6	ENSG00000253731	0	TRUE	FALSE	FALSE	NA
cg25600472	0.889115	-0.0351548	0.000110729	0.00762378	-4.1631	chr5	140857647	PCDHGA8	ENSG00000253767	0	TRUE	FALSE	FALSE	NA
cg25600472	0.889115	-0.0351548	0.000110729	0.00762378	-4.1631	chr5	140857647	PCDHGA10	ENSG00000253846	0	TRUE	FALSE	FALSE	NA
cg25600472	0.889115	-0.0351548	0.000110729	0.00762378	-4.1631	chr5	140857647	PCDHGA11	ENSG00000253873	0	TRUE	FALSE	FALSE	NA
cg25600472	0.889115	-0.0351548	0.000110729	0.00762378	-4.1631	chr5	140857647	PCDHGB2	ENSG00000253910	0	TRUE	FALSE	FALSE	NA
cg25600472	0.889115	-0.0351548	0.000110729	0.00762378	-4.1631	chr5	140857647	PCDHGB4	ENSG00000253953	0	TRUE	FALSE	FALSE	NA
cg25600472	0.889115	-0.0351548	0.000110729	0.00762378	-4.1631	chr5	140857647	PCDHGB7	ENSG00000254122	0	TRUE	FALSE	FALSE	NA
cg25600472	0.889115	-0.0351548	0.000110729	0.00762378	-4.1631	chr5	140857647	PCDHGB1	ENSG00000254221	0	TRUE	FALSE	FALSE	NA
cg25600472	0.889115	-0.0351548	0.000110729	0.00762378	-4.1631	chr5	140857647	PCDHGA3	ENSG00000254245	0	TRUE	FALSE	FALSE	NA
cg25600472	0.889115	-0.0351548	0.000110729	0.00762378	-4.1631	chr5	140857647	PCDHGA9	ENSG00000261934	0	TRUE	FALSE	FALSE	NA
cg25600472	0.889115	-0.0351548	0.000110729	0.00762378	-4.1631	chr5	140857647	PCDHGB3	ENSG00000262209	0	TRUE	FALSE	FALSE	NA
cg25600472	0.889115	-0.0351548	0.000110729	0.00762378	-4.1631	chr5	140857647	PCDHGA4	ENSG00000262576	0	TRUE	FALSE	FALSE	NA
cg25600472	0.889115	-0.0351548	0.000110729	0.00762378	-4.1631	chr5	140857647	PCDHGB5	ENSG00000276547	0	TRUE	FALSE	FALSE	NA
cg14178352	0.783825	-0.0380621	0.000110737	0.00762378	-4.16307	chr13	26207317	ATP8A2	ENSG00000132932	0	TRUE	FALSE	FALSE	NA
cg00605001	0.922327	-0.0128707	0.000110862	0.00763123	-4.16274	chr6	88986261	NA	ENSG00000220267	0	FALSE	FALSE	FALSE	NA
cg00605001	0.922327	-0.0128707	0.000110862	0.00763123	-4.16274	chr6	88986261	NA	ENSG00000234426	0	FALSE	FALSE	FALSE	NA
cg05583636	0.342978	-0.0407272	0.00011103	0.00764161	-4.16228	chr16	25005762	ARHGAP17	ENSG00000140750	0	TRUE	FALSE	FALSE	NA
cg14444751	0.531299	-0.0535677	0.00011123	0.00765213	-4.16174	chr5	157117513	NA	ENSG00000253798	0	FALSE	FALSE	FALSE	NA
cg05331340	0.560304	-0.032698	0.00011125	0.00765213	-4.16169	chr17	7083064	ASGR1	ENSG00000141505	180	FALSE	FALSE	FALSE	NA
cg26309194	0.237341	-0.051641	0.000111248	0.00765213	-4.16169	chr21	42880557	TMPRSS2	ENSG00000184012	0	FALSE	FALSE	FALSE	NA
cg15131146	0.490942	0.0359478	0.000111378	0.00765983	4.16134	chr1	26101755	MAN1C1	ENSG00000117643	0	FALSE	FALSE	FALSE	NA
cg13860928	0.497675	-0.0351201	0.000111419	0.00766147	-4.16123	chr1	209915875	NA	ENSG00000236136	1842	TRUE	FALSE	FALSE	NA
cg01704739	0.213732	-0.0332045	0.000111607	0.00767212	-4.16073	chr3	149103190	TM4SF1-AS1	ENSG00000240541	0	TRUE	FALSE	FALSE	NA
cg01704739	0.213732	-0.0332045	0.000111607	0.00767212	-4.16073	chr3	149103190	NA	ENSG00000243885	0	TRUE	FALSE	FALSE	NA
cg02054232	0.67745	0.0348277	0.000111603	0.00767212	4.16074	chr13	113585713	MCF2L	ENSG00000126217	0	FALSE	FALSE	FALSE	NA
cg02856420	0.441764	-0.0501191	0.000111632	0.00767268	-4.16066	chr7	101571219	CUX1	ENSG00000257923	0	FALSE	FALSE	FALSE	NA
cg14997592	0.29919	-0.0666737	0.000111692	0.00767446	-4.1605	chr6	49681178	CRISP2	ENSG00000124490	0	FALSE	FALSE	FALSE	NA
cg14997592	0.29919	-0.0666737	0.000111692	0.00767446	-4.1605	chr6	49681178	NA	ENSG00000235122	859	FALSE	FALSE	FALSE	NA
cg08293102	0.602499	-0.0699543	0.00011168	0.00767446	-4.16053	chr14	51387478	PYGL	ENSG00000100504	0	TRUE	FALSE	FALSE	NA
cg24553673	0.390382	-0.0634587	0.000111777	0.00767916	-4.16027	chr1	200005453	NR5A2	ENSG00000116833	0	FALSE	FALSE	FALSE	NA
cg00007226	0.059219	0.0113509	0.000111839	0.00768224	4.1601	chr14	105781366	PACS2	ENSG00000179364	0	FALSE	TRUE	FALSE	NA
cg00007226	0.059219	0.0113509	0.000111839	0.00768224	4.1601	chr14	105781366	BRF1	ENSG00000185024	0	FALSE	TRUE	FALSE	NA
cg03875330	0.116273	-0.0210434	0.000111892	0.00768477	-4.15996	chr19	11455923	RAB3D	ENSG00000105514	0	FALSE	FALSE	FALSE	NA
cg03875330	0.116273	-0.0210434	0.000111892	0.00768477	-4.15996	chr19	11455923	TMEM205	ENSG00000105518	0	FALSE	FALSE	FALSE	NA
cg03875330	0.116273	-0.0210434	0.000111892	0.00768477	-4.15996	chr19	11455923	CCDC159	ENSG00000183401	0	FALSE	FALSE	FALSE	NA
cg11670060	0.150125	-0.0314675	0.00011195	0.00768546	-4.15981	chr5	145316416	SH3RF2	ENSG00000156463	0	TRUE	FALSE	FALSE	NA
cg11670060	0.150125	-0.0314675	0.00011195	0.00768546	-4.15981	chr5	145316416	GRXCR2	ENSG00000204928	0	TRUE	FALSE	FALSE	NA
cg26521207	0.554636	-0.0287342	0.000111922	0.00768546	-4.15988	chr7	25163585	CYCS	ENSG00000172115	0	FALSE	FALSE	FALSE	NA
cg13665853	0.606561	-0.0497766	0.000111953	0.00768546	-4.1598	chr9	34689585	CCL19	ENSG00000172724	0	FALSE	FALSE	FALSE	NA
cg13665853	0.606561	-0.0497766	0.000111953	0.00768546	-4.1598	chr9	34689585	NA	ENSG00000230074	0	FALSE	FALSE	FALSE	NA
cg03462581	0.802766	-0.0318721	0.000112121	0.00769585	-4.15935	chr3	50140385	RBM5	ENSG00000003756	0	FALSE	FALSE	FALSE	NA
cg03462581	0.802766	-0.0318721	0.000112121	0.00769585	-4.15935	chr3	50140385	RBM6	ENSG00000004534	2906	FALSE	FALSE	FALSE	NA
cg03462581	0.802766	-0.0318721	0.000112121	0.00769585	-4.15935	chr3	50140385	RBM5-AS1	ENSG00000281691	1963	FALSE	FALSE	FALSE	NA
cg26732421	0.479874	-0.0432801	0.000112155	0.007697	-4.15926	chr16	1341680	NA	ENSG00000260284	2841	FALSE	FALSE	FALSE	NA
cg26732421	0.479874	-0.0432801	0.000112155	0.007697	-4.15926	chr16	1341680	NA	ENSG00000260710	2871	FALSE	FALSE	FALSE	NA
cg11528572	0.77656	-0.0208644	0.000112182	0.00769773	-4.15918	chr7	6915508	NA	ENSG00000250561	3749	FALSE	FALSE	FALSE	NA
cg11528572	0.77656	-0.0208644	0.000112182	0.00769773	-4.15918	chr7	6915508	NA	ENSG00000263457	2667	FALSE	FALSE	FALSE	NA
cg05434870	0.862246	-0.0374982	0.00011235	0.00770707	-4.15873	chr7	157782817	PTPRN2	ENSG00000155093	0	FALSE	FALSE	FALSE	NA
cg05434870	0.862246	-0.0374982	0.00011235	0.00770707	-4.15873	chr7	157782817	NA	ENSG00000285821	668	FALSE	FALSE	FALSE	NA
cg12182708	0.180317	-0.0347226	0.000112352	0.00770707	-4.15873	chr10	99223744	MMS19	ENSG00000155229	0	TRUE	FALSE	FALSE	NA
cg25827524	0.659607	-0.0457774	0.000112435	0.00771159	-4.15851	chr8	87404176	WWP1	ENSG00000123124	0	TRUE	FALSE	FALSE	NA
cg19906454	0.231231	-0.0311593	0.000112479	0.0077135	-4.15839	chr22	38840293	KCNJ4	ENSG00000168135	0	FALSE	FALSE	FALSE	NA
cg03296797	0.354199	-0.0409796	0.000112519	0.00771502	-4.15828	chr16	84870066	CRISPLD2	ENSG00000103196	0	TRUE	FALSE	FALSE	NA
cg03296797	0.354199	-0.0409796	0.000112519	0.00771502	-4.15828	chr16	84870066	NA	ENSG00000285848	0	TRUE	FALSE	FALSE	NA
cg27456707	0.602843	-0.0308417	0.000112589	0.00771869	-4.1581	chr11	63839511	MACROD1	ENSG00000133315	0	FALSE	FALSE	FALSE	NA
cg27456707	0.602843	-0.0308417	0.000112589	0.00771869	-4.1581	chr11	63839511	NA	ENSG00000256824	0	FALSE	FALSE	FALSE	NA
cg01565777	0.371519	-0.051738	0.000112669	0.00772186	-4.15788	chr3	138763424	MRPS22	ENSG00000175110	0	FALSE	FALSE	FALSE	NA
cg01565777	0.371519	-0.051738	0.000112669	0.00772186	-4.15788	chr3	138763424	PRR23C	ENSG00000233701	0	FALSE	FALSE	FALSE	NA
cg26647423	0.747931	0.0316779	0.000112668	0.00772186	4.15788	chr6	42709586	TBCC	ENSG00000124659	2632	FALSE	FALSE	FALSE	NA
cg08132072	0.563629	-0.0444331	0.000112761	0.00772698	-4.15764	chr12	98614401	NA	ENSG00000258312	0	TRUE	FALSE	FALSE	NA
cg16695380	0.511639	-0.0406312	0.000112811	0.00772852	-4.15751	chr1	11743020	MAD2L2	ENSG00000116670	0	TRUE	FALSE	FALSE	NA
cg01017257	0.337686	-0.0309747	0.000112819	0.00772852	-4.15748	chr1	15059738	KAZN	ENSG00000189337	0	TRUE	FALSE	FALSE	NA
cg23037321	0.535916	-0.0663637	0.000112834	0.00772852	-4.15744	chr1	181003203	MR1	ENSG00000153029	0	TRUE	TRUE	FALSE	NA
cg04337007	0.112985	-0.0519087	0.000112871	0.00772987	-4.15735	chr17	72931842	OTOP3	ENSG00000182938	0	FALSE	FALSE	FALSE	NA
cg04337007	0.112985	-0.0519087	0.000112871	0.00772987	-4.15735	chr17	72931842	OTOP2	ENSG00000183034	1834	FALSE	FALSE	FALSE	NA
cg09558069	0.681452	-0.0470111	0.000112921	0.00773018	-4.15721	chr1	153510896	S100A5	ENSG00000196420	0	FALSE	FALSE	FALSE	NA
cg09558069	0.681452	-0.0470111	0.000112921	0.00773018	-4.15721	chr1	153510896	S100A6	ENSG00000197956	2175	FALSE	FALSE	FALSE	NA
cg09558069	0.681452	-0.0470111	0.000112921	0.00773018	-4.15721	chr1	153510896	NA	ENSG00000238279	3304	FALSE	FALSE	FALSE	NA
cg02169871	0.297036	-0.0408683	0.000112914	0.00773018	-4.15723	chr13	53885252	NA	ENSG00000287722	0	TRUE	FALSE	FALSE	NA
cg08121041	0.837702	-0.0326766	0.00011303	0.00773271	-4.15692	chr2	239147445	HES6	ENSG00000144485	0	FALSE	FALSE	FALSE	NA
cg08121041	0.837702	-0.0326766	0.00011303	0.00773271	-4.15692	chr2	239147445	NA	ENSG00000225057	0	FALSE	FALSE	FALSE	NA
cg04330631	0.0817005	-0.0148763	0.000113	0.00773271	-4.157	chr6	42018203	CCND3	ENSG00000112576	107	FALSE	TRUE	FALSE	NA
cg04330631	0.0817005	-0.0148763	0.000113	0.00773271	-4.157	chr6	42018203	TAF8	ENSG00000137413	47	FALSE	TRUE	FALSE	NA
cg09080913	0.681387	-0.0320073	0.000113026	0.00773271	-4.15693	chr7	130131887	MEST	ENSG00000106484	0	FALSE	FALSE	TRUE	Paternal
cg09080913	0.681387	-0.0320073	0.000113026	0.00773271	-4.15693	chr7	130131887	MIR335	ENSG00000199043	4064	FALSE	FALSE	FALSE	NA
cg09080913	0.681387	-0.0320073	0.000113026	0.00773271	-4.15693	chr7	130131887	NA	ENSG00000270823	3747	FALSE	FALSE	FALSE	NA
cg09080913	0.681387	-0.0320073	0.000113026	0.00773271	-4.15693	chr7	130131887	NA	ENSG00000272701	1012	FALSE	FALSE	TRUE	Paternal
cg00364956	0.591256	-0.116636	0.000113015	0.00773271	-4.15696	chr17	33777219	SLFN13	ENSG00000154760	1362	FALSE	FALSE	FALSE	NA
cg16218477	0.53887	-0.0315979	0.000113068	0.00773298	-4.15682	chr7	1066167	C7orf50	ENSG00000146540	0	FALSE	FALSE	FALSE	NA
cg16218477	0.53887	-0.0315979	0.000113068	0.00773298	-4.15682	chr7	1066167	MIR339	ENSG00000199023	3504	FALSE	FALSE	FALSE	NA
cg16218477	0.53887	-0.0315979	0.000113068	0.00773298	-4.15682	chr7	1066167	NA	ENSG00000225146	2493	FALSE	FALSE	FALSE	NA
cg25233569	0.136923	0.0178593	0.000113107	0.00773381	4.15672	chr10	62703741	RHOBTB1	ENSG00000072422	0	FALSE	FALSE	FALSE	NA
cg03628265	0.915221	-0.0103701	0.000113114	0.00773381	-4.1567	chr19	38711371	DPF1	ENSG00000011332	0	FALSE	FALSE	FALSE	NA
cg18935660	0.0672498	0.0146829	0.000113138	0.00773429	4.15663	chr11	75379867	MAP6	ENSG00000171533	0	FALSE	FALSE	FALSE	NA
cg16643151	0.140738	-0.0395782	0.000113162	0.00773474	-4.15657	chr10	88124063	GRID1	ENSG00000182771	0	TRUE	FALSE	FALSE	NA
cg19671717	0.0295423	0.00676058	0.000113182	0.00773498	4.15652	chr8	110551808	EBAG9	ENSG00000147654	131	FALSE	TRUE	FALSE	NA
cg19671717	0.0295423	0.00676058	0.000113182	0.00773498	4.15652	chr8	110551808	PKHD1L1	ENSG00000205038	2371	FALSE	TRUE	FALSE	NA
cg05376469	0.213757	-0.0346505	0.000113239	0.00773541	-4.15637	chr2	102649931	IL1R2	ENSG00000115590	4924	TRUE	FALSE	FALSE	NA
cg05376469	0.213757	-0.0346505	0.000113239	0.00773541	-4.15637	chr2	102649931	NA	ENSG00000287771	4493	TRUE	FALSE	FALSE	NA
cg10719604	0.490117	0.0554047	0.000113227	0.00773541	4.1564	chr11	117748486	FXYD6	ENSG00000137726	284	FALSE	FALSE	FALSE	NA
cg10719604	0.490117	0.0554047	0.000113227	0.00773541	4.1564	chr11	117748486	FXYD6-FXYD2	ENSG00000255245	1103	FALSE	FALSE	FALSE	NA
cg19353947	0.491967	-0.0519702	0.000113294	0.00773566	-4.15622	chr2	145269644	ZEB2	ENSG00000169554	0	TRUE	FALSE	FALSE	NA
cg02013841	0.681556	-0.0643789	0.000113294	0.00773566	-4.15622	chr13	49159767	RB1	ENSG00000139687	0	TRUE	FALSE	TRUE	Maternal
cg09314434	0.246593	-0.0298122	0.000113336	0.0077374	-4.15611	chr6	31632207	NA	ENSG00000201207	1028	FALSE	FALSE	FALSE	NA
cg09314434	0.246593	-0.0298122	0.000113336	0.0077374	-4.15611	chr6	31632207	CSNK2B	ENSG00000204435	805	FALSE	FALSE	FALSE	NA
cg09314434	0.246593	-0.0298122	0.000113336	0.0077374	-4.15611	chr6	31632207	GPANK1	ENSG00000204438	0	FALSE	FALSE	FALSE	NA
cg09314434	0.246593	-0.0298122	0.000113336	0.0077374	-4.15611	chr6	31632207	C6orf47	ENSG00000204439	3657	FALSE	FALSE	FALSE	NA
cg09314434	0.246593	-0.0298122	0.000113336	0.0077374	-4.15611	chr6	31632207	NA	ENSG00000227198	3708	FALSE	FALSE	FALSE	NA
cg09314434	0.246593	-0.0298122	0.000113336	0.0077374	-4.15611	chr6	31632207	NA	ENSG00000263020	1671	FALSE	FALSE	FALSE	NA
cg05056497	0.156168	-0.0427052	0.000113432	0.00774282	-4.15585	chr21	35899448	RCAN1	ENSG00000159200	0	FALSE	FALSE	FALSE	NA
cg09225457	0.331928	-0.0580723	0.00011348	0.00774492	-4.15573	chr7	8479893	NXPH1	ENSG00000122584	0	FALSE	FALSE	FALSE	NA
cg09074743	0.0515965	-0.0137684	0.0001137	0.0077576	-4.15515	chr4	119199621	PRSS12	ENSG00000164099	1571	FALSE	FALSE	FALSE	NA
cg09074743	0.0515965	-0.0137684	0.0001137	0.0077576	-4.15515	chr4	119199621	SNHG8	ENSG00000269893	242	FALSE	FALSE	FALSE	NA
cg23690808	0.717437	-0.0357967	0.000113891	0.0077695	-4.15464	chr1	10799738	CASZ1	ENSG00000130940	0	FALSE	FALSE	FALSE	NA
cg21897880	0.525352	0.0364554	0.000113958	0.00777173	4.15447	chr13	111278058	NAXD	ENSG00000213995	0	TRUE	FALSE	FALSE	NA
cg22522598	0.515568	-0.0518232	0.000113958	0.00777173	-4.15447	chr19	15360953	BRD4	ENSG00000141867	0	TRUE	FALSE	FALSE	NA
cg27048142	0.641433	-0.0341769	0.000114041	0.00777625	-4.15425	chr19	46544240	IGFL4	ENSG00000204869	0	FALSE	FALSE	FALSE	NA
cg10310274	0.843519	-0.0361903	0.000114068	0.00777689	-4.15418	chr9	134429878	PRRT1B	ENSG00000283526	0	FALSE	FALSE	FALSE	NA
cg02310386	0.404983	-0.0403846	0.000114131	0.00777956	-4.15401	chr12	103311761	PAH	ENSG00000171759	0	TRUE	FALSE	FALSE	NA
cg25871890	0.745904	-0.0491128	0.000114193	0.00778195	-4.15385	chr7	135183939	CNOT4	ENSG00000080802	0	TRUE	FALSE	FALSE	NA
cg04887675	0.268719	-0.0567154	0.000114345	0.00779005	-4.15345	chr13	110956761	COL4A2	ENSG00000134871	1397	FALSE	FALSE	FALSE	NA
cg04887675	0.268719	-0.0567154	0.000114345	0.00779005	-4.15345	chr13	110956761	COL4A1	ENSG00000187498	0	FALSE	FALSE	FALSE	NA
cg22911687	0.594284	-0.0525562	0.0001144	0.00779172	-4.1533	chr5	102211822	PAM	ENSG00000145730	0	TRUE	FALSE	FALSE	NA
cg26575057	0.113177	-0.0212976	0.000114498	0.00779575	-4.15305	chr6	170606506	FAM120B	ENSG00000112584	0	TRUE	FALSE	FALSE	NA
cg26575057	0.113177	-0.0212976	0.000114498	0.00779575	-4.15305	chr6	170606506	DLL1	ENSG00000198719	0	TRUE	FALSE	FALSE	NA
cg26575057	0.113177	-0.0212976	0.000114498	0.00779575	-4.15305	chr6	170606506	NA	ENSG00000271234	457	TRUE	FALSE	FALSE	NA
cg26205981	0.105206	-0.0222206	0.000114491	0.00779575	-4.15306	chr8	24856821	NA	ENSG00000253832	0	FALSE	FALSE	FALSE	NA
cg26205981	0.105206	-0.0222206	0.000114491	0.00779575	-4.15306	chr8	24856821	NA	ENSG00000288055	1129	FALSE	FALSE	FALSE	NA
cg10092524	0.943602	-0.0145889	0.000114666	0.00780489	-4.1526	chr2	175574593	NA	ENSG00000236449	0	FALSE	FALSE	FALSE	NA
cg26841068	0.403738	-0.0277225	0.00011472	0.00780742	-4.15246	chr1	203456691	PRELP	ENSG00000188783	0	TRUE	FALSE	FALSE	NA
cg12052765	0.2161	-0.0359982	0.000114776	0.00781002	-4.15232	chr10	50816963	CHAT	ENSG00000070748	177	FALSE	FALSE	FALSE	NA
cg12052765	0.2161	-0.0359982	0.000114776	0.00781002	-4.15232	chr10	50816963	SLC18A3	ENSG00000187714	1392	FALSE	FALSE	FALSE	NA
cg19698309	0.67511	-0.0590774	0.000114848	0.00781378	-4.15213	chr11	2464959	KCNQ1	ENSG00000053918	954	FALSE	FALSE	TRUE	Maternal
cg04442388	0.187528	-0.0254048	0.000114894	0.00781575	-4.15201	chr7	43151168	HECW1	ENSG00000002746	1059	FALSE	FALSE	FALSE	NA
cg04442388	0.187528	-0.0254048	0.000114894	0.00781575	-4.15201	chr7	43151168	NA	ENSG00000232006	0	FALSE	FALSE	FALSE	NA
cg27601906	0.689769	-0.0527774	0.000115026	0.00782161	-4.15166	chr8	95271635	GEM	ENSG00000164949	0	TRUE	FALSE	FALSE	NA
cg23804666	0.409758	-0.044928	0.000115032	0.00782161	-4.15165	chr11	58710158	GLYATL1	ENSG00000166840	0	FALSE	FALSE	FALSE	NA
cg23804666	0.409758	-0.044928	0.000115032	0.00782161	-4.15165	chr11	58710158	LOC283194	ENSG00000255240	0	FALSE	FALSE	FALSE	NA
cg00324097	0.435015	-0.0472593	0.000115025	0.00782161	-4.15167	chr17	75446549	SEPTIN9	ENSG00000184640	0	FALSE	FALSE	FALSE	NA
cg00324097	0.435015	-0.0472593	0.000115025	0.00782161	-4.15167	chr17	75446549	NA	ENSG00000279801	3299	FALSE	FALSE	FALSE	NA
cg19244380	0.41327	-0.0544564	0.000115144	0.00782693	-4.15135	chr11	46612744	AMBRA1	ENSG00000110497	0	FALSE	FALSE	FALSE	NA
cg19244380	0.41327	-0.0544564	0.000115144	0.00782693	-4.15135	chr11	46612744	NA	ENSG00000285658	3385	FALSE	FALSE	FALSE	NA
cg08510182	0.68662	0.0287804	0.000115134	0.00782693	4.15138	chr19	49110651	FAM83E	ENSG00000105523	0	FALSE	FALSE	FALSE	NA
cg08510182	0.68662	0.0287804	0.000115134	0.00782693	4.15138	chr19	49110651	SPACA4	ENSG00000177202	0	FALSE	FALSE	FALSE	NA
cg11206167	0.627409	-0.0746123	0.000115255	0.0078333	-4.15106	chr5	42924367	NA	ENSG00000286271	0	FALSE	FALSE	FALSE	NA
cg00917413	0.872053	-0.0182554	0.000115272	0.0078333	-4.15102	chr7	116138591	CAV2	ENSG00000105971	0	FALSE	FALSE	FALSE	NA
cg00917413	0.872053	-0.0182554	0.000115272	0.0078333	-4.15102	chr7	116138591	NA	ENSG00000237813	0	FALSE	FALSE	FALSE	NA
cg04739200	0.885586	-0.0118058	0.000115428	0.0078427	-4.15061	chr6	135517046	MYB	ENSG00000118513	0	FALSE	FALSE	FALSE	NA
cg04739200	0.885586	-0.0118058	0.000115428	0.0078427	-4.15061	chr6	135517046	NA	ENSG00000236703	0	FALSE	FALSE	FALSE	NA
cg12830180	0.749433	-0.044632	0.0001155	0.00784646	-4.15043	chr18	33163800	GALNT1	ENSG00000141429	0	FALSE	FALSE	FALSE	NA
cg08063745	0.820986	-0.0472237	0.000115542	0.0078481	-4.15032	chr20	44690652	SLC12A5	ENSG00000124140	1860	FALSE	FALSE	FALSE	NA
cg08063745	0.820986	-0.0472237	0.000115542	0.0078481	-4.15032	chr20	44690652	NCOA5	ENSG00000124160	0	FALSE	FALSE	FALSE	NA
cg14215105	0.449579	-0.0801987	0.0001156	0.00785035	-4.15017	chr1	153715578	INTS3	ENSG00000143624	0	FALSE	FALSE	FALSE	NA
cg14215105	0.449579	-0.0801987	0.0001156	0.00785035	-4.15017	chr1	153715578	NA	ENSG00000243613	3748	FALSE	FALSE	FALSE	NA
cg22980156	0.259983	-0.0504109	0.000115609	0.00785035	-4.15014	chr17	15366916	CDRT4	ENSG00000239704	0	TRUE	FALSE	FALSE	NA
cg22980156	0.259983	-0.0504109	0.000115609	0.00785035	-4.15014	chr17	15366916	TVP23C-CDRT4	ENSG00000259024	0	TRUE	FALSE	FALSE	NA
cg07351675	0.685113	-0.0595378	0.000115681	0.00785405	-4.14996	chr7	1578263	TMEM184A	ENSG00000164855	3607	FALSE	FALSE	FALSE	NA
cg07351675	0.685113	-0.0595378	0.000115681	0.00785405	-4.14996	chr7	1578263	MAFK	ENSG00000198517	0	FALSE	FALSE	FALSE	NA
cg08200851	0.730239	0.0344484	0.000115717	0.00785533	4.14986	chr6	5472095	FARS2	ENSG00000145982	0	TRUE	FALSE	FALSE	NA
cg21288507	0.7717	-0.0538818	0.000115798	0.00785876	-4.14965	chr1	14078744	PRDM2	ENSG00000116731	0	FALSE	FALSE	FALSE	NA
cg06223018	0.753334	-0.0607277	0.000115836	0.00785876	-4.14955	chr3	49557076	DAG1	ENSG00000173402	0	TRUE	FALSE	FALSE	NA
cg04290835	0.706125	-0.0458859	0.000115824	0.00785876	-4.14958	chr17	5350284	DHX33	ENSG00000005100	0	FALSE	FALSE	FALSE	NA
cg04290835	0.706125	-0.0458859	0.000115824	0.00785876	-4.14958	chr17	5350284	C1QBP	ENSG00000108561	0	FALSE	FALSE	FALSE	NA
cg27181142	0.383777	-0.0576359	0.000115807	0.00785876	-4.14963	chr19	46270322	DMPK	ENSG00000104936	2652	FALSE	FALSE	FALSE	NA
cg27181142	0.383777	-0.0576359	0.000115807	0.00785876	-4.14963	chr19	46270322	SIX5	ENSG00000177045	0	FALSE	FALSE	FALSE	NA
cg27181142	0.383777	-0.0576359	0.000115807	0.00785876	-4.14963	chr19	46270322	BHMG1	ENSG00000237452	2529	FALSE	FALSE	FALSE	NA
cg27181142	0.383777	-0.0576359	0.000115807	0.00785876	-4.14963	chr19	46270322	NA	ENSG00000259605	0	FALSE	FALSE	FALSE	NA
cg27181142	0.383777	-0.0576359	0.000115807	0.00785876	-4.14963	chr19	46270322	DM1-AS	ENSG00000267395	731	FALSE	FALSE	FALSE	NA
cg24146018	0.664211	-0.0516954	0.000115918	0.00786316	-4.14934	chr5	97725789	NA	ENSG00000250221	1984	TRUE	FALSE	FALSE	NA
cg18331249	0.706534	-0.0566727	0.000115937	0.00786326	-4.14929	chr8	98862165	LAPTM4B	ENSG00000104341	0	TRUE	FALSE	FALSE	NA
cg18331249	0.706534	-0.0566727	0.000115937	0.00786326	-4.14929	chr8	98862165	NA	ENSG00000270861	3083	TRUE	FALSE	FALSE	NA
cg22368204	0.491537	-0.0429892	0.000116039	0.00786788	-4.14903	chr20	62055252	KCNQ2	ENSG00000075043	0	FALSE	FALSE	FALSE	NA
cg22368204	0.491537	-0.0429892	0.000116039	0.00786788	-4.14903	chr20	62055252	NA	ENSG00000280936	0	FALSE	FALSE	FALSE	NA
cg13863204	0.874701	-0.0183868	0.000116108	0.00787134	-4.14885	chr12	8975198	A2ML1	ENSG00000166535	18	TRUE	FALSE	FALSE	NA
cg13863204	0.874701	-0.0183868	0.000116108	0.00787134	-4.14885	chr12	8975198	NA	ENSG00000256661	0	TRUE	FALSE	FALSE	NA
cg13863204	0.874701	-0.0183868	0.000116108	0.00787134	-4.14885	chr12	8975198	NA	ENSG00000256904	1888	TRUE	FALSE	FALSE	NA
cg04395184	0.0582528	-0.0078621	0.000116188	0.00787563	-4.14864	chr16	28222866	XPO6	ENSG00000169180	0	FALSE	TRUE	FALSE	NA
cg07347148	0.63345	-0.0516631	0.000116222	0.00787676	-4.14855	chr1	167786802	ADCY10	ENSG00000143199	0	FALSE	FALSE	FALSE	NA
cg07347148	0.63345	-0.0516631	0.000116222	0.00787676	-4.14855	chr1	167786802	NA	ENSG00000232194	2841	FALSE	FALSE	FALSE	NA
cg07347148	0.63345	-0.0516631	0.000116222	0.00787676	-4.14855	chr1	167786802	NA	ENSG00000250762	2333	FALSE	FALSE	FALSE	NA
cg17643864	0.465081	-0.0318599	0.000116274	0.00787767	-4.14842	chr8	56852148	LYN	ENSG00000254087	0	TRUE	FALSE	FALSE	NA
cg08525712	0.329719	0.0366645	0.000116266	0.00787767	4.14844	chr16	30413324	ZNF48	ENSG00000180035	1894	FALSE	FALSE	FALSE	NA
cg22817638	0.785236	-0.0473183	0.000116287	0.00787767	-4.14838	chr22	38485720	BAIAP2L2	ENSG00000128298	0	TRUE	FALSE	FALSE	NA
cg22817638	0.785236	-0.0473183	0.000116287	0.00787767	-4.14838	chr22	38485720	NA	ENSG00000272720	413	TRUE	FALSE	FALSE	NA
cg26344168	0.862084	-0.0206717	0.000116318	0.00787862	-4.1483	chr18	13884969	MC2R	ENSG00000185231	0	FALSE	FALSE	FALSE	NA
cg09414863	0.782344	-0.0261758	0.000116387	0.00788107	-4.14813	chr1	85049548	LOC105378819	ENSG00000284882	244	TRUE	FALSE	FALSE	NA
cg20902783	0.486952	-0.0375189	0.000116564	0.00789176	-4.14767	chr14	21494071	NDRG2	ENSG00000165795	0	FALSE	FALSE	FALSE	NA
cg20902783	0.486952	-0.0375189	0.000116564	0.00789176	-4.14767	chr14	21494071	TPPP2	ENSG00000179636	0	FALSE	FALSE	FALSE	NA
cg20902783	0.486952	-0.0375189	0.000116564	0.00789176	-4.14767	chr14	21494071	NA	ENSG00000258604	0	FALSE	FALSE	FALSE	NA
cg14742445	0.404436	-0.0573134	0.000116699	0.00789857	-4.14732	chr22	30195299	ASCC2	ENSG00000100325	0	TRUE	FALSE	FALSE	NA
cg03775416	0.736174	-0.0671667	0.000116742	0.00790029	-4.14721	chr19	19368775	HAPLN4	ENSG00000187664	0	FALSE	FALSE	FALSE	NA
cg03775416	0.736174	-0.0671667	0.000116742	0.00790029	-4.14721	chr19	19368775	NA	ENSG00000267629	0	FALSE	FALSE	FALSE	NA
cg03775416	0.736174	-0.0671667	0.000116742	0.00790029	-4.14721	chr19	19368775	NA	ENSG00000280282	1824	FALSE	FALSE	FALSE	NA
cg05328761	0.898969	-0.0129131	0.000116792	0.00790252	-4.14708	chr4	76480905	ODAPH	ENSG00000174792	352	FALSE	FALSE	FALSE	NA
cg10053779	0.47743	-0.0553607	0.000116822	0.00790337	-4.147	chr10	121497344	INPP5F	ENSG00000198825	0	TRUE	FALSE	TRUE	Paternal
cg02627227	0.625254	-0.0445873	0.000116843	0.00790363	-4.14695	chr6	161664638	AGPAT4	ENSG00000026652	0	TRUE	FALSE	FALSE	NA
cg11052983	0.900899	-0.0149682	0.000116927	0.0079081	-4.14674	chr10	134473574	INPP5A	ENSG00000068383	0	FALSE	FALSE	FALSE	NA
cg02397176	0.0402161	-0.00440169	0.000116954	0.0079088	-4.14666	chr1	11752162	MAD2L2	ENSG00000116670	454	FALSE	FALSE	FALSE	NA
cg02397176	0.0402161	-0.00440169	0.000116954	0.0079088	-4.14666	chr1	11752162	DRAXIN	ENSG00000162490	0	FALSE	FALSE	FALSE	NA
cg11210813	0.268152	-0.0345226	0.000117029	0.00791147	-4.14647	chr20	35972385	SRC	ENSG00000197122	702	FALSE	FALSE	FALSE	NA
cg11210813	0.268152	-0.0345226	0.000117029	0.00791147	-4.14647	chr20	35972385	NA	ENSG00000286240	0	FALSE	FALSE	FALSE	NA
cg09922115	0.0379915	0.00884804	0.000117099	0.00791389	4.14629	chr12	110434246	ANKRD13A	ENSG00000076513	2744	FALSE	FALSE	FALSE	NA
cg09922115	0.0379915	0.00884804	0.000117099	0.00791389	4.14629	chr12	110434246	GIT2	ENSG00000139436	51	FALSE	FALSE	FALSE	NA
cg09922115	0.0379915	0.00884804	0.000117099	0.00791389	4.14629	chr12	110434246	NA	ENSG00000280426	977	FALSE	FALSE	FALSE	NA
cg15626828	0.232981	0.0502984	0.000117118	0.00791398	4.14624	chr1	198651141	PTPRC	ENSG00000081237	0	TRUE	FALSE	FALSE	NA
cg15626828	0.232981	0.0502984	0.000117118	0.00791398	4.14624	chr1	198651141	NA	ENSG00000236278	1978	TRUE	FALSE	FALSE	NA
cg03649288	0.264841	-0.054856	0.000117146	0.00791476	-4.14617	chr13	25506383	NA	ENSG00000253771	0	FALSE	FALSE	FALSE	NA
cg03649288	0.264841	-0.054856	0.000117146	0.00791476	-4.14617	chr13	25506383	NA	ENSG00000273628	760	FALSE	FALSE	FALSE	NA
cg17932849	0.728061	-0.0356976	0.000117226	0.00791843	-4.14597	chr2	131651417	ARHGEF4	ENSG00000136002	0	FALSE	FALSE	FALSE	NA
cg03068958	0.260505	-0.0230099	0.000117235	0.00791843	-4.14594	chr11	810321	PIDD1	ENSG00000177595	567	FALSE	TRUE	FALSE	NA
cg03068958	0.260505	-0.0230099	0.000117235	0.00791843	-4.14594	chr11	810321	RPLP2	ENSG00000177600	0	FALSE	TRUE	FALSE	NA
cg03068958	0.260505	-0.0230099	0.000117235	0.00791843	-4.14594	chr11	810321	SNORA52	ENSG00000199785	1359	FALSE	TRUE	FALSE	NA
cg01212071	0.342762	-0.0882197	0.000117317	0.00792069	-4.14573	chr2	122041650	TFCP2L1	ENSG00000115112	0	FALSE	FALSE	FALSE	NA
cg18426009	0.164156	0.0372694	0.000117303	0.00792069	4.14577	chr5	75013471	POC5	ENSG00000152359	164	FALSE	TRUE	FALSE	NA
cg25335440	0.799748	0.0285178	0.000117321	0.00792069	4.14572	chr7	101833915	NA	ENSG00000252824	3440	TRUE	FALSE	FALSE	NA
cg25335440	0.799748	0.0285178	0.000117321	0.00792069	4.14572	chr7	101833915	NA	ENSG00000256295	3595	TRUE	FALSE	FALSE	NA
cg25335440	0.799748	0.0285178	0.000117321	0.00792069	4.14572	chr7	101833915	CUX1	ENSG00000257923	0	TRUE	FALSE	FALSE	NA
cg25335440	0.799748	0.0285178	0.000117321	0.00792069	4.14572	chr7	101833915	NA	ENSG00000258093	1806	TRUE	FALSE	FALSE	NA
cg09628359	0.468068	-0.0321099	0.000117376	0.0079232	-4.14558	chr8	20039283	SLC18A1	ENSG00000036565	0	FALSE	FALSE	FALSE	NA
cg05046272	0.651933	-0.0523834	0.000117548	0.00793366	-4.14514	chr21	43619510	ABCG1	ENSG00000160179	288	TRUE	FALSE	FALSE	NA
cg14238120	0.346816	-0.0301543	0.000117618	0.00793722	-4.14496	chr1	22328026	CELA3A	ENSG00000142789	122	FALSE	FALSE	FALSE	NA
cg14238120	0.346816	-0.0301543	0.000117618	0.00793722	-4.14496	chr1	22328026	CELA3B	ENSG00000219073	2890	FALSE	FALSE	FALSE	NA
cg14238120	0.346816	-0.0301543	0.000117618	0.00793722	-4.14496	chr1	22328026	NA	ENSG00000263582	2051	FALSE	FALSE	FALSE	NA
cg14238120	0.346816	-0.0301543	0.000117618	0.00793722	-4.14496	chr1	22328026	NA	ENSG00000285959	0	FALSE	FALSE	FALSE	NA
cg11061422	0.249126	-0.064588	0.000117664	0.00793914	-4.14485	chr10	73136913	SLC29A3	ENSG00000198246	0	FALSE	TRUE	FALSE	NA
cg12120406	0.220276	-0.032994	0.000117727	0.00794225	-4.14468	chr17	25822056	KSR1	ENSG00000141068	0	TRUE	FALSE	FALSE	NA
cg25949502	0.927288	-0.00899359	0.000117837	0.00794847	-4.1444	chr12	31879426	AMN1	ENSG00000151743	0	FALSE	FALSE	FALSE	NA
cg25949502	0.927288	-0.00899359	0.000117837	0.00794847	-4.1444	chr12	31879426	NA	ENSG00000276900	2624	FALSE	FALSE	FALSE	NA
cg26479028	0.202731	-0.0441307	0.000117956	0.00795533	-4.1441	chr16	82068702	HSD17B2	ENSG00000086696	0	FALSE	FALSE	FALSE	NA
cg10893908	0.583819	0.0387086	0.000118003	0.00795734	4.14398	chr11	68180584	LRP5	ENSG00000162337	0	FALSE	FALSE	FALSE	NA
cg19228334	0.468469	-0.090287	0.000118072	0.00795965	-4.1438	chr6	101851283	GRIK2	ENSG00000164418	0	TRUE	FALSE	FALSE	NA
cg08772942	0.600538	-0.0398927	0.00011806	0.00795965	-4.14383	chr17	2626991	NA	ENSG00000261963	713	TRUE	FALSE	FALSE	NA
cg08772942	0.600538	-0.0398927	0.00011806	0.00795965	-4.14383	chr17	2626991	NA	ENSG00000277200	0	TRUE	FALSE	FALSE	NA
cg18144247	0.492364	-0.0667278	0.00011826	0.00796993	-4.14333	chr6	151576127	AKAP12	ENSG00000131016	0	TRUE	FALSE	FALSE	NA
cg26332114	0.769823	-0.104226	0.000118254	0.00796993	-4.14334	chr19	57742260	AURKC	ENSG00000105146	0	FALSE	FALSE	FALSE	NA
cg06511917	0.118393	0.0256378	0.000118278	0.00796997	4.14328	chr10	23482255	PTF1A	ENSG00000168267	0	FALSE	FALSE	FALSE	NA
cg11583392	0.568559	-0.0692456	0.000118309	0.00797019	-4.1432	chr7	103087458	SLC26A5	ENSG00000170615	833	FALSE	FALSE	FALSE	NA
cg11583392	0.568559	-0.0692456	0.000118309	0.00797019	-4.1432	chr7	103087458	LOC101927870	ENSG00000234715	0	FALSE	FALSE	FALSE	NA
cg02670686	0.121616	-0.0280157	0.000118316	0.00797019	-4.14318	chr16	57125674	CPNE2	ENSG00000140848	820	FALSE	FALSE	FALSE	NA
cg02670686	0.121616	-0.0280157	0.000118316	0.00797019	-4.14318	chr16	57125674	NA	ENSG00000260148	0	FALSE	FALSE	FALSE	NA
cg18285788	0.541133	-0.0631389	0.000118424	0.00797632	-4.14291	chr7	157475692	PTPRN2	ENSG00000155093	0	FALSE	FALSE	FALSE	NA
cg20918682	0.451765	-0.0316802	0.000118483	0.0079791	-4.14276	chr20	6034694	LRRN4	ENSG00000125872	0	FALSE	FALSE	FALSE	NA
cg13160888	0.0326378	0.00790447	0.000118523	0.00798061	4.14266	chr9	107526516	NIPSNAP3A	ENSG00000136783	4114	FALSE	TRUE	FALSE	NA
cg13160888	0.0326378	0.00790447	0.000118523	0.00798061	4.14266	chr9	107526516	NIPSNAP3B	ENSG00000165028	0	FALSE	TRUE	FALSE	NA
cg20330521	0.267752	-0.028537	0.000118578	0.00798316	-4.14252	chr8	121217010	COL14A1	ENSG00000187955	0	TRUE	FALSE	FALSE	NA
cg08134053	0.0409501	0.00835576	0.000118749	0.00799346	4.14209	chr2	24232856	MFSD2B	ENSG00000205639	94	TRUE	FALSE	FALSE	NA
cg16397629	0.937141	-0.00901582	0.000118805	0.0079961	-4.14194	chr20	40093431	CHD6	ENSG00000124177	0	FALSE	FALSE	FALSE	NA
cg16397629	0.937141	-0.00901582	0.000118805	0.0079961	-4.14194	chr20	40093431	NA	ENSG00000235088	2846	FALSE	FALSE	FALSE	NA
cg06196755	0.0707469	0.0256653	0.0001189	0.00800129	4.1417	chr19	31839734	TSHZ3	ENSG00000121297	0	FALSE	FALSE	FALSE	NA
cg06196755	0.0707469	0.0256653	0.0001189	0.00800129	4.1417	chr19	31839734	NA	ENSG00000267662	52	FALSE	FALSE	FALSE	NA
cg10621597	0.464584	-0.0351106	0.000118988	0.00800483	-4.14148	chr4	140481801	SETD7	ENSG00000145391	0	FALSE	FALSE	FALSE	NA
cg10621597	0.464584	-0.0351106	0.000118988	0.00800483	-4.14148	chr4	140481801	NA	ENSG00000272717	3003	FALSE	FALSE	FALSE	NA
cg26870936	0.455676	0.0510008	0.000118979	0.00800483	4.1415	chr17	73631785	RECQL5	ENSG00000108469	0	FALSE	FALSE	FALSE	NA
cg26870936	0.455676	0.0510008	0.000118979	0.00800483	4.1415	chr17	73631785	SMIM5	ENSG00000204323	0	FALSE	FALSE	FALSE	NA
cg13587180	0.593999	-0.0869535	0.000119031	0.00800655	-4.14137	chr4	42403248	SHISA3	ENSG00000178343	0	FALSE	FALSE	FALSE	NA
cg23663318	0.517783	-0.0283668	0.000119095	0.00800934	-4.14121	chr1	89448407	KYAT3	ENSG00000137944	0	FALSE	FALSE	FALSE	NA
cg23663318	0.517783	-0.0283668	0.000119095	0.00800934	-4.14121	chr1	89448407	RBMXL1	ENSG00000213516	0	FALSE	FALSE	FALSE	NA
cg14392066	0.131992	-0.0218778	0.000119107	0.00800934	-4.14118	chr9	130497359	SH2D3C	ENSG00000095370	3236	FALSE	TRUE	FALSE	NA
cg14392066	0.131992	-0.0218778	0.000119107	0.00800934	-4.14118	chr9	130497359	TOR2A	ENSG00000160404	0	FALSE	TRUE	FALSE	NA
cg14392066	0.131992	-0.0218778	0.000119107	0.00800934	-4.14118	chr9	130497359	TTC16	ENSG00000167094	3489	FALSE	TRUE	FALSE	NA
cg12031031	0.730363	-0.0574053	0.000119139	0.00801032	-4.1411	chr12	103980882	STAB2	ENSG00000136011	168	FALSE	FALSE	FALSE	NA
cg21824733	0.343543	0.0364186	0.000119161	0.00801062	4.14104	chr15	42197055	EHD4	ENSG00000103966	0	TRUE	FALSE	FALSE	NA
cg21824733	0.343543	0.0364186	0.000119161	0.00801062	4.14104	chr15	42197055	NA	ENSG00000278493	3346	TRUE	FALSE	FALSE	NA
cg19237923	0.472443	-0.0398382	0.000119284	0.00801648	-4.14073	chr1	156831236	INSRR	ENSG00000027644	2326	FALSE	FALSE	FALSE	NA
cg19237923	0.472443	-0.0398382	0.000119284	0.00801648	-4.14073	chr1	156831236	NTRK1	ENSG00000198400	0	FALSE	FALSE	FALSE	NA
cg02931604	0.539758	-0.0882101	0.000119273	0.00801648	-4.14076	chr6	74064298	DPPA5	ENSG00000203909	298	FALSE	FALSE	FALSE	NA
cg00178728	0.302626	-0.0503652	0.000119314	0.00801737	-4.14066	chr4	22516158	ADGRA3	ENSG00000152990	0	FALSE	FALSE	FALSE	NA
cg10548708	0.467991	-0.0602834	0.000119374	0.00802018	-4.14051	chr3	38175456	ACAA1	ENSG00000060971	0	FALSE	FALSE	FALSE	NA
cg10548708	0.467991	-0.0602834	0.000119374	0.00802018	-4.14051	chr3	38175456	MYD88	ENSG00000172936	4512	FALSE	FALSE	FALSE	NA
cg12507030	0.702304	-0.035251	0.000119444	0.00802372	-4.14033	chr19	31640194	TSHZ3	ENSG00000121297	690	FALSE	FALSE	FALSE	NA
cg12507030	0.702304	-0.035251	0.000119444	0.00802372	-4.14033	chr19	31640194	NA	ENSG00000284430	1306	FALSE	FALSE	FALSE	NA
cg17526301	0.180007	-0.037644	0.000119474	0.00802455	-4.14025	chr20	62793452	MYT1	ENSG00000196132	0	FALSE	FALSE	FALSE	NA
cg05899869	0.305094	-0.0407862	0.000119525	0.00802678	-4.14013	chr6	3053528	NA	ENSG00000217707	4082	FALSE	TRUE	FALSE	NA
cg05899869	0.305094	-0.0407862	0.000119525	0.00802678	-4.14013	chr6	3053528	NA	ENSG00000229282	2554	FALSE	TRUE	FALSE	NA
cg17614582	0.702439	-0.066908	0.000119585	0.00802843	-4.13997	chr7	157612249	PTPRN2	ENSG00000155093	0	FALSE	FALSE	FALSE	NA
cg25110239	0.914898	-0.0083606	0.000119578	0.00802843	-4.13999	chr10	75538458	CHCHD1	ENSG00000172586	3346	FALSE	FALSE	FALSE	NA
cg25110239	0.914898	-0.0083606	0.000119578	0.00802843	-4.13999	chr10	75538458	FUT11	ENSG00000196968	0	FALSE	FALSE	FALSE	NA
cg25110239	0.914898	-0.0083606	0.000119578	0.00802843	-4.13999	chr10	75538458	NA	ENSG00000253045	4158	FALSE	FALSE	FALSE	NA
cg04220416	0.294181	-0.0381441	0.000119862	0.00804472	-4.13928	chr14	105045877	C14orf180	ENSG00000184601	143	FALSE	FALSE	FALSE	NA
cg04220416	0.294181	-0.0381441	0.000119862	0.00804472	-4.13928	chr14	105045877	TMEM179	ENSG00000258986	0	FALSE	FALSE	FALSE	NA
cg17011300	0.617258	-0.0686072	0.000120084	0.00805724	-4.13872	chr1	217260830	ESRRG	ENSG00000196482	0	FALSE	FALSE	FALSE	NA
cg25619549	0.93344	-0.00817857	0.000120108	0.00805763	-4.13866	chr12	49779016	SPATS2	ENSG00000123352	0	FALSE	FALSE	FALSE	NA
cg25619549	0.93344	-0.00817857	0.000120108	0.00805763	-4.13866	chr12	49779016	NA	ENSG00000257954	4282	FALSE	FALSE	FALSE	NA
cg15571353	0.572207	-0.0528303	0.000120191	0.00805852	-4.13845	chr1	24528833	LOC284632	ENSG00000230023	0	FALSE	FALSE	FALSE	NA
cg05974921	0.88199	-0.0212023	0.000120171	0.00805852	-4.1385	chr5	4629593	LOC107986400	ENSG00000248973	0	FALSE	FALSE	FALSE	NA
cg22574825	0.0234125	0.0100112	0.000120176	0.00805852	4.13849	chr13	29068987	FLT1	ENSG00000102755	0	FALSE	FALSE	FALSE	NA
cg22574825	0.0234125	0.0100112	0.000120176	0.00805852	4.13849	chr13	29068987	NA	ENSG00000279393	782	FALSE	FALSE	FALSE	NA
cg05079544	0.429959	-0.0840337	0.000120242	0.00806075	-4.13832	chr16	48644408	N4BP1	ENSG00000102921	0	FALSE	TRUE	FALSE	NA
cg03018771	0.252832	-0.0269079	0.000120275	0.00806106	-4.13824	chr1	27940619	FGR	ENSG00000000938	0	FALSE	FALSE	FALSE	NA
cg01107240	0.752754	-0.0347753	0.000120282	0.00806106	-4.13822	chr16	74054182	LOC101928035	ENSG00000261404	0	TRUE	FALSE	FALSE	NA
cg03948727	0.737796	-0.0517419	0.000120329	0.00806305	-4.13811	chr15	81667725	TMC3	ENSG00000188869	1170	FALSE	FALSE	FALSE	NA
cg03948727	0.737796	-0.0517419	0.000120329	0.00806305	-4.13811	chr15	81667725	NA	ENSG00000259343	0	FALSE	FALSE	FALSE	NA
cg17780098	0.0271109	0.00739555	0.000120376	0.00806495	4.13799	chr1	201476311	CSRP1	ENSG00000159176	0	FALSE	TRUE	FALSE	NA
cg17780098	0.0271109	0.00739555	0.000120376	0.00806495	4.13799	chr1	201476311	NA	ENSG00000224536	57	FALSE	TRUE	FALSE	NA
cg09795195	0.595541	-0.0391765	0.000120436	0.00806662	-4.13784	chr17	57642628	DHX40	ENSG00000108406	290	FALSE	FALSE	FALSE	NA
cg07941983	0.132717	-0.0263803	0.000120686	0.00808167	-4.13722	chr4	36245138	ARAP2	ENSG00000047365	0	FALSE	FALSE	FALSE	NA
cg07941983	0.132717	-0.0263803	0.000120686	0.00808167	-4.13722	chr4	36245138	LOC439933	ENSG00000247193	599	FALSE	FALSE	FALSE	NA
cg03178748	0.0834685	-0.0204715	0.000120706	0.00808167	-4.13717	chr18	21978221	OSBPL1A	ENSG00000141447	376	FALSE	FALSE	FALSE	NA
cg03178748	0.0834685	-0.0204715	0.000120706	0.00808167	-4.13717	chr18	21978221	NA	ENSG00000273321	3895	FALSE	FALSE	FALSE	NA
cg21687563	0.202485	-0.0443153	0.000120731	0.00808167	-4.1371	chr22	28838019	TTC28	ENSG00000100154	0	TRUE	FALSE	FALSE	NA
cg07368396	0.508677	-0.0694809	0.000120814	0.00808481	-4.1369	chr5	132945815	FSTL4	ENSG00000053108	0	FALSE	FALSE	FALSE	NA
cg01214898	0.0486428	-0.0118676	0.000120852	0.00808622	-4.1368	chr11	27385056	CCDC34	ENSG00000109881	274	FALSE	TRUE	FALSE	NA
cg01214898	0.0486428	-0.0118676	0.000120852	0.00808622	-4.1368	chr11	27385056	LGR4	ENSG00000205213	2451	FALSE	TRUE	FALSE	NA
cg18156686	0.89401	-0.0154734	0.000120906	0.00808743	-4.13667	chr10	134893401	ADGRA1	ENSG00000197177	0	FALSE	FALSE	FALSE	NA
cg18156686	0.89401	-0.0154734	0.000120906	0.00808743	-4.13667	chr10	134893401	NA	ENSG00000256925	3175	FALSE	FALSE	FALSE	NA
cg06299490	0.899645	-0.0176448	0.000120889	0.00808743	-4.13671	chr17	709381	NXN	ENSG00000167693	0	FALSE	FALSE	FALSE	NA
cg05639310	0.0421176	0.0105429	0.000121017	0.00809366	4.13639	chr4	2420719	ZFYVE28	ENSG00000159733	328	FALSE	TRUE	FALSE	NA
cg05639310	0.0421176	0.0105429	0.000121017	0.00809366	4.13639	chr4	2420719	CFAP99	ENSG00000206113	0	FALSE	TRUE	FALSE	NA
cg17589633	0.525592	-0.0769407	0.000121054	0.00809376	-4.1363	chr1	203595283	ATP2B4	ENSG00000058668	405	FALSE	TRUE	FALSE	NA
cg17839959	0.795311	0.029907	0.000121053	0.00809376	4.1363	chr2	178421033	AGPS	ENSG00000018510	0	FALSE	FALSE	FALSE	NA
cg17839959	0.795311	0.029907	0.000121053	0.00809376	4.1363	chr2	178421033	TTC30B	ENSG00000196659	3290	FALSE	FALSE	FALSE	NA
cg01936122	0.862374	-0.0185098	0.000121071	0.00809376	-4.13626	chr19	52933695	ZNF534	ENSG00000198633	0	FALSE	FALSE	FALSE	NA
cg01936122	0.862374	-0.0185098	0.000121071	0.00809376	-4.13626	chr19	52933695	NA	ENSG00000269776	4239	FALSE	FALSE	FALSE	NA
cg23460809	0.547716	-0.0598144	0.000121095	0.00809417	-4.1362	chr10	134472105	INPP5A	ENSG00000068383	0	FALSE	FALSE	FALSE	NA
cg01718332	0.888128	-0.020083	0.00012122	0.00810131	-4.13589	chr15	25482198	SNORD115-34	ENSG00000199311	4582	FALSE	FALSE	FALSE	NA
cg01718332	0.888128	-0.020083	0.00012122	0.00810131	-4.13589	chr15	25482198	SNORD115-39	ENSG00000200564	4694	FALSE	FALSE	FALSE	NA
cg01718332	0.888128	-0.020083	0.00012122	0.00810131	-4.13589	chr15	25482198	SNORD115-37	ENSG00000200638	934	FALSE	FALSE	FALSE	NA
cg01718332	0.888128	-0.020083	0.00012122	0.00810131	-4.13589	chr15	25482198	SNORD115-38	ENSG00000201907	2786	FALSE	FALSE	FALSE	NA
cg01718332	0.888128	-0.020083	0.00012122	0.00810131	-4.13589	chr15	25482198	SNORD115-35	ENSG00000201992	2722	FALSE	FALSE	FALSE	NA
cg01718332	0.888128	-0.020083	0.00012122	0.00810131	-4.13589	chr15	25482198	SNORD115-36	ENSG00000202499	884	FALSE	FALSE	FALSE	NA
cg01718332	0.888128	-0.020083	0.00012122	0.00810131	-4.13589	chr15	25482198	NA	ENSG00000224078	0	FALSE	FALSE	FALSE	NA
cg25027788	0.164595	0.0309208	0.000121243	0.00810169	4.13583	chr12	6167002	VWF	ENSG00000110799	0	TRUE	FALSE	FALSE	NA
cg01544728	0.834418	0.0274056	0.000121289	0.00810355	4.13572	chr7	65420240	VKORC1L1	ENSG00000196715	0	FALSE	FALSE	FALSE	NA
cg00132255	0.548074	-0.0559866	0.000121393	0.00810937	-4.13546	chr1	214152076	PROX1	ENSG00000117707	4447	TRUE	FALSE	FALSE	NA
cg00132255	0.548074	-0.0559866	0.000121393	0.00810937	-4.13546	chr1	214152076	NA	ENSG00000230461	0	TRUE	FALSE	FALSE	NA
cg16477611	0.520462	-0.0486355	0.000121653	0.00812549	-4.13481	chr16	50896074	NA	ENSG00000260042	0	TRUE	FALSE	FALSE	NA
cg16477611	0.520462	-0.0486355	0.000121653	0.00812549	-4.13481	chr16	50896074	LOC112267895	ENSG00000261241	0	TRUE	FALSE	FALSE	NA
cg22272713	0.212722	-0.0346663	0.000121955	0.00814245	-4.13407	chr8	21780820	XPO7	ENSG00000130227	0	FALSE	FALSE	FALSE	NA
cg12266551	0.0250978	-0.00413602	0.00012196	0.00814245	-4.13405	chr19	45394624	NECTIN2	ENSG00000130202	2143	FALSE	TRUE	FALSE	NA
cg12266551	0.0250978	-0.00413602	0.00012196	0.00814245	-4.13405	chr19	45394624	TOMM40	ENSG00000130204	0	FALSE	TRUE	FALSE	NA
cg12266551	0.0250978	-0.00413602	0.00012196	0.00814245	-4.13405	chr19	45394624	NA	ENSG00000267282	490	FALSE	TRUE	FALSE	NA
cg22034269	0.631732	0.0311135	0.000121996	0.00814247	4.13397	chr2	122046496	TFCP2L1	ENSG00000115112	3717	FALSE	FALSE	FALSE	NA
cg19305938	0.699508	-0.0489231	0.000121989	0.00814247	-4.13398	chr8	28363767	FZD3	ENSG00000104290	0	TRUE	FALSE	FALSE	NA
cg19305938	0.699508	-0.0489231	0.000121989	0.00814247	-4.13398	chr8	28363767	MIR4288	ENSG00000265251	1067	TRUE	FALSE	FALSE	NA
cg08056716	0.518746	-0.0348723	0.000122088	0.00814742	-4.13374	chr19	35397106	LINC01838	ENSG00000269037	0	FALSE	FALSE	FALSE	NA
cg08056716	0.518746	-0.0348723	0.000122088	0.00814742	-4.13374	chr19	35397106	NA	ENSG00000271171	1062	FALSE	FALSE	FALSE	NA
cg13663945	0.881993	-0.011443	0.000122185	0.00815153	-4.1335	chr5	81600712	ATP6AP1L	ENSG00000205464	0	FALSE	FALSE	FALSE	NA
cg03916227	0.0372417	0.00844648	0.000122244	0.00815429	4.13335	chr14	31676815	HECTD1	ENSG00000092148	0	FALSE	FALSE	FALSE	NA
cg22790005	0.831355	-0.0273051	0.000122345	0.00815675	-4.1331	chr6	27657814	LINC01012	ENSG00000281706	3999	FALSE	FALSE	FALSE	NA
cg15049101	0.246465	-0.0343032	0.000122353	0.00815675	-4.13309	chr10	123353889	FGFR2	ENSG00000066468	0	FALSE	FALSE	FALSE	NA
cg12142865	0.276519	-0.0468964	0.000122329	0.00815675	-4.13314	chr12	112211993	ALDH2	ENSG00000111275	0	TRUE	FALSE	FALSE	NA
cg12142865	0.276519	-0.0468964	0.000122329	0.00815675	-4.13314	chr12	112211993	NA	ENSG00000257767	0	TRUE	FALSE	FALSE	NA
cg02207686	0.0774093	-0.0132061	0.000122373	0.00815689	-4.13304	chr10	135051532	VENTX	ENSG00000151650	0	TRUE	FALSE	FALSE	NA
cg25598370	0.533767	-0.0347205	0.000122399	0.00815746	-4.13297	chr6	116427195	NT5DC1	ENSG00000178425	0	TRUE	FALSE	FALSE	NA
cg12033178	0.915666	-0.013729	0.000122554	0.00816658	-4.13259	chr1	1321869	CCNL2	ENSG00000221978	0	FALSE	FALSE	FALSE	NA
cg08424770	0.66902	0.0323006	0.000122631	0.00816935	4.1324	chr6	30309146	TRIM39	ENSG00000204599	0	FALSE	FALSE	FALSE	NA
cg08424770	0.66902	0.0323006	0.000122631	0.00816935	4.1324	chr6	30309146	RPP21	ENSG00000241370	3761	FALSE	FALSE	FALSE	NA
cg08424770	0.66902	0.0323006	0.000122631	0.00816935	4.1324	chr6	30309146	TRIM39-RPP21	ENSG00000248167	0	FALSE	FALSE	FALSE	NA
cg15296856	0.439251	-0.0282807	0.000122617	0.00816935	-4.13244	chr17	80199608	SLC16A3	ENSG00000141526	0	FALSE	FALSE	FALSE	NA
cg15296856	0.439251	-0.0282807	0.000122617	0.00816935	-4.13244	chr17	80199608	CSNK1D	ENSG00000141551	0	FALSE	FALSE	FALSE	NA
cg15296856	0.439251	-0.0282807	0.000122617	0.00816935	-4.13244	chr17	80199608	NA	ENSG00000275888	3037	FALSE	FALSE	FALSE	NA
cg22171613	0.754777	0.0348076	0.000122723	0.00817429	4.13218	chr1	6396134	ACOT7	ENSG00000097021	0	TRUE	FALSE	FALSE	NA
cg23779993	0.479585	-0.0355407	0.000122766	0.00817596	-4.13207	chr11	68110590	LRP5	ENSG00000162337	0	TRUE	FALSE	FALSE	NA
cg02806645	0.711844	-0.0867786	0.000122933	0.00818588	-4.13166	chr3	138725153	MRPS22	ENSG00000175110	0	FALSE	FALSE	FALSE	NA
cg02806645	0.711844	-0.0867786	0.000122933	0.00818588	-4.13166	chr3	138725153	PRR23A	ENSG00000206260	42	FALSE	FALSE	FALSE	NA
cg23081542	0.215679	-0.0305029	0.000122976	0.00818637	-4.13156	chr7	104563370	LHFPL3-AS2	ENSG00000225329	0	TRUE	FALSE	FALSE	NA
cg09297456	0.864343	-0.0199149	0.000122962	0.00818637	-4.13159	chr14	105605750	JAG2	ENSG00000184916	1568	FALSE	FALSE	FALSE	NA
cg09297456	0.864343	-0.0199149	0.000122962	0.00818637	-4.13159	chr14	105605750	NA	ENSG00000287459	2438	FALSE	FALSE	FALSE	NA
cg09440340	0.178656	-0.0245169	0.000123044	0.00818969	-4.13139	chr1	116654415	MAB21L3	ENSG00000173212	0	FALSE	FALSE	FALSE	NA
cg06366833	0.609926	-0.0552342	0.000123107	0.00819152	-4.13123	chr4	183710473	TENM3	ENSG00000218336	0	FALSE	FALSE	FALSE	NA
cg01893176	0.449732	-0.0248592	0.000123105	0.00819152	-4.13124	chr11	2721952	KCNQ1	ENSG00000053918	0	FALSE	FALSE	TRUE	Maternal
cg01893176	0.449732	-0.0248592	0.000123105	0.00819152	-4.13124	chr11	2721952	KCNQ1OT1	ENSG00000269821	727	FALSE	FALSE	TRUE	Paternal
cg25703534	0.918499	-0.0142396	0.000123191	0.00819591	-4.13103	chr7	65439432	GUSB	ENSG00000169919	0	FALSE	FALSE	FALSE	NA
cg01717254	0.0612599	0.00918853	0.000123382	0.00820698	4.13056	chr2	85843265	USP39	ENSG00000168883	0	FALSE	TRUE	FALSE	NA
cg01717254	0.0612599	0.00918853	0.000123382	0.00820698	4.13056	chr2	85843265	C2orf68	ENSG00000168887	4075	FALSE	TRUE	FALSE	NA
cg13518968	0.886101	-0.023925	0.000123424	0.00820698	-4.13046	chr8	20138378	LZTS1	ENSG00000061337	0	TRUE	FALSE	FALSE	NA
cg13518968	0.886101	-0.023925	0.000123424	0.00820698	-4.13046	chr8	20138378	LZTS1-AS1	ENSG00000253733	0	TRUE	FALSE	FALSE	NA
cg06502279	0.481654	-0.0735586	0.000123441	0.00820698	-4.13042	chr16	474467	RAB11FIP3	ENSG00000090565	1181	FALSE	FALSE	FALSE	NA
cg06502279	0.481654	-0.0735586	0.000123441	0.00820698	-4.13042	chr16	474467	NA	ENSG00000276984	0	FALSE	FALSE	FALSE	NA
cg08244518	0.631224	-0.0886531	0.000123441	0.00820698	-4.13042	chr22	41684706	RANGAP1	ENSG00000100401	2450	TRUE	FALSE	FALSE	NA
cg06630455	0.175399	0.028698	0.00012349	0.0082074	4.1303	chr6	10410494	TFAP2A	ENSG00000137203	0	FALSE	FALSE	FALSE	NA
cg06630455	0.175399	0.028698	0.00012349	0.0082074	4.1303	chr6	10410494	NA	ENSG00000229950	0	FALSE	FALSE	FALSE	NA
cg06630455	0.175399	0.028698	0.00012349	0.0082074	4.1303	chr6	10410494	TFAP2A-AS2	ENSG00000285278	2332	FALSE	FALSE	FALSE	NA
cg27537306	0.660369	0.0244773	0.000123486	0.0082074	4.13031	chr13	84480672	NA	ENSG00000215037	763	FALSE	FALSE	FALSE	NA
cg19445690	0.221825	-0.0331947	0.000123523	0.00820843	-4.13022	chr2	74210890	TET3	ENSG00000187605	2640	FALSE	FALSE	FALSE	NA
cg19445690	0.221825	-0.0331947	0.000123523	0.00820843	-4.13022	chr2	74210890	NA	ENSG00000235499	1368	FALSE	FALSE	FALSE	NA
cg19445690	0.221825	-0.0331947	0.000123523	0.00820843	-4.13022	chr2	74210890	DGUOK-AS1	ENSG00000237883	2321	FALSE	FALSE	FALSE	NA
cg27604721	0.622889	-0.058269	0.000123571	0.00820924	-4.1301	chr11	2722258	KCNQ1	ENSG00000053918	0	FALSE	FALSE	TRUE	Maternal
cg27604721	0.622889	-0.058269	0.000123571	0.00820924	-4.1301	chr11	2722258	KCNQ1OT1	ENSG00000269821	1033	FALSE	FALSE	TRUE	Paternal
cg19853565	0.490124	-0.0392375	0.000123609	0.00821057	-4.13001	chr19	2540907	NA	ENSG00000105694	2154	FALSE	FALSE	FALSE	NA
cg19853565	0.490124	-0.0392375	0.000123609	0.00821057	-4.13001	chr19	2540907	GNG7	ENSG00000176533	0	FALSE	FALSE	FALSE	NA
cg06123753	0.718309	-0.0485123	0.000123714	0.00821631	-4.12976	chr2	60593185	MIR4432HG	ENSG00000228590	0	TRUE	FALSE	FALSE	NA
cg00755130	0.3553	-0.087956	0.000123848	0.00821971	-4.12943	chr6	32729587	HLA-DQB2	ENSG00000232629	0	FALSE	FALSE	FALSE	NA
cg00931742	0.664638	-0.0674567	0.00012383	0.00821971	-4.12947	chr8	57027301	MOS	ENSG00000172680	759	FALSE	FALSE	FALSE	NA
cg11034978	0.482884	-0.0402242	0.000123855	0.00821971	-4.12941	chr11	64837010	CDCA5	ENSG00000146670	0	FALSE	FALSE	FALSE	NA
cg02733918	0.162211	-0.0328656	0.000123815	0.00821971	-4.12951	chr20	47801453	STAU1	ENSG00000124214	0	FALSE	FALSE	FALSE	NA
cg10791260	0.241338	-0.0527515	0.000123916	0.00822258	-4.12926	chr9	117568588	TNFSF15	ENSG00000181634	268	FALSE	FALSE	FALSE	NA
cg17726692	0.29238	-0.0433454	0.000123966	0.00822351	-4.12914	chr18	74240460	LINC00908	ENSG00000266256	148	TRUE	FALSE	FALSE	NA
cg19568003	0.786569	-0.07109	0.000123954	0.00822351	-4.12917	chr19	57742217	AURKC	ENSG00000105146	0	FALSE	FALSE	FALSE	NA
cg22940022	0.682721	0.0321511	0.000124041	0.0082261	4.12896	chr7	99691200	MCM7	ENSG00000166508	0	FALSE	FALSE	FALSE	NA
cg22940022	0.682721	0.0321511	0.000124041	0.0082261	4.12896	chr7	99691200	COPS6	ENSG00000168090	1389	FALSE	FALSE	FALSE	NA
cg22940022	0.682721	0.0321511	0.000124041	0.0082261	4.12896	chr7	99691200	MIR25	ENSG00000207547	0	FALSE	FALSE	FALSE	NA
cg22940022	0.682721	0.0321511	0.000124041	0.0082261	4.12896	chr7	99691200	MIR93	ENSG00000207757	190	FALSE	FALSE	FALSE	NA
cg22940022	0.682721	0.0321511	0.000124041	0.0082261	4.12896	chr7	99691200	MIR106B	ENSG00000208036	415	FALSE	FALSE	FALSE	NA
cg02506908	0.553409	-0.0562056	0.000124143	0.00823164	-4.12871	chr12	122297408	HPD	ENSG00000158104	0	TRUE	FALSE	FALSE	NA
cg02506908	0.553409	-0.0562056	0.000124143	0.00823164	-4.12871	chr12	122297408	NA	ENSG00000256811	2442	TRUE	FALSE	FALSE	NA
cg21786525	0.779138	0.0266302	0.000124241	0.00823694	4.12847	chr22	37168795	IFT27	ENSG00000100360	0	FALSE	FALSE	FALSE	NA
cg21786525	0.779138	0.0266302	0.000124241	0.00823694	4.12847	chr22	37168795	NA	ENSG00000286485	3728	FALSE	FALSE	FALSE	NA
cg00478710	0.752902	-0.0277169	0.000124278	0.00823821	-4.12838	chr3	133392965	NA	ENSG00000242337	0	FALSE	FALSE	FALSE	NA
cg03606511	0.529002	-0.038701	0.000124363	0.00823905	-4.12818	chr2	60735530	BCL11A	ENSG00000119866	0	TRUE	FALSE	FALSE	NA
cg23508908	0.50931	0.0505318	0.000124355	0.00823905	4.1282	chr6	84771783	MRAP2	ENSG00000135324	0	TRUE	FALSE	FALSE	NA
cg19692750	0.108972	-0.0173538	0.000124351	0.00823905	-4.12821	chr11	64099435	NA	ENSG00000236935	2458	TRUE	FALSE	FALSE	NA
cg06085713	0.213964	-0.0443901	0.000124334	0.00823905	-4.12825	chr18	3453726	TGIF1	ENSG00000177426	0	FALSE	FALSE	FALSE	NA
cg27160348	0.487786	-0.0802808	0.000124436	0.00824271	-4.128	chr6	32729590	HLA-DQB2	ENSG00000232629	0	FALSE	FALSE	FALSE	NA
cg21985251	0.0634865	-0.00812783	0.00012448	0.0082444	-4.1279	chr5	1112346	SLC12A7	ENSG00000113504	167	FALSE	FALSE	FALSE	NA
cg00046802	0.844693	-0.0234002	0.000124497	0.0082444	-4.12785	chr9	130460675	STXBP1	ENSG00000136854	2368	FALSE	FALSE	FALSE	NA
cg00046802	0.844693	-0.0234002	0.000124497	0.0082444	-4.12785	chr9	130460675	PTRH1	ENSG00000187024	0	FALSE	FALSE	FALSE	NA
cg25302646	0.358455	0.0409042	0.000124572	0.00824813	4.12767	chr1	173445043	PRDX6	ENSG00000117592	1425	FALSE	FALSE	FALSE	NA
cg25302646	0.358455	0.0409042	0.000124572	0.00824813	4.12767	chr1	173445043	LOC101928673	ENSG00000203739	0	FALSE	FALSE	FALSE	NA
cg19267457	0.231224	-0.0426878	0.000124708	0.00825356	-4.12734	chr1	64394702	ROR1	ENSG00000185483	0	TRUE	FALSE	FALSE	NA
cg19249231	0.430831	-0.0346103	0.000124698	0.00825356	-4.12737	chr1	236304341	GPR137B	ENSG00000077585	1463	FALSE	FALSE	FALSE	NA
cg15357022	0.627196	-0.0614119	0.000124864	0.00826029	-4.12697	chr1	3192542	PRDM16	ENSG00000142611	0	FALSE	FALSE	FALSE	NA
cg19363471	0.84521	-0.032321	0.000124864	0.00826029	-4.12697	chr7	158302036	PTPRN2	ENSG00000155093	0	FALSE	FALSE	FALSE	NA
cg13914354	0.506368	0.0352039	0.000124836	0.00826029	4.12703	chr9	139118767	QSOX2	ENSG00000165661	0	FALSE	FALSE	FALSE	NA
cg02896705	0.367117	-0.0330456	0.000124885	0.00826046	-4.12692	chr19	18112042	KCNN1	ENSG00000105642	1152	FALSE	TRUE	FALSE	NA
cg02896705	0.367117	-0.0330456	0.000124885	0.00826046	-4.12692	chr19	18112042	ARRDC2	ENSG00000105643	0	FALSE	TRUE	FALSE	NA
cg23166590	0.647509	-0.0665374	0.00012494	0.0082629	-4.12678	chr8	142247880	SLC45A4	ENSG00000022567	0	FALSE	FALSE	FALSE	NA
cg13804476	0.611123	-0.0388662	0.000125213	0.00827861	-4.12612	chr13	113976694	GRTP1	ENSG00000139835	1784	FALSE	FALSE	FALSE	NA
cg13804476	0.611123	-0.0388662	0.000125213	0.00827861	-4.12612	chr13	113976694	LAMP1	ENSG00000185896	0	FALSE	FALSE	FALSE	NA
cg20322093	0.427361	-0.0416885	0.00012521	0.00827861	-4.12613	chr17	72931788	OTOP3	ENSG00000182938	25	FALSE	FALSE	FALSE	NA
cg20322093	0.427361	-0.0416885	0.00012521	0.00827861	-4.12613	chr17	72931788	OTOP2	ENSG00000183034	1780	FALSE	FALSE	FALSE	NA
cg22693638	0.323161	-0.0599822	0.000125353	0.00827888	-4.12579	chr1	14698418	KAZN	ENSG00000189337	0	TRUE	FALSE	FALSE	NA
cg22693638	0.323161	-0.0599822	0.000125353	0.00827888	-4.12579	chr1	14698418	NA	ENSG00000234593	0	TRUE	FALSE	FALSE	NA
cg08710757	0.577005	-0.0737239	0.000125326	0.00827888	-4.12585	chr1	22962506	C1QA	ENSG00000173372	614	FALSE	FALSE	FALSE	NA
cg23624705	0.446821	-0.0353613	0.000125353	0.00827888	-4.12579	chr1	92952655	GFI1	ENSG00000162676	172	FALSE	FALSE	FALSE	NA
cg00561854	0.352124	-0.0404298	0.000125309	0.00827888	-4.12589	chr2	30253548	NA	ENSG00000233862	0	TRUE	FALSE	FALSE	NA
cg21870145	0.346831	-0.0546354	0.000125346	0.00827888	-4.12581	chr5	36302644	RANBP3L	ENSG00000164188	427	FALSE	FALSE	FALSE	NA
cg21112168	0.128853	0.0329541	0.00012538	0.00827888	4.12572	chr6	27256121	POM121L2	ENSG00000158553	0	FALSE	FALSE	FALSE	NA
cg09237849	0.605941	0.0370225	0.000125278	0.00827888	4.12597	chr8	22974668	TNFRSF10C	ENSG00000173535	0	FALSE	FALSE	FALSE	NA
cg09237849	0.605941	0.0370225	0.000125278	0.00827888	4.12597	chr8	22974668	NA	ENSG00000284956	1618	FALSE	FALSE	FALSE	NA
cg04976685	0.0743338	-0.0245242	0.00012531	0.00827888	-4.12589	chr17	43449285	NA	ENSG00000267446	0	FALSE	FALSE	FALSE	NA
cg07101029	0.666183	0.0346039	0.000125404	0.00827927	4.12567	chr16	2127004	TSC2	ENSG00000103197	0	FALSE	FALSE	FALSE	NA
cg27093605	0.773744	0.0329675	0.000125453	0.00828128	4.12555	chr15	78560514	DNAJA4	ENSG00000140403	0	FALSE	FALSE	FALSE	NA
cg27093605	0.773744	0.0329675	0.000125453	0.00828128	4.12555	chr15	78560514	NA	ENSG00000259708	4015	FALSE	FALSE	FALSE	NA
cg08477768	0.234672	-0.0318622	0.000125494	0.00828228	-4.12545	chr5	57925482	RAB3C	ENSG00000152932	0	TRUE	FALSE	FALSE	NA
cg08615596	0.137422	-0.0277468	0.000125505	0.00828228	-4.12542	chr12	68758840	LINC02384	ENSG00000251301	0	TRUE	TRUE	FALSE	NA
cg03013070	0.393469	0.0324106	0.000125661	0.0082914	4.12505	chr10	95965579	PLCE1	ENSG00000138193	0	TRUE	FALSE	FALSE	NA
cg11989330	0.111271	-0.0292735	0.000125697	0.00829257	-4.12496	chr1	65468827	LINC01359	ENSG00000226891	654	FALSE	TRUE	FALSE	NA
cg11989330	0.111271	-0.0292735	0.000125697	0.00829257	-4.12496	chr1	65468827	NA	ENSG00000272506	325	FALSE	TRUE	FALSE	NA
cg12478809	0.040184	-0.00982264	0.000125725	0.00829322	-4.1249	chr15	75230753	COX5A	ENSG00000178741	328	FALSE	TRUE	FALSE	NA
cg21544805	0.384717	-0.0249363	0.000125896	0.00830166	-4.12449	chr1	8334656	NA	ENSG00000265414	527	FALSE	FALSE	FALSE	NA
cg25099065	0.619984	-0.0598012	0.000125925	0.00830166	-4.12442	chr2	69994225	ANXA4	ENSG00000196975	0	TRUE	FALSE	FALSE	NA
cg03012726	0.0679355	-0.0192937	0.00012591	0.00830166	-4.12445	chr7	113722758	FOXP2	ENSG00000128573	3623	FALSE	FALSE	FALSE	NA
cg01008495	0.610101	-0.0427474	0.000125952	0.00830223	-4.12435	chr18	43330032	SLC14A1	ENSG00000141469	0	FALSE	FALSE	FALSE	NA
cg01008495	0.610101	-0.0427474	0.000125952	0.00830223	-4.12435	chr18	43330032	NA	ENSG00000267193	2851	FALSE	FALSE	FALSE	NA
cg01679108	0.375771	0.0183519	0.000125982	0.00830299	4.12428	chr16	51174069	SALL1	ENSG00000103449	0	FALSE	FALSE	FALSE	NA
cg06988003	0.0252974	0.00445506	0.000126017	0.00830408	4.1242	chr5	92916935	NR2F1	ENSG00000175745	1992	FALSE	FALSE	FALSE	NA
cg06988003	0.0252974	0.00445506	0.000126017	0.00830408	4.1242	chr5	92916935	NR2F1-AS1	ENSG00000237187	0	FALSE	FALSE	FALSE	NA
cg07046818	0.47122	-0.0274674	0.00012606	0.00830556	-4.12409	chr8	97166291	GDF6	ENSG00000156466	0	TRUE	FALSE	FALSE	NA
cg22688072	0.185729	-0.0470216	0.000126124	0.00830757	-4.12394	chr8	28272953	NA	ENSG00000207361	1011	FALSE	FALSE	FALSE	NA
cg22688072	0.185729	-0.0470216	0.000126124	0.00830757	-4.12394	chr8	28272953	FBXO16	ENSG00000214050	0	FALSE	FALSE	FALSE	NA
cg22688072	0.185729	-0.0470216	0.000126124	0.00830757	-4.12394	chr8	28272953	NA	ENSG00000254370	87	FALSE	FALSE	FALSE	NA
cg22688072	0.185729	-0.0470216	0.000126124	0.00830757	-4.12394	chr8	28272953	NA	ENSG00000286804	0	FALSE	FALSE	FALSE	NA
cg14520423	0.29871	-0.0295202	0.000126361	0.00832195	-4.12338	chr9	131681980	LRRC8A	ENSG00000136802	1661	FALSE	FALSE	FALSE	NA
cg14520423	0.29871	-0.0295202	0.000126361	0.00832195	-4.12338	chr9	131681980	PHYHD1	ENSG00000175287	1264	FALSE	FALSE	FALSE	NA
cg13222915	0.526778	-0.0289845	0.000126515	0.00832853	-4.12301	chr1	184598594	C1orf21	ENSG00000116667	440	TRUE	FALSE	FALSE	NA
cg13222915	0.526778	-0.0289845	0.000126515	0.00832853	-4.12301	chr1	184598594	NA	ENSG00000285847	0	TRUE	FALSE	FALSE	NA
cg10451977	0.48611	0.0205206	0.000126513	0.00832853	4.12301	chr15	45507901	NA	ENSG00000259338	0	FALSE	FALSE	FALSE	NA
cg10451977	0.48611	0.0205206	0.000126513	0.00832853	4.12301	chr15	45507901	NA	ENSG00000279014	658	FALSE	FALSE	FALSE	NA
cg19310340	0.349908	-0.0597768	0.000126665	0.00833601	-4.12265	chr7	150037297	RARRES2	ENSG00000106538	0	FALSE	FALSE	FALSE	NA
cg19310340	0.349908	-0.0597768	0.000126665	0.00833601	-4.12265	chr7	150037297	LRRC61	ENSG00000127399	2051	FALSE	FALSE	FALSE	NA
cg19310340	0.349908	-0.0597768	0.000126665	0.00833601	-4.12265	chr7	150037297	NA	ENSG00000261305	0	FALSE	FALSE	FALSE	NA
cg24583448	0.540989	-0.070422	0.000126653	0.00833601	-4.12268	chr15	26964799	GABRB3	ENSG00000166206	0	TRUE	FALSE	FALSE	NA
cg17723156	0.335616	0.0394702	0.000126763	0.00834005	4.12242	chr10	124247117	HTRA1	ENSG00000166033	0	FALSE	FALSE	FALSE	NA
cg15993402	0.0344584	0.00706471	0.000126861	0.00834526	4.12219	chr16	89723979	CHMP1A	ENSG00000131165	0	FALSE	TRUE	FALSE	NA
cg15993402	0.0344584	0.00706471	0.000126861	0.00834526	4.12219	chr16	89723979	SPATA33	ENSG00000167523	230	FALSE	TRUE	FALSE	NA
cg12526474	0.0702253	-0.0162503	0.000126965	0.00834973	-4.12194	chr7	140097579	SLC37A3	ENSG00000157800	0	FALSE	TRUE	FALSE	NA
cg22245858	0.506629	-0.0402312	0.00012715	0.00836069	-4.1215	chr12	6486709	SCNN1A	ENSG00000111319	0	TRUE	FALSE	FALSE	NA
cg22245858	0.506629	-0.0402312	0.00012715	0.00836069	-4.1215	chr12	6486709	LTBR	ENSG00000111321	0	TRUE	FALSE	FALSE	NA
cg04145557	0.0388323	-0.00476278	0.000127207	0.00836324	-4.12136	chr15	74907272	CLK3	ENSG00000179335	0	FALSE	TRUE	FALSE	NA
cg04145557	0.0388323	-0.00476278	0.000127207	0.00836324	-4.12136	chr15	74907272	NA	ENSG00000260919	0	FALSE	TRUE	FALSE	NA
cg20954977	0.184181	-0.0372465	0.000127302	0.00836694	-4.12114	chr2	232260116	B3GNT7	ENSG00000156966	304	FALSE	TRUE	FALSE	NA
cg20954977	0.184181	-0.0372465	0.000127302	0.00836694	-4.12114	chr2	232260116	NA	ENSG00000224376	413	FALSE	TRUE	FALSE	NA
cg19548649	0.91935	-0.0188966	0.000127326	0.00836694	-4.12108	chr7	135413105	SLC13A4	ENSG00000164707	0	TRUE	FALSE	FALSE	NA
cg19548649	0.91935	-0.0188966	0.000127326	0.00836694	-4.12108	chr7	135413105	FAM180A	ENSG00000189320	0	TRUE	FALSE	FALSE	NA
cg13600201	0.288172	-0.0509797	0.000127347	0.00836694	-4.12103	chr9	140193934	NRARP	ENSG00000198435	148	FALSE	FALSE	FALSE	NA
cg13600201	0.288172	-0.0509797	0.000127347	0.00836694	-4.12103	chr9	140193934	NA	ENSG00000260996	3760	FALSE	FALSE	FALSE	NA
cg09786098	0.661272	-0.072575	0.000127392	0.00836694	-4.12093	chr16	3016378	PKMYT1	ENSG00000127564	1646	FALSE	FALSE	FALSE	NA
cg09786098	0.661272	-0.072575	0.000127392	0.00836694	-4.12093	chr16	3016378	KREMEN2	ENSG00000131650	0	FALSE	FALSE	FALSE	NA
cg09786098	0.661272	-0.072575	0.000127392	0.00836694	-4.12093	chr16	3016378	PAQR4	ENSG00000162073	2867	FALSE	FALSE	FALSE	NA
cg15131258	0.67981	-0.0296097	0.000127359	0.00836694	-4.121	chr20	31805182	BPIFA3	ENSG00000131059	0	FALSE	FALSE	FALSE	NA
cg15131258	0.67981	-0.0296097	0.000127359	0.00836694	-4.121	chr20	31805182	NA	ENSG00000224876	308	FALSE	FALSE	FALSE	NA
cg17565967	0.373726	-0.042631	0.000127386	0.00836694	-4.12094	chr20	61002711	RBBP8NL	ENSG00000130701	115	TRUE	FALSE	FALSE	NA
cg17565967	0.373726	-0.042631	0.000127386	0.00836694	-4.12094	chr20	61002711	NA	ENSG00000233017	171	TRUE	FALSE	FALSE	NA
cg13858106	0.272053	-0.0426767	0.00012746	0.00836716	-4.12076	chr2	220436948	INHA	ENSG00000123999	0	FALSE	FALSE	FALSE	NA
cg13858106	0.272053	-0.0426767	0.00012746	0.00836716	-4.12076	chr2	220436948	OBSL1	ENSG00000124006	366	FALSE	FALSE	FALSE	NA
cg18151422	0.463972	-0.0417166	0.000127487	0.00836716	-4.1207	chr3	143148893	SLC9A9	ENSG00000181804	0	TRUE	FALSE	FALSE	NA
cg13678009	0.556869	-0.0476068	0.000127421	0.00836716	-4.12086	chr11	9684886	SWAP70	ENSG00000133789	737	FALSE	FALSE	FALSE	NA
cg13678009	0.556869	-0.0476068	0.000127421	0.00836716	-4.12086	chr11	9684886	NA	ENSG00000239470	2418	FALSE	FALSE	FALSE	NA
cg06476591	0.327628	-0.0420209	0.000127482	0.00836716	-4.12071	chr13	49795541	MLNR	ENSG00000102539	0	FALSE	FALSE	FALSE	NA
cg26615176	0.0594458	-0.0140309	0.000127783	0.00838541	-4.12	chr11	65150416	FRMD8	ENSG00000126391	3675	TRUE	TRUE	FALSE	NA
cg26615176	0.0594458	-0.0140309	0.000127783	0.00838541	-4.12	chr11	65150416	SLC25A45	ENSG00000162241	0	TRUE	TRUE	FALSE	NA
cg03768859	0.915802	-0.0115053	0.000127805	0.00838565	-4.11995	chr19	1982099	BTBD2	ENSG00000133243	3337	FALSE	FALSE	FALSE	NA
cg03768859	0.915802	-0.0115053	0.000127805	0.00838565	-4.11995	chr19	1982099	CSNK1G2	ENSG00000133275	761	FALSE	FALSE	FALSE	NA
cg14520511	0.0467078	-0.00531042	0.000127924	0.00839226	-4.11967	chr7	91875046	ANKIB1	ENSG00000001629	241	FALSE	FALSE	FALSE	NA
cg14520511	0.0467078	-0.00531042	0.000127924	0.00839226	-4.11967	chr7	91875046	KRIT1	ENSG00000001631	0	FALSE	FALSE	FALSE	NA
cg14520511	0.0467078	-0.00531042	0.000127924	0.00839226	-4.11967	chr7	91875046	KRIT1	ENSG00000285953	0	FALSE	FALSE	FALSE	NA
cg09152943	0.0430031	-0.0078695	0.00012808	0.0084013	-4.1193	chr17	32483882	ASIC2	ENSG00000108684	0	TRUE	FALSE	FALSE	NA
cg09152943	0.0430031	-0.0078695	0.00012808	0.0084013	-4.1193	chr17	32483882	NA	ENSG00000263571	0	TRUE	FALSE	FALSE	NA
cg09152943	0.0430031	-0.0078695	0.00012808	0.0084013	-4.1193	chr17	32483882	NA	ENSG00000265356	862	TRUE	FALSE	FALSE	NA
cg20359930	0.786378	-0.0712592	0.00012811	0.00840206	-4.11923	chr7	44153188	AEBP1	ENSG00000106624	0	FALSE	FALSE	FALSE	NA
cg20359930	0.786378	-0.0712592	0.00012811	0.00840206	-4.11923	chr7	44153188	POLD2	ENSG00000106628	1091	FALSE	FALSE	FALSE	NA
cg20359930	0.786378	-0.0712592	0.00012811	0.00840206	-4.11923	chr7	44153188	NA	ENSG00000264652	2676	FALSE	FALSE	FALSE	NA
cg07181257	0.674385	0.036578	0.000128186	0.00840441	4.11905	chr1	27876033	AHDC1	ENSG00000126705	0	FALSE	FALSE	FALSE	NA
cg10196289	0.0440433	0.0087509	0.00012824	0.00840441	4.11892	chr8	59572185	NSMAF	ENSG00000035681	0	FALSE	FALSE	FALSE	NA
cg10196289	0.0440433	0.0087509	0.00012824	0.00840441	4.11892	chr8	59572185	NA	ENSG00000238433	2614	FALSE	FALSE	FALSE	NA
cg14593191	0.617392	-0.0746633	0.000128177	0.00840441	-4.11907	chr11	35201133	CD44	ENSG00000026508	0	TRUE	FALSE	FALSE	NA
cg08828403	0.0497146	0.0119652	0.000128213	0.00840441	4.11899	chr12	21681006	SPX	ENSG00000134548	0	FALSE	FALSE	FALSE	NA
cg23931734	0.306373	-0.0433276	0.000128256	0.00840441	-4.11889	chr15	63673013	CA12	ENSG00000074410	0	TRUE	FALSE	FALSE	NA
cg08830105	0.564604	-0.0447427	0.000128236	0.00840441	-4.11893	chr16	524414	RAB11FIP3	ENSG00000090565	0	FALSE	FALSE	FALSE	NA
cg26461267	0.815369	-0.0460422	0.000128521	0.00841988	-4.11826	chr4	155662795	LRAT	ENSG00000121207	0	FALSE	FALSE	FALSE	NA
cg08610383	0.0498282	-0.0165418	0.000128529	0.00841988	-4.11824	chr16	67753757	RANBP10	ENSG00000141084	3215	FALSE	TRUE	FALSE	NA
cg08610383	0.0498282	-0.0165418	0.000128529	0.00841988	-4.11824	chr16	67753757	GFOD2	ENSG00000141098	514	FALSE	TRUE	FALSE	NA
cg12396325	0.22334	-0.0564577	0.000128593	0.00842286	-4.11809	chr8	105235606	RIMS2	ENSG00000176406	0	TRUE	FALSE	FALSE	NA
cg23181573	0.632932	0.0698711	0.000128636	0.00842448	4.11799	chr17	3863976	ATP2A3	ENSG00000074370	0	TRUE	FALSE	FALSE	NA
cg05958922	0.477456	-0.048126	0.000128672	0.00842512	-4.11791	chr1	231319825	TRIM67	ENSG00000119283	0	TRUE	FALSE	FALSE	NA
cg05958922	0.477456	-0.048126	0.000128672	0.00842512	-4.11791	chr1	231319825	LOC149373	ENSG00000235710	18	TRUE	FALSE	FALSE	NA
cg03928690	0.0714258	-0.0107585	0.000128737	0.00842566	-4.11776	chr2	198381209	MOB4	ENSG00000115540	0	FALSE	TRUE	FALSE	NA
cg03928690	0.0714258	-0.0107585	0.000128737	0.00842566	-4.11776	chr2	198381209	HSPD1	ENSG00000144381	0	FALSE	TRUE	FALSE	NA
cg03928690	0.0714258	-0.0107585	0.000128737	0.00842566	-4.11776	chr2	198381209	HSPE1-MOB4	ENSG00000270757	0	FALSE	TRUE	FALSE	NA
cg07062338	0.758297	-0.0488821	0.000128749	0.00842566	-4.11773	chr10	123301036	FGFR2	ENSG00000066468	0	TRUE	FALSE	FALSE	NA
cg02344784	0.297155	-0.070663	0.000128765	0.00842566	-4.11769	chr12	104178138	NT5DC3	ENSG00000111696	0	FALSE	FALSE	FALSE	NA
cg09947810	0.64669	0.0299082	0.000128734	0.00842566	4.11776	chr15	89411138	ACAN	ENSG00000157766	0	FALSE	FALSE	FALSE	NA
cg05896468	0.60763	-0.0501834	0.000128855	0.00843035	-4.11748	chr10	134096880	STK32C	ENSG00000165752	0	TRUE	FALSE	FALSE	NA
cg05206789	0.273245	-0.0588216	0.000128874	0.00843036	-4.11744	chr4	87894298	AFF1	ENSG00000172493	0	TRUE	FALSE	FALSE	NA
cg19105122	0.250965	-0.0735518	0.000128969	0.00843539	-4.11721	chr7	75896889	SRRM3	ENSG00000177679	0	TRUE	FALSE	FALSE	NA
cg01426818	0.511647	-0.0582719	0.000129047	0.00843926	-4.11703	chr17	77806444	CBX4	ENSG00000141582	510	FALSE	FALSE	FALSE	NA
cg01426818	0.511647	-0.0582719	0.000129047	0.00843926	-4.11703	chr17	77806444	LINC01977	ENSG00000262772	4940	FALSE	FALSE	FALSE	NA
cg24665226	0.919799	-0.00951361	0.000129192	0.00844272	-4.11669	chr2	240070697	HDAC4	ENSG00000068024	0	FALSE	FALSE	FALSE	NA
cg11010552	0.908708	-0.0154001	0.000129166	0.00844272	-4.11676	chr5	131338478	ACSL6	ENSG00000164398	0	TRUE	FALSE	FALSE	NA
cg11010552	0.908708	-0.0154001	0.000129166	0.00844272	-4.11676	chr5	131338478	NA	ENSG00000223548	806	TRUE	FALSE	FALSE	NA
cg13500909	0.891364	-0.0176478	0.000129184	0.00844272	-4.11671	chr6	26282881	HIST1H4H	ENSG00000158406	0	FALSE	FALSE	FALSE	NA
cg04779428	0.427441	-0.042997	0.000129155	0.00844272	-4.11678	chr20	57463355	GNAS	ENSG00000087460	0	FALSE	FALSE	TRUE	Isoform Dependent
cg04779428	0.427441	-0.042997	0.000129155	0.00844272	-4.11678	chr20	57463355	NA	ENSG00000225806	0	FALSE	FALSE	FALSE	NA
cg26262746	0.642282	-0.0367091	0.000129243	0.00844484	-4.11657	chr6	1515580	NA	ENSG00000218027	55	FALSE	FALSE	FALSE	NA
cg11630152	0.428224	-0.0653407	0.000129338	0.00844986	-4.11635	chr7	19154096	TWIST1	ENSG00000122691	0	FALSE	FALSE	FALSE	NA
cg11630152	0.428224	-0.0653407	0.000129338	0.00844986	-4.11635	chr7	19154096	NA	ENSG00000232821	201	FALSE	FALSE	FALSE	NA
cg03430633	0.435798	0.0351108	0.000129386	0.00845178	4.11624	chr11	119580588	NECTIN1	ENSG00000110400	0	TRUE	FALSE	FALSE	NA
cg03430633	0.435798	0.0351108	0.000129386	0.00845178	4.11624	chr11	119580588	NA	ENSG00000255247	41	TRUE	FALSE	FALSE	NA
cg27093273	0.669934	-0.0440556	0.000129415	0.00845248	-4.11617	chr18	5892213	TMEM200C	ENSG00000206432	0	FALSE	FALSE	FALSE	NA
cg27093273	0.669934	-0.0440556	0.000129415	0.00845248	-4.11617	chr18	5892213	NA	ENSG00000264449	0	FALSE	FALSE	FALSE	NA
cg27093273	0.669934	-0.0440556	0.000129415	0.00845248	-4.11617	chr18	5892213	NA	ENSG00000266846	3530	FALSE	FALSE	FALSE	NA
cg09772075	0.528662	-0.0311955	0.000129452	0.00845365	-4.11609	chr8	20159446	LZTS1	ENSG00000061337	0	FALSE	FALSE	FALSE	NA
cg18632634	0.364235	-0.0435536	0.000129473	0.00845383	-4.11604	chr7	72738961	FKBP6	ENSG00000077800	3202	FALSE	FALSE	FALSE	NA
cg18632634	0.364235	-0.0435536	0.000129473	0.00845383	-4.11604	chr7	72738961	TRIM50	ENSG00000146755	0	FALSE	FALSE	FALSE	NA
cg17047829	0.320916	-0.0481513	0.000129698	0.00846533	-4.11551	chr10	95864112	PLCE1	ENSG00000138193	0	TRUE	FALSE	FALSE	NA
cg17047829	0.320916	-0.0481513	0.000129698	0.00846533	-4.11551	chr10	95864112	NA	ENSG00000231575	4760	TRUE	FALSE	FALSE	NA
cg17047829	0.320916	-0.0481513	0.000129698	0.00846533	-4.11551	chr10	95864112	PLCE1-AS2	ENSG00000232913	0	TRUE	FALSE	FALSE	NA
cg14908653	0.669235	-0.0541759	0.000129705	0.00846533	-4.1155	chr18	911900	ADCYAP1	ENSG00000141433	0	FALSE	FALSE	FALSE	NA
cg14908653	0.669235	-0.0541759	0.000129705	0.00846533	-4.1155	chr18	911900	NA	ENSG00000265671	4218	FALSE	FALSE	FALSE	NA
cg16910246	0.891858	-0.0208756	0.000129725	0.00846542	-4.11545	chr4	154230468	TRIM2	ENSG00000109654	0	FALSE	FALSE	FALSE	NA
cg16910246	0.891858	-0.0208756	0.000129725	0.00846542	-4.11545	chr4	154230468	NA	ENSG00000213406	598	FALSE	FALSE	FALSE	NA
cg13554018	0.719136	0.0381271	0.000129777	0.00846704	4.11533	chr9	91091556	SPIN1	ENSG00000106723	0	FALSE	FALSE	FALSE	NA
cg06790917	0.682454	0.0457596	0.000129787	0.00846704	4.11531	chr16	85007646	ZDHHC7	ENSG00000153786	140	FALSE	FALSE	FALSE	NA
cg06650246	0.233697	-0.0444343	0.000129868	0.00846874	-4.11512	chr1	206897270	MAPKAPK2	ENSG00000162889	0	TRUE	FALSE	FALSE	NA
cg27298570	0.149146	-0.0395789	0.000129851	0.00846874	-4.11516	chr16	8623004	TMEM114	ENSG00000232258	699	FALSE	FALSE	FALSE	NA
cg20774166	0.0874916	-0.0185212	0.000129915	0.00846938	-4.11501	chr6	31627617	NA	ENSG00000201207	3447	FALSE	FALSE	FALSE	NA
cg20774166	0.0874916	-0.0185212	0.000129915	0.00846938	-4.11501	chr6	31627617	GPANK1	ENSG00000204438	1387	FALSE	FALSE	FALSE	NA
cg20774166	0.0874916	-0.0185212	0.000129915	0.00846938	-4.11501	chr6	31627617	C6orf47	ENSG00000204439	0	FALSE	FALSE	FALSE	NA
cg20774166	0.0874916	-0.0185212	0.000129915	0.00846938	-4.11501	chr6	31627617	APOM	ENSG00000204444	1629	FALSE	FALSE	FALSE	NA
cg20774166	0.0874916	-0.0185212	0.000129915	0.00846938	-4.11501	chr6	31627617	NA	ENSG00000227198	0	FALSE	FALSE	FALSE	NA
cg16152753	0.414364	-0.0665273	0.000129903	0.00846938	-4.11504	chr10	23732088	OTUD1	ENSG00000165312	768	FALSE	FALSE	FALSE	NA
cg16152753	0.414364	-0.0665273	0.000129903	0.00846938	-4.11504	chr10	23732088	NA	ENSG00000287124	0	FALSE	FALSE	FALSE	NA
cg05862114	0.600174	-0.029567	0.000129967	0.00847157	-4.11489	chr7	130132259	MEST	ENSG00000106484	0	FALSE	FALSE	TRUE	Paternal
cg05862114	0.600174	-0.029567	0.000129967	0.00847157	-4.11489	chr7	130132259	MIR335	ENSG00000199043	3692	FALSE	FALSE	FALSE	NA
cg05862114	0.600174	-0.029567	0.000129967	0.00847157	-4.11489	chr7	130132259	NA	ENSG00000270823	3375	FALSE	FALSE	FALSE	NA
cg05862114	0.600174	-0.029567	0.000129967	0.00847157	-4.11489	chr7	130132259	NA	ENSG00000272701	1384	FALSE	FALSE	TRUE	Paternal
cg06603923	0.21201	-0.0378944	0.000129999	0.00847244	-4.11482	chr7	151217961	RHEB	ENSG00000106615	754	FALSE	FALSE	FALSE	NA
cg02698576	0.464087	-0.0413842	0.000130041	0.00847393	-4.11472	chr1	151104750	SEMA6C	ENSG00000143434	0	FALSE	FALSE	FALSE	NA
cg02698576	0.464087	-0.0413842	0.000130041	0.00847393	-4.11472	chr1	151104750	NA	ENSG00000261168	663	FALSE	FALSE	FALSE	NA
cg01264729	0.136376	-0.0268343	0.000130084	0.00847555	-4.11462	chr16	14622974	PARN	ENSG00000140694	0	TRUE	FALSE	FALSE	NA
cg23888440	0.42503	-0.0595997	0.000130121	0.00847674	-4.11453	chr18	29268737	B4GALT6	ENSG00000118276	2937	FALSE	FALSE	FALSE	NA
cg23888440	0.42503	-0.0595997	0.000130121	0.00847674	-4.11453	chr18	29268737	NA	ENSG00000259985	1950	FALSE	FALSE	FALSE	NA
cg05264101	0.314527	0.03116	0.000130148	0.00847728	4.11447	chr17	75880308	LINC01973	ENSG00000204283	106	FALSE	FALSE	FALSE	NA
cg11719952	0.91531	-0.0427238	0.000130195	0.00847915	-4.11436	chr11	75140567	KLHL35	ENSG00000149243	0	FALSE	TRUE	FALSE	NA
cg19025700	0.484833	-0.0419057	0.000130265	0.00848252	-4.1142	chr2	106016179	FHL2	ENSG00000115641	0	FALSE	FALSE	FALSE	NA
cg17337091	0.764965	-0.0239087	0.000130315	0.00848455	-4.11408	chr3	149791595	LINC01998	ENSG00000243321	3685	TRUE	FALSE	FALSE	NA
cg17337091	0.764965	-0.0239087	0.000130315	0.00848455	-4.11408	chr3	149791595	NA	ENSG00000243944	0	TRUE	FALSE	FALSE	NA
cg23035341	0.362043	-0.0496956	0.000130335	0.00848467	-4.11404	chr1	203829481	SNRPE	ENSG00000182004	1245	FALSE	FALSE	FALSE	NA
cg07471614	0.255063	-0.0506392	0.000130529	0.00849498	-4.11359	chr8	125855152	LINC00964	ENSG00000249816	0	TRUE	FALSE	FALSE	NA
cg07471614	0.255063	-0.0506392	0.000130529	0.00849498	-4.11359	chr8	125855152	NA	ENSG00000255491	0	TRUE	FALSE	FALSE	NA
cg14082886	0.801035	-0.0494864	0.000130531	0.00849498	-4.11358	chr11	35164485	CD44	ENSG00000026508	0	FALSE	TRUE	FALSE	NA
cg14082886	0.801035	-0.0494864	0.000130531	0.00849498	-4.11358	chr11	35164485	LOC100507144	ENSG00000255521	4905	FALSE	TRUE	FALSE	NA
cg12582003	0.279815	-0.0768956	0.000130638	0.00850075	-4.11334	chr9	131012968	DNM1	ENSG00000106976	0	FALSE	FALSE	FALSE	NA
cg05826458	0.106673	-0.0142759	0.000130712	0.00850431	-4.11317	chr2	111875031	ACOXL	ENSG00000153093	0	TRUE	FALSE	FALSE	NA
cg05826458	0.106673	-0.0142759	0.000130712	0.00850431	-4.11317	chr2	111875031	BCL2L11	ENSG00000153094	1923	TRUE	FALSE	FALSE	NA
cg05826458	0.106673	-0.0142759	0.000130712	0.00850431	-4.11317	chr2	111875031	MIR4435-2HG	ENSG00000172965	0	TRUE	FALSE	FALSE	NA
cg05826458	0.106673	-0.0142759	0.000130712	0.00850431	-4.11317	chr2	111875031	ACOXL-AS1	ENSG00000204581	1046	TRUE	FALSE	FALSE	NA
cg07898573	0.121049	-0.0239227	0.000130794	0.00850845	-4.11298	chr10	99332289	UBTD1	ENSG00000165886	1325	FALSE	FALSE	FALSE	NA
cg07898573	0.121049	-0.0239227	0.000130794	0.00850845	-4.11298	chr10	99332289	ANKRD2	ENSG00000165887	0	FALSE	FALSE	FALSE	NA
cg01219205	0.475453	-0.0633947	0.000130861	0.00851104	-4.11282	chr1	33937433	ZSCAN20	ENSG00000121903	812	TRUE	FALSE	FALSE	NA
cg01219205	0.475453	-0.0633947	0.000130861	0.00851104	-4.11282	chr1	33937433	NA	ENSG00000234512	2877	TRUE	FALSE	FALSE	NA
cg01283863	0.747695	-0.040134	0.000130931	0.00851375	-4.11266	chr20	33863759	MMP24	ENSG00000125966	0	FALSE	FALSE	FALSE	NA
cg01283863	0.747695	-0.040134	0.000130931	0.00851375	-4.11266	chr20	33863759	MMP24OS	ENSG00000126005	0	FALSE	FALSE	FALSE	NA
cg01283863	0.747695	-0.040134	0.000130931	0.00851375	-4.11266	chr20	33863759	EIF6	ENSG00000242372	2954	FALSE	FALSE	FALSE	NA
cg01283863	0.747695	-0.040134	0.000130931	0.00851375	-4.11266	chr20	33863759	NA	ENSG00000261582	0	FALSE	FALSE	FALSE	NA
cg12221710	0.670766	-0.0353504	0.000131087	0.00851888	-4.1123	chr7	57836342	NA	ENSG00000224484	335	FALSE	FALSE	FALSE	NA
cg12221710	0.670766	-0.0353504	0.000131087	0.00851888	-4.1123	chr7	57836342	NA	ENSG00000230271	3436	FALSE	FALSE	FALSE	NA
cg12221710	0.670766	-0.0353504	0.000131087	0.00851888	-4.1123	chr7	57836342	NA	ENSG00000250923	3254	FALSE	FALSE	FALSE	NA
cg25287257	0.563228	-0.0506993	0.000131078	0.00851888	-4.11232	chr7	156798258	MNX1	ENSG00000130675	0	FALSE	FALSE	FALSE	NA
cg25287257	0.563228	-0.0506993	0.000131078	0.00851888	-4.11232	chr7	156798258	MNX1-AS2	ENSG00000235029	742	FALSE	FALSE	FALSE	NA
cg01152052	0.336035	-0.0430934	0.000131073	0.00851888	-4.11233	chr9	139690955	CCDC183	ENSG00000213213	0	FALSE	FALSE	FALSE	NA
cg01152052	0.336035	-0.0430934	0.000131073	0.00851888	-4.11233	chr9	139690955	TMEM141	ENSG00000244187	3185	FALSE	FALSE	FALSE	NA
cg01152052	0.336035	-0.0430934	0.000131073	0.00851888	-4.11233	chr9	139690955	NA	ENSG00000272679	3862	FALSE	FALSE	FALSE	NA
cg01152052	0.336035	-0.0430934	0.000131073	0.00851888	-4.11233	chr9	139690955	NA	ENSG00000272896	0	FALSE	FALSE	FALSE	NA
cg01152052	0.336035	-0.0430934	0.000131073	0.00851888	-4.11233	chr9	139690955	NA	ENSG00000273066	2719	FALSE	FALSE	FALSE	NA
cg04522821	0.447532	-0.0608399	0.000131078	0.00851888	-4.11232	chr19	54041329	ZNF331	ENSG00000130844	0	FALSE	TRUE	FALSE	NA
cg02165670	0.726664	-0.0712616	0.000131247	0.00852577	-4.11193	chr13	94764647	GPC6	ENSG00000183098	0	TRUE	FALSE	FALSE	NA
cg03003217	0.899778	-0.01187	0.000131266	0.0085258	-4.11189	chr6	152625419	SYNE1	ENSG00000131018	0	FALSE	FALSE	FALSE	NA
cg18249027	0.907879	-0.0257587	0.000131529	0.00854072	-4.11128	chr7	137528924	DGKI	ENSG00000157680	0	FALSE	FALSE	FALSE	NA
cg10720723	0.430416	-0.0414665	0.000131552	0.00854072	-4.11123	chr7	157476443	PTPRN2	ENSG00000155093	0	FALSE	FALSE	FALSE	NA
cg25156118	0.707277	-0.0411925	0.00013155	0.00854072	-4.11124	chr19	39799137	LRFN1	ENSG00000128011	0	FALSE	FALSE	FALSE	NA
cg19817652	0.675651	-0.111429	0.00013159	0.00854202	-4.11114	chr17	36997420	C17orf98	ENSG00000275489	0	FALSE	FALSE	FALSE	NA
cg23806034	0.0512374	0.00934643	0.0001317	0.00854549	4.11089	chr1	212965141	NSL1	ENSG00000117697	16	FALSE	TRUE	FALSE	NA
cg23806034	0.0512374	0.00934643	0.0001317	0.00854549	4.11089	chr1	212965141	TATDN3	ENSG00000203705	28	FALSE	TRUE	FALSE	NA
cg13849378	0.0380972	0.00882228	0.000131682	0.00854549	4.11093	chr1	241520331	RGS7	ENSG00000182901	0	FALSE	FALSE	FALSE	NA
cg13849378	0.0380972	0.00882228	0.000131682	0.00854549	4.11093	chr1	241520331	NA	ENSG00000286496	311	FALSE	FALSE	FALSE	NA
cg08339497	0.898706	-0.0196336	0.000131684	0.00854549	-4.11093	chr10	131592935	NA	ENSG00000283141	0	FALSE	FALSE	FALSE	NA
cg00290758	0.577296	-0.0318987	0.000131733	0.00854643	-4.11082	chr10	121171859	GRK5	ENSG00000198873	0	FALSE	FALSE	FALSE	NA
cg24805681	0.862123	-0.0534454	0.000131969	0.00855933	-4.11028	chr15	82335638	MEX3B	ENSG00000183496	0	FALSE	FALSE	FALSE	NA
cg24805681	0.862123	-0.0534454	0.000131969	0.00855933	-4.11028	chr15	82335638	NA	ENSG00000222521	996	FALSE	FALSE	FALSE	NA
cg00549601	0.804398	-0.0355089	0.000131997	0.00855991	-4.11021	chr12	52208872	SCN8A	ENSG00000196876	2223	FALSE	FALSE	FALSE	NA
cg00549601	0.804398	-0.0355089	0.000131997	0.00855991	-4.11021	chr12	52208872	NA	ENSG00000260122	4487	FALSE	FALSE	FALSE	NA
cg00549601	0.804398	-0.0355089	0.000131997	0.00855991	-4.11021	chr12	52208872	NA	ENSG00000260473	0	FALSE	FALSE	FALSE	NA
cg00549601	0.804398	-0.0355089	0.000131997	0.00855991	-4.11021	chr12	52208872	FIGNL2	ENSG00000261308	2751	FALSE	FALSE	FALSE	NA
cg00549601	0.804398	-0.0355089	0.000131997	0.00855991	-4.11021	chr12	52208872	NA	ENSG00000261586	2810	FALSE	FALSE	FALSE	NA
cg00549601	0.804398	-0.0355089	0.000131997	0.00855991	-4.11021	chr12	52208872	NA	ENSG00000284730	161	FALSE	FALSE	FALSE	NA
cg24351658	0.38568	-0.0335193	0.000132043	0.0085617	-4.11011	chr1	42126724	HIVEP3	ENSG00000127124	0	FALSE	FALSE	FALSE	NA
cg15250073	0.613319	-0.0571362	0.000132251	0.00857392	-4.10963	chr6	16769480	NA	ENSG00000272341	2365	TRUE	FALSE	FALSE	NA
cg02283446	0.0330421	0.00653111	0.000132287	0.00857509	4.10955	chr11	66050123	YIF1A	ENSG00000174851	1927	FALSE	FALSE	FALSE	NA
cg02283446	0.0330421	0.00653111	0.000132287	0.00857509	4.10955	chr11	66050123	CNIH2	ENSG00000174871	0	FALSE	FALSE	FALSE	NA
cg02283446	0.0330421	0.00653111	0.000132287	0.00857509	4.10955	chr11	66050123	NA	ENSG00000245156	4126	FALSE	FALSE	FALSE	NA
cg05666036	0.568285	-0.0855669	0.000132361	0.00857864	-4.10938	chr6	101848236	GRIK2	ENSG00000164418	0	TRUE	FALSE	FALSE	NA
cg21268422	0.445751	-0.114096	0.000132455	0.00858349	-4.10917	chr21	42620091	BACE2	ENSG00000182240	0	FALSE	FALSE	FALSE	NA
cg05098589	0.397216	-0.0714806	0.000132645	0.00859464	-4.10873	chr10	30358037	JCAD	ENSG00000165757	0	TRUE	FALSE	FALSE	NA
cg03554335	0.597082	-0.0509414	0.000132689	0.00859627	-4.10863	chr17	62075151	ICAM2	ENSG00000108622	4802	FALSE	FALSE	FALSE	NA
cg03554335	0.597082	-0.0509414	0.000132689	0.00859627	-4.10863	chr17	62075151	PRR29	ENSG00000224383	559	FALSE	FALSE	FALSE	NA
cg03554335	0.597082	-0.0509414	0.000132689	0.00859627	-4.10863	chr17	62075151	PRR29-AS1	ENSG00000264954	0	FALSE	FALSE	FALSE	NA
cg18850728	0.521767	-0.0574665	0.000132727	0.00859748	-4.10855	chr18	48346838	MRO	ENSG00000134042	0	FALSE	FALSE	FALSE	NA
cg18850728	0.521767	-0.0574665	0.000132727	0.00859748	-4.10855	chr18	48346838	NA	ENSG00000239689	3108	FALSE	FALSE	FALSE	NA
cg18850728	0.521767	-0.0574665	0.000132727	0.00859748	-4.10855	chr18	48346838	NA	ENSG00000267233	4737	FALSE	FALSE	FALSE	NA
cg16309727	0.343032	-0.0521695	0.000132786	0.00859973	-4.10841	chr8	117963055	SLC30A8	ENSG00000164756	0	FALSE	FALSE	FALSE	NA
cg21342567	0.49432	-0.0365771	0.000132799	0.00859973	-4.10838	chr13	36484087	DCLK1	ENSG00000133083	0	TRUE	FALSE	FALSE	NA
cg22402467	0.398647	-0.0492264	0.000132836	0.00860069	-4.1083	chr12	7168056	C1S	ENSG00000182326	0	TRUE	FALSE	FALSE	NA
cg03586793	0.511685	-0.0728789	0.000132852	0.00860069	-4.10826	chr14	104312558	PPP1R13B	ENSG00000088808	0	FALSE	FALSE	FALSE	NA
cg03586793	0.511685	-0.0728789	0.000132852	0.00860069	-4.10826	chr14	104312558	LINC00637	ENSG00000258735	1499	FALSE	FALSE	FALSE	NA
cg07670240	0.803609	-0.0268421	0.000133133	0.00861643	-4.10763	chr3	192397931	FGF12	ENSG00000114279	0	TRUE	FALSE	FALSE	NA
cg24547873	0.276266	-0.0538762	0.000133262	0.0086209	-4.10733	chr1	17086558	CROCC	ENSG00000058453	0	FALSE	FALSE	FALSE	NA
cg24547873	0.276266	-0.0538762	0.000133262	0.0086209	-4.10733	chr1	17086558	MST1L	ENSG00000186715	0	FALSE	FALSE	FALSE	NA
cg23069295	0.671312	0.0390461	0.000133277	0.0086209	4.1073	chr2	1792631	MYT1L	ENSG00000186487	253	FALSE	FALSE	FALSE	NA
cg00243574	0.112991	0.026015	0.000133271	0.0086209	4.10731	chr12	54410727	HOXC8	ENSG00000037965	4173	TRUE	FALSE	FALSE	NA
cg00243574	0.112991	0.026015	0.000133271	0.0086209	4.10731	chr12	54410727	HOXC6	ENSG00000197757	0	TRUE	FALSE	FALSE	NA
cg00243574	0.112991	0.026015	0.000133271	0.0086209	4.10731	chr12	54410727	HOXC4	ENSG00000198353	0	TRUE	FALSE	FALSE	NA
cg00243574	0.112991	0.026015	0.000133271	0.0086209	4.10731	chr12	54410727	NA	ENSG00000260597	2966	TRUE	FALSE	FALSE	NA
cg00243574	0.112991	0.026015	0.000133271	0.0086209	4.10731	chr12	54410727	HOXC5	ENSG00000273046	166	TRUE	FALSE	FALSE	NA
cg00243574	0.112991	0.026015	0.000133271	0.0086209	4.10731	chr12	54410727	NA	ENSG00000273049	0	TRUE	FALSE	FALSE	NA
cg00881300	0.414326	-0.0226333	0.000133236	0.0086209	-4.10739	chr15	41219486	DLL4	ENSG00000128917	2051	TRUE	FALSE	FALSE	NA
cg11982546	0.584727	-0.0403363	0.000133391	0.00862702	-4.10704	chr8	56832362	LYN	ENSG00000254087	0	TRUE	FALSE	FALSE	NA
cg26050734	0.56172	0.032215	0.000133417	0.0086272	4.10698	chr1	151689032	CELF3	ENSG00000159409	0	FALSE	FALSE	FALSE	NA
cg26050734	0.56172	0.032215	0.000133417	0.0086272	4.10698	chr1	151689032	RIIAD1	ENSG00000178796	0	FALSE	FALSE	FALSE	NA
cg26050734	0.56172	0.032215	0.000133417	0.0086272	4.10698	chr1	151689032	NA	ENSG00000240510	0	FALSE	FALSE	FALSE	NA
cg13774505	0.760473	-0.0748915	0.000133431	0.0086272	-4.10695	chr9	132944035	NCS1	ENSG00000107130	0	FALSE	FALSE	FALSE	NA
cg01544405	0.164872	-0.0323833	0.00013347	0.0086285	-4.10686	chr9	96328529	FAM120A	ENSG00000048828	134	FALSE	TRUE	FALSE	NA
cg01544405	0.164872	-0.0323833	0.00013347	0.0086285	-4.10686	chr9	96328529	NA	ENSG00000263875	446	FALSE	TRUE	FALSE	NA
cg04391957	0.203664	-0.0351312	0.000133698	0.008642	-4.10635	chr16	57125654	CPNE2	ENSG00000140848	840	FALSE	FALSE	FALSE	NA
cg04391957	0.203664	-0.0351312	0.000133698	0.008642	-4.10635	chr16	57125654	NA	ENSG00000260148	0	FALSE	FALSE	FALSE	NA
cg15930219	0.377818	-0.0549614	0.000133738	0.00864271	-4.10626	chr1	71510804	PTGER3	ENSG00000050628	0	FALSE	FALSE	FALSE	NA
cg15930219	0.377818	-0.0549614	0.000133738	0.00864271	-4.10626	chr1	71510804	NA	ENSG00000235079	3733	FALSE	FALSE	FALSE	NA
cg26455386	0.589553	-0.0483479	0.000133747	0.00864271	-4.10624	chr17	16999983	MPRIP	ENSG00000133030	0	TRUE	FALSE	FALSE	NA
cg05184372	0.51337	-0.0381944	0.00013391	0.00865201	-4.10587	chr10	118609757	HSPA12A	ENSG00000165868	9	FALSE	FALSE	FALSE	NA
cg05184372	0.51337	-0.0381944	0.00013391	0.00865201	-4.10587	chr10	118609757	ENO4	ENSG00000188316	0	FALSE	FALSE	FALSE	NA
cg01302668	0.813274	-0.0333624	0.000133943	0.00865294	-4.10579	chr6	117087238	FAM162B	ENSG00000183807	355	FALSE	FALSE	FALSE	NA
cg25012961	0.227209	-0.0475029	0.000134018	0.00865654	-4.10563	chr5	124034288	ZNF608	ENSG00000168916	0	TRUE	FALSE	FALSE	NA
cg13440003	0.0400712	-0.0179271	0.000134058	0.00865794	-4.10553	chr4	15781095	CD38	ENSG00000004468	0	TRUE	TRUE	FALSE	NA
cg14868703	0.0704002	-0.00791312	0.000134092	0.00865804	-4.10546	chr12	113909948	LHX5	ENSG00000089116	0	FALSE	FALSE	FALSE	NA
cg14868703	0.0704002	-0.00791312	0.000134092	0.00865804	-4.10546	chr12	113909948	NA	ENSG00000257935	0	FALSE	FALSE	FALSE	NA
cg06869171	0.399698	-0.0324688	0.000134168	0.00866139	-4.10529	chr1	155949839	ARHGEF2	ENSG00000116584	0	TRUE	FALSE	FALSE	NA
cg06869171	0.399698	-0.0324688	0.000134168	0.00866139	-4.10529	chr1	155949839	NA	ENSG00000273002	0	TRUE	FALSE	FALSE	NA
cg25216613	0.0558544	-0.0105141	0.000134266	0.00866525	-4.10507	chr1	3541447	TPRG1L	ENSG00000158109	131	FALSE	TRUE	FALSE	NA
cg25216613	0.0558544	-0.0105141	0.000134266	0.00866525	-4.10507	chr1	3541447	NA	ENSG00000238260	139	FALSE	TRUE	FALSE	NA
cg18601426	0.372583	-0.0341585	0.000134257	0.00866525	-4.10509	chr7	158381220	PTPRN2	ENSG00000155093	704	FALSE	FALSE	FALSE	NA
cg18601426	0.372583	-0.0341585	0.000134257	0.00866525	-4.10509	chr7	158381220	NA	ENSG00000232715	2100	FALSE	FALSE	FALSE	NA
cg18601426	0.372583	-0.0341585	0.000134257	0.00866525	-4.10509	chr7	158381220	MIR5707	ENSG00000265598	3087	FALSE	FALSE	FALSE	NA
cg25577489	0.552983	-0.049284	0.00013431	0.00866687	-4.10497	chr11	113950061	ZBTB16	ENSG00000109906	0	FALSE	FALSE	FALSE	NA
cg04664161	0.316129	0.0236729	0.000134349	0.00866814	4.10488	chr19	1876758	ABHD17A	ENSG00000129968	50	FALSE	FALSE	FALSE	NA
cg04664161	0.316129	0.0236729	0.000134349	0.00866814	4.10488	chr19	1876758	NA	ENSG00000261526	589	FALSE	FALSE	FALSE	NA
cg04664161	0.316129	0.0236729	0.000134349	0.00866814	4.10488	chr19	1876758	NA	ENSG00000267232	766	FALSE	FALSE	FALSE	NA
cg25661792	0.13845	-0.0244068	0.000134391	0.00866964	-4.10479	chr3	194014530	LINC00887	ENSG00000214145	0	FALSE	FALSE	FALSE	NA
cg25661792	0.13845	-0.0244068	0.000134391	0.00866964	-4.10479	chr3	194014530	NA	ENSG00000286317	3587	FALSE	FALSE	FALSE	NA
cg14042099	0.206159	-0.0508158	0.000134488	0.0086747	-4.10457	chr11	114068801	ZBTB16	ENSG00000109906	0	TRUE	FALSE	FALSE	NA
cg16116949	0.633202	-0.0633396	0.000134709	0.0086833	-4.10407	chr1	46763858	LRRC41	ENSG00000132128	0	FALSE	FALSE	FALSE	NA
cg09435415	0.226319	-0.0274813	0.000134662	0.0086833	-4.10418	chr8	105479383	DPYS	ENSG00000147647	99	FALSE	FALSE	FALSE	NA
cg07137244	0.878383	-0.0141892	0.000134681	0.0086833	-4.10413	chr17	29636863	EVI2B	ENSG00000185862	0	FALSE	TRUE	FALSE	NA
cg07137244	0.878383	-0.0141892	0.000134681	0.0086833	-4.10413	chr17	29636863	NF1	ENSG00000196712	0	FALSE	TRUE	FALSE	NA
cg07137244	0.878383	-0.0141892	0.000134681	0.0086833	-4.10413	chr17	29636863	NA	ENSG00000265118	0	FALSE	TRUE	FALSE	NA
cg21433558	0.739342	-0.0414882	0.000134717	0.0086833	-4.10405	chr17	40837037	CNTNAP1	ENSG00000108797	0	FALSE	FALSE	FALSE	NA
cg21433558	0.739342	-0.0414882	0.000134717	0.0086833	-4.10405	chr17	40837037	CCR10	ENSG00000184451	1101	FALSE	FALSE	FALSE	NA
cg21433558	0.739342	-0.0414882	0.000134717	0.0086833	-4.10405	chr17	40837037	NA	ENSG00000267042	2998	FALSE	FALSE	FALSE	NA
cg21433558	0.739342	-0.0414882	0.000134717	0.0086833	-4.10405	chr17	40837037	NA	ENSG00000267765	0	FALSE	FALSE	FALSE	NA
cg12258454	0.669428	-0.0458168	0.000134986	0.00869082	-4.10345	chr3	125985563	NA	ENSG00000250934	26	FALSE	FALSE	FALSE	NA
cg01142811	0.164226	-0.0232833	0.00013491	0.00869082	-4.10362	chr5	96144364	ERAP1	ENSG00000164307	560	FALSE	TRUE	FALSE	NA
cg01142811	0.164226	-0.0232833	0.00013491	0.00869082	-4.10362	chr5	96144364	NA	ENSG00000272109	2555	FALSE	TRUE	FALSE	NA
cg20263156	0.238695	-0.0290395	0.00013493	0.00869082	-4.10358	chr8	27850215	SCARA5	ENSG00000168079	24	TRUE	FALSE	FALSE	NA
cg03012289	0.500032	-0.0509523	0.000134971	0.00869082	-4.10348	chr8	110374374	PKHD1L1	ENSG00000205038	315	TRUE	FALSE	FALSE	NA
cg25120405	0.553971	-0.0314223	0.000134971	0.00869082	-4.10348	chr14	105033924	TMEM179	ENSG00000258986	0	FALSE	FALSE	FALSE	NA
cg23371413	0.637314	-0.0989328	0.000134952	0.00869082	-4.10353	chr19	57742394	AURKC	ENSG00000105146	0	FALSE	FALSE	FALSE	NA
cg19292062	0.141462	-0.0171324	0.00013496	0.00869082	-4.10351	chr20	524344	CSNK2A1	ENSG00000101266	0	FALSE	FALSE	FALSE	NA
cg13135180	0.0287589	0.00636666	0.000135024	0.00869205	4.10337	chr6	30312972	TRIM39	ENSG00000204599	1465	FALSE	TRUE	FALSE	NA
cg13135180	0.0287589	0.00636666	0.000135024	0.00869205	4.10337	chr6	30312972	RPP21	ENSG00000241370	0	FALSE	TRUE	FALSE	NA
cg13135180	0.0287589	0.00636666	0.000135024	0.00869205	4.10337	chr6	30312972	TRIM39-RPP21	ENSG00000248167	0	FALSE	TRUE	FALSE	NA
cg10654584	0.316514	-0.0329013	0.000135091	0.00869513	-4.10322	chr17	77114640	RBFOX3	ENSG00000167281	0	FALSE	FALSE	FALSE	NA
cg06455470	0.0967299	0.0139267	0.000135244	0.00870149	4.10287	chr1	110627127	LINC01397	ENSG00000258673	0	FALSE	FALSE	FALSE	NA
cg24965293	0.300581	-0.0640064	0.000135273	0.00870149	-4.10281	chr7	19142943	TWIST1	ENSG00000122691	0	FALSE	FALSE	FALSE	NA
cg09942546	0.209704	-0.0456044	0.000135242	0.00870149	-4.10288	chr13	28527119	LINC00543	ENSG00000260704	543	FALSE	FALSE	FALSE	NA
cg08341079	0.386276	0.0328444	0.000135285	0.00870149	4.10278	chr16	25962136	HS3ST4	ENSG00000182601	0	TRUE	FALSE	FALSE	NA
cg08341079	0.386276	0.0328444	0.000135285	0.00870149	4.10278	chr16	25962136	NA	ENSG00000285882	0	TRUE	FALSE	FALSE	NA
cg15177917	0.103133	-0.016078	0.000135279	0.00870149	-4.1028	chr19	13080409	DAND5	ENSG00000179284	0	FALSE	FALSE	FALSE	NA
cg04398759	0.538769	-0.0410171	0.000135369	0.00870567	-4.1026	chr1	203101066	ADORA1	ENSG00000163485	0	FALSE	FALSE	FALSE	NA
cg04398759	0.538769	-0.0410171	0.000135369	0.00870567	-4.1026	chr1	203101066	NA	ENSG00000234775	3570	FALSE	FALSE	FALSE	NA
cg22449766	0.0693134	-0.0104961	0.000135452	0.00870732	-4.10241	chr1	204381035	PPP1R15B	ENSG00000158615	89	FALSE	FALSE	FALSE	NA
cg22449766	0.0693134	-0.0104961	0.000135452	0.00870732	-4.10241	chr1	204381035	NA	ENSG00000226330	0	FALSE	FALSE	FALSE	NA
cg16855929	0.364105	-0.0517425	0.000135417	0.00870732	-4.10249	chr1	231561414	EGLN1	ENSG00000135766	3380	FALSE	FALSE	FALSE	NA
cg16855929	0.364105	-0.0517425	0.000135417	0.00870732	-4.10249	chr1	231561414	NA	ENSG00000287856	0	FALSE	FALSE	FALSE	NA
cg19795338	0.572421	-0.0571022	0.000135439	0.00870732	-4.10244	chr3	193273475	ATP13A4	ENSG00000127249	0	FALSE	FALSE	FALSE	NA
cg19795338	0.572421	-0.0571022	0.000135439	0.00870732	-4.10244	chr3	193273475	NA	ENSG00000225473	597	FALSE	FALSE	FALSE	NA
cg22628240	0.430393	-0.0451462	0.00013552	0.00871049	-4.10226	chr1	235107837	LOC101927851	ENSG00000238005	2027	TRUE	FALSE	FALSE	NA
cg12377368	0.552422	-0.0397493	0.000135564	0.00871213	-4.10216	chr11	18128126	SAAL1	ENSG00000166788	491	FALSE	FALSE	FALSE	NA
cg12377368	0.552422	-0.0397493	0.000135564	0.00871213	-4.10216	chr11	18128126	NA	ENSG00000255254	3	FALSE	FALSE	FALSE	NA
cg05548425	0.193595	-0.0397524	0.000135666	0.00871744	-4.10193	chr17	1553415	SCARF1	ENSG00000074660	4376	FALSE	FALSE	FALSE	NA
cg05548425	0.193595	-0.0397524	0.000135666	0.00871744	-4.10193	chr17	1553415	RILP	ENSG00000167705	254	FALSE	FALSE	FALSE	NA
cg05548425	0.193595	-0.0397524	0.000135666	0.00871744	-4.10193	chr17	1553415	PRPF8	ENSG00000174231	507	FALSE	FALSE	FALSE	NA
cg20149780	0.450194	0.0713835	0.000135785	0.00872076	4.10167	chr1	15751063	EFHD2	ENSG00000142634	0	FALSE	FALSE	FALSE	NA
cg14710465	0.62528	-0.0473225	0.000135794	0.00872076	-4.10165	chr1	160369869	VANGL2	ENSG00000162738	484	FALSE	FALSE	FALSE	NA
cg09194449	0.421208	-0.0625231	0.000135769	0.00872076	-4.1017	chr7	157482914	PTPRN2	ENSG00000155093	0	FALSE	FALSE	FALSE	NA
cg22187630	0.151369	-0.0259138	0.000135739	0.00872076	-4.10177	chr19	13616871	CACNA1A	ENSG00000141837	0	FALSE	FALSE	FALSE	NA
cg03288653	0.452758	-0.0371334	0.00013583	0.00872184	-4.10157	chr19	3548338	MFSD12	ENSG00000161091	0	FALSE	FALSE	FALSE	NA
cg03288653	0.452758	-0.0371334	0.00013583	0.00872184	-4.10157	chr19	3548338	C19orf71	ENSG00000183397	4309	FALSE	FALSE	FALSE	NA
cg03288653	0.452758	-0.0371334	0.00013583	0.00872184	-4.10157	chr19	3548338	NA	ENSG00000267436	0	FALSE	FALSE	FALSE	NA
cg18414579	0.478705	-0.0452764	0.000135872	0.00872208	-4.10147	chr4	102266325	PPP3CA	ENSG00000138814	0	FALSE	FALSE	FALSE	NA
cg18414579	0.478705	-0.0452764	0.000135872	0.00872208	-4.10147	chr4	102266325	FLJ20021	ENSG00000254531	2611	FALSE	FALSE	FALSE	NA
cg14008999	0.63175	-0.0526383	0.000135862	0.00872208	-4.1015	chr17	750766	NXN	ENSG00000167693	0	FALSE	FALSE	FALSE	NA
cg01750170	0.668982	-0.069335	0.000135919	0.00872307	-4.10137	chr7	155595288	SHH	ENSG00000164690	0	FALSE	FALSE	FALSE	NA
cg01886634	0.568207	-0.0379421	0.000135926	0.00872307	-4.10136	chr9	80849717	CEP78	ENSG00000148019	1260	FALSE	FALSE	FALSE	NA
cg03572760	0.508764	0.0340972	0.000136007	0.00872709	4.10117	chr17	42287595	UBTF	ENSG00000108312	0	TRUE	FALSE	FALSE	NA
cg03572760	0.508764	0.0340972	0.000136007	0.00872709	4.10117	chr17	42287595	NA	ENSG00000267394	0	TRUE	FALSE	FALSE	NA
cg09254969	0.0628845	-0.00801974	0.00013608	0.00873054	-4.10101	chr5	141303622	DELE1	ENSG00000081791	0	FALSE	TRUE	FALSE	NA
cg02985240	0.732732	0.0384925	0.00013611	0.00873123	4.10095	chr1	235468148	ARID4B	ENSG00000054267	0	TRUE	FALSE	FALSE	NA
cg02786056	0.68733	-0.0496908	0.000136158	0.00873305	-4.10084	chr8	70501310	SULF1	ENSG00000137573	0	FALSE	FALSE	FALSE	NA
cg17656763	0.514325	-0.0592636	0.000136298	0.00874081	-4.10053	chr12	65927079	LOC105369187	ENSG00000250748	0	TRUE	FALSE	FALSE	NA
cg15414745	0.430053	-0.0870488	0.000136331	0.00874173	-4.10046	chr6	74064047	DPPA5	ENSG00000203909	47	FALSE	FALSE	FALSE	NA
cg13978542	0.599901	-0.0452285	0.000136373	0.00874318	-4.10036	chr9	138973152	NACC2	ENSG00000148411	0	FALSE	FALSE	FALSE	NA
cg12101615	0.521212	0.0294026	0.000136442	0.00874636	4.10021	chr6	32178603	NOTCH4	ENSG00000204301	0	FALSE	FALSE	FALSE	NA
cg17054386	0.458057	-0.0330987	0.000136557	0.00875129	-4.09996	chr2	219855054	FEV	ENSG00000163497	4674	FALSE	FALSE	FALSE	NA
cg17054386	0.458057	-0.0330987	0.000136557	0.00875129	-4.09996	chr2	219855054	CRYBA2	ENSG00000163499	0	FALSE	FALSE	FALSE	NA
cg17054386	0.458057	-0.0330987	0.000136557	0.00875129	-4.09996	chr2	219855054	NA	ENSG00000236445	391	FALSE	FALSE	FALSE	NA
cg08365738	0.594061	0.0416733	0.000136547	0.00875129	4.09998	chr3	112324301	CCDC80	ENSG00000091986	0	TRUE	FALSE	FALSE	NA
cg12332902	0.684632	0.0260885	0.000136692	0.00875381	4.09966	chr2	98330020	ZAP70	ENSG00000115085	2	FALSE	TRUE	FALSE	NA
cg06077738	0.620445	-0.0434864	0.000136622	0.00875381	-4.09981	chr3	63872429	ATXN7	ENSG00000285258	0	TRUE	FALSE	FALSE	NA
cg06077738	0.620445	-0.0434864	0.000136622	0.00875381	-4.09981	chr3	63872429	NA	ENSG00000285399	0	TRUE	FALSE	FALSE	NA
cg00972976	0.908077	-0.0132944	0.000136691	0.00875381	-4.09966	chr6	150232203	NA	ENSG00000216906	4648	FALSE	FALSE	FALSE	NA
cg00972976	0.908077	-0.0132944	0.000136691	0.00875381	-4.09966	chr6	150232203	RAET1E-AS1	ENSG00000223701	0	FALSE	FALSE	FALSE	NA
cg00972976	0.908077	-0.0132944	0.000136691	0.00875381	-4.09966	chr6	150232203	RAET1E-AS1	ENSG00000268592	0	FALSE	FALSE	FALSE	NA
cg09899665	0.228757	-0.0382782	0.000136657	0.00875381	-4.09973	chr13	76123907	UCHL3	ENSG00000118939	0	FALSE	TRUE	FALSE	NA
cg09899665	0.228757	-0.0382782	0.000136657	0.00875381	-4.09973	chr13	76123907	COMMD6	ENSG00000188243	331	FALSE	TRUE	FALSE	NA
cg09899665	0.228757	-0.0382782	0.000136657	0.00875381	-4.09973	chr13	76123907	NA	ENSG00000261553	1	FALSE	TRUE	FALSE	NA
cg01503773	0.633084	-0.0284514	0.000136659	0.00875381	-4.09973	chr19	18664479	KXD1	ENSG00000105700	4092	FALSE	FALSE	FALSE	NA
cg01503773	0.633084	-0.0284514	0.000136659	0.00875381	-4.09973	chr19	18664479	NA	ENSG00000268030	4105	FALSE	FALSE	FALSE	NA
cg03707599	0.120681	-0.0210502	0.000136798	0.00875934	-4.09942	chr7	75956931	YWHAG	ENSG00000170027	0	FALSE	FALSE	FALSE	NA
cg23288563	0.68984	-0.0548976	0.000136818	0.00875942	-4.09938	chr14	21491469	NDRG2	ENSG00000165795	0	FALSE	FALSE	FALSE	NA
cg23288563	0.68984	-0.0548976	0.000136818	0.00875942	-4.09938	chr14	21491469	TPPP2	ENSG00000179636	798	FALSE	FALSE	FALSE	NA
cg23288563	0.68984	-0.0548976	0.000136818	0.00875942	-4.09938	chr14	21491469	NA	ENSG00000258604	861	FALSE	FALSE	FALSE	NA
cg19258034	0.143325	-0.032186	0.000136861	0.00876096	-4.09928	chr19	41055125	SPTBN4	ENSG00000160460	0	FALSE	FALSE	FALSE	NA
cg11635053	0.712993	-0.0552943	0.000136995	0.00876705	-4.09899	chr3	184055217	EIF4G1	ENSG00000114867	2070	TRUE	FALSE	FALSE	NA
cg11635053	0.712993	-0.0552943	0.000136995	0.00876705	-4.09899	chr3	184055217	FAM131A	ENSG00000175182	0	TRUE	FALSE	FALSE	NA
cg12121166	0.780826	0.0359906	0.000136977	0.00876705	4.09903	chr11	2376275	CD81-AS1	ENSG00000238184	0	TRUE	FALSE	FALSE	NA
cg03542197	0.642761	0.0442207	0.000137019	0.00876736	4.09893	chr7	83146545	SEMA3E	ENSG00000170381	0	TRUE	FALSE	FALSE	NA
cg15246085	0.159292	-0.0201082	0.000137108	0.00877181	-4.09874	chr3	49460111	AMT	ENSG00000145020	0	TRUE	FALSE	FALSE	NA
cg15246085	0.159292	-0.0201082	0.000137108	0.00877181	-4.09874	chr3	49460111	NICN1	ENSG00000145029	267	TRUE	FALSE	FALSE	NA
cg15246085	0.159292	-0.0201082	0.000137108	0.00877181	-4.09874	chr3	49460111	NA	ENSG00000283189	0	TRUE	FALSE	FALSE	NA
cg15719652	0.715595	-0.0520957	0.000137151	0.00877336	-4.09864	chr10	124254860	HTRA1	ENSG00000166033	0	FALSE	FALSE	FALSE	NA
cg03177593	0.891116	-0.0167959	0.000137175	0.00877365	-4.09859	chr3	171890144	FNDC3B	ENSG00000075420	0	TRUE	FALSE	FALSE	NA
cg18739887	0.217366	-0.0358174	0.00013727	0.0087785	-4.09838	chr10	109675284	LINC01435	ENSG00000229981	0	FALSE	FALSE	FALSE	NA
cg20068320	0.491533	-0.0204831	0.000137404	0.00878586	-4.09809	chr12	54484351	FLJ12825	ENSG00000248265	0	FALSE	FALSE	FALSE	NA
cg20068320	0.491533	-0.0204831	0.000137404	0.00878586	-4.09809	chr12	54484351	NA	ENSG00000249388	0	FALSE	FALSE	FALSE	NA
cg20068320	0.491533	-0.0204831	0.000137404	0.00878586	-4.09809	chr12	54484351	NA	ENSG00000250432	0	FALSE	FALSE	FALSE	NA
cg26831811	0.0436033	-0.00621233	0.000137469	0.00878879	-4.09794	chr1	86862111	ODF2L	ENSG00000122417	85	FALSE	TRUE	FALSE	NA
cg01091565	0.757849	-0.0422303	0.000137517	0.00879063	-4.09784	chr15	90294762	MESP1	ENSG00000166823	220	FALSE	FALSE	FALSE	NA
cg01091565	0.757849	-0.0422303	0.000137517	0.00879063	-4.09784	chr15	90294762	NA	ENSG00000259441	764	FALSE	FALSE	FALSE	NA
cg15190383	0.465617	0.0549348	0.000137571	0.00879283	4.09772	chr19	18888799	CRTC1	ENSG00000105662	0	FALSE	FALSE	FALSE	NA
cg15190383	0.465617	0.0549348	0.000137571	0.00879283	4.09772	chr19	18888799	COMP	ENSG00000105664	4783	FALSE	FALSE	FALSE	NA
cg13094752	0.148862	-0.0178326	0.00013785	0.00880946	-4.09711	chr14	23305548	MMP14	ENSG00000157227	220	FALSE	FALSE	FALSE	NA
cg13094752	0.148862	-0.0178326	0.00013785	0.00880946	-4.09711	chr14	23305548	MRPL52	ENSG00000172590	1301	FALSE	FALSE	FALSE	NA
cg21917532	0.0503525	-0.0196351	0.000137947	0.00881444	-4.09689	chr8	114448665	CSMD3	ENSG00000164796	0	FALSE	FALSE	FALSE	NA
cg21917532	0.0503525	-0.0196351	0.000137947	0.00881444	-4.09689	chr8	114448665	NA	ENSG00000286937	1897	FALSE	FALSE	FALSE	NA
cg21917532	0.0503525	-0.0196351	0.000137947	0.00881444	-4.09689	chr8	114448665	NA	ENSG00000287819	3306	FALSE	FALSE	FALSE	NA
cg23494863	0.316935	0.0289206	0.000137967	0.00881444	4.09685	chr8	38009476	STAR	ENSG00000147465	692	FALSE	FALSE	FALSE	NA
cg23494863	0.316935	0.0289206	0.000137967	0.00881444	4.09685	chr8	38009476	NA	ENSG00000253356	0	FALSE	FALSE	FALSE	NA
cg09314590	0.91039	-0.0137454	0.000138246	0.00882859	-4.09624	chr1	205320362	KLHDC8A	ENSG00000162873	0	FALSE	FALSE	FALSE	NA
cg09314590	0.91039	-0.0137454	0.000138246	0.00882859	-4.09624	chr1	205320362	NA	ENSG00000235363	12	FALSE	FALSE	FALSE	NA
cg13876553	0.372022	-0.0614758	0.000138229	0.00882859	-4.09628	chr9	426894	DOCK8	ENSG00000107099	0	TRUE	FALSE	FALSE	NA
cg17906786	0.239689	-0.0349156	0.000138239	0.00882859	-4.09625	chr13	37247708	SERTM1	ENSG00000180440	448	FALSE	FALSE	FALSE	NA
cg16478977	0.768437	-0.0508684	0.000138341	0.0088334	-4.09603	chr14	77689345	TMEM63C	ENSG00000165548	0	TRUE	FALSE	FALSE	NA
cg16478977	0.768437	-0.0508684	0.000138341	0.0088334	-4.09603	chr14	77689345	NA	ENSG00000259164	0	TRUE	FALSE	FALSE	NA
cg03418137	0.0511463	-0.00916875	0.000138376	0.00883442	-4.09596	chr11	67085976	RAD9A	ENSG00000172613	0	FALSE	TRUE	FALSE	NA
cg03418137	0.0511463	-0.00916875	0.000138376	0.00883442	-4.09596	chr11	67085976	NA	ENSG00000287851	1073	FALSE	TRUE	FALSE	NA
cg24228231	0.581494	0.0443632	0.000138473	0.00883811	4.09574	chr4	71557171	UTP3	ENSG00000132467	902	FALSE	FALSE	FALSE	NA
cg24228231	0.581494	0.0443632	0.000138473	0.00883811	4.09574	chr4	71557171	NA	ENSG00000286848	4637	FALSE	FALSE	FALSE	NA
cg04678315	0.39164	-0.0743128	0.000138469	0.00883811	-4.09575	chr12	125212010	NA	ENSG00000279931	1529	TRUE	FALSE	FALSE	NA
cg08592160	0.793295	-0.0476902	0.000138731	0.00885337	-4.09518	chr13	108003584	FAM155A	ENSG00000204442	0	TRUE	FALSE	FALSE	NA
cg03086707	0.204839	-0.0639227	0.000138775	0.00885495	-4.09508	chr5	140740607	PCDHGA2	ENSG00000081853	0	FALSE	FALSE	FALSE	NA
cg03086707	0.204839	-0.0639227	0.000138775	0.00885495	-4.09508	chr5	140740607	PCDHGA1	ENSG00000204956	0	FALSE	FALSE	FALSE	NA
cg03086707	0.204839	-0.0639227	0.000138775	0.00885495	-4.09508	chr5	140740607	PCDHGA5	ENSG00000253485	3191	FALSE	FALSE	FALSE	NA
cg03086707	0.204839	-0.0639227	0.000138775	0.00885495	-4.09508	chr5	140740607	PCDHGB2	ENSG00000253910	0	FALSE	FALSE	FALSE	NA
cg03086707	0.204839	-0.0639227	0.000138775	0.00885495	-4.09508	chr5	140740607	PCDHGB1	ENSG00000254221	0	FALSE	FALSE	FALSE	NA
cg03086707	0.204839	-0.0639227	0.000138775	0.00885495	-4.09508	chr5	140740607	PCDHGA3	ENSG00000254245	0	FALSE	FALSE	FALSE	NA
cg03086707	0.204839	-0.0639227	0.000138775	0.00885495	-4.09508	chr5	140740607	PCDHGA4	ENSG00000262576	0	FALSE	FALSE	FALSE	NA
cg22706610	0.0503563	0.0185717	0.000138857	0.0088589	4.09491	chr5	59189724	PDE4D	ENSG00000113448	0	TRUE	FALSE	FALSE	NA
cg04261607	0.605779	-0.0394418	0.000138912	0.00885996	-4.09479	chr11	65150871	FRMD8	ENSG00000126391	3220	FALSE	FALSE	FALSE	NA
cg04261607	0.605779	-0.0394418	0.000138912	0.00885996	-4.09479	chr11	65150871	SLC25A45	ENSG00000162241	0	FALSE	FALSE	FALSE	NA
cg16293484	0.576225	-0.0471922	0.000138899	0.00885996	-4.09481	chr17	75471401	SEPTIN9	ENSG00000184640	0	FALSE	FALSE	FALSE	NA
cg16293484	0.576225	-0.0471922	0.000138899	0.00885996	-4.09481	chr17	75471401	NA	ENSG00000267016	2548	FALSE	FALSE	FALSE	NA
cg16293484	0.576225	-0.0471922	0.000138899	0.00885996	-4.09481	chr17	75471401	NA	ENSG00000267263	4273	FALSE	FALSE	FALSE	NA
cg16426510	0.688216	-0.0527409	0.000138932	0.00885998	-4.09474	chr11	46041219	PHF21A	ENSG00000135365	0	TRUE	FALSE	FALSE	NA
cg24213115	0.392259	-0.0371152	0.000139059	0.00886643	-4.09447	chr11	121970740	MIR125B1	ENSG00000207971	187	TRUE	FALSE	FALSE	NA
cg24213115	0.392259	-0.0371152	0.000139059	0.00886643	-4.09447	chr11	121970740	MIR100HG	ENSG00000255248	0	TRUE	FALSE	FALSE	NA
cg04938149	0.511879	-0.0966931	0.000139072	0.00886643	-4.09444	chr16	221811	HBA2	ENSG00000188536	1063	FALSE	FALSE	FALSE	NA
cg04938149	0.511879	-0.0966931	0.000139072	0.00886643	-4.09444	chr16	221811	HBA1	ENSG00000206172	4867	FALSE	FALSE	FALSE	NA
cg04938149	0.511879	-0.0966931	0.000139072	0.00886643	-4.09444	chr16	221811	NA	ENSG00000225323	2477	FALSE	FALSE	FALSE	NA
cg23369632	0.140009	-0.0282507	0.000139108	0.00886644	-4.09436	chr6	56438637	DST	ENSG00000151914	0	TRUE	FALSE	FALSE	NA
cg03202804	0.0465889	0.0151152	0.000139137	0.00886687	4.0943	chr4	154710353	SFRP2	ENSG00000145423	117	FALSE	FALSE	FALSE	NA
cg21466913	0.757809	-0.0515032	0.000139194	0.00886743	-4.09417	chr3	65506902	MAGI1	ENSG00000151276	0	TRUE	FALSE	FALSE	NA
cg10253371	0.441612	-0.0658292	0.000139184	0.00886743	-4.0942	chr12	28124134	PTHLH	ENSG00000087494	0	FALSE	FALSE	FALSE	NA
cg10253371	0.441612	-0.0658292	0.000139184	0.00886743	-4.0942	chr12	28124134	NA	ENSG00000257042	1387	FALSE	FALSE	FALSE	NA
cg08896030	0.616006	-0.0337142	0.000139204	0.00886743	-4.09415	chr17	73636250	RECQL5	ENSG00000108469	0	FALSE	FALSE	FALSE	NA
cg08896030	0.616006	-0.0337142	0.000139204	0.00886743	-4.09415	chr17	73636250	SMIM5	ENSG00000204323	0	FALSE	FALSE	FALSE	NA
cg19008099	0.60638	-0.0352753	0.000139293	0.00887188	-4.09396	chr6	31696317	MPIG6B	ENSG00000204420	1825	FALSE	FALSE	FALSE	NA
cg19008099	0.60638	-0.0352753	0.000139293	0.00887188	-4.09396	chr6	31696317	CLIC1	ENSG00000213719	2040	FALSE	FALSE	FALSE	NA
cg19008099	0.60638	-0.0352753	0.000139293	0.00887188	-4.09396	chr6	31696317	DDAH2	ENSG00000213722	0	FALSE	FALSE	FALSE	NA
cg27306680	0.620447	-0.0252332	0.000139315	0.00887195	-4.09391	chr2	217578651	NA	ENSG00000236886	0	TRUE	FALSE	FALSE	NA
cg21603275	0.901823	-0.016231	0.000139371	0.00887313	-4.09379	chr8	41798556	KAT6A	ENSG00000083168	0	TRUE	FALSE	FALSE	NA
cg06724019	0.799386	-0.0398564	0.000139446	0.00887667	-4.09363	chr3	47351359	KLHL18	ENSG00000114648	0	FALSE	FALSE	FALSE	NA
cg15855251	0.497422	-0.051493	0.000139503	0.00887905	-4.0935	chr6	170200021	LINC00242	ENSG00000229214	375	FALSE	FALSE	FALSE	NA
cg15855251	0.497422	-0.051493	0.000139503	0.00887905	-4.0935	chr6	170200021	LINC00574	ENSG00000231690	0	FALSE	FALSE	FALSE	NA
cg04008438	0.248812	-0.0423242	0.000139694	0.00889	-4.09309	chr22	45062245	PRR5	ENSG00000186654	2181	FALSE	FALSE	FALSE	NA
cg02344497	0.408775	-0.0642292	0.000139743	0.00889063	-4.09298	chr3	27472828	SLC4A7	ENSG00000033867	0	TRUE	FALSE	FALSE	NA
cg00536080	0.633231	-0.0340792	0.000139742	0.00889063	-4.09298	chr19	13409931	CACNA1A	ENSG00000141837	0	FALSE	FALSE	FALSE	NA
cg12169667	0.0416453	-0.00417907	0.00013982	0.00889428	-4.09282	chr11	72525274	ATG16L2	ENSG00000168010	176	FALSE	TRUE	FALSE	NA
cg02836764	0.529579	-0.0575631	0.000139848	0.00889482	-4.09276	chr10	134499364	INPP5A	ENSG00000068383	0	FALSE	FALSE	FALSE	NA
cg18919660	0.706597	-0.057486	0.00014005	0.00890641	-4.09232	chr14	86032626	FLRT2	ENSG00000185070	0	TRUE	FALSE	FALSE	NA
cg04506190	0.518005	-0.0454964	0.000140218	0.00891588	-4.09196	chr3	129323941	PLXND1	ENSG00000004399	0	FALSE	FALSE	FALSE	NA
cg13630493	0.276523	-0.045095	0.000140267	0.00891776	-4.09185	chr9	36190154	CLTA	ENSG00000122705	698	FALSE	TRUE	FALSE	NA
cg09762115	0.478123	0.0477413	0.000140323	0.00892009	4.09173	chr2	86095308	ST3GAL5	ENSG00000115525	0	FALSE	FALSE	FALSE	NA
cg15321396	0.614574	-0.023883	0.000140463	0.00892648	-4.09143	chr16	67219218	EXOC3L1	ENSG00000179044	0	TRUE	TRUE	FALSE	NA
cg15321396	0.614574	-0.023883	0.000140463	0.00892648	-4.09143	chr16	67219218	KIAA0895L	ENSG00000196123	1274	TRUE	TRUE	FALSE	NA
cg15784814	0.793801	0.0455783	0.000140447	0.00892648	4.09146	chr18	77171832	NFATC1	ENSG00000131196	0	FALSE	FALSE	FALSE	NA
cg27097542	0.464122	-0.043116	0.0001405	0.0089276	-4.09135	chr16	11706435	LITAF	ENSG00000189067	0	FALSE	FALSE	FALSE	NA
cg01109047	0.923366	-0.00960728	0.000140568	0.0089295	-4.0912	chr2	120979401	NA	ENSG00000223549	4545	FALSE	FALSE	FALSE	NA
cg01109047	0.923366	-0.00960728	0.000140568	0.0089295	-4.0912	chr2	120979401	TMEM185B	ENSG00000226479	0	FALSE	FALSE	FALSE	NA
cg10579408	0.116968	-0.0474334	0.000140569	0.0089295	-4.0912	chr7	86850525	TMEM243	ENSG00000135185	621	FALSE	FALSE	FALSE	NA
cg10579408	0.116968	-0.0474334	0.000140569	0.0089295	-4.0912	chr7	86850525	NA	ENSG00000200397	2496	FALSE	FALSE	FALSE	NA
cg18090970	0.786526	0.0362823	0.00014063	0.00893214	4.09107	chr11	11409294	GALNT18	ENSG00000110328	0	TRUE	FALSE	FALSE	NA
cg04237436	0.625159	0.0326793	0.000140668	0.00893331	4.09099	chr11	35808688	TRIM44	ENSG00000166326	0	TRUE	FALSE	FALSE	NA
cg17067528	0.0575956	-0.0137722	0.000140691	0.00893354	-4.09094	chr6	30712517	FLOT1	ENSG00000137312	2007	FALSE	FALSE	FALSE	NA
cg17067528	0.0575956	-0.0137722	0.000140691	0.00893354	-4.09094	chr6	30712517	IER3	ENSG00000137331	191	FALSE	FALSE	FALSE	NA
cg17067528	0.0575956	-0.0137722	0.000140691	0.00893354	-4.09094	chr6	30712517	HCG20	ENSG00000228022	0	FALSE	FALSE	FALSE	NA
cg17067528	0.0575956	-0.0137722	0.000140691	0.00893354	-4.09094	chr6	30712517	IER3-AS1	ENSG00000272273	1147	FALSE	FALSE	FALSE	NA
cg24975842	0.480908	-0.0363977	0.000140727	0.0089346	-4.09086	chr20	57416221	GNAS	ENSG00000087460	0	FALSE	FALSE	TRUE	Isoform Dependent
cg24975842	0.480908	-0.0363977	0.000140727	0.0089346	-4.09086	chr20	57416221	GNAS-AS1	ENSG00000235590	0	FALSE	FALSE	TRUE	Paternal
cg24975842	0.480908	-0.0363977	0.000140727	0.0089346	-4.09086	chr20	57416221	NA	ENSG00000268333	4636	FALSE	FALSE	FALSE	NA
cg00531453	0.524527	-0.0526599	0.00014077	0.00893481	-4.09077	chr7	123673926	TMEM229A	ENSG00000234224	848	FALSE	FALSE	FALSE	NA
cg00531453	0.524527	-0.0526599	0.00014077	0.00893481	-4.09077	chr7	123673926	NA	ENSG00000242593	0	FALSE	FALSE	FALSE	NA
cg09341448	0.259913	-0.0459172	0.000140752	0.00893481	-4.09081	chr19	49164383	NTN5	ENSG00000142233	280	FALSE	FALSE	FALSE	NA
cg09341448	0.259913	-0.0459172	0.000140752	0.00893481	-4.09081	chr19	49164383	SEC1P	ENSG00000232871	0	FALSE	FALSE	FALSE	NA
cg11037477	0.176588	-0.0497176	0.000140825	0.00893657	-4.09065	chr4	99851008	EIF4E	ENSG00000151247	0	FALSE	TRUE	FALSE	NA
cg11037477	0.176588	-0.0497176	0.000140825	0.00893657	-4.09065	chr4	99851008	NA	ENSG00000238449	65	FALSE	TRUE	FALSE	NA
cg11037477	0.176588	-0.0497176	0.000140825	0.00893657	-4.09065	chr4	99851008	NA	ENSG00000263923	0	FALSE	TRUE	FALSE	NA
cg21905990	0.842331	-0.0600267	0.000140837	0.00893657	-4.09062	chr12	129429812	GLT1D1	ENSG00000151948	0	FALSE	FALSE	FALSE	NA
cg21905990	0.842331	-0.0600267	0.000140837	0.00893657	-4.09062	chr12	129429812	NA	ENSG00000255838	63	FALSE	FALSE	FALSE	NA
cg19216211	0.323303	-0.0435518	0.000140942	0.00894125	-4.0904	chr8	22455986	PDLIM2	ENSG00000120913	447	FALSE	FALSE	FALSE	NA
cg19216211	0.323303	-0.0435518	0.000140942	0.00894125	-4.0904	chr8	22455986	C8orf58	ENSG00000241852	1125	FALSE	FALSE	FALSE	NA
cg19216211	0.323303	-0.0435518	0.000140942	0.00894125	-4.0904	chr8	22455986	NA	ENSG00000248235	0	FALSE	FALSE	FALSE	NA
cg20310100	0.292133	-0.0528484	0.00014095	0.00894125	-4.09038	chr11	68081207	LRP5	ENSG00000162337	0	FALSE	FALSE	FALSE	NA
cg23531488	0.0932227	-0.0211866	0.000141023	0.00894467	-4.09022	chr7	123198305	NDUFA5	ENSG00000128609	346	FALSE	TRUE	FALSE	NA
cg23882945	0.77903	0.0295847	0.00014114	0.00894772	4.08997	chr4	113300580	ALPK1	ENSG00000073331	0	TRUE	FALSE	FALSE	NA
cg13530528	0.757325	-0.0366781	0.000141129	0.00894772	-4.09	chr9	93877009	LINC00484	ENSG00000229694	3864	FALSE	FALSE	FALSE	NA
cg13530528	0.757325	-0.0366781	0.000141129	0.00894772	-4.09	chr9	93877009	NA	ENSG00000230537	0	FALSE	FALSE	FALSE	NA
cg13530528	0.757325	-0.0366781	0.000141129	0.00894772	-4.09	chr9	93877009	NA	ENSG00000237422	0	FALSE	FALSE	FALSE	NA
cg24428042	0.0334481	-0.00506157	0.00014115	0.00894772	-4.08995	chr10	11784408	ECHDC3	ENSG00000134463	0	FALSE	FALSE	FALSE	NA
cg08190844	0.155427	-0.0300847	0.000141132	0.00894772	-4.08999	chr16	2526203	TBC1D24	ENSG00000162065	0	FALSE	FALSE	FALSE	NA
cg08190844	0.155427	-0.0300847	0.000141132	0.00894772	-4.08999	chr16	2526203	NTN3	ENSG00000162068	2056	FALSE	FALSE	FALSE	NA
cg08190844	0.155427	-0.0300847	0.000141132	0.00894772	-4.08999	chr16	2526203	NA	ENSG00000260293	355	FALSE	FALSE	FALSE	NA
cg00732775	0.803047	-0.0212009	0.000141194	0.00894807	-4.08986	chr8	22546694	EGR3	ENSG00000179388	0	FALSE	FALSE	FALSE	NA
cg00732775	0.803047	-0.0212009	0.000141194	0.00894807	-4.08986	chr8	22546694	NA	ENSG00000253125	968	FALSE	FALSE	FALSE	NA
cg10022702	0.610365	-0.0429251	0.000141179	0.00894807	-4.08989	chr16	89000666	CBFA2T3	ENSG00000129993	0	FALSE	FALSE	FALSE	NA
cg10022702	0.610365	-0.0429251	0.000141179	0.00894807	-4.08989	chr16	89000666	NA	ENSG00000261226	2520	FALSE	FALSE	FALSE	NA
cg13581015	0.173801	-0.0462591	0.000141214	0.00894808	-4.08982	chr12	1769824	MIR3649	ENSG00000266043	277	FALSE	FALSE	FALSE	NA
cg27143204	0.182016	-0.0326684	0.000141243	0.00894869	-4.08975	chr5	54530375	CCNO	ENSG00000152669	938	FALSE	FALSE	FALSE	NA
cg27143204	0.182016	-0.0326684	0.000141243	0.00894869	-4.08975	chr5	54530375	NA	ENSG00000251307	0	FALSE	FALSE	FALSE	NA
cg26776806	0.444123	-0.0538366	0.000141326	0.00895272	-4.08958	chr16	88991518	CBFA2T3	ENSG00000129993	0	TRUE	FALSE	FALSE	NA
cg00990380	0.808959	-0.0475753	0.000141348	0.00895286	-4.08953	chr6	28601477	NA	ENSG00000271440	105	FALSE	FALSE	FALSE	NA
cg00990380	0.808959	-0.0475753	0.000141348	0.00895286	-4.08953	chr6	28601477	NA	ENSG00000287279	1160	FALSE	FALSE	FALSE	NA
cg02524112	0.195556	-0.0470254	0.000141389	0.00895423	-4.08944	chr16	73206624	ZFHX3	ENSG00000140836	0	TRUE	FALSE	FALSE	NA
cg02667577	0.628654	0.0271344	0.00014148	0.0089587	4.08925	chr7	5270567	WIPI2	ENSG00000157954	0	FALSE	FALSE	FALSE	NA
cg13594711	0.549389	-0.0817031	0.000141554	0.00896218	-4.08909	chr7	76038785	SSC4D	ENSG00000146700	0	TRUE	FALSE	FALSE	NA
cg13594711	0.549389	-0.0817031	0.000141554	0.00896218	-4.08909	chr7	76038785	ZP3	ENSG00000188372	0	TRUE	FALSE	FALSE	NA
cg00954391	0.669681	0.0310075	0.000141609	0.008963	4.08897	chr10	612391	DIP2C	ENSG00000151240	0	FALSE	FALSE	FALSE	NA
cg21394729	0.486103	-0.0452166	0.000141591	0.008963	-4.08901	chr15	31316860	TRPM1	ENSG00000134160	0	TRUE	FALSE	FALSE	NA
cg21394729	0.486103	-0.0452166	0.000141591	0.008963	-4.08901	chr15	31316860	NA	ENSG00000259720	0	TRUE	FALSE	FALSE	NA
cg19502936	0.244615	-0.0408736	0.000141626	0.008963	-4.08893	chr17	1553591	SCARF1	ENSG00000074660	4552	FALSE	FALSE	FALSE	NA
cg19502936	0.244615	-0.0408736	0.000141626	0.008963	-4.08893	chr17	1553591	RILP	ENSG00000167705	430	FALSE	FALSE	FALSE	NA
cg19502936	0.244615	-0.0408736	0.000141626	0.008963	-4.08893	chr17	1553591	PRPF8	ENSG00000174231	331	FALSE	FALSE	FALSE	NA
cg03578005	0.843766	-0.0206685	0.000141777	0.00897134	-4.08861	chr4	77170672	FAM47E	ENSG00000189157	0	FALSE	FALSE	FALSE	NA
cg03578005	0.843766	-0.0206685	0.000141777	0.00897134	-4.08861	chr4	77170672	FAM47E-STBD1	ENSG00000272414	2201	FALSE	FALSE	FALSE	NA
cg03578005	0.843766	-0.0206685	0.000141777	0.00897134	-4.08861	chr4	77170672	NA	ENSG00000287401	0	FALSE	FALSE	FALSE	NA
cg05038216	0.265026	-0.0518334	0.00014188	0.0089751	-4.08839	chr2	29339091	CLIP4	ENSG00000115295	0	FALSE	FALSE	FALSE	NA
cg25374813	0.125734	-0.0285334	0.000141896	0.0089751	-4.08836	chr5	138719374	MZB1	ENSG00000170476	3794	FALSE	FALSE	FALSE	NA
cg25374813	0.125734	-0.0285334	0.000141896	0.0089751	-4.08836	chr5	138719374	SLC23A1	ENSG00000170482	0	FALSE	FALSE	FALSE	NA
cg27000228	0.532078	-0.0270272	0.000141892	0.0089751	-4.08837	chr5	178722726	ADAMTS2	ENSG00000087116	0	TRUE	FALSE	FALSE	NA
cg00822361	0.286551	-0.0401503	0.000141942	0.00897532	-4.08826	chr3	156271246	SSR3	ENSG00000114850	0	FALSE	FALSE	FALSE	NA
cg07923717	0.0512075	-0.00555957	0.000141922	0.00897532	-4.0883	chr10	99258646	MMS19	ENSG00000155229	94	FALSE	TRUE	FALSE	NA
cg07923717	0.0512075	-0.00555957	0.000141922	0.00897532	-4.0883	chr10	99258646	UBTD1	ENSG00000165886	34	FALSE	TRUE	FALSE	NA
cg07409200	0.558652	0.0399292	0.000141958	0.00897532	4.08823	chr13	43354674	FAM216B	ENSG00000179813	1011	FALSE	FALSE	FALSE	NA
cg03259703	0.785033	-0.0518147	0.000142112	0.00898317	-4.0879	chr1	18432992	IGSF21	ENSG00000117154	1299	FALSE	FALSE	FALSE	NA
cg03259703	0.785033	-0.0518147	0.000142112	0.00898317	-4.0879	chr1	18432992	NA	ENSG00000280222	2890	FALSE	FALSE	FALSE	NA
cg09855692	0.0603906	0.00824536	0.000142122	0.00898317	4.08788	chr3	15643242	HACL1	ENSG00000131373	0	FALSE	TRUE	FALSE	NA
cg09855692	0.0603906	0.00824536	0.000142122	0.00898317	4.08788	chr3	15643242	BTD	ENSG00000169814	0	FALSE	TRUE	FALSE	NA
cg23026048	0.0499232	0.00859737	0.000142258	0.00898625	4.08759	chr14	64931743	ZBTB25	ENSG00000089775	0	FALSE	FALSE	FALSE	NA
cg23026048	0.0499232	0.00859737	0.000142258	0.00898625	4.08759	chr14	64931743	MTHFD1	ENSG00000100714	1567	FALSE	FALSE	FALSE	NA
cg23026048	0.0499232	0.00859737	0.000142258	0.00898625	4.08759	chr14	64931743	AKAP5	ENSG00000179841	473	FALSE	FALSE	FALSE	NA
cg04339553	0.648346	-0.0441818	0.000142193	0.00898625	-4.08773	chr15	37307513	MEIS2	ENSG00000134138	0	TRUE	FALSE	FALSE	NA
cg06856687	0.160599	-0.039963	0.000142232	0.00898625	-4.08764	chr20	44934509	CDH22	ENSG00000149654	0	FALSE	FALSE	FALSE	NA
cg18531962	0.851806	-0.0263881	0.000142309	0.00898753	-4.08748	chr15	33311906	FMN1	ENSG00000248905	0	FALSE	FALSE	FALSE	NA
cg07164047	0.671421	-0.046464	0.000142464	0.00899607	-4.08715	chr2	236486625	AGAP1	ENSG00000157985	0	TRUE	FALSE	FALSE	NA
cg19979108	0.46166	-0.105016	0.000142489	0.00899609	-4.0871	chr5	171870875	SH3PXD2B	ENSG00000174705	0	TRUE	FALSE	FALSE	NA
cg19979108	0.46166	-0.105016	0.000142489	0.00899609	-4.0871	chr5	171870875	NA	ENSG00000216127	4116	TRUE	FALSE	FALSE	NA
cg16362786	0.752799	-0.0589312	0.000142503	0.00899609	-4.08707	chr21	45177726	PDXK	ENSG00000160209	0	TRUE	FALSE	FALSE	NA
cg16557111	0.293778	-0.0284676	0.00014262	0.00899994	-4.08682	chr1	161059429	NECTIN4	ENSG00000143217	80	FALSE	FALSE	FALSE	NA
cg16557111	0.293778	-0.0284676	0.00014262	0.00899994	-4.08682	chr1	161059429	NA	ENSG00000228917	2067	FALSE	FALSE	FALSE	NA
cg27365978	0.929587	-0.0116682	0.000142603	0.00899994	-4.08685	chr10	106093659	ITPRIP	ENSG00000148841	0	FALSE	FALSE	FALSE	NA
cg02842301	0.0454866	0.0208202	0.000142741	0.00900555	4.08656	chr17	1627652	WDR81	ENSG00000167716	0	TRUE	TRUE	FALSE	NA
cg02842301	0.0454866	0.0208202	0.000142741	0.00900555	4.08656	chr17	1627652	NA	ENSG00000262791	1389	TRUE	TRUE	FALSE	NA
cg08800414	0.866413	-0.0197653	0.000142752	0.00900555	-4.08654	chr22	39965495	CACNA1I	ENSG00000100346	1262	FALSE	FALSE	FALSE	NA
cg19695041	0.21812	-0.0391183	0.000142941	0.009015	-4.08614	chr8	38615330	TACC1	ENSG00000147526	0	FALSE	FALSE	FALSE	NA
cg21497286	0.701723	-0.0530788	0.000143009	0.00901698	-4.08599	chr19	12302397	ZNF136	ENSG00000196646	1710	FALSE	FALSE	FALSE	NA
cg21497286	0.701723	-0.0530788	0.000143009	0.00901698	-4.08599	chr19	12302397	NA	ENSG00000234773	3432	FALSE	FALSE	FALSE	NA
cg03774988	0.580379	-0.0352849	0.000143012	0.00901698	-4.08599	chr20	62715942	OPRL1	ENSG00000125510	0	FALSE	TRUE	FALSE	NA
cg03774988	0.580379	-0.0352849	0.000143012	0.00901698	-4.08599	chr20	62715942	LKAAEAR1	ENSG00000171695	229	FALSE	TRUE	FALSE	NA
cg03774988	0.580379	-0.0352849	0.000143012	0.00901698	-4.08599	chr20	62715942	RGS19	ENSG00000171700	4600	FALSE	TRUE	FALSE	NA
cg05654946	0.756339	-0.0880759	0.000143243	0.00903026	-4.0855	chr5	88017891	MEF2C	ENSG00000081189	0	TRUE	FALSE	FALSE	NA
cg05654946	0.756339	-0.0880759	0.000143243	0.00903026	-4.0855	chr5	88017891	MEF2C-AS2	ENSG00000245864	0	TRUE	FALSE	FALSE	NA
cg19009305	0.724627	-0.0536441	0.000143262	0.00903026	-4.08546	chr15	89181732	ISG20	ENSG00000172183	0	TRUE	TRUE	FALSE	NA
cg13583664	0.391764	-0.035547	0.000143315	0.00903236	-4.08535	chr9	132016282	NA	ENSG00000235007	4350	FALSE	FALSE	FALSE	NA
cg02958600	0.874387	-0.0490815	0.000143396	0.00903249	-4.08518	chr2	181738051	NA	ENSG00000226564	0	FALSE	FALSE	FALSE	NA
cg02958600	0.874387	-0.0490815	0.000143396	0.00903249	-4.08518	chr2	181738051	SCHLAP1	ENSG00000281131	0	FALSE	FALSE	FALSE	NA
cg12950181	0.300761	-0.0539025	0.000143396	0.00903249	-4.08518	chr5	93447648	FAM172A	ENSG00000113391	243	FALSE	TRUE	FALSE	NA
cg12950181	0.300761	-0.0539025	0.000143396	0.00903249	-4.08518	chr5	93447648	NA	ENSG00000286577	0	FALSE	TRUE	FALSE	NA
cg08359167	0.543976	-0.0211207	0.000143367	0.00903249	-4.08524	chr11	2721351	KCNQ1	ENSG00000053918	0	FALSE	TRUE	TRUE	Maternal
cg08359167	0.543976	-0.0211207	0.000143367	0.00903249	-4.08524	chr11	2721351	KCNQ1OT1	ENSG00000269821	126	FALSE	TRUE	TRUE	Paternal
cg15744692	0.133909	-0.025266	0.000143343	0.00903249	-4.08529	chr15	45671195	GATM	ENSG00000171766	0	FALSE	FALSE	FALSE	NA
cg15744692	0.133909	-0.025266	0.000143343	0.00903249	-4.08529	chr15	45671195	NA	ENSG00000275672	0	FALSE	FALSE	FALSE	NA
cg26818821	0.345138	-0.0251045	0.000143468	0.00903335	-4.08503	chr1	18700891	IGSF21	ENSG00000117154	0	TRUE	FALSE	FALSE	NA
cg14972328	0.161149	-0.014222	0.000143489	0.00903335	-4.08498	chr3	191046866	CCDC50	ENSG00000152492	7	FALSE	TRUE	FALSE	NA
cg14972328	0.161149	-0.014222	0.000143489	0.00903335	-4.08498	chr3	191046866	UTS2B	ENSG00000188958	0	FALSE	TRUE	FALSE	NA
cg14799927	0.310378	-0.0526641	0.000143457	0.00903335	-4.08505	chr6	30175074	TRIM26	ENSG00000234127	0	TRUE	FALSE	FALSE	NA
cg14771877	0.215381	-0.0298435	0.000143714	0.00904628	-4.08451	chr17	76141038	TMC8	ENSG00000167895	1988	TRUE	FALSE	FALSE	NA
cg14771877	0.215381	-0.0298435	0.000143714	0.00904628	-4.08451	chr17	76141038	C17orf99	ENSG00000187997	1395	TRUE	FALSE	FALSE	NA
cg22014983	0.726047	-0.0428704	0.00014381	0.00905106	-4.0843	chr2	39637465	MAP4K3	ENSG00000011566	0	TRUE	FALSE	FALSE	NA
cg00121339	0.820345	-0.026253	0.000143846	0.00905208	-4.08423	chr16	11127037	CLEC16A	ENSG00000038532	0	TRUE	FALSE	FALSE	NA
cg22536380	0.88741	-0.0134915	0.000143905	0.00905456	-4.0841	chr18	23710750	PSMA8	ENSG00000154611	3065	FALSE	FALSE	FALSE	NA
cg02848961	0.362809	-0.0555703	0.000144034	0.00905979	-4.08383	chr1	202091865	GPR37L1	ENSG00000170075	179	FALSE	FALSE	FALSE	NA
cg18566515	0.564715	-0.0552375	0.000144048	0.00905979	-4.0838	chr10	123356236	FGFR2	ENSG00000066468	0	FALSE	FALSE	FALSE	NA
cg22027399	0.291909	-0.0338223	0.000144042	0.00905979	-4.08381	chr19	15217635	SYDE1	ENSG00000105137	576	FALSE	FALSE	FALSE	NA
cg00871698	0.0450224	-0.00839949	0.000144189	0.00906742	-4.08351	chr14	53417998	FERMT2	ENSG00000073712	0	FALSE	FALSE	FALSE	NA
cg00871698	0.0450224	-0.00839949	0.000144189	0.00906742	-4.08351	chr14	53417998	NA	ENSG00000288045	151	FALSE	FALSE	FALSE	NA
cg25189904	0.161735	-0.0340847	0.000144256	0.00906914	-4.08337	chr1	68299493	GNG12	ENSG00000172380	342	FALSE	FALSE	FALSE	NA
cg25189904	0.161735	-0.0340847	0.000144256	0.00906914	-4.08337	chr1	68299493	GNG12-AS1	ENSG00000232284	0	FALSE	FALSE	FALSE	NA
cg12967293	0.0720488	-0.0169522	0.000144298	0.00907057	-4.08328	chr1	6259874	RPL22	ENSG00000116251	0	FALSE	TRUE	FALSE	NA
cg12967293	0.0720488	-0.0169522	0.000144298	0.00907057	-4.08328	chr1	6259874	NA	ENSG00000285629	2056	FALSE	TRUE	FALSE	NA
cg02761110	0.601075	-0.0471897	0.000144351	0.00907266	-4.08317	chr3	65887859	MAGI1	ENSG00000151276	0	TRUE	FALSE	FALSE	NA
cg02761110	0.601075	-0.0471897	0.000144351	0.00907266	-4.08317	chr3	65887859	MAGI1-AS1	ENSG00000240175	0	TRUE	FALSE	FALSE	NA
cg02761110	0.601075	-0.0471897	0.000144351	0.00907266	-4.08317	chr3	65887859	MAGI1-IT1	ENSG00000272610	0	TRUE	FALSE	FALSE	NA
cg23024158	0.407017	-0.0399572	0.000144393	0.00907401	-4.08308	chr10	78011952	LRMDA	ENSG00000148655	0	TRUE	FALSE	FALSE	NA
cg09889997	0.838938	-0.0385509	0.000144456	0.00907672	-4.08295	chr1	7692321	CAMTA1	ENSG00000171735	0	FALSE	FALSE	FALSE	NA
cg20253855	0.668359	-0.0713782	0.000144567	0.00908243	-4.08271	chr7	101762511	CUX1	ENSG00000257923	0	TRUE	FALSE	FALSE	NA
cg21171115	0.300881	-0.0511613	0.000144643	0.00908599	-4.08255	chr9	112887903	PALM2-AKAP2	ENSG00000157654	0	TRUE	FALSE	FALSE	NA
cg21171115	0.300881	-0.0511613	0.000144643	0.00908599	-4.08255	chr9	112887903	AKAP2	ENSG00000241978	0	TRUE	FALSE	FALSE	NA
cg26617637	0.414717	-0.0399496	0.000144679	0.00908697	-4.08248	chr8	134203339	CCN4	ENSG00000104415	0	FALSE	FALSE	FALSE	NA
cg19635401	0.560971	-0.0548581	0.000144728	0.00908757	-4.08238	chr6	118873071	CEP85L	ENSG00000111860	0	TRUE	FALSE	FALSE	NA
cg19635401	0.560971	-0.0548581	0.000144728	0.00908757	-4.08238	chr6	118873071	PLN	ENSG00000198523	0	TRUE	FALSE	FALSE	NA
cg24617647	0.795235	-0.0345624	0.000144719	0.00908757	-4.0824	chr20	58983939	MIR646HG	ENSG00000228340	0	FALSE	FALSE	FALSE	NA
cg27112339	0.902344	-0.0195549	0.000144756	0.00908807	-4.08232	chr5	14727036	ANKH	ENSG00000154122	0	TRUE	FALSE	FALSE	NA
cg27112339	0.902344	-0.0195549	0.000144756	0.00908807	-4.08232	chr5	14727036	NA	ENSG00000286970	1659	TRUE	FALSE	FALSE	NA
cg22144900	0.821877	-0.0591101	0.000144928	0.00909762	-4.08196	chr6	88757358	SPACA1	ENSG00000118434	200	FALSE	FALSE	FALSE	NA
cg22144900	0.821877	-0.0591101	0.000144928	0.00909762	-4.08196	chr6	88757358	NA	ENSG00000286278	0	FALSE	FALSE	FALSE	NA
cg02578560	0.0373488	0.0132373	0.000144989	0.00910024	4.08183	chr6	43243245	TTBK1	ENSG00000146216	0	FALSE	FALSE	FALSE	NA
cg18327695	0.814916	-0.0387459	0.000145116	0.00910692	-4.08157	chr2	102326438	MAP4K4	ENSG00000071054	0	TRUE	FALSE	FALSE	NA
cg14355374	0.710084	-0.0513437	0.000145137	0.00910702	-4.08152	chr10	3850160	NA	ENSG00000287175	1866	TRUE	FALSE	FALSE	NA
cg12683813	0.687538	0.038363	0.000145257	0.00911075	4.08127	chr2	145779560	TEX41	ENSG00000226674	0	TRUE	FALSE	FALSE	NA
cg01490040	0.691267	-0.0394727	0.000145248	0.00911075	-4.08129	chr2	151399444	RND3	ENSG00000115963	3918	FALSE	FALSE	FALSE	NA
cg03103218	0.55689	-0.0503765	0.000145371	0.00911667	-4.08103	chr11	63828672	MACROD1	ENSG00000133315	0	TRUE	FALSE	FALSE	NA
cg03103218	0.55689	-0.0503765	0.000145371	0.00911667	-4.08103	chr11	63828672	NA	ENSG00000256824	0	TRUE	FALSE	FALSE	NA
cg00281776	0.939296	-0.00691135	0.000145682	0.0091349	-4.08039	chr2	209224225	PIKFYVE	ENSG00000115020	754	FALSE	FALSE	FALSE	NA
cg00281776	0.939296	-0.00691135	0.000145682	0.0091349	-4.08039	chr2	209224225	PTH2R	ENSG00000144407	212	FALSE	FALSE	FALSE	NA
cg00281776	0.939296	-0.00691135	0.000145682	0.0091349	-4.08039	chr2	209224225	NA	ENSG00000213081	1130	FALSE	FALSE	FALSE	NA
cg07426848	0.623738	0.0441584	0.000145723	0.0091354	4.0803	chr1	153521712	S100A3	ENSG00000188015	0	FALSE	FALSE	FALSE	NA
cg07426848	0.623738	0.0441584	0.000145723	0.0091354	4.0803	chr1	153521712	S100A4	ENSG00000196154	0	FALSE	FALSE	FALSE	NA
cg06672226	0.463108	0.0471906	0.00014573	0.0091354	4.08029	chr16	85611689	GSE1	ENSG00000131149	0	TRUE	FALSE	FALSE	NA
cg06672226	0.463108	0.0471906	0.00014573	0.0091354	4.08029	chr16	85611689	NA	ENSG00000270124	1925	TRUE	FALSE	FALSE	NA
cg23689426	0.836573	-0.0210439	0.000145813	0.00913814	-4.08011	chr10	44167053	ZNF32-AS3	ENSG00000223910	0	FALSE	FALSE	FALSE	NA
cg23689426	0.836573	-0.0210439	0.000145813	0.00913814	-4.08011	chr10	44167053	NA	ENSG00000228426	4599	FALSE	FALSE	FALSE	NA
cg24937685	0.471357	-0.036471	0.000145808	0.00913814	-4.08012	chr11	129806002	PRDM10	ENSG00000170325	0	TRUE	FALSE	FALSE	NA
cg12759554	0.441043	-0.0271262	0.000145915	0.00914201	-4.0799	chr4	89618637	HERC3	ENSG00000138641	0	FALSE	TRUE	FALSE	NA
cg12759554	0.441043	-0.0271262	0.000145915	0.00914201	-4.0799	chr4	89618637	NAP1L5	ENSG00000177432	0	FALSE	TRUE	TRUE	Paternal
cg12759554	0.441043	-0.0271262	0.000145915	0.00914201	-4.0799	chr4	89618637	NA	ENSG00000287542	0	FALSE	TRUE	FALSE	NA
cg12600201	0.225857	-0.0366448	0.000145895	0.00914201	-4.07994	chr17	77953437	TBC1D16	ENSG00000167291	0	FALSE	FALSE	FALSE	NA
cg24659411	0.0451101	0.00932323	0.000146067	0.00914774	4.07959	chr6	38607933	BTBD9	ENSG00000183826	8	FALSE	TRUE	FALSE	NA
cg00215431	0.785252	-0.0277046	0.000146045	0.00914774	-4.07963	chr7	129689808	ZC3HC1	ENSG00000091732	0	FALSE	FALSE	FALSE	NA
cg11244180	0.84816	-0.0264108	0.00014621	0.00915545	-4.07929	chr1	64669412	UBE2U	ENSG00000177414	0	FALSE	FALSE	FALSE	NA
cg01390950	0.489405	-0.0369194	0.000146241	0.00915616	-4.07923	chr6	34117273	GRM4	ENSG00000124493	0	TRUE	FALSE	FALSE	NA
cg02401149	0.892375	-0.0238828	0.000146296	0.00915833	-4.07911	chr22	25595409	CRYBB3	ENSG00000100053	415	FALSE	FALSE	FALSE	NA
cg02401149	0.892375	-0.0238828	0.000146296	0.00915833	-4.07911	chr22	25595409	KIAA1671	ENSG00000197077	1993	FALSE	FALSE	FALSE	NA
cg26842596	0.503153	-0.0359878	0.000146349	0.00916042	-4.079	chr19	15121297	SLC1A6	ENSG00000105143	0	FALSE	FALSE	FALSE	NA
cg26842596	0.503153	-0.0359878	0.000146349	0.00916042	-4.079	chr19	15121297	CCDC105	ENSG00000160994	240	FALSE	FALSE	FALSE	NA
cg06362543	0.370095	-0.0320135	0.000146374	0.0091607	-4.07895	chr20	42135794	L3MBTL1	ENSG00000185513	0	FALSE	FALSE	TRUE	Paternal
cg06362543	0.370095	-0.0320135	0.000146374	0.0091607	-4.07895	chr20	42135794	NA	ENSG00000288000	0	FALSE	FALSE	FALSE	NA
cg05349650	0.0310192	0.0102171	0.00014641	0.00916171	4.07888	chr16	20753199	ACSM3	ENSG00000005187	0	FALSE	TRUE	FALSE	NA
cg05349650	0.0310192	0.0102171	0.00014641	0.00916171	4.07888	chr16	20753199	THUMPD1	ENSG00000066654	0	FALSE	TRUE	FALSE	NA
cg05349650	0.0310192	0.0102171	0.00014641	0.00916171	4.07888	chr16	20753199	NA	ENSG00000260510	1785	FALSE	TRUE	FALSE	NA
cg08820369	0.8271	-0.0405414	0.000146444	0.00916258	-4.07881	chr11	33643844	KIAA1549L	ENSG00000110427	0	TRUE	FALSE	FALSE	NA
cg06698292	0.707592	-0.0564467	0.000146516	0.00916461	-4.07866	chr3	160113492	IFT80	ENSG00000068885	0	FALSE	FALSE	FALSE	NA
cg06698292	0.707592	-0.0564467	0.000146516	0.00916461	-4.07866	chr3	160113492	SMC4	ENSG00000113810	3569	FALSE	FALSE	FALSE	NA
cg06698292	0.707592	-0.0564467	0.000146516	0.00916461	-4.07866	chr3	160113492	TRIM59-IFT80	ENSG00000248710	0	FALSE	FALSE	FALSE	NA
cg13338454	0.41228	-0.0482485	0.000146501	0.00916461	-4.07869	chr4	77659228	SHROOM3	ENSG00000138771	0	FALSE	FALSE	FALSE	NA
cg13338454	0.41228	-0.0482485	0.000146501	0.00916461	-4.07869	chr4	77659228	NA	ENSG00000233860	0	FALSE	FALSE	FALSE	NA
cg09371456	0.0802942	-0.0137138	0.000146638	0.00916971	-4.07841	chr7	143059231	FAM131B	ENSG00000159784	0	FALSE	FALSE	FALSE	NA
cg09371456	0.0802942	-0.0137138	0.000146638	0.00916971	-4.07841	chr7	143059231	NA	ENSG00000272619	1760	FALSE	FALSE	FALSE	NA
cg18081258	0.538214	-0.0386358	0.000146703	0.00917249	-4.07827	chr14	21494161	NDRG2	ENSG00000165795	0	FALSE	FALSE	FALSE	NA
cg18081258	0.538214	-0.0386358	0.000146703	0.00917249	-4.07827	chr14	21494161	TPPP2	ENSG00000179636	0	FALSE	FALSE	FALSE	NA
cg18081258	0.538214	-0.0386358	0.000146703	0.00917249	-4.07827	chr14	21494161	NA	ENSG00000258604	0	FALSE	FALSE	FALSE	NA
cg15089090	0.0372777	0.0141371	0.000146803	0.00917624	4.07807	chr3	52089313	DUSP7	ENSG00000164086	0	FALSE	TRUE	FALSE	NA
cg19626546	0.922952	-0.0165333	0.000146863	0.00917874	-4.07794	chr15	89074512	DET1	ENSG00000140543	0	FALSE	FALSE	FALSE	NA
cg19626546	0.922952	-0.0165333	0.000146863	0.00917874	-4.07794	chr15	89074512	DET1	ENSG00000173867	0	FALSE	FALSE	FALSE	NA
cg17593384	0.191412	-0.0492541	0.00014694	0.00918231	-4.07778	chr4	88000269	AFF1	ENSG00000172493	0	TRUE	FALSE	FALSE	NA
cg16727774	0.746954	0.0293725	0.000146973	0.00918313	4.07771	chr16	87958281	CA5A	ENSG00000174990	0	TRUE	FALSE	FALSE	NA
cg02197279	0.899981	-0.0225571	0.000147092	0.00918805	-4.07747	chr6	157955288	ZDHHC14	ENSG00000175048	0	TRUE	FALSE	FALSE	NA
cg16763885	0.450973	-0.0626103	0.000147157	0.00918955	-4.07734	chr11	131941989	NTM	ENSG00000182667	0	FALSE	FALSE	TRUE	Maternal
cg26765743	0.760599	-0.0400194	0.000147141	0.00918955	-4.07737	chr20	59047488	MIR646HG	ENSG00000228340	0	FALSE	FALSE	FALSE	NA
cg22054885	0.705384	-0.0683352	0.000147181	0.00918981	-4.07729	chr5	23507450	PRDM9	ENSG00000164256	0	FALSE	FALSE	FALSE	NA
cg07410746	0.0280392	0.00523579	0.000147279	0.00919088	4.07709	chr4	89444582	PYURF	ENSG00000145337	0	FALSE	TRUE	FALSE	NA
cg07410746	0.0280392	0.00523579	0.000147279	0.00919088	4.07709	chr4	89444582	NA	ENSG00000249755	3728	FALSE	TRUE	FALSE	NA
cg07410746	0.0280392	0.00523579	0.000147279	0.00919088	4.07709	chr4	89444582	PIGY	ENSG00000255072	1641	FALSE	TRUE	FALSE	NA
cg07410746	0.0280392	0.00523579	0.000147279	0.00919088	4.07709	chr4	89444582	PIGY-DT	ENSG00000285122	394	FALSE	TRUE	FALSE	NA
cg07410746	0.0280392	0.00523579	0.000147279	0.00919088	4.07709	chr4	89444582	NA	ENSG00000287542	378	FALSE	TRUE	FALSE	NA
cg08194377	0.48305	-0.089495	0.000147299	0.00919088	-4.07705	chr6	34984836	ANKS1A	ENSG00000064999	0	FALSE	FALSE	FALSE	NA
cg03476864	0.558188	-0.0522889	0.000147271	0.00919088	-4.0771	chr7	157612081	PTPRN2	ENSG00000155093	0	FALSE	FALSE	FALSE	NA
cg19595916	0.0889651	-0.0225459	0.000147241	0.00919088	-4.07716	chr11	65028814	POLA2	ENSG00000014138	576	FALSE	TRUE	FALSE	NA
cg19595916	0.0889651	-0.0225459	0.000147241	0.00919088	-4.07716	chr11	65028814	POLA2	ENSG00000285816	584	FALSE	TRUE	FALSE	NA
cg19595916	0.0889651	-0.0225459	0.000147241	0.00919088	-4.07716	chr11	65028814	NA	ENSG00000287821	0	FALSE	TRUE	FALSE	NA
cg24364535	0.222282	-0.0417951	0.000147267	0.00919088	-4.07711	chr11	133098499	OPCML	ENSG00000183715	0	FALSE	FALSE	FALSE	NA
cg26331172	0.433302	0.034688	0.00014733	0.00919161	4.07698	chr1	151118299	SEMA6C	ENSG00000143434	0	FALSE	TRUE	FALSE	NA
cg15702661	0.58988	0.0346322	0.000147366	0.00919258	4.07691	chr18	77180840	NFATC1	ENSG00000131196	0	FALSE	FALSE	FALSE	NA
cg15702661	0.58988	0.0346322	0.000147366	0.00919258	4.07691	chr18	77180840	NA	ENSG00000279637	0	FALSE	FALSE	FALSE	NA
cg03128890	0.617912	-0.0504723	0.000147391	0.0091929	-4.07685	chr8	122558224	NA	ENSG00000263525	2988	TRUE	FALSE	FALSE	NA
cg20909645	0.396123	-0.0952936	0.000147507	0.00919884	-4.07662	chr8	99985049	NA	ENSG00000229625	4536	FALSE	FALSE	FALSE	NA
cg20909645	0.396123	-0.0952936	0.000147507	0.00919884	-4.07662	chr8	99985049	LOC105375666	ENSG00000253948	0	FALSE	FALSE	FALSE	NA
cg19403339	0.338338	-0.0235487	0.000147537	0.0091995	-4.07655	chr2	183580841	DNAJC10	ENSG00000077232	0	FALSE	TRUE	FALSE	NA
cg09581226	0.870105	-0.0434174	0.000147617	0.00920091	-4.07639	chr5	140857474	PCDHGA2	ENSG00000081853	0	TRUE	FALSE	FALSE	NA
cg09581226	0.870105	-0.0434174	0.000147617	0.00920091	-4.07639	chr5	140857474	PCDHGA1	ENSG00000204956	0	TRUE	FALSE	FALSE	NA
cg09581226	0.870105	-0.0434174	0.000147617	0.00920091	-4.07639	chr5	140857474	PCDHGC3	ENSG00000240184	0	TRUE	FALSE	FALSE	NA
cg09581226	0.870105	-0.0434174	0.000147617	0.00920091	-4.07639	chr5	140857474	NA	ENSG00000242020	1408	TRUE	FALSE	FALSE	NA
cg09581226	0.870105	-0.0434174	0.000147617	0.00920091	-4.07639	chr5	140857474	PCDHGA12	ENSG00000253159	0	TRUE	FALSE	FALSE	NA
cg09581226	0.870105	-0.0434174	0.000147617	0.00920091	-4.07639	chr5	140857474	PCDHGB6	ENSG00000253305	0	TRUE	FALSE	FALSE	NA
cg09581226	0.870105	-0.0434174	0.000147617	0.00920091	-4.07639	chr5	140857474	PCDHGA5	ENSG00000253485	0	TRUE	FALSE	FALSE	NA
cg09581226	0.870105	-0.0434174	0.000147617	0.00920091	-4.07639	chr5	140857474	PCDHGA7	ENSG00000253537	0	TRUE	FALSE	FALSE	NA
cg09581226	0.870105	-0.0434174	0.000147617	0.00920091	-4.07639	chr5	140857474	PCDHGA6	ENSG00000253731	0	TRUE	FALSE	FALSE	NA
cg09581226	0.870105	-0.0434174	0.000147617	0.00920091	-4.07639	chr5	140857474	PCDHGA8	ENSG00000253767	0	TRUE	FALSE	FALSE	NA
cg09581226	0.870105	-0.0434174	0.000147617	0.00920091	-4.07639	chr5	140857474	PCDHGA10	ENSG00000253846	0	TRUE	FALSE	FALSE	NA
cg09581226	0.870105	-0.0434174	0.000147617	0.00920091	-4.07639	chr5	140857474	PCDHGA11	ENSG00000253873	0	TRUE	FALSE	FALSE	NA
cg09581226	0.870105	-0.0434174	0.000147617	0.00920091	-4.07639	chr5	140857474	PCDHGB2	ENSG00000253910	0	TRUE	FALSE	FALSE	NA
cg09581226	0.870105	-0.0434174	0.000147617	0.00920091	-4.07639	chr5	140857474	PCDHGB4	ENSG00000253953	0	TRUE	FALSE	FALSE	NA
cg09581226	0.870105	-0.0434174	0.000147617	0.00920091	-4.07639	chr5	140857474	PCDHGB7	ENSG00000254122	0	TRUE	FALSE	FALSE	NA
cg09581226	0.870105	-0.0434174	0.000147617	0.00920091	-4.07639	chr5	140857474	PCDHGB1	ENSG00000254221	0	TRUE	FALSE	FALSE	NA
cg09581226	0.870105	-0.0434174	0.000147617	0.00920091	-4.07639	chr5	140857474	PCDHGA3	ENSG00000254245	0	TRUE	FALSE	FALSE	NA
cg09581226	0.870105	-0.0434174	0.000147617	0.00920091	-4.07639	chr5	140857474	PCDHGA9	ENSG00000261934	0	TRUE	FALSE	FALSE	NA
cg09581226	0.870105	-0.0434174	0.000147617	0.00920091	-4.07639	chr5	140857474	PCDHGB3	ENSG00000262209	0	TRUE	FALSE	FALSE	NA
cg09581226	0.870105	-0.0434174	0.000147617	0.00920091	-4.07639	chr5	140857474	PCDHGA4	ENSG00000262576	0	TRUE	FALSE	FALSE	NA
cg09581226	0.870105	-0.0434174	0.000147617	0.00920091	-4.07639	chr5	140857474	PCDHGB5	ENSG00000276547	0	TRUE	FALSE	FALSE	NA
cg02938045	0.756633	0.0321737	0.000147613	0.00920091	4.0764	chr16	48222834	ABCC11	ENSG00000121270	0	FALSE	FALSE	FALSE	NA
cg17758363	0.741603	-0.0545741	0.00014762	0.00920091	-4.07638	chr20	13199787	ISM1	ENSG00000101230	2133	FALSE	FALSE	FALSE	NA
cg06325209	0.778296	-0.0527874	0.000147732	0.00920538	-4.07615	chr1	162602217	DDR2	ENSG00000162733	0	FALSE	FALSE	FALSE	NA
cg11939399	0.0803264	-0.0150808	0.000147775	0.00920678	-4.07607	chr4	57773300	REST	ENSG00000084093	741	FALSE	FALSE	FALSE	NA
cg10227331	0.391562	-0.0837186	0.000147866	0.00920741	-4.07588	chr1	8181647	NA	ENSG00000238290	0	TRUE	FALSE	FALSE	NA
cg16635196	0.452905	0.0580523	0.000147816	0.00920741	4.07598	chr3	169758644	GPR160	ENSG00000173890	0	FALSE	FALSE	FALSE	NA
cg12486558	0.689418	0.0361031	0.000147848	0.00920741	4.07592	chr6	134350854	SLC2A12	ENSG00000146411	0	TRUE	FALSE	FALSE	NA
cg07814707	0.516427	-0.0312446	0.000147835	0.00920741	-4.07594	chr10	134899027	ADGRA1	ENSG00000197177	0	FALSE	FALSE	FALSE	NA
cg07814707	0.516427	-0.0312446	0.000147835	0.00920741	-4.07594	chr10	134899027	NA	ENSG00000256925	0	FALSE	FALSE	FALSE	NA
cg01005180	0.502009	-0.0416985	0.000148108	0.00921884	-4.07538	chr7	151384763	PRKAG2	ENSG00000106617	0	TRUE	FALSE	FALSE	NA
cg24149237	0.566001	-0.0434924	0.00014811	0.00921884	-4.07538	chr11	117687628	FXYD2	ENSG00000137731	0	TRUE	FALSE	FALSE	NA
cg24149237	0.566001	-0.0434924	0.00014811	0.00921884	-4.07538	chr11	117687628	DSCAML1	ENSG00000177103	0	TRUE	FALSE	FALSE	NA
cg24149237	0.566001	-0.0434924	0.00014811	0.00921884	-4.07538	chr11	117687628	NA	ENSG00000254844	1529	TRUE	FALSE	FALSE	NA
cg24149237	0.566001	-0.0434924	0.00014811	0.00921884	-4.07538	chr11	117687628	FXYD6-FXYD2	ENSG00000255245	3249	TRUE	FALSE	FALSE	NA
cg03470772	0.279249	-0.0445129	0.000148137	0.0092193	-4.07532	chr4	85503328	CDS1	ENSG00000163624	951	FALSE	FALSE	FALSE	NA
cg26818629	0.587638	-0.0705322	0.000148259	0.0092256	-4.07508	chr6	31148516	NA	ENSG00000204528	2839	FALSE	FALSE	FALSE	NA
cg26818629	0.587638	-0.0705322	0.000148259	0.0092256	-4.07508	chr6	31148516	POU5F1	ENSG00000204531	7	FALSE	FALSE	FALSE	NA
cg22490255	0.0406345	0.00759787	0.000148319	0.00922811	4.07495	chr12	58138949	AGAP2	ENSG00000135439	3008	FALSE	TRUE	FALSE	NA
cg22490255	0.0406345	0.00759787	0.000148319	0.00922811	4.07495	chr12	58138949	CDK4	ENSG00000135446	2560	FALSE	TRUE	FALSE	NA
cg22490255	0.0406345	0.00759787	0.000148319	0.00922811	4.07495	chr12	58138949	TSPAN31	ENSG00000135452	0	FALSE	TRUE	FALSE	NA
cg05442477	0.333398	-0.0550754	0.000148347	0.0092286	-4.0749	chr21	34444584	OLIG1	ENSG00000184221	0	FALSE	FALSE	FALSE	NA
cg05442477	0.333398	-0.0550754	0.000148347	0.0092286	-4.0749	chr21	34444584	NA	ENSG00000227757	1173	FALSE	FALSE	FALSE	NA
cg06817737	0.906405	-0.0109231	0.000148419	0.0092318	-4.07475	chr12	966396	WNK1	ENSG00000060237	0	TRUE	FALSE	FALSE	NA
cg05358404	0.522163	-0.0538592	0.000148465	0.00923305	-4.07466	chr20	62288950	RTEL1-TNFRSF6B	ENSG00000026036	1702	FALSE	FALSE	FALSE	NA
cg05358404	0.522163	-0.0538592	0.000148465	0.00923305	-4.07466	chr20	62288950	STMN3	ENSG00000197457	0	FALSE	FALSE	FALSE	NA
cg05358404	0.522163	-0.0538592	0.000148465	0.00923305	-4.07466	chr20	62288950	RTEL1	ENSG00000258366	212	FALSE	FALSE	FALSE	NA
cg07516196	0.568969	-0.0930977	0.000148664	0.00924327	-4.07425	chr6	30044002	RNF39	ENSG00000204618	337	FALSE	FALSE	FALSE	NA
cg23681219	0.276922	-0.0289215	0.000148858	0.00925404	-4.07386	chr20	62043583	KCNQ2	ENSG00000075043	0	FALSE	FALSE	FALSE	NA
cg01965636	0.655336	-0.0369763	0.000148893	0.00925498	-4.07378	chr14	90237942	NA	ENSG00000259053	0	TRUE	FALSE	FALSE	NA
cg06661612	0.536947	-0.0342502	0.000148959	0.00925785	-4.07365	chr21	46847581	COL18A1	ENSG00000182871	0	FALSE	FALSE	FALSE	NA
cg06661612	0.536947	-0.0342502	0.000148959	0.00925785	-4.07365	chr21	46847581	COL18A1-AS1	ENSG00000183535	2595	FALSE	FALSE	FALSE	NA
cg08264266	0.678152	-0.0533581	0.000149007	0.00925953	-4.07355	chr6	124288527	NKAIN2	ENSG00000188580	0	TRUE	FALSE	FALSE	NA
cg17558062	0.383402	-0.0189128	0.00014908	0.00926281	-4.0734	chr13	45965415	NA	ENSG00000170919	0	FALSE	FALSE	FALSE	NA
cg17558062	0.383402	-0.0189128	0.00014908	0.00926281	-4.0734	chr13	45965415	SLC25A30	ENSG00000174032	2035	FALSE	FALSE	FALSE	NA
cg17558062	0.383402	-0.0189128	0.00014908	0.00926281	-4.0734	chr13	45965415	NA	ENSG00000214455	12	FALSE	FALSE	FALSE	NA
cg27147306	0.118161	-0.0278031	0.00014911	0.00926343	-4.07334	chr8	99837480	STK3	ENSG00000104375	0	FALSE	TRUE	FALSE	NA
cg05351827	0.486422	-0.0638239	0.000149152	0.00926477	-4.07326	chr2	220313600	SPEG	ENSG00000072195	0	FALSE	FALSE	FALSE	NA
cg10613684	0.662719	-0.0431575	0.000149176	0.00926503	-4.07321	chr1	245849102	KIF26B	ENSG00000162849	0	FALSE	FALSE	FALSE	NA
cg21176127	0.575753	-0.0365651	0.000149259	0.00926889	-4.07304	chr14	100795263	WARS	ENSG00000140105	4863	FALSE	FALSE	FALSE	NA
cg21176127	0.575753	-0.0365651	0.000149259	0.00926889	-4.07304	chr14	100795263	SLC25A47	ENSG00000140107	0	FALSE	FALSE	FALSE	NA
cg21176127	0.575753	-0.0365651	0.000149259	0.00926889	-4.07304	chr14	100795263	NA	ENSG00000258666	4863	FALSE	FALSE	FALSE	NA
cg04749066	0.440176	-0.0218407	0.000149287	0.00926942	-4.07298	chr2	192746843	NA	ENSG00000213946	0	FALSE	FALSE	FALSE	NA
cg04749066	0.440176	-0.0218407	0.000149287	0.00926942	-4.07298	chr2	192746843	NA	ENSG00000233766	0	FALSE	FALSE	FALSE	NA
cg01741971	0.786112	-0.0364433	0.000149309	0.0092695	-4.07294	chr2	121470417	NA	ENSG00000229774	2323	TRUE	FALSE	FALSE	NA
cg17612991	0.77232	-0.0649722	0.000149346	0.00927054	-4.07286	chr19	6721016	C3	ENSG00000125730	0	FALSE	FALSE	FALSE	NA
cg17612991	0.77232	-0.0649722	0.000149346	0.00927054	-4.07286	chr19	6721016	NA	ENSG00000276980	3262	FALSE	FALSE	FALSE	NA
cg14587065	0.487617	-0.0280871	0.00014942	0.00927385	-4.07271	chr17	3807247	P2RX1	ENSG00000108405	0	TRUE	FALSE	FALSE	NA
cg19821840	0.065756	-0.007017	0.00014954	0.00928006	-4.07247	chr3	33760231	CLASP2	ENSG00000163539	382	FALSE	TRUE	FALSE	NA
cg19650814	0.0980442	0.0199593	0.000149604	0.00928021	4.07234	chr6	100016539	CCNC	ENSG00000112237	0	FALSE	TRUE	FALSE	NA
cg19650814	0.0980442	0.0199593	0.000149604	0.00928021	4.07234	chr6	100016539	TSTD3	ENSG00000279170	0	FALSE	TRUE	FALSE	NA
cg01764713	0.744785	-0.0534116	0.000149568	0.00928021	-4.07241	chr17	34839287	ZNHIT3	ENSG00000273611	3185	FALSE	FALSE	FALSE	NA
cg23124641	0.431335	-0.0380474	0.000149596	0.00928021	-4.07236	chr17	76337667	NA	ENSG00000267737	0	FALSE	FALSE	FALSE	NA
cg27306787	0.345407	0.0409711	0.000149769	0.00928919	4.07201	chr22	19879176	TXNRD2	ENSG00000184470	0	TRUE	TRUE	FALSE	NA
cg27306787	0.345407	0.0409711	0.000149769	0.00928919	4.07201	chr22	19879176	NA	ENSG00000232926	3682	TRUE	TRUE	FALSE	NA
cg25790586	0.80564	-0.0296695	0.00014992	0.00929729	-4.0717	chr6	30164846	TRIM26	ENSG00000234127	0	FALSE	FALSE	FALSE	NA
cg02926266	0.56163	0.0400072	0.000150392	0.00932311	4.07075	chr2	205847300	PARD3B	ENSG00000116117	0	TRUE	FALSE	FALSE	NA
cg13140465	0.778436	-0.0268172	0.000150397	0.00932311	-4.07074	chr15	23085026	NIPA1	ENSG00000170113	0	FALSE	FALSE	FALSE	NA
cg06334093	0.0306972	0.00617411	0.00015045	0.00932473	4.07063	chr6	139094587	CCDC28A	ENSG00000024862	58	FALSE	TRUE	FALSE	NA
cg06334093	0.0306972	0.00617411	0.00015045	0.00932473	4.07063	chr6	139094587	GVQW2	ENSG00000279968	0	FALSE	TRUE	FALSE	NA
cg20529070	0.557171	-0.0378919	0.000150474	0.00932473	-4.07058	chr20	42142751	L3MBTL1	ENSG00000185513	0	FALSE	TRUE	TRUE	Paternal
cg20529070	0.557171	-0.0378919	0.000150474	0.00932473	-4.07058	chr20	42142751	NA	ENSG00000288000	0	FALSE	TRUE	FALSE	NA
cg14399018	0.778713	-0.0410075	0.000150515	0.00932534	-4.0705	chr7	126615786	GRM8	ENSG00000179603	0	FALSE	FALSE	FALSE	NA
cg01208566	0.257958	-0.0341009	0.000150546	0.00932583	-4.07044	chr14	56587633	PELI2	ENSG00000139946	0	FALSE	FALSE	FALSE	NA
cg01208566	0.257958	-0.0341009	0.000150546	0.00932583	-4.07044	chr14	56587633	NA	ENSG00000277763	2924	FALSE	FALSE	FALSE	NA
cg18812944	0.268426	-0.0305128	0.000150641	0.00932934	-4.07025	chr19	16046240	CYP4F11	ENSG00000171903	562	FALSE	FALSE	FALSE	NA
cg16215361	0.688748	-0.0614769	0.000150675	0.0093302	-4.07018	chr11	26594620	ANO3	ENSG00000134343	0	TRUE	FALSE	FALSE	NA
cg16215361	0.688748	-0.0614769	0.000150675	0.0093302	-4.07018	chr11	26594620	MUC15	ENSG00000169550	809	TRUE	FALSE	FALSE	NA
cg07505725	0.114761	0.0225651	0.000150713	0.00933131	4.0701	chr20	20348687	INSM1	ENSG00000173404	60	FALSE	FALSE	FALSE	NA
cg07505725	0.114761	0.0225651	0.000150713	0.00933131	4.0701	chr20	20348687	NA	ENSG00000280229	2385	FALSE	FALSE	FALSE	NA
cg17201535	0.784898	-0.0186836	0.000150934	0.00934374	-4.06966	chr8	145140563	GPAA1	ENSG00000197858	0	FALSE	FALSE	FALSE	NA
cg04237666	0.389735	-0.0351917	0.00015099	0.00934592	-4.06954	chr4	83674615	SCD5	ENSG00000145284	0	FALSE	FALSE	FALSE	NA
cg04237666	0.389735	-0.0351917	0.00015099	0.00934592	-4.06954	chr4	83674615	MIR575	ENSG00000207746	31	FALSE	FALSE	FALSE	NA
cg13624528	0.712784	-0.0796185	0.000151024	0.00934595	-4.06948	chr6	101846409	GRIK2	ENSG00000164418	0	FALSE	FALSE	FALSE	NA
cg08676455	0.805815	-0.0214362	0.000151055	0.00934613	-4.06941	chr17	1374948	MYO1C	ENSG00000197879	0	FALSE	FALSE	FALSE	NA
cg27540189	0.629119	0.0405254	0.000151315	0.00936093	4.06889	chr1	16819659	CROCCP3	ENSG00000080947	0	FALSE	FALSE	FALSE	NA
cg23510415	0.376925	-0.0291352	0.000151335	0.00936093	-4.06885	chr12	13202904	FAM234B	ENSG00000084444	0	TRUE	FALSE	FALSE	NA
cg05509218	0.556664	-0.0432966	0.000151412	0.00936443	-4.0687	chr7	94286793	SGCE	ENSG00000127990	908	FALSE	TRUE	TRUE	Paternal
cg05509218	0.556664	-0.0432966	0.000151412	0.00936443	-4.0687	chr7	94286793	PEG10	ENSG00000242265	0	FALSE	TRUE	TRUE	Paternal
cg15966151	0.380886	-0.061846	0.000151549	0.00936654	-4.06842	chr1	27238472	NUDC	ENSG00000090273	0	FALSE	FALSE	FALSE	NA
cg15966151	0.380886	-0.061846	0.000151549	0.00936654	-4.06842	chr1	27238472	NR0B2	ENSG00000131910	0	FALSE	FALSE	FALSE	NA
cg14708401	0.778029	0.0378306	0.000151511	0.00936654	4.0685	chr3	4715031	ITPR1	ENSG00000150995	0	FALSE	FALSE	FALSE	NA
cg13063274	0.567687	-0.0515817	0.000151488	0.00936654	-4.06855	chr3	112870238	NA	ENSG00000240057	0	TRUE	FALSE	FALSE	NA
cg13063274	0.567687	-0.0515817	0.000151488	0.00936654	-4.06855	chr3	112870238	LINC02044	ENSG00000243795	0	TRUE	FALSE	FALSE	NA
cg11639615	0.672519	-0.0471391	0.000151535	0.00936654	-4.06845	chr3	171543413	TMEM212-AS1	ENSG00000234717	0	TRUE	FALSE	FALSE	NA
cg25104555	0.032695	0.014199	0.000151605	0.00936875	4.06831	chr10	16562998	C1QL3	ENSG00000165985	0	FALSE	FALSE	FALSE	NA
cg25104555	0.032695	0.014199	0.000151605	0.00936875	4.06831	chr10	16562998	NA	ENSG00000287925	714	FALSE	FALSE	FALSE	NA
cg01057176	0.12988	-0.0220794	0.000151698	0.00937194	-4.06813	chr2	115200247	DPP10	ENSG00000175497	0	FALSE	FALSE	FALSE	NA
cg09312149	0.475005	-0.0415167	0.000151695	0.00937194	-4.06813	chr5	114516420	TRIM36	ENSG00000152503	176	FALSE	FALSE	FALSE	NA
cg18664596	0.403191	0.0251529	0.000151729	0.00937263	4.06806	chr7	947151	ADAP1	ENSG00000105963	0	FALSE	FALSE	FALSE	NA
cg18664596	0.403191	0.0251529	0.000151729	0.00937263	4.06806	chr7	947151	COX19	ENSG00000240230	0	FALSE	FALSE	FALSE	NA
cg03182620	0.810307	0.0307472	0.000151932	0.00938263	4.06766	chr10	661319	DIP2C	ENSG00000151240	0	TRUE	FALSE	FALSE	NA
cg01082437	0.288727	-0.0279031	0.000151917	0.00938263	-4.06769	chr21	33945064	NA	ENSG00000186842	0	FALSE	FALSE	FALSE	NA
cg01082437	0.288727	-0.0279031	0.000151917	0.00938263	-4.06769	chr21	33945064	TCP10L	ENSG00000242220	966	FALSE	FALSE	FALSE	NA
cg26363695	0.290799	-0.0286486	0.000151989	0.00938489	-4.06754	chr4	80203299	NAA11	ENSG00000156269	0	TRUE	FALSE	FALSE	NA
cg26363695	0.290799	-0.0286486	0.000151989	0.00938489	-4.06754	chr4	80203299	NA	ENSG00000249307	0	TRUE	FALSE	FALSE	NA
cg04968079	0.937218	-0.00782541	0.000152046	0.00938626	-4.06743	chr2	178481527	TTC30A	ENSG00000197557	0	FALSE	FALSE	FALSE	NA
cg04968079	0.937218	-0.00782541	0.000152046	0.00938626	-4.06743	chr2	178481527	NA	ENSG00000237655	0	FALSE	FALSE	FALSE	NA
cg09060090	0.15087	-0.0289869	0.000152053	0.00938626	-4.06742	chr9	15510150	PSIP1	ENSG00000164985	0	FALSE	TRUE	FALSE	NA
cg17494585	0.381841	-0.0768175	0.000152333	0.00940101	-4.06686	chr1	117705743	VTCN1	ENSG00000134258	0	TRUE	FALSE	FALSE	NA
cg01172899	0.150269	-0.0358514	0.000152499	0.00940792	-4.06653	chr2	230933751	SLC16A14	ENSG00000163053	41	FALSE	TRUE	FALSE	NA
cg20379947	0.859207	-0.0224512	0.000152506	0.00940792	-4.06651	chr19	19231898	TMEM161A	ENSG00000064545	0	FALSE	FALSE	FALSE	NA
cg09180520	0.200495	-0.0310131	0.000152574	0.00940958	-4.06638	chr1	35355260	DLGAP3	ENSG00000116544	0	FALSE	FALSE	FALSE	NA
cg24580153	0.917646	-0.00729264	0.000152566	0.00940958	-4.06639	chr15	55563985	RAB27A	ENSG00000069974	0	FALSE	FALSE	FALSE	NA
cg02192204	0.628495	-0.0388441	0.00015269	0.00941413	-4.06615	chr16	88947943	CBFA2T3	ENSG00000129993	0	FALSE	FALSE	FALSE	NA
cg02192204	0.628495	-0.0388441	0.00015269	0.00941413	-4.06615	chr16	88947943	LOC101927793	ENSG00000259881	0	FALSE	FALSE	FALSE	NA
cg12808359	0.251676	-0.0266191	0.000152725	0.00941506	-4.06608	chr17	40937270	WNK4	ENSG00000126562	0	FALSE	FALSE	FALSE	NA
cg15792134	0.253853	-0.0452351	0.000152853	0.00942165	-4.06583	chr6	169051418	SMOC2	ENSG00000112562	0	FALSE	FALSE	FALSE	NA
cg07486821	0.423146	0.0358786	0.000153078	0.00943428	4.06538	chr16	60405704	NA	ENSG00000261436	0	TRUE	FALSE	FALSE	NA
cg19999212	0.72157	-0.0333438	0.000153135	0.00943436	-4.06527	chr3	131096964	NUDT16	ENSG00000198585	3550	FALSE	FALSE	FALSE	NA
cg19999212	0.72157	-0.0333438	0.000153135	0.00943436	-4.06527	chr3	131096964	LOC339874	ENSG00000250608	0	FALSE	FALSE	FALSE	NA
cg13814761	0.930921	-0.00845027	0.000153162	0.00943436	-4.06521	chr6	3724522	PXDC1	ENSG00000168994	0	TRUE	FALSE	FALSE	NA
cg13814761	0.930921	-0.00845027	0.000153162	0.00943436	-4.06521	chr6	3724522	NA	ENSG00000228793	4206	TRUE	FALSE	FALSE	NA
cg02665650	0.5662	-0.0946695	0.000153133	0.00943436	-4.06527	chr6	34984838	ANKS1A	ENSG00000064999	0	FALSE	FALSE	FALSE	NA
cg18139769	0.484813	-0.0221531	0.000153145	0.00943436	-4.06525	chr7	94286955	SGCE	ENSG00000127990	1070	FALSE	TRUE	TRUE	Paternal
cg18139769	0.484813	-0.0221531	0.000153145	0.00943436	-4.06525	chr7	94286955	PEG10	ENSG00000242265	0	FALSE	TRUE	TRUE	Paternal
cg22022797	0.610603	0.0633344	0.000153233	0.00943748	4.06507	chr19	5587909	SAFB2	ENSG00000130254	0	FALSE	FALSE	FALSE	NA
cg00321478	0.632504	0.0361651	0.000153458	0.00944874	4.06463	chr1	197238398	CRB1	ENSG00000134376	0	FALSE	FALSE	FALSE	NA
cg17482360	0.560285	-0.0436754	0.000153511	0.00945073	-4.06452	chr3	173992754	NLGN1	ENSG00000169760	0	TRUE	FALSE	FALSE	NA
cg08108911	0.0936497	-0.0139877	0.000153651	0.00945679	-4.06425	chr1	157015297	ARHGEF11	ENSG00000132694	134	FALSE	FALSE	FALSE	NA
cg04994217	0.910835	-0.0175688	0.000153637	0.00945679	-4.06427	chr9	89764015	C9orf170	ENSG00000204446	0	FALSE	FALSE	FALSE	NA
cg26671988	0.495343	-0.0520324	0.000153677	0.00945714	-4.06419	chr5	102089760	PAM	ENSG00000145730	0	FALSE	FALSE	FALSE	NA
cg11107116	0.452055	0.0340104	0.000153859	0.00946707	4.06384	chr15	100804081	ADAMTS17	ENSG00000140470	0	FALSE	FALSE	FALSE	NA
cg02368096	0.0927832	-0.015394	0.000154114	0.00948018	-4.06333	chr7	98248993	NPTX2	ENSG00000106236	0	FALSE	FALSE	FALSE	NA
cg17607330	0.351724	-0.0261984	0.000154164	0.00948203	-4.06323	chr11	18429080	LDHA	ENSG00000134333	0	FALSE	FALSE	FALSE	NA
cg17607330	0.351724	-0.0261984	0.000154164	0.00948203	-4.06323	chr11	18429080	LDHC	ENSG00000166796	4784	FALSE	FALSE	FALSE	NA
cg17607330	0.351724	-0.0261984	0.000154164	0.00948203	-4.06323	chr11	18429080	NA	ENSG00000256006	801	FALSE	FALSE	FALSE	NA
cg06979924	0.467206	-0.0552404	0.000154323	0.00948798	-4.06292	chr1	155277503	FDPS	ENSG00000160752	1035	FALSE	FALSE	FALSE	NA
cg17945323	0.36563	-0.0629385	0.000154315	0.00948798	-4.06294	chr11	62767406	SLC22A8	ENSG00000149452	0	FALSE	FALSE	FALSE	NA
cg19322380	0.721056	-0.0775925	0.000154294	0.00948798	-4.06298	chr15	99408636	IGF1R	ENSG00000140443	0	FALSE	TRUE	FALSE	NA
cg01253725	0.864589	-0.025485	0.000154436	0.00949362	-4.0627	chr6	39869689	MOCS1	ENSG00000124615	0	FALSE	FALSE	FALSE	NA
cg01253725	0.864589	-0.025485	0.000154436	0.00949362	-4.0627	chr6	39869689	DAAM2	ENSG00000146122	0	FALSE	FALSE	FALSE	NA
cg01253725	0.864589	-0.025485	0.000154436	0.00949362	-4.0627	chr6	39869689	LOC100505635	ENSG00000235033	1841	FALSE	FALSE	FALSE	NA
cg20672363	0.85464	-0.0239671	0.000154476	0.00949479	-4.06262	chr8	146075022	ZNF7	ENSG00000147789	2127	FALSE	FALSE	FALSE	NA
cg20672363	0.85464	-0.0239671	0.000154476	0.00949479	-4.06262	chr8	146075022	COMMD5	ENSG00000170619	0	FALSE	FALSE	FALSE	NA
cg20672363	0.85464	-0.0239671	0.000154476	0.00949479	-4.06262	chr8	146075022	NA	ENSG00000263640	3775	FALSE	FALSE	FALSE	NA
cg24688143	0.836797	-0.0423555	0.00015464	0.00950362	-4.0623	chr7	157462683	PTPRN2	ENSG00000155093	0	FALSE	FALSE	FALSE	NA
cg14067761	0.845052	-0.0204929	0.000154664	0.00950383	-4.06225	chr2	23840739	KLHL29	ENSG00000119771	0	TRUE	FALSE	FALSE	NA
cg14067761	0.845052	-0.0204929	0.000154664	0.00950383	-4.06225	chr2	23840739	NA	ENSG00000279526	0	TRUE	FALSE	FALSE	NA
cg15110403	0.127352	0.031418	0.000154741	0.00950726	4.0621	chr19	17392923	BABAM1	ENSG00000105393	864	TRUE	TRUE	FALSE	NA
cg15110403	0.127352	0.031418	0.000154741	0.00950726	4.0621	chr19	17392923	USHBP1	ENSG00000130307	0	TRUE	TRUE	FALSE	NA
cg15110403	0.127352	0.031418	0.000154741	0.00950726	4.0621	chr19	17392923	ANKLE1	ENSG00000160117	0	TRUE	TRUE	FALSE	NA
cg15110403	0.127352	0.031418	0.000154741	0.00950726	4.0621	chr19	17392923	NA	ENSG00000269307	0	TRUE	TRUE	FALSE	NA
cg11979420	0.374446	-0.0320958	0.000155141	0.00953053	-4.06132	chr1	166139996	FAM78B	ENSG00000188859	3789	FALSE	FALSE	FALSE	NA
cg11979420	0.374446	-0.0320958	0.000155141	0.00953053	-4.06132	chr1	166139996	NA	ENSG00000229588	0	FALSE	FALSE	FALSE	NA
cg19042390	0.355023	-0.0356174	0.000155162	0.00953054	-4.06128	chr6	166261046	PDE10A	ENSG00000112541	0	FALSE	FALSE	FALSE	NA
cg13700815	0.236764	-0.0419836	0.000155237	0.00953261	-4.06113	chr12	133533354	CHFR	ENSG00000072609	463	FALSE	TRUE	FALSE	NA
cg13700815	0.236764	-0.0419836	0.000155237	0.00953261	-4.06113	chr12	133533354	ZNF605	ENSG00000196458	461	FALSE	TRUE	FALSE	NA
cg10253465	0.361537	-0.0646681	0.000155299	0.00953515	-4.06101	chr19	45996844	RTN2	ENSG00000125744	0	FALSE	FALSE	FALSE	NA
cg10253465	0.361537	-0.0646681	0.000155299	0.00953515	-4.06101	chr19	45996844	PPM1N	ENSG00000213889	0	FALSE	FALSE	FALSE	NA
cg14524476	0.640599	-0.0317056	0.000155569	0.0095503	-4.06048	chr7	153744840	DPP6	ENSG00000130226	0	FALSE	FALSE	FALSE	NA
cg20569034	0.429826	-0.0381069	0.000155588	0.0095503	-4.06044	chr12	58121550	AGAP2	ENSG00000135439	0	FALSE	FALSE	FALSE	NA
cg20569034	0.429826	-0.0381069	0.000155588	0.0095503	-4.06044	chr12	58121550	AGAP2-AS1	ENSG00000255737	0	FALSE	FALSE	FALSE	NA
cg23791718	0.404018	-0.0543217	0.000155654	0.00955305	-4.06032	chr8	60034928	NA	ENSG00000167912	0	FALSE	FALSE	FALSE	NA
cg23791718	0.404018	-0.0543217	0.000155654	0.00955305	-4.06032	chr8	60034928	TOX	ENSG00000198846	3221	FALSE	FALSE	FALSE	NA
cg16691714	0.537314	-0.0474316	0.000155741	0.00955714	-4.06015	chr14	69093805	RAD51B	ENSG00000182185	0	TRUE	FALSE	FALSE	NA
cg16691714	0.537314	-0.0474316	0.000155741	0.00955714	-4.06015	chr14	69093805	NA	ENSG00000259038	77	TRUE	FALSE	FALSE	NA
cg13103815	0.39974	-0.0326755	0.000155769	0.00955757	-4.06009	chr1	6164020	KCNAB2	ENSG00000069424	2766	FALSE	FALSE	FALSE	NA
cg13103815	0.39974	-0.0326755	0.000155769	0.00955757	-4.06009	chr1	6164020	CHD5	ENSG00000116254	0	FALSE	FALSE	FALSE	NA
cg09084477	0.457191	-0.0700242	0.000156117	0.00957509	-4.05941	chr13	41768978	KBTBD7	ENSG00000120696	275	FALSE	TRUE	FALSE	NA
cg09084477	0.457191	-0.0700242	0.000156117	0.00957509	-4.05941	chr13	41768978	NA	ENSG00000225133	4989	FALSE	TRUE	FALSE	NA
cg09084477	0.457191	-0.0700242	0.000156117	0.00957509	-4.05941	chr13	41768978	LOC101929140	ENSG00000278390	0	FALSE	TRUE	FALSE	NA
cg00773653	0.870107	-0.0256612	0.000156108	0.00957509	-4.05943	chr14	73147151	DPF3	ENSG00000205683	0	TRUE	FALSE	FALSE	NA
cg02856716	0.167627	-0.0288901	0.000156245	0.00958032	-4.05917	chr1	18993307	PAX7	ENSG00000009709	0	FALSE	FALSE	FALSE	NA
cg07046870	0.708362	-0.0604352	0.000156305	0.00958276	-4.05905	chr3	122803153	PDIA5	ENSG00000065485	0	TRUE	FALSE	FALSE	NA
cg20073313	0.690813	-0.101337	0.000156479	0.0095921	-4.05871	chr8	52322009	PXDNL	ENSG00000147485	0	FALSE	FALSE	FALSE	NA
cg15202353	0.546857	0.0363164	0.000156546	0.00959492	4.05858	chr1	162831613	CCDC190	ENSG00000185860	0	TRUE	FALSE	FALSE	NA
cg25958062	0.922371	-0.012096	0.000156589	0.00959556	-4.0585	chr2	242783729	NA	ENSG00000235151	2802	FALSE	FALSE	FALSE	NA
cg25739309	0.771246	-0.026857	0.000156598	0.00959556	-4.05848	chr17	78900452	RPTOR	ENSG00000141564	0	TRUE	FALSE	FALSE	NA
cg19577617	0.0499566	0.00920538	0.000156887	0.00961199	4.05792	chr2	191745301	GLS	ENSG00000115419	251	FALSE	TRUE	FALSE	NA
cg19577617	0.0499566	0.00920538	0.000156887	0.00961199	4.05792	chr2	191745301	NA	ENSG00000235852	221	FALSE	TRUE	FALSE	NA
cg18235078	0.684705	0.0320776	0.000156962	0.0096153	4.05777	chr12	110478280	ANKRD13A	ENSG00000076513	711	TRUE	FALSE	FALSE	NA
cg18235078	0.684705	0.0320776	0.000156962	0.0096153	4.05777	chr12	110478280	C12orf76	ENSG00000174456	0	TRUE	FALSE	FALSE	NA
cg27137430	0.138078	-0.0234133	0.000156996	0.00961609	-4.05771	chr22	36425366	RBFOX2	ENSG00000100320	493	FALSE	FALSE	FALSE	NA
cg20289412	0.90539	-0.0153198	0.00015709	0.00962056	-4.05753	chr14	62531354	SYT16	ENSG00000139973	0	TRUE	FALSE	FALSE	NA
cg20289412	0.90539	-0.0153198	0.00015709	0.00962056	-4.05753	chr14	62531354	NA	ENSG00000258842	4881	TRUE	FALSE	FALSE	NA
cg16142306	0.100641	0.0153574	0.000157143	0.00962218	4.05742	chr4	41258935	UCHL1	ENSG00000154277	0	FALSE	FALSE	FALSE	NA
cg16142306	0.100641	0.0153574	0.000157143	0.00962218	4.05742	chr4	41258935	UCHL1-AS1	ENSG00000251173	190	FALSE	FALSE	FALSE	NA
cg14145991	0.881162	-0.0263087	0.000157169	0.00962218	-4.05737	chr7	63226709	NA	ENSG00000271466	1925	FALSE	FALSE	FALSE	NA
cg23244455	0.0467075	-0.00550841	0.00015718	0.00962218	-4.05735	chr11	64545631	SF1	ENSG00000168066	0	FALSE	TRUE	FALSE	NA
cg23244455	0.0467075	-0.00550841	0.00015718	0.00962218	-4.05735	chr11	64545631	NA	ENSG00000269038	794	FALSE	TRUE	FALSE	NA
cg01981354	0.180025	-0.0294583	0.000157291	0.0096277	-4.05714	chr8	42748651	RNF170	ENSG00000120925	0	FALSE	FALSE	FALSE	NA
cg01981354	0.180025	-0.0294583	0.000157291	0.0096277	-4.05714	chr8	42748651	HOOK3	ENSG00000168172	3437	FALSE	FALSE	FALSE	NA
cg01981354	0.180025	-0.0294583	0.000157291	0.0096277	-4.05714	chr8	42748651	NA	ENSG00000266044	2688	FALSE	FALSE	FALSE	NA
cg00770723	0.919409	-0.0122363	0.000157334	0.00962901	-4.05706	chr4	54425094	LNX1	ENSG00000072201	0	FALSE	FALSE	FALSE	NA
cg00770723	0.919409	-0.0122363	0.000157334	0.00962901	-4.05706	chr4	54425094	NA	ENSG00000282278	0	FALSE	FALSE	FALSE	NA
cg20217257	0.790729	-0.0320638	0.000157405	0.00963207	-4.05692	chr11	64109158	CCDC88B	ENSG00000168071	0	TRUE	TRUE	FALSE	NA
cg02965178	0.368994	-0.0384259	0.000157564	0.00964052	-4.05661	chr16	53538660	AKTIP	ENSG00000166971	336	FALSE	FALSE	FALSE	NA
cg01135464	0.448905	-0.0591999	0.000157624	0.00964289	-4.0565	chr17	48971001	TOB1-AS1	ENSG00000229980	0	TRUE	FALSE	FALSE	NA
cg07411420	0.683234	-0.0495807	0.000157703	0.00964646	-4.05634	chr3	56492969	ERC2	ENSG00000187672	0	TRUE	FALSE	FALSE	NA
cg24476363	0.607721	0.03739	0.000157771	0.00964672	4.05621	chr6	32978718	HLA-DOA	ENSG00000204252	1349	FALSE	FALSE	FALSE	NA
cg23466166	0.166137	-0.0259578	0.000157762	0.00964672	-4.05623	chr8	141931840	PTK2	ENSG00000169398	0	TRUE	FALSE	FALSE	NA
cg24365811	0.921941	-0.00960164	0.000157768	0.00964672	-4.05622	chr11	882655	CHID1	ENSG00000177830	0	FALSE	FALSE	FALSE	NA
cg10375300	0.923731	-0.0094022	0.000157868	0.00965098	-4.05603	chr1	14033779	PRDM2	ENSG00000116731	0	TRUE	FALSE	FALSE	NA
cg02058108	0.379308	-0.0722367	0.000157904	0.00965098	-4.05596	chr12	26348117	SSPN	ENSG00000123096	0	FALSE	FALSE	FALSE	NA
cg20521685	0.02205	0.00508028	0.000157891	0.00965098	4.05598	chr17	10600763	SCO1	ENSG00000133028	0	FALSE	TRUE	FALSE	NA
cg20521685	0.02205	0.00508028	0.000157891	0.00965098	4.05598	chr17	10600763	ADPRM	ENSG00000170222	147	FALSE	TRUE	FALSE	NA
cg20521685	0.02205	0.00508028	0.000157891	0.00965098	4.05598	chr17	10600763	TMEM220	ENSG00000187824	1568	FALSE	TRUE	FALSE	NA
cg13618969	0.734996	-0.0623991	0.000157952	0.0096526	-4.05587	chr9	129184186	MVB12B	ENSG00000196814	0	TRUE	FALSE	FALSE	NA
cg13618969	0.734996	-0.0623991	0.000157952	0.0096526	-4.05587	chr9	129184186	NA	ENSG00000252985	4985	TRUE	FALSE	FALSE	NA
cg08110693	0.289893	-0.0528487	0.000158034	0.00965505	-4.05571	chr6	36407533	KCTD20	ENSG00000112078	3010	FALSE	FALSE	FALSE	NA
cg08110693	0.289893	-0.0528487	0.000158034	0.00965505	-4.05571	chr6	36407533	PXT1	ENSG00000179165	0	FALSE	FALSE	FALSE	NA
cg17071957	0.213681	-0.029185	0.000158034	0.00965505	-4.05571	chr9	124029926	GSN	ENSG00000148180	0	FALSE	FALSE	FALSE	NA
cg02741985	0.578732	-0.0546691	0.000158057	0.00965515	-4.05567	chr17	80059408	FASN	ENSG00000169710	3237	FALSE	FALSE	FALSE	NA
cg02741985	0.578732	-0.0546691	0.000158057	0.00965515	-4.05567	chr17	80059408	CCDC57	ENSG00000176155	0	FALSE	FALSE	FALSE	NA
cg13584678	0.909693	-0.0233202	0.000158196	0.00966236	-4.0554	chr2	129026006	HS6ST1	ENSG00000136720	0	FALSE	FALSE	FALSE	NA
cg13502346	0.116816	-0.0270433	0.000158296	0.00966717	-4.05521	chr14	65170209	PLEKHG3	ENSG00000126822	610	FALSE	FALSE	FALSE	NA
cg24995783	0.853773	-0.0215687	0.000158335	0.00966825	-4.05513	chr17	4984094	ZFP3	ENSG00000180787	0	FALSE	FALSE	FALSE	NA
cg24995783	0.853773	-0.0215687	0.000158335	0.00966825	-4.05513	chr17	4984094	NA	ENSG00000262693	2685	FALSE	FALSE	FALSE	NA
cg23197297	0.48499	0.0266711	0.000158461	0.00967468	4.05489	chr8	125974367	LINC00964	ENSG00000249816	0	TRUE	FALSE	FALSE	NA
cg11529819	0.468176	-0.0284004	0.000158528	0.00967491	-4.05476	chr1	27695677	MAP3K6	ENSG00000142733	2224	FALSE	FALSE	FALSE	NA
cg11529819	0.468176	-0.0284004	0.000158528	0.00967491	-4.05476	chr1	27695677	FCN3	ENSG00000142748	0	FALSE	FALSE	FALSE	NA
cg26386706	0.891162	-0.0166737	0.000158512	0.00967491	-4.05479	chr8	74199532	RPL7	ENSG00000147604	2944	TRUE	FALSE	FALSE	NA
cg00848945	0.214189	-0.0459063	0.00015849	0.00967491	-4.05483	chr12	2800919	CACNA1C	ENSG00000151067	0	FALSE	TRUE	FALSE	NA
cg00848945	0.214189	-0.0459063	0.00015849	0.00967491	-4.05483	chr12	2800919	CACNA1C-AS1	ENSG00000246627	552	FALSE	TRUE	FALSE	NA
cg00848945	0.214189	-0.0459063	0.00015849	0.00967491	-4.05483	chr12	2800919	ITFG2-AS1	ENSG00000256150	4011	FALSE	TRUE	FALSE	NA
cg00328729	0.559003	0.0386527	0.000158613	0.00967877	4.0546	chr11	45231175	PRDM11	ENSG00000019485	0	TRUE	FALSE	FALSE	NA
cg16485800	0.917065	-0.0103654	0.000158647	0.00967958	-4.05453	chr5	93076260	FAM172A	ENSG00000113391	0	FALSE	FALSE	FALSE	NA
cg16485800	0.917065	-0.0103654	0.000158647	0.00967958	-4.05453	chr5	93076260	POU5F2	ENSG00000248483	0	FALSE	FALSE	FALSE	NA
cg16485800	0.917065	-0.0103654	0.000158647	0.00967958	-4.05453	chr5	93076260	NA	ENSG00000272406	1085	FALSE	FALSE	FALSE	NA
cg01790530	0.496511	-0.0347217	0.000158704	0.00968047	-4.05442	chr2	73929765	NAT8B	ENSG00000204872	1297	FALSE	FALSE	FALSE	NA
cg21747271	0.48913	-0.0467577	0.000158702	0.00968047	-4.05443	chr11	67250052	AIP	ENSG00000110711	444	FALSE	TRUE	FALSE	NA
cg07890839	0.196795	-0.0401093	0.000158729	0.00968069	-4.05438	chr15	67359525	SMAD3	ENSG00000166949	0	FALSE	FALSE	FALSE	NA
cg07890839	0.196795	-0.0401093	0.000158729	0.00968069	-4.05438	chr15	67359525	NA	ENSG00000259347	1918	FALSE	FALSE	FALSE	NA
cg11177693	0.194569	-0.0499009	0.000158799	0.00968363	-4.05424	chr2	27604063	SNX17	ENSG00000115234	3660	FALSE	TRUE	FALSE	NA
cg11177693	0.194569	-0.0499009	0.000158799	0.00968363	-4.05424	chr2	27604063	PPM1G	ENSG00000115241	0	FALSE	TRUE	FALSE	NA
cg11177693	0.194569	-0.0499009	0.000158799	0.00968363	-4.05424	chr2	27604063	ZNF513	ENSG00000163795	405	FALSE	TRUE	FALSE	NA
cg22375763	0.318851	-0.0502222	0.00015882	0.00968363	-4.0542	chr19	4540003	SEMA6B	ENSG00000167680	2601	FALSE	FALSE	FALSE	NA
cg22375763	0.318851	-0.0502222	0.00015882	0.00968363	-4.0542	chr19	4540003	LRG1	ENSG00000171236	0	FALSE	FALSE	FALSE	NA
cg22375763	0.318851	-0.0502222	0.00015882	0.00968363	-4.0542	chr19	4540003	PLIN5	ENSG00000214456	4766	FALSE	FALSE	FALSE	NA
cg22375763	0.318851	-0.0502222	0.00015882	0.00968363	-4.0542	chr19	4540003	NA	ENSG00000267385	0	FALSE	FALSE	FALSE	NA
cg26036432	0.428523	-0.0337077	0.000158917	0.00968699	-4.05402	chr7	1018384	CYP2W1	ENSG00000073067	4432	FALSE	FALSE	FALSE	NA
cg26036432	0.428523	-0.0337077	0.000158917	0.00968699	-4.05402	chr7	1018384	COX19	ENSG00000240230	3198	FALSE	FALSE	FALSE	NA
cg22804362	0.586824	-0.0564363	0.000158907	0.00968699	-4.05404	chr13	40920227	LINC00548	ENSG00000215483	0	TRUE	FALSE	FALSE	NA
cg03443331	0.157408	-0.0304077	0.000159005	0.00968975	-4.05385	chr2	97302668	KANSL3	ENSG00000114982	0	FALSE	FALSE	FALSE	NA
cg06438404	0.0604456	0.0106995	0.000159	0.00968975	4.05386	chr16	85832847	COX4I1	ENSG00000131143	0	FALSE	FALSE	FALSE	NA
cg06438404	0.0604456	0.0106995	0.000159	0.00968975	4.05386	chr16	85832847	EMC8	ENSG00000131148	0	FALSE	FALSE	FALSE	NA
cg26071526	0.622131	-0.0464213	0.000159136	0.00969646	-4.0536	chr10	123923273	TACC2	ENSG00000138162	0	TRUE	FALSE	FALSE	NA
cg19722082	0.790229	-0.0438261	0.000159204	0.00969801	-4.05347	chr5	83681563	EDIL3	ENSG00000164176	864	FALSE	FALSE	FALSE	NA
cg19722082	0.790229	-0.0438261	0.000159204	0.00969801	-4.05347	chr5	83681563	NA	ENSG00000250320	0	FALSE	FALSE	FALSE	NA
cg17841572	0.436109	-0.0312817	0.000159189	0.00969801	-4.0535	chr20	57426368	GNAS	ENSG00000087460	0	FALSE	FALSE	TRUE	Isoform Dependent
cg17841572	0.436109	-0.0312817	0.000159189	0.00969801	-4.0535	chr20	57426368	GNAS-AS1	ENSG00000235590	409	FALSE	FALSE	TRUE	Paternal
cg16626063	0.811123	-0.0268016	0.000159515	0.00971564	-4.05288	chr11	70584425	SHANK2	ENSG00000162105	0	FALSE	FALSE	FALSE	NA
cg13653680	0.878625	-0.0162043	0.000159672	0.0097239	-4.05258	chr9	95616602	ZNF484	ENSG00000127081	0	FALSE	FALSE	FALSE	NA
cg13653680	0.878625	-0.0162043	0.000159672	0.0097239	-4.05258	chr9	95616602	ANKRD19P	ENSG00000187984	0	FALSE	FALSE	FALSE	NA
cg00621289	0.925199	-0.0116093	0.000159832	0.00973239	-4.05227	chr21	47855916	PCNT	ENSG00000160299	0	FALSE	FALSE	FALSE	NA
cg23893332	0.420841	-0.0407087	0.000160009	0.00974053	-4.05194	chr14	94576048	IFI27	ENSG00000165949	0	FALSE	FALSE	FALSE	NA
cg06868958	0.907923	-0.0135988	0.00016012	0.00974441	-4.05173	chr1	233154426	PCNX2	ENSG00000135749	0	TRUE	FALSE	FALSE	NA
cg18831260	0.811087	-0.0334515	0.000160136	0.00974441	-4.0517	chr5	17189919	BASP1	ENSG00000176788	0	TRUE	FALSE	FALSE	NA
cg18831260	0.811087	-0.0334515	0.000160136	0.00974441	-4.0517	chr5	17189919	BASP1-AS1	ENSG00000215196	0	TRUE	FALSE	FALSE	NA
cg16449636	0.689951	-0.0559504	0.000160105	0.00974441	-4.05175	chr5	73234433	ARHGEF28	ENSG00000214944	0	TRUE	FALSE	FALSE	NA
cg05005308	0.295179	-0.0387966	0.000160174	0.00974543	-4.05162	chr4	21305549	KCNIP4	ENSG00000185774	0	TRUE	FALSE	FALSE	NA
cg05005308	0.295179	-0.0387966	0.000160174	0.00974543	-4.05162	chr4	21305549	NA	ENSG00000250243	541	TRUE	FALSE	FALSE	NA
cg00271096	0.924115	-0.0089103	0.000160217	0.00974575	-4.05154	chr21	32410480	KRTAP19-8	ENSG00000206102	0	FALSE	FALSE	FALSE	NA
cg03870842	0.0330895	0.00719137	0.000160438	0.00975261	4.05112	chr4	123843873	SPATA5	ENSG00000145375	359	FALSE	TRUE	FALSE	NA
cg03870842	0.0330895	0.00719137	0.000160438	0.00975261	4.05112	chr4	123843873	NUDT6	ENSG00000170917	0	FALSE	TRUE	FALSE	NA
cg13803266	0.710257	0.0267928	0.00016037	0.00975261	4.05125	chr9	139937835	ENTPD2	ENSG00000054179	4723	FALSE	FALSE	FALSE	NA
cg13803266	0.710257	0.0267928	0.00016037	0.00975261	4.05125	chr9	139937835	NPDC1	ENSG00000107281	0	FALSE	FALSE	FALSE	NA
cg13803266	0.710257	0.0267928	0.00016037	0.00975261	4.05125	chr9	139937835	NA	ENSG00000279073	2946	FALSE	FALSE	FALSE	NA
cg02180189	0.483345	-0.0417177	0.000160395	0.00975261	-4.0512	chr11	2710486	KCNQ1	ENSG00000053918	0	FALSE	FALSE	TRUE	Maternal
cg02180189	0.483345	-0.0417177	0.000160395	0.00975261	-4.0512	chr11	2710486	KCNQ1OT1	ENSG00000269821	0	FALSE	FALSE	TRUE	Paternal
cg04157658	0.637179	-0.0668961	0.000160436	0.00975261	-4.05113	chr11	110243994	NA	ENSG00000254416	0	TRUE	FALSE	FALSE	NA
cg09110922	0.254202	-0.0315491	0.000160442	0.00975261	-4.05112	chr20	19866746	RIN2	ENSG00000132669	0	FALSE	FALSE	FALSE	NA
cg03616148	0.688509	-0.0369589	0.000160513	0.00975435	-4.05098	chr16	9911529	GRIN2A	ENSG00000183454	0	TRUE	FALSE	FALSE	NA
cg03742250	0.520204	-0.0558401	0.000160508	0.00975435	-4.05099	chr17	74550235	CYGB	ENSG00000161544	2977	FALSE	FALSE	FALSE	NA
cg03742250	0.520204	-0.0558401	0.000160508	0.00975435	-4.05099	chr17	74550235	SNHG16	ENSG00000163597	3610	FALSE	FALSE	FALSE	NA
cg03742250	0.520204	-0.0558401	0.000160508	0.00975435	-4.05099	chr17	74550235	PRCD	ENSG00000214140	574	FALSE	FALSE	FALSE	NA
cg03742250	0.520204	-0.0558401	0.000160508	0.00975435	-4.05099	chr17	74550235	NA	ENSG00000267543	3326	FALSE	FALSE	FALSE	NA
cg03742250	0.520204	-0.0558401	0.000160508	0.00975435	-4.05099	chr17	74550235	NA	ENSG00000267546	0	FALSE	FALSE	FALSE	NA
cg03742250	0.520204	-0.0558401	0.000160508	0.00975435	-4.05099	chr17	74550235	NA	ENSG00000272386	2402	FALSE	FALSE	FALSE	NA
cg24804782	0.391747	-0.0498034	0.000160666	0.00975975	-4.05069	chr6	164167085	NA	ENSG00000235538	0	TRUE	FALSE	FALSE	NA
cg12194594	0.174993	-0.037428	0.000160656	0.00975975	-4.05071	chr13	113426250	ATP11A	ENSG00000068650	0	FALSE	FALSE	FALSE	NA
cg02668773	0.512582	-0.035678	0.000160716	0.00976149	-4.0506	chr17	56356963	MPO	ENSG00000005381	0	FALSE	TRUE	FALSE	NA
cg26781303	0.283917	-0.051324	0.000160848	0.00976817	-4.05035	chr16	4233131	NA	ENSG00000263105	0	FALSE	TRUE	FALSE	NA
cg01126699	0.571556	-0.0320689	0.000160884	0.0097691	-4.05028	chr14	104625468	KIF26A	ENSG00000066735	0	FALSE	FALSE	FALSE	NA
cg24691332	0.713179	0.0332591	0.000160997	0.00977466	4.05007	chr10	34483325	PARD3	ENSG00000148498	0	TRUE	FALSE	FALSE	NA
cg20060080	0.909667	-0.0088278	0.000161044	0.00977618	-4.04998	chr15	44063940	ELL3	ENSG00000128886	862	FALSE	FALSE	FALSE	NA
cg20060080	0.909667	-0.0088278	0.000161044	0.00977618	-4.04998	chr15	44063940	PDIA3	ENSG00000167004	0	FALSE	FALSE	FALSE	NA
cg20060080	0.909667	-0.0088278	0.000161044	0.00977618	-4.04998	chr15	44063940	NA	ENSG00000262560	874	FALSE	FALSE	FALSE	NA
cg03812323	0.381887	-0.0286152	0.000161111	0.009779	-4.04985	chr6	32116106	PRRT1	ENSG00000204314	29	FALSE	FALSE	FALSE	NA
cg03812323	0.381887	-0.0286152	0.000161111	0.009779	-4.04985	chr6	32116106	LOC100507547	ENSG00000284954	4472	FALSE	FALSE	FALSE	NA
cg03812323	0.381887	-0.0286152	0.000161111	0.009779	-4.04985	chr6	32116106	NA	ENSG00000285085	2165	FALSE	FALSE	FALSE	NA
cg23032215	0.918615	-0.00773525	0.000161163	0.00977951	-4.04975	chr1	71548950	ZRANB2	ENSG00000132485	1977	FALSE	FALSE	FALSE	NA
cg23032215	0.918615	-0.00773525	0.000161163	0.00977951	-4.04975	chr1	71548950	ZRANB2-AS2	ENSG00000229956	0	FALSE	FALSE	FALSE	NA
cg02660541	0.847717	-0.0248301	0.00016115	0.00977951	-4.04978	chr16	3193410	ZNF213	ENSG00000085644	603	FALSE	FALSE	FALSE	NA
cg02660541	0.847717	-0.0248301	0.00016115	0.00977951	-4.04978	chr16	3193410	CASP16P	ENSG00000228146	605	FALSE	FALSE	FALSE	NA
cg11423206	0.244368	-0.0452829	0.000161235	0.00978128	-4.04962	chr2	87014979	CD8A	ENSG00000153563	0	FALSE	FALSE	FALSE	NA
cg14143323	0.771479	-0.0289603	0.000161225	0.00978128	-4.04964	chr14	40059316	NA	ENSG00000258526	0	FALSE	FALSE	FALSE	NA
cg22420514	0.841277	-0.0268484	0.000161286	0.00978311	-4.04952	chr7	157997479	PTPRN2	ENSG00000155093	0	FALSE	FALSE	FALSE	NA
cg05893674	0.733826	-0.0663586	0.000161331	0.00978374	-4.04944	chr3	96495966	NA	ENSG00000176243	0	FALSE	FALSE	FALSE	NA
cg12564187	0.910981	-0.0102576	0.000161339	0.00978374	-4.04942	chr17	38854966	KRT24	ENSG00000167916	0	FALSE	FALSE	FALSE	NA
cg06830319	0.423741	-0.0311459	0.000161393	0.00978569	-4.04932	chr16	57406074	CX3CL1	ENSG00000006210	314	FALSE	FALSE	FALSE	NA
cg24010884	0.938832	-0.0152804	0.000161428	0.0097865	-4.04925	chr2	6403023	LOC105373401	ENSG00000234275	0	FALSE	FALSE	FALSE	NA
cg02876258	0.294264	-0.0407621	0.000161527	0.00978731	-4.04907	chr4	81185723	FGF5	ENSG00000138675	2029	FALSE	FALSE	FALSE	NA
cg27490198	0.0496505	0.012115	0.000161485	0.00978731	4.04915	chr6	137540157	IFNGR1	ENSG00000027697	0	FALSE	TRUE	FALSE	NA
cg01116568	0.604105	0.0461484	0.000161511	0.00978731	4.0491	chr11	10476529	AMPD3	ENSG00000133805	0	FALSE	FALSE	FALSE	NA
cg14609407	0.244961	-0.037038	0.000161499	0.00978731	-4.04912	chr20	43883172	SLPI	ENSG00000124107	0	FALSE	FALSE	FALSE	NA
cg14036402	0.599595	0.0339163	0.000161569	0.00978854	4.04899	chr1	15743671	EFHD2	ENSG00000142634	0	TRUE	FALSE	FALSE	NA
cg07502417	0.207437	-0.0373693	0.000161656	0.00979027	-4.04883	chr1	230849801	AGT	ENSG00000135744	0	TRUE	FALSE	FALSE	NA
cg07502417	0.207437	-0.0373693	0.000161656	0.00979027	-4.04883	chr1	230849801	NA	ENSG00000244137	0	TRUE	FALSE	FALSE	NA
cg19592185	0.804022	0.0279813	0.000161661	0.00979027	4.04882	chr2	233815736	NGEF	ENSG00000066248	0	TRUE	FALSE	FALSE	NA
cg25700686	0.216667	-0.035647	0.000161764	0.00979128	-4.04862	chr8	72268832	EYA1	ENSG00000104313	0	TRUE	FALSE	FALSE	NA
cg14184130	0.508971	-0.0391156	0.000161728	0.00979128	-4.04869	chr9	38437270	NA	ENSG00000283162	0	TRUE	FALSE	FALSE	NA
cg21656246	0.609063	-0.0623534	0.000161762	0.00979128	-4.04863	chr15	92484044	SLCO3A1	ENSG00000176463	0	TRUE	FALSE	FALSE	NA
cg11726701	0.687033	-0.0440304	0.000161875	0.00979541	-4.04841	chr2	85998588	ATOH8	ENSG00000168874	0	TRUE	FALSE	FALSE	NA
cg26371345	0.56804	-0.0509843	0.000161857	0.00979541	-4.04845	chr6	44090748	TMEM63B	ENSG00000137216	3902	TRUE	FALSE	FALSE	NA
cg26371345	0.56804	-0.0509843	0.000161857	0.00979541	-4.04845	chr6	44090748	MRPL14	ENSG00000180992	0	TRUE	FALSE	FALSE	NA
cg26921612	0.0599727	-0.0122895	0.000161951	0.00979874	-4.04827	chr22	32150828	DEPDC5	ENSG00000100150	0	FALSE	FALSE	FALSE	NA
cg26921612	0.0599727	-0.0122895	0.000161951	0.00979874	-4.04827	chr22	32150828	PRR14L	ENSG00000183530	4701	FALSE	FALSE	FALSE	NA
cg26921612	0.0599727	-0.0122895	0.000161951	0.00979874	-4.04827	chr22	32150828	NA	ENSG00000242251	2359	FALSE	FALSE	FALSE	NA
cg26921612	0.0599727	-0.0122895	0.000161951	0.00979874	-4.04827	chr22	32150828	NA	ENSG00000285404	56	FALSE	FALSE	FALSE	NA
cg01203331	0.809374	-0.0190697	0.000162137	0.00980871	-4.04792	chr20	2636597	NOP56	ENSG00000101361	0	FALSE	FALSE	FALSE	NA
cg01203331	0.809374	-0.0190697	0.000162137	0.00980871	-4.04792	chr20	2636597	IDH3B	ENSG00000101365	2443	FALSE	FALSE	FALSE	NA
cg01203331	0.809374	-0.0190697	0.000162137	0.00980871	-4.04792	chr20	2636597	SNORD86	ENSG00000212498	145	FALSE	FALSE	FALSE	NA
cg01203331	0.809374	-0.0190697	0.000162137	0.00980871	-4.04792	chr20	2636597	NA	ENSG00000221062	3108	FALSE	FALSE	FALSE	NA
cg01203331	0.809374	-0.0190697	0.000162137	0.00980871	-4.04792	chr20	2636597	SNORD110	ENSG00000221116	1664	FALSE	FALSE	FALSE	NA
cg01203331	0.809374	-0.0190697	0.000162137	0.00980871	-4.04792	chr20	2636597	SNORA51	ENSG00000271798	752	FALSE	FALSE	FALSE	NA
cg14123850	0.169121	-0.0208229	0.000162212	0.00981191	-4.04778	chr9	35731811	CREB3	ENSG00000107175	783	FALSE	FALSE	FALSE	NA
cg14123850	0.169121	-0.0208229	0.000162212	0.00981191	-4.04778	chr9	35731811	TLN1	ENSG00000137076	0	FALSE	FALSE	FALSE	NA
cg20985162	0.0425715	-0.00777355	0.000162277	0.00981456	-4.04766	chr12	66563906	TMBIM4	ENSG00000155957	53	FALSE	TRUE	FALSE	NA
cg20985162	0.0425715	-0.00777355	0.000162277	0.00981456	-4.04766	chr12	66563906	NA	ENSG00000228144	140	FALSE	TRUE	FALSE	NA
cg16356013	0.923132	-0.012414	0.000162342	0.00981716	-4.04754	chr5	134722079	H2AFY	ENSG00000113648	0	TRUE	FALSE	FALSE	NA
cg13560072	0.654615	-0.050415	0.000162442	0.00982195	-4.04735	chr1	3823704	LINC01134	ENSG00000236423	0	FALSE	FALSE	FALSE	NA
cg07040680	0.651783	-0.0495842	0.000162587	0.00982941	-4.04708	chr11	2621365	KCNQ1	ENSG00000053918	0	FALSE	FALSE	TRUE	Maternal
cg06437256	0.741604	-0.0239523	0.000162643	0.0098315	-4.04697	chr8	81178033	NA	ENSG00000241746	0	FALSE	FALSE	FALSE	NA
cg06437256	0.741604	-0.0239523	0.000162643	0.0098315	-4.04697	chr8	81178033	NA	ENSG00000253238	108	FALSE	FALSE	FALSE	NA
cg17331199	0.312192	0.0255905	0.000162811	0.00984036	4.04666	chr12	56414882	IKZF4	ENSG00000123411	0	TRUE	TRUE	FALSE	NA
cg00817765	0.280604	-0.0331095	0.000162969	0.00984634	-4.04637	chr1	38940901	LINC01685	ENSG00000238063	0	FALSE	FALSE	FALSE	NA
cg12827262	0.0933326	0.0190374	0.000162975	0.00984634	4.04636	chr6	35479910	TULP1	ENSG00000112041	0	FALSE	FALSE	FALSE	NA
cg01315067	0.312351	-0.0367908	0.000162974	0.00984634	-4.04636	chr10	51576232	NCOA4	ENSG00000266412	0	TRUE	FALSE	FALSE	NA
cg25779063	0.887905	-0.0217397	0.000163296	0.00986391	-4.04576	chr4	6641050	MRFAP1	ENSG00000179010	767	FALSE	FALSE	FALSE	NA
cg10727259	0.164943	-0.0247514	0.000163309	0.00986391	-4.04573	chr10	101686538	DNMBP	ENSG00000107554	0	FALSE	FALSE	FALSE	NA
cg10727259	0.164943	-0.0247514	0.000163309	0.00986391	-4.04573	chr10	101686538	NA	ENSG00000227695	228	FALSE	FALSE	FALSE	NA
cg04367345	0.109252	0.0265222	0.000163347	0.00986487	4.04566	chr11	44332636	ALX4	ENSG00000052850	946	FALSE	FALSE	FALSE	NA
cg13209298	0.425833	-0.0338068	0.000163477	0.00987146	-4.04542	chr3	50303807	SEMA3B	ENSG00000012171	1182	TRUE	FALSE	FALSE	NA
cg13209298	0.425833	-0.0338068	0.000163477	0.00987146	-4.04542	chr3	50303807	NA	ENSG00000230454	3016	TRUE	FALSE	FALSE	NA
cg13209298	0.425833	-0.0338068	0.000163477	0.00987146	-4.04542	chr3	50303807	SEMA3B-AS1	ENSG00000232352	265	TRUE	FALSE	FALSE	NA
cg21755212	0.905831	-0.0141043	0.000163749	0.00988654	-4.04492	chr4	3256050	MSANTD1	ENSG00000188981	0	FALSE	FALSE	FALSE	NA
cg15414028	0.21083	-0.0283635	0.000163781	0.00988721	-4.04486	chr10	14644188	FAM107B	ENSG00000065809	0	FALSE	TRUE	FALSE	NA
cg01386314	0.614935	0.027464	0.000163863	0.00989082	4.0447	chr17	80351272	OGFOD3	ENSG00000181396	0	FALSE	FALSE	FALSE	NA
cg20608966	0.870947	-0.0298428	0.000163903	0.00989196	-4.04463	chr18	74113813	ZNF516	ENSG00000101493	0	FALSE	FALSE	FALSE	NA
cg06633426	0.772156	-0.0432267	0.00016413	0.00990247	-4.04421	chr1	41511239	SCMH1	ENSG00000010803	0	TRUE	FALSE	FALSE	NA
cg06633426	0.772156	-0.0432267	0.00016413	0.00990247	-4.04421	chr1	41511239	SLFNL1-AS1	ENSG00000281207	1676	TRUE	FALSE	FALSE	NA
cg14879397	0.776432	0.032249	0.000164155	0.00990247	4.04416	chr4	899984	GAK	ENSG00000178950	0	FALSE	FALSE	FALSE	NA
cg25637972	0.688823	-0.0482416	0.000164164	0.00990247	-4.04415	chr6	17116181	STMND1	ENSG00000230873	0	TRUE	FALSE	FALSE	NA
cg11798182	0.133155	-0.0233657	0.000164147	0.00990247	-4.04418	chr14	98444513	LINC01550	ENSG00000246223	51	FALSE	FALSE	FALSE	NA
cg07963046	0.632488	0.0294638	0.000164234	0.00990373	4.04402	chr1	155764892	GON4L	ENSG00000116580	0	TRUE	FALSE	FALSE	NA
cg25282976	0.346097	-0.0607384	0.00016425	0.00990373	-4.04399	chr17	79005047	BAIAP2	ENSG00000175866	3874	FALSE	FALSE	FALSE	NA
cg25282976	0.346097	-0.0607384	0.00016425	0.00990373	-4.04399	chr17	79005047	BAIAP2-DT	ENSG00000226137	0	FALSE	FALSE	FALSE	NA
cg25282976	0.346097	-0.0607384	0.00016425	0.00990373	-4.04399	chr17	79005047	NA	ENSG00000262873	3167	FALSE	FALSE	FALSE	NA
cg03531247	0.299769	-0.0752332	0.000164315	0.00990635	-4.04387	chr2	50573485	NRXN1	ENSG00000179915	0	FALSE	FALSE	FALSE	NA
cg03531247	0.299769	-0.0752332	0.000164315	0.00990635	-4.04387	chr2	50573485	NA	ENSG00000285548	748	FALSE	FALSE	FALSE	NA
cg14837980	0.904967	-0.010979	0.000164386	0.00990933	-4.04373	chr22	50493129	MLC1	ENSG00000100427	4690	FALSE	FALSE	FALSE	NA
cg14837980	0.904967	-0.010979	0.000164386	0.00990933	-4.04373	chr22	50493129	TTLL8	ENSG00000138892	0	FALSE	FALSE	FALSE	NA
cg25369248	0.610407	-0.0294079	0.000164481	0.00991373	-4.04356	chr4	8617910	CPZ	ENSG00000109625	0	FALSE	FALSE	FALSE	NA
cg25369248	0.610407	-0.0294079	0.000164481	0.00991373	-4.04356	chr4	8617910	GPR78	ENSG00000155269	0	FALSE	FALSE	FALSE	NA
cg02389942	0.117334	-0.0426698	0.000164548	0.00991437	-4.04344	chr5	41869679	OXCT1	ENSG00000083720	0	FALSE	TRUE	FALSE	NA
cg02389942	0.117334	-0.0426698	0.000164548	0.00991437	-4.04344	chr5	41869679	OXCT1-AS1	ENSG00000248668	349	FALSE	TRUE	FALSE	NA
cg02389942	0.117334	-0.0426698	0.000164548	0.00991437	-4.04344	chr5	41869679	NA	ENSG00000286164	0	FALSE	TRUE	FALSE	NA
cg00641828	0.870406	-0.0293187	0.000164557	0.00991437	-4.04342	chr8	141715451	PTK2	ENSG00000169398	0	TRUE	FALSE	FALSE	NA
cg09419251	0.717268	-0.0397381	0.000164515	0.00991437	-4.0435	chr12	113215623	RPH3A	ENSG00000089169	0	TRUE	FALSE	FALSE	NA
cg00260201	0.372554	-0.056339	0.000164612	0.00991642	-4.04332	chr17	46029581	PNPO	ENSG00000108439	2906	FALSE	FALSE	FALSE	NA
cg00260201	0.372554	-0.056339	0.000164612	0.00991642	-4.04332	chr17	46029581	PRR15L	ENSG00000167183	0	FALSE	FALSE	FALSE	NA
cg00260201	0.372554	-0.056339	0.000164612	0.00991642	-4.04332	chr17	46029581	NA	ENSG00000263798	0	FALSE	FALSE	FALSE	NA
cg00260201	0.372554	-0.056339	0.000164612	0.00991642	-4.04332	chr17	46029581	NA	ENSG00000264019	3939	FALSE	FALSE	FALSE	NA
cg12280664	0.543822	-0.0697145	0.000164641	0.00991682	-4.04326	chr10	11317787	CELF2	ENSG00000048740	0	FALSE	FALSE	FALSE	NA
cg12565585	0.27747	-0.0656752	0.000164771	0.00992338	-4.04302	chr8	105235943	RIMS2	ENSG00000176406	0	TRUE	FALSE	FALSE	NA
cg13737042	0.188497	0.0205593	0.000164964	0.0099334	4.04267	chr9	37806414	EXOSC3	ENSG00000107371	4979	FALSE	FALSE	FALSE	NA
cg13737042	0.188497	0.0205593	0.000164964	0.0099334	4.04267	chr9	37806414	DCAF10	ENSG00000122741	0	FALSE	FALSE	FALSE	NA
cg13737042	0.188497	0.0205593	0.000164964	0.0099334	4.04267	chr9	37806414	NA	ENSG00000255872	0	FALSE	FALSE	FALSE	NA
cg15647311	0.219719	-0.0280788	0.000164981	0.0099334	-4.04264	chr19	12897519	HOOK2	ENSG00000095066	0	FALSE	FALSE	FALSE	NA
cg15647311	0.219719	-0.0280788	0.000164981	0.0099334	-4.04264	chr19	12897519	JUNB	ENSG00000171223	4780	FALSE	FALSE	FALSE	NA
cg15647311	0.219719	-0.0280788	0.000164981	0.0099334	-4.04264	chr19	12897519	MIR5684	ENSG00000263800	422	FALSE	FALSE	FALSE	NA
cg15647311	0.219719	-0.0280788	0.000164981	0.0099334	-4.04264	chr19	12897519	NA	ENSG00000267212	1603	FALSE	FALSE	FALSE	NA
cg24781737	0.590232	-0.0387467	0.000165049	0.00993616	-4.04251	chr11	66034681	RAB1B	ENSG00000174903	1379	FALSE	TRUE	FALSE	NA
cg24781737	0.590232	-0.0387467	0.000165049	0.00993616	-4.04251	chr11	66034681	KLC2	ENSG00000174996	0	FALSE	TRUE	FALSE	NA
cg24781737	0.590232	-0.0387467	0.000165049	0.00993616	-4.04251	chr11	66034681	NA	ENSG00000245156	2621	FALSE	TRUE	FALSE	NA
cg24781737	0.590232	-0.0387467	0.000165049	0.00993616	-4.04251	chr11	66034681	NA	ENSG00000254762	424	FALSE	TRUE	FALSE	NA
cg24781737	0.590232	-0.0387467	0.000165049	0.00993616	-4.04251	chr11	66034681	NA	ENSG00000254855	1543	FALSE	TRUE	FALSE	NA
cg02370770	0.380819	-0.0384741	0.000165135	0.00994002	-4.04235	chr7	42268072	GLI3	ENSG00000106571	0	TRUE	FALSE	FALSE	NA
cg18330611	0.0468237	0.0112503	0.000165257	0.00994215	4.04213	chr2	232790231	NPPC	ENSG00000163273	0	TRUE	FALSE	FALSE	NA
cg11533712	0.624857	-0.0607808	0.000165248	0.00994215	-4.04214	chr22	46934981	CELSR1	ENSG00000075275	1913	FALSE	FALSE	FALSE	NA
cg11533712	0.624857	-0.0607808	0.000165248	0.00994215	-4.04214	chr22	46934981	NA	ENSG00000234869	2410	FALSE	FALSE	FALSE	NA
cg07395806	0.873714	-0.0140843	0.000165296	0.0099432	-4.04206	chr1	248684628	OR2G6	ENSG00000188558	0	FALSE	FALSE	FALSE	NA
cg24452135	0.0343071	0.0133849	0.000165484	0.00995308	4.04171	chr7	154794643	PAXIP1	ENSG00000157212	0	FALSE	FALSE	FALSE	NA
cg24452135	0.0343071	0.0133849	0.000165484	0.00995308	4.04171	chr7	154794643	PAXIP1-AS1	ENSG00000273344	514	FALSE	FALSE	FALSE	NA
cg07456480	0.453592	-0.038031	0.000165504	0.00995308	-4.04167	chr17	32132717	ASIC2	ENSG00000108684	0	TRUE	FALSE	FALSE	NA
cg07456480	0.453592	-0.038031	0.000165504	0.00995308	-4.04167	chr17	32132717	NA	ENSG00000283417	0	TRUE	FALSE	FALSE	NA
cg21548950	0.805609	-0.0224385	0.000165566	0.0099552	-4.04156	chr15	90040550	RHCG	ENSG00000140519	729	FALSE	FALSE	FALSE	NA
cg27262488	0.0259684	0.0055465	0.000165583	0.0099552	4.04153	chr20	32950909	ITCH	ENSG00000078747	137	FALSE	TRUE	FALSE	NA
cg06165179	0.0591931	-0.0101806	0.000165626	0.00995554	-4.04145	chr7	39990544	CDK13	ENSG00000065883	0	FALSE	FALSE	FALSE	NA
cg06165179	0.0591931	-0.0101806	0.000165626	0.00995554	-4.04145	chr7	39990544	NA	ENSG00000259826	1189	FALSE	FALSE	FALSE	NA
cg05004518	0.480381	-0.0726552	0.000165632	0.00995554	-4.04144	chr7	105923321	NAMPT	ENSG00000105835	0	FALSE	FALSE	FALSE	NA
cg05004518	0.480381	-0.0726552	0.000165632	0.00995554	-4.04144	chr7	105923321	NA	ENSG00000273320	2604	FALSE	FALSE	FALSE	NA
cg00864666	0.45035	-0.0459004	0.000165661	0.00995594	-4.04139	chr2	173850250	RAPGEF4	ENSG00000091428	0	TRUE	FALSE	FALSE	NA
cg25202302	0.495645	-0.0394328	0.000165831	0.0099618	-4.04107	chr1	91305655	LINC02609	ENSG00000233593	0	TRUE	FALSE	FALSE	NA
cg25202302	0.495645	-0.0394328	0.000165831	0.0099618	-4.04107	chr1	91305655	NA	ENSG00000285532	0	TRUE	FALSE	FALSE	NA
cg03478356	0.235487	-0.0594578	0.000165994	0.00996679	-4.04077	chr9	45726961	NA	ENSG00000182368	145	FALSE	FALSE	FALSE	NA
cg03478356	0.235487	-0.0594578	0.000165994	0.00996679	-4.04077	chr9	45726961	NA	ENSG00000229523	2747	FALSE	FALSE	FALSE	NA
cg11797994	0.461264	-0.0215801	0.000165978	0.00996679	-4.0408	chr11	44330731	ALX4	ENSG00000052850	0	FALSE	FALSE	FALSE	NA
cg03444245	0.0856501	0.0175943	0.000165974	0.00996679	4.04081	chr11	45377079	LINC02696	ENSG00000254427	0	FALSE	FALSE	FALSE	NA
cg01534527	0.592629	-0.049811	0.000166089	0.00996986	-4.0406	chr3	38003247	CTDSPL	ENSG00000144677	0	TRUE	FALSE	FALSE	NA
cg07124372	0.161464	-0.0291855	0.00016607	0.00996986	-4.04064	chr15	66996570	SMAD6	ENSG00000137834	0	FALSE	FALSE	FALSE	NA
cg04911005	0.0464247	-0.00742786	0.00016615	0.00997023	-4.04049	chr3	158390632	LXN	ENSG00000079257	194	FALSE	TRUE	FALSE	NA
cg04911005	0.0464247	-0.00742786	0.00016615	0.00997023	-4.04049	chr3	158390632	GFM1	ENSG00000168827	0	FALSE	TRUE	FALSE	NA
cg20831236	0.626083	-0.0390169	0.00016616	0.00997023	-4.04047	chr6	160502366	IGF2R	ENSG00000197081	0	FALSE	FALSE	FALSE	NA
cg05727180	0.935343	-0.00930928	0.00016616	0.00997023	-4.04047	chr7	2154720	MAD1L1	ENSG00000002822	0	FALSE	FALSE	FALSE	NA
cg05727180	0.935343	-0.00930928	0.00016616	0.00997023	-4.04047	chr7	2154720	NA	ENSG00000286192	0	FALSE	FALSE	FALSE	NA
cg18758976	0.529633	-0.0332595	0.000166234	0.00997285	-4.04033	chr6	158430311	SYNJ2	ENSG00000078269	0	TRUE	TRUE	FALSE	NA
cg05915139	0.493631	0.0272042	0.000166248	0.00997285	4.04031	chr12	123582277	PITPNM2	ENSG00000090975	0	TRUE	FALSE	FALSE	NA
cg05915139	0.493631	0.0272042	0.000166248	0.00997285	4.04031	chr12	123582277	NA	ENSG00000280381	4908	TRUE	FALSE	FALSE	NA
cg26840755	0.435245	-0.0545565	0.000166299	0.00997462	-4.04022	chr11	65197776	NEAT1	ENSG00000245532	0	FALSE	FALSE	FALSE	NA
cg00971737	0.317112	-0.0186135	0.000166411	0.00998003	-4.04001	chr1	111098456	KCNA2	ENSG00000177301	0	TRUE	FALSE	FALSE	NA
cg09857830	0.0491276	-0.00594731	0.000166548	0.00998564	-4.03976	chr17	12692900	ARHGAP44	ENSG00000006740	0	FALSE	FALSE	FALSE	NA
cg09857830	0.0491276	-0.00594731	0.000166548	0.00998564	-4.03976	chr17	12692900	LOC100128006	ENSG00000265489	0	FALSE	FALSE	FALSE	NA
cg02297043	0.415014	-0.0989372	0.000166885	0.0100027	-4.03915	chr1	75590912	LHX8	ENSG00000162624	3206	FALSE	FALSE	FALSE	NA
cg02297043	0.415014	-0.0989372	0.000166885	0.0100027	-4.03915	chr1	75590912	NA	ENSG00000224127	2602	FALSE	FALSE	FALSE	NA
cg02297043	0.415014	-0.0989372	0.000166885	0.0100027	-4.03915	chr1	75590912	NA	ENSG00000224149	4746	FALSE	FALSE	FALSE	NA
cg02297043	0.415014	-0.0989372	0.000166885	0.0100027	-4.03915	chr1	75590912	NA	ENSG00000261213	1299	FALSE	FALSE	FALSE	NA
cg10307145	0.169947	-0.0327916	0.000166879	0.0100027	-4.03916	chr14	76796185	ESRRB	ENSG00000119715	0	TRUE	FALSE	FALSE	NA
cg01564640	0.550723	-0.0406736	0.000166898	0.0100027	-4.03912	chr19	41129962	LTBP4	ENSG00000090006	0	FALSE	FALSE	FALSE	NA
cg26750002	0.571264	-0.0424823	0.000166945	0.0100042	-4.03904	chr19	49244674	RASIP1	ENSG00000105538	806	FALSE	FALSE	FALSE	NA
cg26750002	0.571264	-0.0424823	0.000166945	0.0100042	-4.03904	chr19	49244674	IZUMO1	ENSG00000182264	0	FALSE	FALSE	FALSE	NA
cg22698996	0.0375266	0.0133702	0.000167035	0.0100043	4.03887	chr1	29449036	EPB41	ENSG00000159023	2477	FALSE	FALSE	FALSE	NA
cg22698996	0.0375266	0.0133702	0.000167035	0.0100043	4.03887	chr1	29449036	TMEM200B	ENSG00000253304	0	FALSE	FALSE	FALSE	NA
cg08882472	0.127553	-0.0186515	0.000167001	0.0100043	-4.03893	chr6	56607099	DST	ENSG00000151914	0	TRUE	FALSE	FALSE	NA
cg13591408	0.721485	-0.0443878	0.000167013	0.0100043	-4.03891	chr12	104920290	CHST11	ENSG00000171310	0	TRUE	FALSE	FALSE	NA
cg23616241	0.597715	-0.0245526	0.000167028	0.0100043	-4.03889	chr14	31996632	NUBPL	ENSG00000151413	0	FALSE	FALSE	FALSE	NA
cg20631768	0.369863	-0.0358971	0.000167074	0.0100053	-4.0388	chr20	24448859	SYNDIG1	ENSG00000101463	1405	FALSE	FALSE	FALSE	NA
cg27209953	0.0516285	-0.00842665	0.000167387	0.0100228	-4.03823	chr19	44488420	ZNF155	ENSG00000204920	0	FALSE	TRUE	FALSE	NA
cg12148898	0.318661	-0.0569589	0.000167456	0.0100256	-4.03811	chr6	47010823	ADGRF1	ENSG00000153292	736	FALSE	FALSE	FALSE	NA
cg21438062	0.0201142	0.00427884	0.000167535	0.0100264	4.03796	chr2	85581711	RETSAT	ENSG00000042445	56	FALSE	TRUE	FALSE	NA
cg21438062	0.0201142	0.00427884	0.000167535	0.0100264	4.03796	chr2	85581711	ELMOD3	ENSG00000115459	0	FALSE	TRUE	FALSE	NA
cg05564831	0.363609	0.0484865	0.000167499	0.0100264	4.03803	chr3	52568323	NT5DC2	ENSG00000168268	0	FALSE	FALSE	FALSE	NA
cg05564831	0.363609	0.0484865	0.000167499	0.0100264	4.03803	chr3	52568323	SMIM4	ENSG00000168273	0	FALSE	FALSE	FALSE	NA
cg03399655	0.667339	-0.0513481	0.000167515	0.0100264	-4.038	chr3	112541437	CD200R1L	ENSG00000206531	0	TRUE	FALSE	FALSE	NA
cg14396995	0.357063	-0.0545648	0.000167601	0.010029	-4.03784	chr7	42278089	GLI3	ENSG00000106571	619	FALSE	FALSE	FALSE	NA
cg05952498	0.681352	0.0457741	0.000167688	0.0100329	4.03769	chr6	31545257	LTA	ENSG00000226979	3155	FALSE	FALSE	FALSE	NA
cg05952498	0.681352	0.0457741	0.000167688	0.0100329	4.03769	chr6	31545257	LTB	ENSG00000227507	3044	FALSE	FALSE	FALSE	NA
cg05952498	0.681352	0.0457741	0.000167688	0.0100329	4.03769	chr6	31545257	TNF	ENSG00000232810	0	FALSE	FALSE	FALSE	NA
cg25119743	0.399145	-0.0505321	0.000168106	0.010056	-4.03693	chr10	11059290	CELF2	ENSG00000048740	0	FALSE	FALSE	FALSE	NA
cg00093643	0.487771	-0.0648044	0.0001682	0.0100596	-4.03676	chr15	44579510	CASC4	ENSG00000166734	1406	FALSE	FALSE	FALSE	NA
cg25090994	0.522466	-0.0346157	0.000168239	0.0100606	-4.03669	chr2	233404477	CHRND	ENSG00000135902	3099	TRUE	FALSE	FALSE	NA
cg25090994	0.522466	-0.0346157	0.000168239	0.0100606	-4.03669	chr2	233404477	CHRNG	ENSG00000196811	0	TRUE	FALSE	FALSE	NA
cg10207928	0.603714	-0.0567011	0.000168271	0.0100607	-4.03663	chr1	8963950	NA	ENSG00000232208	3501	TRUE	FALSE	FALSE	NA
cg19593009	0.65304	-0.0750719	0.000168285	0.0100607	-4.03661	chr5	93721323	KIAA0825	ENSG00000185261	0	TRUE	FALSE	FALSE	NA
cg02829706	0.0965194	-0.0161221	0.000168329	0.010062	-4.03652	chr17	59477081	TBX2	ENSG00000121068	122	FALSE	FALSE	FALSE	NA
cg02829706	0.0965194	-0.0161221	0.000168329	0.010062	-4.03652	chr17	59477081	LOC101927855	ENSG00000267131	0	FALSE	FALSE	FALSE	NA
cg02829706	0.0965194	-0.0161221	0.000168329	0.010062	-4.03652	chr17	59477081	TBX2-AS1	ENSG00000267280	0	FALSE	FALSE	FALSE	NA
cg00957901	0.296668	-0.0632193	0.000168459	0.0100685	-4.03629	chr4	41614842	LIMCH1	ENSG00000064042	0	TRUE	FALSE	FALSE	NA
cg00957901	0.296668	-0.0632193	0.000168459	0.0100685	-4.03629	chr4	41614842	NA	ENSG00000287762	413	TRUE	FALSE	FALSE	NA
cg14017611	0.903632	-0.00971995	0.00016856	0.0100732	-4.03611	chr11	65734751	SART1	ENSG00000175467	0	FALSE	FALSE	FALSE	NA
cg21854332	0.186088	-0.034741	0.000168839	0.0100859	-4.0356	chr1	144989624	PDE4DIP	ENSG00000178104	0	TRUE	FALSE	FALSE	NA
cg21854332	0.186088	-0.034741	0.000168839	0.0100859	-4.0356	chr1	144989624	NA	ENSG00000268172	0	TRUE	FALSE	FALSE	NA
cg21854332	0.186088	-0.034741	0.000168839	0.0100859	-4.0356	chr1	144989624	NA	ENSG00000275131	0	TRUE	FALSE	FALSE	NA
cg27650480	0.769679	-0.0493653	0.000168816	0.0100859	-4.03565	chr12	42840548	PPHLN1	ENSG00000134283	0	TRUE	FALSE	FALSE	NA
cg00461753	0.950607	-0.00849696	0.00016883	0.0100859	-4.03562	chr12	116990469	MAP1LC3B2	ENSG00000258102	0	FALSE	FALSE	FALSE	NA
cg13345957	0.384045	-0.0451788	0.000168866	0.0100862	-4.03556	chr7	156797242	MNX1	ENSG00000130675	0	FALSE	FALSE	FALSE	NA
cg13345957	0.384045	-0.0451788	0.000168866	0.0100862	-4.03556	chr7	156797242	MNX1-AS2	ENSG00000235029	1758	FALSE	FALSE	FALSE	NA
cg06680511	0.145241	-0.0255621	0.00016895	0.0100873	-4.03541	chr11	15672258	LOC102724957	ENSG00000254695	0	TRUE	FALSE	FALSE	NA
cg07504616	0.0434846	0.0102991	0.000168917	0.0100873	4.03546	chr16	79633542	MAF	ENSG00000178573	0	FALSE	FALSE	FALSE	NA
cg07504616	0.0434846	0.0102991	0.000168917	0.0100873	4.03546	chr16	79633542	NA	ENSG00000277214	3926	FALSE	FALSE	FALSE	NA
cg17407331	0.240729	0.0244569	0.000168939	0.0100873	4.03542	chr19	42082570	CEACAM21	ENSG00000007129	0	FALSE	TRUE	FALSE	NA
cg22660933	0.606953	0.0694489	0.000169038	0.0100912	4.03525	chr17	46608355	HOXB1	ENSG00000120094	0	TRUE	FALSE	FALSE	NA
cg14016257	0.26814	-0.0387171	0.000169166	0.0100976	-4.03502	chr4	185926087	NA	ENSG00000248517	0	FALSE	FALSE	FALSE	NA
cg16684184	0.797153	-0.0829767	0.000169245	0.0101009	-4.03487	chr5	135415129	NA	ENSG00000270123	1029	FALSE	FALSE	TRUE	Paternal
cg11361344	0.467479	-0.0628493	0.00016929	0.010101	-4.03479	chr2	220361467	SPEG	ENSG00000072195	3115	TRUE	FALSE	FALSE	NA
cg11361344	0.467479	-0.0628493	0.00016929	0.010101	-4.03479	chr2	220361467	GMPPA	ENSG00000144591	2121	TRUE	FALSE	FALSE	NA
cg11361344	0.467479	-0.0628493	0.00016929	0.010101	-4.03479	chr2	220361467	NA	ENSG00000227432	0	TRUE	FALSE	FALSE	NA
cg11361344	0.467479	-0.0628493	0.00016929	0.010101	-4.03479	chr2	220361467	NA	ENSG00000268603	865	TRUE	FALSE	FALSE	NA
cg11361344	0.467479	-0.0628493	0.00016929	0.010101	-4.03479	chr2	220361467	SPEGNB	ENSG00000286095	0	TRUE	FALSE	FALSE	NA
cg11361344	0.467479	-0.0628493	0.00016929	0.010101	-4.03479	chr2	220361467	NA	ENSG00000286143	0	TRUE	FALSE	FALSE	NA
cg23645091	0.607547	-0.0718081	0.00016929	0.010101	-4.03479	chr12	52914409	KRT5	ENSG00000186081	94	FALSE	FALSE	FALSE	NA
cg03517918	0.166733	-0.0417593	0.000169409	0.0101068	-4.03458	chr1	19946398	NBL1	ENSG00000158747	0	TRUE	FALSE	FALSE	NA
cg03517918	0.166733	-0.0417593	0.000169409	0.0101068	-4.03458	chr1	19946398	MICOS10	ENSG00000173436	0	TRUE	FALSE	FALSE	NA
cg03517918	0.166733	-0.0417593	0.000169409	0.0101068	-4.03458	chr1	19946398	NA	ENSG00000270136	0	TRUE	FALSE	FALSE	NA
cg09154558	0.121762	-0.0227575	0.000169453	0.0101081	-4.0345	chr10	71333556	NEUROG3	ENSG00000122859	561	FALSE	FALSE	FALSE	NA
cg09154558	0.121762	-0.0227575	0.000169453	0.0101081	-4.0345	chr10	71333556	NA	ENSG00000236154	2006	FALSE	FALSE	FALSE	NA
cg01595804	0.939056	-0.0072927	0.000169572	0.0101139	-4.03429	chr13	114260262	TFDP1	ENSG00000198176	0	FALSE	FALSE	FALSE	NA
cg24601517	0.0277515	0.00769844	0.000169597	0.010114	4.03424	chr6	5004202	RPP40	ENSG00000124787	0	FALSE	TRUE	FALSE	NA
cg24601517	0.0277515	0.00769844	0.000169597	0.010114	4.03424	chr6	5004202	LYRM4-AS1	ENSG00000272142	0	FALSE	TRUE	FALSE	NA
cg03699074	0.714824	-0.061389	0.000169633	0.0101149	-4.03418	chr16	88849875	PIEZO1	ENSG00000103335	0	FALSE	TRUE	FALSE	NA
cg01787382	0.555193	-0.0626287	0.000169665	0.0101154	-4.03412	chr3	169041586	MECOM	ENSG00000085276	0	TRUE	FALSE	FALSE	NA
cg24665113	0.741865	0.0341659	0.000169845	0.0101235	4.0338	chr2	25623196	DTNB	ENSG00000138101	0	TRUE	FALSE	FALSE	NA
cg03035849	0.47347	-0.035447	0.00016989	0.0101249	-4.03371	chr6	91003200	BACH2	ENSG00000112182	0	FALSE	FALSE	FALSE	NA
cg03035849	0.47347	-0.035447	0.00016989	0.0101249	-4.03371	chr6	91003200	NA	ENSG00000260271	2025	FALSE	FALSE	FALSE	NA
cg23279021	0.213258	-0.0702904	0.000170076	0.0101347	-4.03338	chr5	110062343	TMEM232	ENSG00000186952	0	FALSE	FALSE	FALSE	NA
cg17202114	0.597158	-0.0390786	0.000170122	0.010136	-4.0333	chr3	142644837	LOC100507389	ENSG00000243818	0	FALSE	FALSE	FALSE	NA
cg06574757	0.522271	-0.0500274	0.000170207	0.0101398	-4.03315	chr3	160588268	PPM1L	ENSG00000163590	0	TRUE	FALSE	FALSE	NA
cg03340036	0.897104	-0.0119255	0.000170292	0.0101422	-4.033	chr4	89446409	PYURF	ENSG00000145337	1481	FALSE	FALSE	FALSE	NA
cg03340036	0.897104	-0.0119255	0.000170292	0.0101422	-4.033	chr4	89446409	NA	ENSG00000249755	1901	FALSE	FALSE	FALSE	NA
cg03340036	0.897104	-0.0119255	0.000170292	0.0101422	-4.033	chr4	89446409	PIGY	ENSG00000255072	3468	FALSE	FALSE	FALSE	NA
cg03340036	0.897104	-0.0119255	0.000170292	0.0101422	-4.033	chr4	89446409	PIGY-DT	ENSG00000285122	274	FALSE	FALSE	FALSE	NA
cg03340036	0.897104	-0.0119255	0.000170292	0.0101422	-4.033	chr4	89446409	NA	ENSG00000287542	0	FALSE	FALSE	FALSE	NA
cg07011231	0.579381	-0.0525796	0.000170717	0.0101636	-4.03224	chr2	73329813	RAB11FIP5	ENSG00000135631	0	TRUE	FALSE	FALSE	NA
cg10251229	0.716238	-0.0373877	0.000170686	0.0101636	-4.03229	chr7	630581	PRKAR1B	ENSG00000188191	0	FALSE	FALSE	FALSE	NA
cg18533943	0.0625314	-0.0222392	0.0001707	0.0101636	-4.03227	chr14	65380954	CHURC1-FNTB	ENSG00000125954	248	FALSE	TRUE	FALSE	NA
cg18533943	0.0625314	-0.0222392	0.0001707	0.0101636	-4.03227	chr14	65380954	NA	ENSG00000252497	4455	FALSE	TRUE	FALSE	NA
cg18533943	0.0625314	-0.0222392	0.0001707	0.0101636	-4.03227	chr14	65380954	CHURC1	ENSG00000258289	124	FALSE	TRUE	FALSE	NA
cg05253480	0.177551	-0.0273541	0.000170794	0.0101659	-4.0321	chr3	9944537	IL17RE	ENSG00000163701	0	TRUE	FALSE	FALSE	NA
cg13845351	0.335369	-0.0459545	0.000170828	0.0101659	-4.03204	chr9	112073098	EPB41L4B	ENSG00000095203	0	TRUE	FALSE	FALSE	NA
cg17168875	0.917822	-0.00936748	0.000170806	0.0101659	-4.03208	chr11	119023062	ABCG4	ENSG00000172350	0	FALSE	FALSE	FALSE	NA
cg26938676	0.888222	-0.0163442	0.000170845	0.0101659	-4.03201	chr14	73204126	DPF3	ENSG00000205683	0	TRUE	FALSE	FALSE	NA
cg08898653	0.0412675	0.0126654	0.000170883	0.0101668	4.03194	chr1	20811220	CAMK2N1	ENSG00000162545	0	FALSE	FALSE	FALSE	NA
cg08898653	0.0412675	0.0126654	0.000170883	0.0101668	4.03194	chr1	20811220	NA	ENSG00000284743	4329	FALSE	FALSE	FALSE	NA
cg00872677	0.902315	-0.0150704	0.000171135	0.0101805	-4.03149	chr22	50493126	MLC1	ENSG00000100427	4693	FALSE	FALSE	FALSE	NA
cg00872677	0.902315	-0.0150704	0.000171135	0.0101805	-4.03149	chr22	50493126	TTLL8	ENSG00000138892	0	FALSE	FALSE	FALSE	NA
cg00458932	0.221936	-0.0403627	0.000171254	0.0101854	-4.03128	chr2	208199465	NA	ENSG00000223725	0	TRUE	FALSE	FALSE	NA
cg23673974	0.827757	-0.0551495	0.000171262	0.0101854	-4.03127	chr17	45785206	TBKBP1	ENSG00000198933	0	TRUE	FALSE	FALSE	NA
cg01472113	0.282425	-0.0409758	0.000171287	0.0101856	-4.03122	chr9	114658195	UGCG	ENSG00000148154	898	FALSE	FALSE	FALSE	NA
cg02290969	0.271845	-0.0314903	0.000171395	0.0101906	-4.03103	chr16	57125734	CPNE2	ENSG00000140848	760	FALSE	FALSE	FALSE	NA
cg02290969	0.271845	-0.0314903	0.000171395	0.0101906	-4.03103	chr16	57125734	NA	ENSG00000260148	0	FALSE	FALSE	FALSE	NA
cg02410241	0.853251	-0.0179285	0.000171428	0.0101913	-4.03097	chr15	68914532	CORO2B	ENSG00000103647	0	TRUE	FALSE	FALSE	NA
cg20219100	0.570783	-0.0411629	0.000171589	0.0101995	-4.03069	chr11	63776397	MACROD1	ENSG00000133315	0	FALSE	FALSE	FALSE	NA
cg19213703	0.608473	-0.0432395	0.000171722	0.0102021	-4.03045	chr3	177554561	LINC02015	ENSG00000231574	0	TRUE	FALSE	FALSE	NA
cg22125926	0.0862041	-0.0202403	0.000171721	0.0102021	-4.03045	chr13	24144682	TNFRSF19	ENSG00000127863	0	TRUE	FALSE	FALSE	NA
cg17978903	0.117963	-0.0268947	0.000171821	0.0102062	-4.03027	chr11	101981422	YAP1	ENSG00000137693	0	FALSE	FALSE	FALSE	NA
cg17978903	0.117963	-0.0268947	0.000171821	0.0102062	-4.03027	chr11	101981422	NA	ENSG00000260008	848	FALSE	FALSE	FALSE	NA
cg17978903	0.117963	-0.0268947	0.000171821	0.0102062	-4.03027	chr11	101981422	NA	ENSG00000277459	233	FALSE	FALSE	FALSE	NA
cg01372083	0.712586	-0.0316059	0.000171835	0.0102062	-4.03025	chr16	75590701	TMEM231	ENSG00000205084	534	FALSE	FALSE	FALSE	NA
cg01372083	0.712586	-0.0316059	0.000171835	0.0102062	-4.03025	chr16	75590701	NA	ENSG00000259992	0	FALSE	FALSE	FALSE	NA
cg01372083	0.712586	-0.0316059	0.000171835	0.0102062	-4.03025	chr16	75590701	NA	ENSG00000276408	0	FALSE	FALSE	FALSE	NA
cg02093808	0.194921	-0.0424563	0.000171861	0.0102064	-4.0302	chr4	77342011	CCDC158	ENSG00000163749	0	FALSE	FALSE	FALSE	NA
cg15955522	0.37745	-0.0589272	0.000172163	0.0102198	-4.02967	chr5	143553445	YIPF5	ENSG00000145817	3166	FALSE	FALSE	FALSE	NA
cg15955522	0.37745	-0.0589272	0.000172163	0.0102198	-4.02967	chr5	143553445	KCTD16	ENSG00000183775	0	FALSE	FALSE	FALSE	NA
cg08477779	0.383862	-0.0245804	0.000172142	0.0102198	-4.02971	chr5	168007137	PANK3	ENSG00000120137	763	FALSE	TRUE	FALSE	NA
cg18027592	0.543854	-0.0491413	0.000172177	0.0102198	-4.02965	chr13	76235074	LMO7	ENSG00000136153	0	TRUE	FALSE	FALSE	NA
cg18027592	0.543854	-0.0491413	0.000172177	0.0102198	-4.02965	chr13	76235074	NA	ENSG00000261553	0	TRUE	FALSE	FALSE	NA
cg05819130	0.586532	-0.0276552	0.000172263	0.0102223	-4.02949	chr7	94285759	SGCE	ENSG00000127990	0	FALSE	TRUE	TRUE	Paternal
cg05819130	0.586532	-0.0276552	0.000172263	0.0102223	-4.02949	chr7	94285759	PEG10	ENSG00000242265	0	FALSE	TRUE	TRUE	Paternal
cg16244155	0.422209	-0.047704	0.000172259	0.0102223	-4.0295	chr18	77905565	ADNP2	ENSG00000101544	158	FALSE	TRUE	FALSE	NA
cg16244155	0.422209	-0.047704	0.000172259	0.0102223	-4.0295	chr18	77905565	PARD6G-AS1	ENSG00000267270	241	FALSE	TRUE	FALSE	NA
cg09863138	0.916185	-0.0111228	0.000172387	0.010227	-4.02927	chr2	227871081	COL4A4	ENSG00000081052	0	FALSE	FALSE	FALSE	NA
cg08708735	0.0485683	0.0120954	0.000172583	0.0102373	4.02893	chr7	1609515	PSMG3	ENSG00000157778	0	FALSE	TRUE	FALSE	NA
cg08708735	0.0485683	0.0120954	0.000172583	0.0102373	4.02893	chr7	1609515	PSMG3-AS1	ENSG00000230487	193	FALSE	TRUE	FALSE	NA
cg17399545	0.348741	-0.0587384	0.000172656	0.0102403	-4.0288	chr12	88972226	KITLG	ENSG00000049130	0	TRUE	FALSE	FALSE	NA
cg17399545	0.348741	-0.0587384	0.000172656	0.0102403	-4.0288	chr12	88972226	NA	ENSG00000252850	3189	TRUE	FALSE	FALSE	NA
cg17399545	0.348741	-0.0587384	0.000172656	0.0102403	-4.0288	chr12	88972226	NA	ENSG00000281333	2081	TRUE	FALSE	FALSE	NA
cg04946603	0.0352082	-0.00404328	0.000172935	0.0102542	-4.02831	chr15	41221376	DLL4	ENSG00000128917	161	FALSE	FALSE	FALSE	NA
cg08802652	0.839067	0.0417102	0.00017306	0.0102603	4.02809	chr6	39076528	SAYSD1	ENSG00000112167	0	FALSE	FALSE	FALSE	NA
cg08802652	0.839067	0.0417102	0.00017306	0.0102603	4.02809	chr6	39076528	NA	ENSG00000217165	1568	FALSE	FALSE	FALSE	NA
cg03402443	0.579388	-0.0701219	0.000173296	0.0102729	-4.02767	chr15	24803245	PWRN1	ENSG00000259905	0	FALSE	FALSE	FALSE	NA
cg03402443	0.579388	-0.0701219	0.000173296	0.0102729	-4.02767	chr15	24803245	NA	ENSG00000286110	0	FALSE	FALSE	FALSE	NA
cg05880829	0.405401	-0.0271506	0.000173386	0.0102769	-4.02751	chr6	138867080	NHSL1	ENSG00000135540	0	TRUE	FALSE	FALSE	NA
cg17050704	0.678839	-0.0252868	0.000173493	0.010282	-4.02732	chr2	109329286	NA	ENSG00000235644	0	FALSE	FALSE	FALSE	NA
cg17413194	0.533538	-0.0612329	0.000173567	0.010285	-4.02719	chr17	63053996	GNA13	ENSG00000120063	1137	FALSE	FALSE	FALSE	NA
cg17413194	0.533538	-0.0612329	0.000173567	0.010285	-4.02719	chr17	63053996	NA	ENSG00000266598	4569	FALSE	FALSE	FALSE	NA
cg18019088	0.734353	-0.0487241	0.000173716	0.0102905	-4.02693	chr1	94882585	ABCD3	ENSG00000117528	1359	FALSE	FALSE	FALSE	NA
cg18019088	0.734353	-0.0487241	0.000173716	0.0102905	-4.02693	chr1	94882585	NA	ENSG00000286692	713	FALSE	FALSE	FALSE	NA
cg04682969	0.409358	0.0357633	0.00017375	0.0102905	4.02687	chr12	1751897	WNT5B	ENSG00000111186	0	FALSE	FALSE	FALSE	NA
cg23828467	0.774127	0.028962	0.000173726	0.0102905	4.02692	chr13	113992858	GRTP1	ENSG00000139835	0	FALSE	FALSE	FALSE	NA
cg23828467	0.774127	0.028962	0.000173726	0.0102905	4.02692	chr13	113992858	NA	ENSG00000276434	906	FALSE	FALSE	FALSE	NA
cg19378416	0.376211	-0.0445313	0.000173741	0.0102905	-4.02689	chr17	80372775	HEXD	ENSG00000169660	3418	FALSE	FALSE	FALSE	NA
cg19378416	0.376211	-0.0445313	0.000173741	0.0102905	-4.02689	chr17	80372775	OGFOD3	ENSG00000181396	0	FALSE	FALSE	FALSE	NA
cg19378416	0.376211	-0.0445313	0.000173741	0.0102905	-4.02689	chr17	80372775	NA	ENSG00000201239	2326	FALSE	FALSE	FALSE	NA
cg04410756	0.21579	-0.0265827	0.000173855	0.0102927	-4.02669	chr1	78956268	PTGFR	ENSG00000122420	0	FALSE	FALSE	FALSE	NA
cg14077847	0.0340113	0.0104442	0.000173821	0.0102927	4.02675	chr17	57184164	TRIM37	ENSG00000108395	0	FALSE	TRUE	FALSE	NA
cg14077847	0.0340113	0.0104442	0.000173821	0.0102927	4.02675	chr17	57184164	SKA2	ENSG00000182628	3053	FALSE	TRUE	FALSE	NA
cg14077847	0.0340113	0.0104442	0.000173821	0.0102927	4.02675	chr17	57184164	NA	ENSG00000224738	0	FALSE	TRUE	FALSE	NA
cg04742384	0.365826	-0.0291221	0.000173839	0.0102927	-4.02672	chr20	54576415	CBLN4	ENSG00000054803	0	FALSE	FALSE	FALSE	NA
cg01178485	0.0497508	0.00768642	0.00017393	0.010294	4.02656	chr9	116037957	PRPF4	ENSG00000136875	0	FALSE	FALSE	FALSE	NA
cg01178485	0.0497508	0.00768642	0.00017393	0.010294	4.02656	chr9	116037957	CDC26	ENSG00000176386	104	FALSE	FALSE	FALSE	NA
cg03685392	0.721541	-0.0411533	0.000173944	0.010294	-4.02653	chr12	16611443	MGST1	ENSG00000008394	0	TRUE	FALSE	FALSE	NA
cg03078733	0.740131	-0.0448286	0.000173926	0.010294	-4.02657	chr17	14822587	LINC02096	ENSG00000238212	0	TRUE	FALSE	FALSE	NA
cg03578458	0.0541096	0.00955952	0.000173987	0.0102952	4.02646	chr15	70389891	TLE3	ENSG00000140332	0	FALSE	FALSE	FALSE	NA
cg08002791	0.857638	-0.0274969	0.000174023	0.010296	-4.0264	chr12	131541853	ADGRD1	ENSG00000111452	0	FALSE	FALSE	FALSE	NA
cg13980719	0.503961	-0.0541141	0.0001742	0.0103051	-4.02609	chr2	217725560	TNP1	ENSG00000118245	772	FALSE	FALSE	FALSE	NA
cg13980719	0.503961	-0.0541141	0.0001742	0.0103051	-4.02609	chr2	217725560	LINC01921	ENSG00000223874	0	FALSE	FALSE	FALSE	NA
cg13980719	0.503961	-0.0541141	0.0001742	0.0103051	-4.02609	chr2	217725560	NA	ENSG00000236886	0	FALSE	FALSE	FALSE	NA
cg14387312	0.567818	-0.0358255	0.000174273	0.0103068	-4.02596	chr4	53704546	LINC01618	ENSG00000250302	0	TRUE	FALSE	FALSE	NA
cg16506910	0.353631	-0.0369652	0.000174253	0.0103068	-4.02599	chr6	72114693	MIR30A	ENSG00000207827	1368	TRUE	FALSE	FALSE	NA
cg16506910	0.353631	-0.0369652	0.000174253	0.0103068	-4.02599	chr6	72114693	LINC00472	ENSG00000233237	0	TRUE	FALSE	FALSE	NA
cg16506910	0.353631	-0.0369652	0.000174253	0.0103068	-4.02599	chr6	72114693	NA	ENSG00000269966	0	TRUE	FALSE	FALSE	NA
cg26075423	0.292549	-0.0342888	0.000174421	0.0103142	-4.0257	chr3	127087154	LINC02016	ENSG00000244215	0	TRUE	FALSE	FALSE	NA
cg00849148	0.0863518	-0.0255555	0.000174465	0.0103154	-4.02562	chr4	186951273	NA	ENSG00000222727	3532	TRUE	FALSE	FALSE	NA
cg25373624	0.699026	0.0292151	0.000174596	0.0103219	4.02539	chr17	55683689	MSI2	ENSG00000153944	0	TRUE	FALSE	FALSE	NA
cg25373624	0.699026	0.0292151	0.000174596	0.0103219	4.02539	chr17	55683689	LOC101927539	ENSG00000263499	0	TRUE	FALSE	FALSE	NA
cg11817910	0.518306	-0.0223688	0.000174724	0.0103281	-4.02517	chr12	31944836	H3F3C	ENSG00000188375	0	FALSE	FALSE	FALSE	NA
cg18161025	0.814807	-0.035061	0.000174956	0.0103311	-4.02477	chr1	177144293	BRINP2	ENSG00000198797	0	FALSE	FALSE	FALSE	NA
cg12235788	0.615799	-0.0242486	0.000174922	0.0103311	-4.02483	chr3	123476518	MYLK	ENSG00000065534	0	TRUE	FALSE	FALSE	NA
cg03940407	0.725197	-0.0479974	0.000174837	0.0103311	-4.02497	chr4	140029922	ELF2	ENSG00000109381	0	TRUE	FALSE	FALSE	NA
cg17353337	0.53606	-0.0412312	0.000174936	0.0103311	-4.0248	chr6	138866898	NHSL1	ENSG00000135540	0	TRUE	FALSE	FALSE	NA
cg23877683	0.930785	-0.00982016	0.000174856	0.0103311	-4.02494	chr10	88122364	GRID1	ENSG00000182771	0	FALSE	FALSE	FALSE	NA
cg03606954	0.186457	-0.0261036	0.000174918	0.0103311	-4.02483	chr11	43701349	HSD17B12	ENSG00000149084	880	FALSE	FALSE	FALSE	NA
cg03606954	0.186457	-0.0261036	0.000174918	0.0103311	-4.02483	chr11	43701349	NA	ENSG00000283341	0	FALSE	FALSE	FALSE	NA
cg13526644	0.890356	-0.0260752	0.000174942	0.0103311	-4.02479	chr11	76751777	B3GNT6	ENSG00000198488	0	FALSE	FALSE	FALSE	NA
cg21726844	0.156351	-0.0173651	0.000174836	0.0103311	-4.02498	chr13	49794079	MLNR	ENSG00000102539	394	TRUE	FALSE	FALSE	NA
cg13610072	0.592208	-0.0270952	0.000174987	0.0103316	-4.02471	chr4	89619085	HERC3	ENSG00000138641	0	FALSE	TRUE	FALSE	NA
cg13610072	0.592208	-0.0270952	0.000174987	0.0103316	-4.02471	chr4	89619085	NAP1L5	ENSG00000177432	104	FALSE	TRUE	TRUE	Paternal
cg13610072	0.592208	-0.0270952	0.000174987	0.0103316	-4.02471	chr4	89619085	NA	ENSG00000287542	0	FALSE	TRUE	FALSE	NA
cg06068369	0.683497	0.0408489	0.000175178	0.0103416	4.02438	chr6	105837504	PREP	ENSG00000085377	0	TRUE	FALSE	FALSE	NA
cg25066665	0.593126	-0.162181	0.000175263	0.0103444	-4.02423	chr1	150335507	RPRD2	ENSG00000163125	59	FALSE	FALSE	FALSE	NA
cg17694795	0.131588	0.0255074	0.000175271	0.0103444	4.02422	chr8	67874366	PPP1R42	ENSG00000178125	1967	TRUE	FALSE	FALSE	NA
cg17694795	0.131588	0.0255074	0.000175271	0.0103444	4.02422	chr8	67874366	TCF24	ENSG00000261787	0	TRUE	FALSE	FALSE	NA
cg07156824	0.798443	-0.0171383	0.000175316	0.0103457	-4.02414	chr12	120553302	RAB35	ENSG00000111737	0	FALSE	TRUE	FALSE	NA
cg07156824	0.798443	-0.0171383	0.000175316	0.0103457	-4.02414	chr12	120553302	NA	ENSG00000277283	1408	FALSE	TRUE	FALSE	NA
cg27310449	0.0725609	0.0124371	0.00017541	0.0103486	4.02398	chr2	27592944	EIF2B4	ENSG00000115211	0	FALSE	TRUE	FALSE	NA
cg27310449	0.0725609	0.0124371	0.00017541	0.0103486	4.02398	chr2	27592944	SNX17	ENSG00000115234	418	FALSE	TRUE	FALSE	NA
cg27310449	0.0725609	0.0124371	0.00017541	0.0103486	4.02398	chr2	27592944	NA	ENSG00000234072	2454	FALSE	TRUE	FALSE	NA
cg16982087	0.398522	-0.054833	0.00017539	0.0103486	-4.02401	chr7	924964	SUN1	ENSG00000164828	0	TRUE	FALSE	FALSE	NA
cg16982087	0.398522	-0.054833	0.00017539	0.0103486	-4.02401	chr7	924964	GET4	ENSG00000239857	0	TRUE	FALSE	FALSE	NA
cg16982087	0.398522	-0.054833	0.00017539	0.0103486	-4.02401	chr7	924964	NA	ENSG00000273151	0	TRUE	FALSE	FALSE	NA
cg08577913	0.0907715	-0.0221116	0.000175541	0.0103546	-4.02375	chr11	4415193	TRIM21	ENSG00000132109	260	FALSE	TRUE	FALSE	NA
cg08577913	0.0907715	-0.0221116	0.000175541	0.0103546	-4.02375	chr11	4415193	NA	ENSG00000225101	0	FALSE	TRUE	FALSE	NA
cg15965241	0.368905	-0.0241916	0.000175557	0.0103546	-4.02372	chr12	121570571	P2RX7	ENSG00000089041	50	TRUE	FALSE	FALSE	NA
cg09754031	0.73262	-0.0260999	0.000175653	0.0103589	-4.02355	chr1	27652017	TMEM222	ENSG00000186501	0	FALSE	FALSE	FALSE	NA
cg09754031	0.73262	-0.0260999	0.000175653	0.0103589	-4.02355	chr1	27652017	NA	ENSG00000206888	200	FALSE	FALSE	FALSE	NA
cg09754031	0.73262	-0.0260999	0.000175653	0.0103589	-4.02355	chr1	27652017	NA	ENSG00000241547	0	FALSE	FALSE	FALSE	NA
cg19027710	0.734057	-0.0545123	0.000175682	0.0103593	-4.02351	chr3	142837529	CHST2	ENSG00000175040	1083	FALSE	FALSE	FALSE	NA
cg19027710	0.734057	-0.0545123	0.000175682	0.0103593	-4.02351	chr3	142837529	NA	ENSG00000241679	4674	FALSE	FALSE	FALSE	NA
cg17812788	0.0399847	0.0197367	0.000175745	0.0103617	4.0234	chr17	40333009	KCNH4	ENSG00000089558	0	FALSE	TRUE	FALSE	NA
cg17812788	0.0399847	0.0197367	0.000175745	0.0103617	4.0234	chr17	40333009	HCRT	ENSG00000161610	3068	FALSE	TRUE	FALSE	NA
cg25162826	0.695497	0.0351939	0.000175857	0.0103669	4.0232	chr15	49093719	CEP152	ENSG00000103995	0	FALSE	TRUE	FALSE	NA
cg13803503	0.795626	-0.0371401	0.000176055	0.0103751	-4.02286	chr1	7402983	CAMTA1	ENSG00000171735	0	FALSE	FALSE	FALSE	NA
cg20055237	0.160887	-0.0331691	0.000176041	0.0103751	-4.02288	chr2	240362425	NA	ENSG00000286525	0	TRUE	FALSE	FALSE	NA
cg03260530	0.300006	-0.0412719	0.000176064	0.0103751	-4.02284	chr17	81049494	METRNL	ENSG00000176845	0	FALSE	FALSE	FALSE	NA
cg24170465	0.188832	-0.0401816	0.000176143	0.0103784	-4.02271	chr4	159094277	GASK1B	ENSG00000164125	0	FALSE	FALSE	FALSE	NA
cg24170465	0.188832	-0.0401816	0.000176143	0.0103784	-4.02271	chr4	159094277	FAM198B-AS1	ENSG00000248429	0	FALSE	FALSE	FALSE	NA
cg16931969	0.177277	-0.0350958	0.000176184	0.0103795	-4.02264	chr4	113985495	ANK2	ENSG00000145362	0	TRUE	FALSE	FALSE	NA
cg16931969	0.177277	-0.0350958	0.000176184	0.0103795	-4.02264	chr4	113985495	NA	ENSG00000248152	0	TRUE	FALSE	FALSE	NA
cg11563860	0.205937	-0.0240832	0.00017625	0.0103801	-4.02252	chr3	2141937	CNTN4	ENSG00000144619	0	FALSE	FALSE	FALSE	NA
cg18963953	0.595725	-0.0551023	0.000176253	0.0103801	-4.02252	chr6	99288299	POU3F2	ENSG00000184486	952	FALSE	FALSE	FALSE	NA
cg07494499	0.308623	-0.0573797	0.000176262	0.0103801	-4.0225	chr17	837017	NXN	ENSG00000167693	0	FALSE	FALSE	FALSE	NA
cg09766820	0.182098	-0.0391125	0.00017643	0.0103873	-4.02221	chr1	75593018	LHX8	ENSG00000162624	1100	FALSE	FALSE	FALSE	NA
cg09766820	0.182098	-0.0391125	0.00017643	0.0103873	-4.02221	chr1	75593018	NA	ENSG00000224127	496	FALSE	FALSE	FALSE	NA
cg09766820	0.182098	-0.0391125	0.00017643	0.0103873	-4.02221	chr1	75593018	NA	ENSG00000224149	2640	FALSE	FALSE	FALSE	NA
cg09766820	0.182098	-0.0391125	0.00017643	0.0103873	-4.02221	chr1	75593018	NA	ENSG00000261213	3405	FALSE	FALSE	FALSE	NA
cg21409449	0.820193	-0.0203313	0.000176503	0.0103902	-4.02209	chr7	2128263	MAD1L1	ENSG00000002822	0	FALSE	FALSE	FALSE	NA
cg21409449	0.820193	-0.0203313	0.000176503	0.0103902	-4.02209	chr7	2128263	NA	ENSG00000286192	0	FALSE	FALSE	FALSE	NA
cg24460126	0.463401	-0.0452934	0.00017654	0.0103911	-4.02202	chr1	179713828	FAM163A	ENSG00000143340	0	FALSE	FALSE	FALSE	NA
cg24460126	0.463401	-0.0452934	0.00017654	0.0103911	-4.02202	chr1	179713828	FAM163A	ENSG00000243062	1995	FALSE	FALSE	FALSE	NA
cg15996183	0.608928	-0.0390342	0.000176595	0.0103917	-4.02193	chr2	239134630	LINC02610	ENSG00000186235	0	TRUE	FALSE	FALSE	NA
cg14201544	0.389214	-0.0480244	0.000176581	0.0103917	-4.02195	chr9	140187948	NA	ENSG00000260996	371	FALSE	FALSE	FALSE	NA
cg22958957	0.027919	-0.0110533	0.000176694	0.0103952	-4.02176	chr17	15160687	PMP22	ENSG00000109099	0	FALSE	FALSE	FALSE	NA
cg22958957	0.027919	-0.0110533	0.000176694	0.0103952	-4.02176	chr17	15160687	NA	ENSG00000265445	3644	FALSE	FALSE	FALSE	NA
cg22958957	0.027919	-0.0110533	0.000176694	0.0103952	-4.02176	chr17	15160687	NA	ENSG00000279660	3142	FALSE	FALSE	FALSE	NA
cg17199113	0.24152	-0.0344152	0.0001767	0.0103952	-4.02174	chr17	32486621	ASIC2	ENSG00000108684	0	FALSE	FALSE	FALSE	NA
cg17199113	0.24152	-0.0344152	0.0001767	0.0103952	-4.02174	chr17	32486621	NA	ENSG00000263571	0	FALSE	FALSE	FALSE	NA
cg17199113	0.24152	-0.0344152	0.0001767	0.0103952	-4.02174	chr17	32486621	NA	ENSG00000265356	3601	FALSE	FALSE	FALSE	NA
cg17004733	0.580169	-0.0481526	0.000176757	0.0103972	-4.02165	chr1	55682652	USP24	ENSG00000162402	1614	FALSE	FALSE	FALSE	NA
cg17004733	0.580169	-0.0481526	0.000176757	0.0103972	-4.02165	chr1	55682652	MIR4422HG	ENSG00000231090	665	FALSE	FALSE	FALSE	NA
cg07592254	0.362544	-0.0360272	0.000176828	0.0104	-4.02152	chr8	63444750	NKAIN3	ENSG00000185942	0	FALSE	FALSE	FALSE	NA
cg23831217	0.909019	-0.0292864	0.000176947	0.0104057	-4.02132	chr11	112037969	IL18	ENSG00000150782	3149	FALSE	FALSE	FALSE	NA
cg23831217	0.909019	-0.0292864	0.000176947	0.0104057	-4.02132	chr11	112037969	TEX12	ENSG00000150783	125	FALSE	FALSE	FALSE	NA
cg23831217	0.909019	-0.0292864	0.000176947	0.0104057	-4.02132	chr11	112037969	NA	ENSG00000254638	0	FALSE	FALSE	FALSE	NA
cg23831217	0.909019	-0.0292864	0.000176947	0.0104057	-4.02132	chr11	112037969	NA	ENSG00000255292	0	FALSE	FALSE	FALSE	NA
cg13707337	0.557225	-0.0533194	0.000177034	0.0104094	-4.02117	chr12	25347663	CASC1	ENSG00000118307	0	FALSE	TRUE	FALSE	NA
cg13707337	0.557225	-0.0533194	0.000177034	0.0104094	-4.02117	chr12	25347663	ETFRF1	ENSG00000205707	486	FALSE	TRUE	FALSE	NA
cg25644380	0.910307	-0.0109686	0.000177112	0.0104127	-4.02103	chr19	45262982	BCL3	ENSG00000069399	0	FALSE	FALSE	FALSE	NA
cg12769792	0.850839	-0.0258537	0.000177331	0.0104242	-4.02066	chr10	134983383	KNDC1	ENSG00000171798	0	FALSE	FALSE	FALSE	NA
cg05487134	0.853092	-0.0212655	0.000177363	0.0104248	-4.0206	chr17	40489569	STAT3	ENSG00000168610	0	FALSE	FALSE	FALSE	NA
cg06346335	0.692396	-0.0496331	0.000177387	0.0104248	-4.02056	chr1	76489892	NA	ENSG00000225605	4850	TRUE	FALSE	FALSE	NA
cg20558369	0.935984	-0.0219855	0.000177429	0.010426	-4.02049	chr17	8012617	ALOXE3	ENSG00000179148	0	FALSE	FALSE	FALSE	NA
cg06907626	0.708506	0.0401746	0.000177544	0.0104291	4.02029	chr7	44580809	NPC1L1	ENSG00000015520	0	FALSE	FALSE	FALSE	NA
cg02416510	0.347056	-0.0317666	0.000177551	0.0104291	-4.02028	chr8	54791763	RGS20	ENSG00000147509	0	FALSE	FALSE	FALSE	NA
cg02416510	0.347056	-0.0317666	0.000177551	0.0104291	-4.02028	chr8	54791763	NA	ENSG00000272457	2553	FALSE	FALSE	FALSE	NA
cg06998507	0.354628	-0.0223543	0.000177858	0.0104458	-4.01975	chr16	84273740	KCNG4	ENSG00000168418	383	TRUE	FALSE	FALSE	NA
cg01385327	0.312421	-0.0488055	0.000177903	0.0104471	-4.01968	chr10	123356336	FGFR2	ENSG00000066468	0	FALSE	FALSE	FALSE	NA
cg04199354	0.603479	-0.0528089	0.000177927	0.0104472	-4.01963	chr12	94655935	PLXNC1	ENSG00000136040	0	TRUE	TRUE	FALSE	NA
cg04199354	0.603479	-0.0528089	0.000177927	0.0104472	-4.01963	chr12	94655935	NA	ENSG00000287237	0	TRUE	TRUE	FALSE	NA
cg17454746	0.516269	-0.043533	0.000177988	0.0104494	-4.01953	chr20	62716485	OPRL1	ENSG00000125510	0	FALSE	FALSE	FALSE	NA
cg17454746	0.516269	-0.043533	0.000177988	0.0104494	-4.01953	chr20	62716485	LKAAEAR1	ENSG00000171695	772	FALSE	FALSE	FALSE	NA
cg04806409	0.28532	0.0388548	0.000178021	0.01045	4.01947	chr21	43735505	TFF3	ENSG00000160180	0	FALSE	FALSE	FALSE	NA
cg14153654	0.246509	-0.0497478	0.000178251	0.0104608	-4.01908	chr1	8001027	TNFRSF9	ENSG00000049249	0	FALSE	FALSE	FALSE	NA
cg14153654	0.246509	-0.0497478	0.000178251	0.0104608	-4.01908	chr1	8001027	NA	ENSG00000270330	1404	FALSE	FALSE	FALSE	NA
cg16483867	0.0804806	-0.0274839	0.000178251	0.0104608	-4.01908	chr22	29426511	ZNRF3-AS1	ENSG00000177993	0	FALSE	FALSE	FALSE	NA
cg16483867	0.0804806	-0.0274839	0.000178251	0.0104608	-4.01908	chr22	29426511	ZNRF3	ENSG00000183579	0	FALSE	FALSE	FALSE	NA
cg15293422	0.386202	0.0654272	0.000178453	0.0104713	4.01873	chr2	37897716	CDC42EP3	ENSG00000163171	0	FALSE	TRUE	FALSE	NA
cg08423682	0.903065	-0.0107727	0.000178551	0.0104757	-4.01857	chr15	28377785	HERC2	ENSG00000128731	0	TRUE	FALSE	FALSE	NA
cg25836301	0.502116	-0.0226439	0.000178641	0.0104797	-4.01841	chr14	101292306	MEG3	ENSG00000214548	0	FALSE	FALSE	TRUE	Maternal
cg24195486	0.134515	-0.0251168	0.000178776	0.0104862	-4.01818	chr14	92788580	SLC24A4	ENSG00000140090	344	FALSE	FALSE	FALSE	NA
cg01450642	0.0328461	0.012702	0.000178887	0.0104914	4.01799	chr8	54793566	RGS20	ENSG00000147509	0	FALSE	FALSE	FALSE	NA
cg01450642	0.0328461	0.012702	0.000178887	0.0104914	4.01799	chr8	54793566	NA	ENSG00000272457	4356	FALSE	FALSE	FALSE	NA
cg13797402	0.483998	-0.0466134	0.000178985	0.0104958	-4.01783	chr4	14918405	CPEB2-DT	ENSG00000247624	0	TRUE	FALSE	FALSE	NA
cg00103778	0.127249	-0.0287026	0.000179022	0.0104966	-4.01776	chr20	30196041	ID1	ENSG00000125968	1722	TRUE	FALSE	FALSE	NA
cg00103778	0.127249	-0.0287026	0.000179022	0.0104966	-4.01776	chr20	30196041	MIR3193	ENSG00000264395	997	TRUE	FALSE	FALSE	NA
cg27526429	0.699359	-0.031695	0.000179102	0.0105	-4.01763	chr12	57780104	R3HDM2	ENSG00000179912	0	FALSE	FALSE	FALSE	NA
cg05122437	0.485085	-0.0620695	0.000179149	0.0105014	-4.01755	chr13	30055092	MTUS2	ENSG00000132938	0	FALSE	FALSE	FALSE	NA
cg05122437	0.485085	-0.0620695	0.000179149	0.0105014	-4.01755	chr13	30055092	NA	ENSG00000179141	0	FALSE	FALSE	FALSE	NA
cg25714774	0.493756	0.0649697	0.000179186	0.0105022	4.01749	chr2	3425464	TRAPPC12	ENSG00000171853	0	FALSE	FALSE	FALSE	NA
cg07660671	0.48366	-0.038552	0.000179311	0.0105082	-4.01727	chr8	10586967	SOX7	ENSG00000171056	0	FALSE	FALSE	FALSE	NA
cg07660671	0.48366	-0.038552	0.000179311	0.0105082	-4.01727	chr8	10586967	NA	ENSG00000248896	0	FALSE	FALSE	FALSE	NA
cg07660671	0.48366	-0.038552	0.000179311	0.0105082	-4.01727	chr8	10586967	PINX1	ENSG00000258724	0	FALSE	FALSE	FALSE	NA
cg19518104	0.633349	-0.0601864	0.00017941	0.0105126	-4.0171	chr8	70981345	PRDM14	ENSG00000147596	0	FALSE	FALSE	FALSE	NA
cg26236655	0.600048	-0.0423908	0.00017945	0.0105136	-4.01704	chr2	200051434	NA	ENSG00000238698	4347	TRUE	FALSE	FALSE	NA
cg11423556	0.58117	-0.0533031	0.000179564	0.0105178	-4.01684	chr2	69728114	AAK1	ENSG00000115977	0	TRUE	FALSE	FALSE	NA
cg13419986	0.178763	-0.0348246	0.000179567	0.0105178	-4.01684	chr2	218769406	TNS1	ENSG00000079308	0	FALSE	FALSE	FALSE	NA
cg05694870	0.0333274	0.00618265	0.000179681	0.0105231	4.01664	chr2	157190958	NR4A2	ENSG00000153234	0	FALSE	FALSE	FALSE	NA
cg00276389	0.567318	-0.0433551	0.000179732	0.0105248	-4.01656	chr22	37466935	TMPRSS6	ENSG00000187045	0	FALSE	FALSE	FALSE	NA
cg03828874	0.121232	-0.022219	0.000179782	0.0105251	-4.01647	chr5	3605954	IRX1	ENSG00000170549	4436	FALSE	FALSE	FALSE	NA
cg19201009	0.957336	-0.0127371	0.000179784	0.0105251	-4.01647	chr10	99475406	MARVELD1	ENSG00000155254	0	FALSE	FALSE	FALSE	NA
cg00978519	0.852411	-0.024693	0.000179808	0.0105251	-4.01643	chr10	33224744	ITGB1	ENSG00000150093	0	FALSE	FALSE	FALSE	NA
cg01669948	0.629167	0.041803	0.000179933	0.0105311	4.01622	chr6	39290877	KCNK16	ENSG00000095981	132	FALSE	FALSE	FALSE	NA
cg11564601	0.538039	-0.068408	0.000180008	0.0105341	-4.01609	chr22	30592435	NA	ENSG00000225676	0	TRUE	FALSE	FALSE	NA
cg08207256	0.0705642	-0.0130659	0.000180106	0.0105386	-4.01592	chr19	10828848	DNM2	ENSG00000079805	0	FALSE	TRUE	FALSE	NA
cg08207256	0.0705642	-0.0130659	0.000180106	0.0105386	-4.01592	chr19	10828848	MIR638	ENSG00000207972	231	FALSE	TRUE	FALSE	NA
cg08207256	0.0705642	-0.0130659	0.000180106	0.0105386	-4.01592	chr19	10828848	QTRT1	ENSG00000213339	4734	FALSE	TRUE	FALSE	NA
cg00919591	0.622923	0.0376697	0.000180176	0.0105413	4.0158	chr22	23524136	BCR	ENSG00000186716	0	FALSE	FALSE	FALSE	NA
cg00919591	0.622923	0.0376697	0.000180176	0.0105413	4.0158	chr22	23524136	NA	ENSG00000236794	1776	FALSE	FALSE	FALSE	NA
cg03635766	0.533336	-0.0559091	0.00018022	0.0105425	-4.01573	chr17	38607865	IGFBP4	ENSG00000141753	0	TRUE	FALSE	FALSE	NA
cg05291674	0.147974	-0.0361503	0.00018035	0.0105474	-4.01551	chr15	68480210	PIAS1	ENSG00000033800	0	FALSE	FALSE	FALSE	NA
cg05291674	0.147974	-0.0361503	0.00018035	0.0105474	-4.01551	chr15	68480210	CALML4	ENSG00000129007	2832	FALSE	FALSE	FALSE	NA
cg05291674	0.147974	-0.0361503	0.00018035	0.0105474	-4.01551	chr15	68480210	NA	ENSG00000260007	0	FALSE	FALSE	FALSE	NA
cg02315926	0.462456	-0.0461443	0.000180418	0.0105487	-4.0154	chr14	70140384	SUSD6	ENSG00000100647	0	TRUE	TRUE	FALSE	NA
cg19630689	0.441942	-0.0355327	0.000180396	0.0105487	-4.01543	chr14	94984381	SERPINA12	ENSG00000165953	199	TRUE	FALSE	FALSE	NA
cg04786330	0.133212	-0.0152535	0.00018047	0.0105504	-4.01531	chr12	27091356	INTS13	ENSG00000064102	96	FALSE	TRUE	FALSE	NA
cg04786330	0.133212	-0.0152535	0.00018047	0.0105504	-4.01531	chr12	27091356	FGFR1OP2	ENSG00000111790	46	FALSE	TRUE	FALSE	NA
cg19763774	0.720187	0.0431193	0.00018052	0.010552	4.01522	chr1	115625602	TSPAN2	ENSG00000134198	0	TRUE	FALSE	FALSE	NA
cg05968822	0.550587	-0.0417605	0.000180941	0.0105739	-4.01451	chr1	226071684	TMEM63A	ENSG00000196187	1603	FALSE	FALSE	FALSE	NA
cg05968822	0.550587	-0.0417605	0.000180941	0.0105739	-4.01451	chr1	226071684	LEFTY1	ENSG00000243709	2297	FALSE	FALSE	FALSE	NA
cg05968822	0.550587	-0.0417605	0.000180941	0.0105739	-4.01451	chr1	226071684	NA	ENSG00000255835	2711	FALSE	FALSE	FALSE	NA
cg16408815	0.585535	0.0233887	0.000181039	0.0105782	4.01435	chr1	157610088	NA	ENSG00000233712	0	TRUE	FALSE	FALSE	NA
cg02419835	0.434862	-0.073322	0.000181185	0.0105841	-4.0141	chr5	60625717	ZSWIM6	ENSG00000130449	2367	FALSE	FALSE	FALSE	NA
cg25929664	0.789211	-0.0849278	0.000181179	0.0105841	-4.01411	chr7	220654	FAM20C	ENSG00000177706	0	TRUE	FALSE	FALSE	NA
cg06196689	0.55146	-0.0493911	0.000181223	0.0105849	-4.01404	chr3	124653632	MUC13	ENSG00000173702	0	FALSE	FALSE	FALSE	NA
cg04774559	0.0474722	-0.00572122	0.000181297	0.0105879	-4.01391	chr10	81965498	ANXA11	ENSG00000122359	169	FALSE	TRUE	FALSE	NA
cg04774559	0.0474722	-0.00572122	0.000181297	0.0105879	-4.01391	chr10	81965498	LINC00857	ENSG00000237523	1629	FALSE	TRUE	FALSE	NA
cg21707633	0.635594	-0.0542709	0.000181341	0.0105891	-4.01384	chr4	83703977	SCD5	ENSG00000145284	0	TRUE	FALSE	FALSE	NA
cg14079492	0.900116	-0.0176925	0.000181378	0.0105899	-4.01378	chr11	3692562	NUP98	ENSG00000110713	0	FALSE	FALSE	FALSE	NA
cg14079492	0.900116	-0.0176925	0.000181378	0.0105899	-4.01378	chr11	3692562	CHRNA10	ENSG00000129749	0	FALSE	FALSE	FALSE	NA
cg19701531	0.515309	-0.0425249	0.000181467	0.0105924	-4.01363	chr7	76026560	SSC4D	ENSG00000146700	0	FALSE	TRUE	FALSE	NA
cg19701531	0.515309	-0.0425249	0.000181467	0.0105924	-4.01363	chr7	76026560	ZP3	ENSG00000188372	274	FALSE	TRUE	FALSE	NA
cg08974244	0.283676	-0.0331627	0.000181456	0.0105924	-4.01364	chr17	45929714	SP6	ENSG00000189120	0	TRUE	FALSE	FALSE	NA
cg11828820	0.405219	-0.0753349	0.000181772	0.0106062	-4.01311	chr1	33937646	ZSCAN20	ENSG00000121903	599	TRUE	TRUE	FALSE	NA
cg11828820	0.405219	-0.0753349	0.000181772	0.0106062	-4.01311	chr1	33937646	NA	ENSG00000234512	3090	TRUE	TRUE	FALSE	NA
cg01092213	0.216924	-0.0409798	0.000181749	0.0106062	-4.01315	chr7	48127925	UPP1	ENSG00000183696	299	FALSE	FALSE	FALSE	NA
cg10608476	0.1883	-0.0290055	0.000181886	0.0106104	-4.01292	chr5	50761067	NA	ENSG00000251125	3143	TRUE	FALSE	FALSE	NA
cg10608476	0.1883	-0.0290055	0.000181886	0.0106104	-4.01292	chr5	50761067	NA	ENSG00000288035	0	TRUE	FALSE	FALSE	NA
cg05770947	0.696848	-0.0517483	0.000181915	0.0106104	-4.01287	chr12	40280075	SLC2A13	ENSG00000151229	0	TRUE	FALSE	FALSE	NA
cg05770947	0.696848	-0.0517483	0.000181915	0.0106104	-4.01287	chr12	40280075	C12orf40	ENSG00000180116	0	TRUE	FALSE	FALSE	NA
cg13055385	0.826495	-0.0313571	0.000181897	0.0106104	-4.01291	chr13	25743999	AMER2	ENSG00000165566	0	FALSE	FALSE	FALSE	NA
cg13055385	0.826495	-0.0313571	0.000181897	0.0106104	-4.01291	chr13	25743999	LINC00463	ENSG00000234056	2966	FALSE	FALSE	FALSE	NA
cg13055385	0.826495	-0.0313571	0.000181897	0.0106104	-4.01291	chr13	25743999	NA	ENSG00000238169	0	FALSE	FALSE	FALSE	NA
cg17853087	0.515585	-0.0433016	0.000182035	0.010616	-4.01267	chr1	144533354	NA	ENSG00000201699	683	FALSE	FALSE	FALSE	NA
cg17927583	0.31933	-0.0491807	0.000182126	0.0106186	-4.01252	chr4	79490198	ANXA3	ENSG00000138772	0	TRUE	FALSE	FALSE	NA
cg02642296	0.851706	-0.0214414	0.000182125	0.0106186	-4.01252	chr12	55780133	NA	ENSG00000233606	0	TRUE	FALSE	FALSE	NA
cg24849091	0.455308	-0.0271153	0.000182155	0.010619	-4.01247	chr17	77135631	RBFOX3	ENSG00000167281	0	FALSE	FALSE	FALSE	NA
cg24849091	0.455308	-0.0271153	0.000182155	0.010619	-4.01247	chr17	77135631	NA	ENSG00000266711	3146	FALSE	FALSE	FALSE	NA
cg20432350	0.754226	-0.0456308	0.000182308	0.0106252	-4.01222	chr1	112438321	KCND3	ENSG00000171385	0	FALSE	FALSE	FALSE	NA
cg23629187	0.360247	0.0439648	0.000182459	0.0106313	4.01196	chr8	125576109	NDUFB9	ENSG00000147684	0	TRUE	TRUE	FALSE	NA
cg23629187	0.360247	0.0439648	0.000182459	0.0106313	4.01196	chr8	125576109	MTSS1	ENSG00000170873	0	TRUE	TRUE	FALSE	NA
cg14947466	0.750988	-0.0332934	0.000182617	0.0106391	-4.0117	chr11	2583705	KCNQ1	ENSG00000053918	0	TRUE	FALSE	TRUE	Maternal
cg04898939	0.539182	-0.0308173	0.000182721	0.0106411	-4.01152	chr16	30347333	SMG1P5	ENSG00000183604	637	FALSE	TRUE	FALSE	NA
cg04898939	0.539182	-0.0308173	0.000182721	0.0106411	-4.01152	chr16	30347333	NA	ENSG00000273724	387	FALSE	TRUE	FALSE	NA
cg25399162	0.769744	-0.0384511	0.000182741	0.0106411	-4.01149	chr18	34824016	CELF4	ENSG00000101489	0	FALSE	FALSE	FALSE	NA
cg25399162	0.769744	-0.0384511	0.000182741	0.0106411	-4.01149	chr18	34824016	NA	ENSG00000267707	0	FALSE	FALSE	FALSE	NA
cg08061524	0.197866	-0.0576759	0.000182686	0.0106411	-4.01158	chr22	46472568	MIRLET7BHG	ENSG00000197182	0	FALSE	FALSE	FALSE	NA
cg09253696	0.256516	-0.0380315	0.000182774	0.0106415	-4.01144	chr17	73873529	TRIM47	ENSG00000132481	0	TRUE	FALSE	FALSE	NA
cg09253696	0.256516	-0.0380315	0.000182774	0.0106415	-4.01144	chr17	73873529	TRIM65	ENSG00000141569	2886	TRUE	FALSE	FALSE	NA
cg09253696	0.256516	-0.0380315	0.000182774	0.0106415	-4.01144	chr17	73873529	NA	ENSG00000267801	0	TRUE	FALSE	FALSE	NA
cg14693804	0.659307	-0.0594257	0.000182888	0.0106468	-4.01125	chr5	92757970	NR2F1-AS1	ENSG00000237187	0	TRUE	FALSE	FALSE	NA
cg03164070	0.712165	-0.0420631	0.000182925	0.0106476	-4.01119	chr6	107987436	SOBP	ENSG00000112320	4925	TRUE	FALSE	FALSE	NA
cg13011999	0.650565	-0.0733751	0.000183017	0.0106516	-4.01103	chr14	90167241	NA	ENSG00000259053	0	FALSE	FALSE	FALSE	NA
cg06384607	0.507458	-0.0415222	0.000183063	0.0106529	-4.01096	chr19	3603453	TBXA2R	ENSG00000006638	0	FALSE	FALSE	FALSE	NA
cg06384607	0.507458	-0.0415222	0.000183063	0.0106529	-4.01096	chr19	3603453	CACTIN-AS1	ENSG00000226800	3791	FALSE	FALSE	FALSE	NA
cg07193534	0.833177	0.0244487	0.000183116	0.0106546	4.01087	chr1	120354250	REG4	ENSG00000134193	46	FALSE	FALSE	FALSE	NA
cg07327178	0.45572	-0.094935	0.000183139	0.0106546	-4.01083	chr5	8457729	LINC02226	ENSG00000245729	57	FALSE	TRUE	FALSE	NA
cg07327178	0.45572	-0.094935	0.000183139	0.0106546	-4.01083	chr5	8457729	MIR4458HG	ENSG00000247516	0	FALSE	TRUE	FALSE	NA
cg07327178	0.45572	-0.094935	0.000183139	0.0106546	-4.01083	chr5	8457729	NA	ENSG00000249159	51	FALSE	TRUE	FALSE	NA
cg07327178	0.45572	-0.094935	0.000183139	0.0106546	-4.01083	chr5	8457729	NA	ENSG00000250037	1057	FALSE	TRUE	FALSE	NA
cg07327178	0.45572	-0.094935	0.000183139	0.0106546	-4.01083	chr5	8457729	NA	ENSG00000279075	1225	FALSE	TRUE	FALSE	NA
cg22598247	0.858566	-0.0285719	0.000183365	0.0106651	-4.01045	chr7	157614399	PTPRN2	ENSG00000155093	0	FALSE	FALSE	FALSE	NA
cg08905114	0.131024	-0.0245679	0.000183354	0.0106651	-4.01047	chr9	95897015	NINJ1	ENSG00000131669	481	FALSE	TRUE	FALSE	NA
cg09255102	0.869544	-0.0292004	0.000183417	0.0106667	-4.01036	chr3	138724228	MRPS22	ENSG00000175110	419	FALSE	FALSE	FALSE	NA
cg09255102	0.869544	-0.0292004	0.000183417	0.0106667	-4.01036	chr3	138724228	PRR23A	ENSG00000206260	81	FALSE	FALSE	FALSE	NA
cg15330298	0.591604	-0.0479467	0.000183525	0.0106707	-4.01019	chr20	42143174	L3MBTL1	ENSG00000185513	0	FALSE	TRUE	TRUE	Paternal
cg15330298	0.591604	-0.0479467	0.000183525	0.0106707	-4.01019	chr20	42143174	NA	ENSG00000288000	0	FALSE	TRUE	FALSE	NA
cg04077141	0.124184	-0.0216388	0.000183533	0.0106707	-4.01017	chr22	36782143	MYH9	ENSG00000100345	0	FALSE	TRUE	FALSE	NA
cg04077141	0.124184	-0.0216388	0.000183533	0.0106707	-4.01017	chr22	36782143	NA	ENSG00000223695	2527	FALSE	TRUE	FALSE	NA
cg10055593	0.605705	-0.0612111	0.000183722	0.0106804	-4.00986	chr7	42265817	GLI3	ENSG00000106571	0	FALSE	FALSE	FALSE	NA
cg02166394	0.0987891	-0.0156039	0.000183806	0.0106839	-4.00972	chr5	2741746	IRX2	ENSG00000170561	4212	FALSE	FALSE	FALSE	NA
cg02166394	0.0987891	-0.0156039	0.000183806	0.0106839	-4.00972	chr5	2741746	NA	ENSG00000259757	3872	FALSE	FALSE	FALSE	NA
cg10432364	0.862873	-0.0197128	0.000183844	0.0106848	-4.00965	chr1	77997502	AK5	ENSG00000154027	0	FALSE	FALSE	FALSE	NA
cg05693721	0.609772	-0.026017	0.000183947	0.0106894	-4.00948	chr5	7290128	NA	ENSG00000248775	1537	FALSE	FALSE	FALSE	NA
cg05693721	0.609772	-0.026017	0.000183947	0.0106894	-4.00948	chr5	7290128	NA	ENSG00000251250	0	FALSE	FALSE	FALSE	NA
cg12061113	0.407035	-0.0968536	0.000183991	0.0106905	-4.00941	chr18	77905747	ADNP2	ENSG00000101544	340	FALSE	TRUE	FALSE	NA
cg12061113	0.407035	-0.0968536	0.000183991	0.0106905	-4.00941	chr18	77905747	PARD6G-AS1	ENSG00000267270	59	FALSE	TRUE	FALSE	NA
cg04079400	0.511115	-0.0461704	0.000184018	0.0106908	-4.00937	chr6	44693914	NA	ENSG00000286417	1743	FALSE	FALSE	FALSE	NA
cg06800235	0.828102	-0.0529337	0.000184306	0.0107034	-4.00889	chr1	7692367	CAMTA1	ENSG00000171735	0	FALSE	FALSE	FALSE	NA
cg08733774	0.064902	-0.0284369	0.000184304	0.0107034	-4.00889	chr2	109335627	RANBP2	ENSG00000153201	310	FALSE	TRUE	FALSE	NA
cg03289548	0.682455	-0.0411235	0.000184283	0.0107034	-4.00893	chr10	114580989	VTI1A	ENSG00000151532	2485	FALSE	FALSE	FALSE	NA
cg03289548	0.682455	-0.0411235	0.000184283	0.0107034	-4.00893	chr10	114580989	LOC103344931	ENSG00000260917	2259	FALSE	FALSE	FALSE	NA
cg03289548	0.682455	-0.0411235	0.000184283	0.0107034	-4.00893	chr10	114580989	NA	ENSG00000285676	0	FALSE	FALSE	FALSE	NA
cg18613031	0.87678	-0.0196339	0.000184349	0.0107046	-4.00882	chr10	45967496	2021-03-08	ENSG00000165406	0	TRUE	FALSE	FALSE	NA
cg18517369	0.183692	-0.0380037	0.000184483	0.0107083	-4.0086	chr2	231899207	C2orf72	ENSG00000204128	3030	FALSE	FALSE	FALSE	NA
cg01928820	0.76665	0.0258102	0.000184463	0.0107083	4.00863	chr6	42883624	PTCRA	ENSG00000171611	102	FALSE	FALSE	FALSE	NA
cg05046083	0.702216	-0.0468641	0.00018447	0.0107083	-4.00862	chr7	111425428	DOCK4	ENSG00000128512	0	TRUE	FALSE	FALSE	NA
cg22449337	0.436505	-0.0603031	0.000184787	0.0107187	-4.00809	chr1	40943913	ZFP69	ENSG00000187815	0	FALSE	FALSE	FALSE	NA
cg22449337	0.436505	-0.0603031	0.000184787	0.0107187	-4.00809	chr1	40943913	NA	ENSG00000279667	4181	FALSE	FALSE	FALSE	NA
cg09350411	0.649311	-0.0550357	0.000184827	0.0107187	-4.00803	chr7	157667935	PTPRN2	ENSG00000155093	0	FALSE	FALSE	FALSE	NA
cg10207277	0.225693	0.0350968	0.000184756	0.0107187	4.00815	chr8	114449243	CSMD3	ENSG00000164796	74	FALSE	FALSE	FALSE	NA
cg10207277	0.225693	0.0350968	0.000184756	0.0107187	4.00815	chr8	114449243	NA	ENSG00000286937	1319	FALSE	FALSE	FALSE	NA
cg10207277	0.225693	0.0350968	0.000184756	0.0107187	4.00815	chr8	114449243	NA	ENSG00000287819	3884	FALSE	FALSE	FALSE	NA
cg01657761	0.34192	-0.0345084	0.000184824	0.0107187	-4.00803	chr15	95836283	LINC01197	ENSG00000248441	0	TRUE	FALSE	FALSE	NA
cg01657761	0.34192	-0.0345084	0.000184824	0.0107187	-4.00803	chr15	95836283	NA	ENSG00000285700	1410	TRUE	FALSE	FALSE	NA
cg06830692	0.360271	-0.0548703	0.000184787	0.0107187	-4.00809	chr17	44954192	WNT9B	ENSG00000158955	0	FALSE	FALSE	FALSE	NA
cg23524184	0.334732	-0.0344086	0.000184787	0.0107187	-4.00809	chr17	48129754	ITGA3	ENSG00000005884	3577	FALSE	FALSE	FALSE	NA
cg23524184	0.334732	-0.0344086	0.000184787	0.0107187	-4.00809	chr17	48129754	PICART1	ENSG00000246640	0	FALSE	FALSE	FALSE	NA
cg04038019	0.637127	-0.04656	0.000184765	0.0107187	-4.00813	chr20	61508588	DIDO1	ENSG00000101191	501	FALSE	FALSE	FALSE	NA
cg04038019	0.637127	-0.04656	0.000184765	0.0107187	-4.00813	chr20	61508588	NA	ENSG00000236527	4159	FALSE	FALSE	FALSE	NA
cg13809270	0.313198	-0.034527	0.000184874	0.0107191	-4.00795	chr4	830645	NA	ENSG00000260262	0	FALSE	FALSE	FALSE	NA
cg14016554	0.529321	-0.0412879	0.00018488	0.0107191	-4.00794	chr6	31696509	MPIG6B	ENSG00000204420	2017	FALSE	FALSE	FALSE	NA
cg14016554	0.529321	-0.0412879	0.00018488	0.0107191	-4.00794	chr6	31696509	CLIC1	ENSG00000213719	1848	FALSE	FALSE	FALSE	NA
cg14016554	0.529321	-0.0412879	0.00018488	0.0107191	-4.00794	chr6	31696509	DDAH2	ENSG00000213722	0	FALSE	FALSE	FALSE	NA
cg27105465	0.688396	-0.0231105	0.000184904	0.0107191	-4.0079	chr17	40337623	KCNH4	ENSG00000089558	4462	FALSE	FALSE	FALSE	NA
cg27105465	0.688396	-0.0231105	0.000184904	0.0107191	-4.0079	chr17	40337623	HCRT	ENSG00000161610	152	FALSE	FALSE	FALSE	NA
cg27105465	0.688396	-0.0231105	0.000184904	0.0107191	-4.0079	chr17	40337623	GHDC	ENSG00000167925	3193	FALSE	FALSE	FALSE	NA
cg00571448	0.0337327	0.00611741	0.000184965	0.0107213	4.0078	chr1	202776680	KDM5B	ENSG00000117139	0	FALSE	FALSE	FALSE	NA
cg00571448	0.0337327	0.00611741	0.000184965	0.0107213	4.0078	chr1	202776680	PCAT6	ENSG00000228288	3401	FALSE	FALSE	FALSE	NA
cg00571448	0.0337327	0.00611741	0.000184965	0.0107213	4.0078	chr1	202776680	NA	ENSG00000260021	2685	FALSE	FALSE	FALSE	NA
cg08935418	0.534448	-0.0454048	0.000184995	0.0107216	-4.00775	chr7	158110570	PTPRN2	ENSG00000155093	0	TRUE	FALSE	FALSE	NA
cg03120555	0.702588	-0.0697461	0.000185259	0.0107356	-4.00731	chr7	630473	PRKAR1B	ENSG00000188191	0	FALSE	FALSE	FALSE	NA
cg08772163	0.269636	0.0557185	0.000185315	0.0107375	4.00722	chr13	50202570	ARL11	ENSG00000152213	0	FALSE	TRUE	FALSE	NA
cg01275359	0.09862	-0.0188954	0.000185358	0.0107386	-4.00715	chr6	11232847	NEDD9	ENSG00000111859	0	TRUE	FALSE	FALSE	NA
cg01275359	0.09862	-0.0188954	0.000185358	0.0107386	-4.00715	chr6	11232847	NA	ENSG00000247925	0	TRUE	FALSE	FALSE	NA
cg25054821	0.636729	-0.0232695	0.000185385	0.0107388	-4.00711	chr12	119216236	NA	ENSG00000255618	3293	FALSE	FALSE	FALSE	NA
cg25054821	0.636729	-0.0232695	0.000185385	0.0107388	-4.00711	chr12	119216236	LINC02439	ENSG00000255814	4494	FALSE	FALSE	FALSE	NA
cg12044213	0.700409	-0.0374365	0.000185414	0.0107391	-4.00706	chr6	31124978	TCF19	ENSG00000137310	1345	FALSE	FALSE	FALSE	NA
cg12044213	0.700409	-0.0374365	0.000185414	0.0107391	-4.00706	chr6	31124978	CCHCR1	ENSG00000204536	0	FALSE	FALSE	FALSE	NA
cg09624870	0.266883	-0.0404019	0.00018559	0.0107452	-4.00677	chr10	123871988	TACC2	ENSG00000138162	0	FALSE	FALSE	FALSE	NA
cg22325646	0.20167	-0.0304614	0.000185575	0.0107452	-4.00679	chr17	41176469	VAT1	ENSG00000108828	0	FALSE	FALSE	FALSE	NA
cg22325646	0.20167	-0.0304614	0.000185575	0.0107452	-4.00679	chr17	41176469	RND2	ENSG00000108830	778	FALSE	FALSE	FALSE	NA
cg07782221	0.41728	-0.0414094	0.000185743	0.0107527	-4.00652	chr11	7506057	OLFML1	ENSG00000183801	561	FALSE	FALSE	FALSE	NA
cg07782221	0.41728	-0.0414094	0.000185743	0.0107527	-4.00652	chr11	7506057	LOC100506258	ENSG00000251364	0	FALSE	FALSE	FALSE	NA
cg05287529	0.114347	-0.0186146	0.000185815	0.0107555	-4.0064	chr10	101380128	SLC25A28	ENSG00000155287	0	FALSE	TRUE	FALSE	NA
cg05287529	0.114347	-0.0186146	0.000185815	0.0107555	-4.0064	chr10	101380128	NA	ENSG00000260475	683	FALSE	TRUE	FALSE	NA
cg26665224	0.0778655	-0.0193584	0.000185896	0.0107588	-4.00627	chr12	85305087	SLC6A15	ENSG00000072041	0	FALSE	FALSE	FALSE	NA
cg07525804	0.763334	0.0337248	0.000185927	0.010759	4.00622	chr5	133914473	JADE2	ENSG00000043143	0	FALSE	FALSE	FALSE	NA
cg05466901	0.0369948	0.00894352	0.000185946	0.010759	4.00618	chr7	108095863	NRCAM	ENSG00000091129	0	FALSE	FALSE	FALSE	NA
cg22192374	0.514326	-0.0511587	0.000185969	0.010759	-4.00615	chr12	3450832	NA	ENSG00000250770	0	FALSE	FALSE	FALSE	NA
cg14399183	0.508862	-0.0458682	0.000186224	0.0107724	-4.00573	chr9	124048308	GSN	ENSG00000148180	0	FALSE	FALSE	FALSE	NA
cg14399183	0.508862	-0.0458682	0.000186224	0.0107724	-4.00573	chr9	124048308	GSN-AS1	ENSG00000235865	499	FALSE	FALSE	FALSE	NA
cg14399183	0.508862	-0.0458682	0.000186224	0.0107724	-4.00573	chr9	124048308	NA	ENSG00000239593	3299	FALSE	FALSE	FALSE	NA
cg06679003	0.0489164	0.011622	0.000186351	0.0107784	4.00552	chr2	38152283	RMDN2	ENSG00000115841	0	FALSE	TRUE	FALSE	NA
cg26550235	0.615076	-0.0555719	0.000186389	0.0107792	-4.00546	chr1	19277202	IFFO2	ENSG00000169991	0	FALSE	TRUE	FALSE	NA
cg25619440	0.802419	-0.0700204	0.000186419	0.0107796	-4.00541	chr2	118616155	NA	ENSG00000125631	847	FALSE	FALSE	FALSE	NA
cg06817669	0.45195	-0.0759662	0.000186444	0.0107797	-4.00537	chr15	77518882	PEAK1	ENSG00000173517	0	FALSE	FALSE	FALSE	NA
cg20299802	0.574906	-0.038904	0.00018654	0.0107838	-4.00521	chr1	162319575	NOS1AP	ENSG00000198929	0	TRUE	FALSE	FALSE	NA
cg01866427	0.072026	0.013575	0.000186775	0.010796	4.00483	chr13	113598068	MCF2L	ENSG00000126217	0	TRUE	FALSE	FALSE	NA
cg02611282	0.692697	-0.037437	0.000186818	0.0107972	-4.00476	chr7	28338985	CREB5	ENSG00000146592	0	FALSE	FALSE	FALSE	NA
cg07307078	0.507781	-0.0351966	0.000186876	0.0107992	-4.00466	chr18	12307630	TUBB6	ENSG00000176014	37	FALSE	FALSE	FALSE	NA
cg07307078	0.507781	-0.0351966	0.000186876	0.0107992	-4.00466	chr18	12307630	NA	ENSG00000199702	3436	FALSE	FALSE	FALSE	NA
cg21787249	0.53486	-0.0240192	0.000186996	0.0108047	-4.00447	chr3	39230144	XIRP1	ENSG00000168334	0	FALSE	FALSE	FALSE	NA
cg09773573	0.445782	-0.0330407	0.000187166	0.0108118	-4.00419	chr16	21641683	METTL9	ENSG00000197006	0	FALSE	FALSE	FALSE	NA
cg09773573	0.445782	-0.0330407	0.000187166	0.0108118	-4.00419	chr16	21641683	NA	ENSG00000261596	2792	FALSE	FALSE	FALSE	NA
cg11111740	0.267396	-0.0399452	0.000187197	0.0108122	-4.00414	chr6	28584288	ZBED9	ENSG00000232040	298	FALSE	FALSE	FALSE	NA
cg14631706	0.100116	-0.0240856	0.000187373	0.010821	-4.00385	chr18	35104534	CELF4	ENSG00000101489	0	TRUE	FALSE	FALSE	NA
cg09082192	0.830112	-0.0204648	0.000187524	0.0108256	-4.0036	chr7	770527	DNAAF5	ENSG00000164818	0	FALSE	FALSE	FALSE	NA
cg09082192	0.830112	-0.0204648	0.000187524	0.0108256	-4.0036	chr7	770527	PRKAR1B	ENSG00000188191	3239	FALSE	FALSE	FALSE	NA
cg16402814	0.468099	0.0302139	0.000187505	0.0108256	4.00363	chr11	915227	CHID1	ENSG00000177830	168	FALSE	FALSE	FALSE	NA
cg18222865	0.535411	0.040166	0.000187513	0.0108256	4.00362	chr11	14664689	PSMA1	ENSG00000129084	0	FALSE	FALSE	FALSE	NA
cg18222865	0.535411	0.040166	0.000187513	0.0108256	4.00362	chr11	14664689	PDE3B	ENSG00000152270	660	FALSE	FALSE	FALSE	NA
cg27633877	0.638362	-0.0228481	0.000187558	0.0108262	-4.00355	chr2	109329328	NA	ENSG00000235644	0	FALSE	FALSE	FALSE	NA
cg14215338	0.904276	-0.0314557	0.000187649	0.0108301	-4.0034	chr9	132381976	NTMT1	ENSG00000148335	0	FALSE	FALSE	FALSE	NA
cg14215338	0.904276	-0.0314557	0.000187649	0.0108301	-4.0034	chr9	132381976	C9orf50	ENSG00000179058	0	FALSE	FALSE	FALSE	NA
cg18665334	0.676969	0.0416589	0.000187699	0.0108313	4.00332	chr2	231735434	ITM2C	ENSG00000135916	0	TRUE	FALSE	FALSE	NA
cg11465057	0.780507	-0.0375243	0.000187716	0.0108313	-4.00329	chr11	73126963	FAM168A	ENSG00000054965	0	TRUE	FALSE	FALSE	NA
cg20041873	0.527502	-0.0426938	0.00018788	0.0108394	-4.00302	chr7	94286669	SGCE	ENSG00000127990	784	FALSE	TRUE	TRUE	Paternal
cg20041873	0.527502	-0.0426938	0.00018788	0.0108394	-4.00302	chr7	94286669	PEG10	ENSG00000242265	0	FALSE	TRUE	TRUE	Paternal
cg23668581	0.791107	0.0579923	0.000187959	0.0108426	4.0029	chr11	86332042	ME3	ENSG00000151376	0	TRUE	FALSE	FALSE	NA
cg23668581	0.791107	0.0579923	0.000187959	0.0108426	4.0029	chr11	86332042	NA	ENSG00000254733	0	TRUE	FALSE	FALSE	NA
cg20787146	0.505303	-0.0421226	0.000187989	0.0108429	-4.00285	chr11	75142449	KLHL35	ENSG00000149243	774	FALSE	FALSE	FALSE	NA
cg20787146	0.505303	-0.0421226	0.000187989	0.0108429	-4.00285	chr11	75142449	GDPD5	ENSG00000158555	3235	FALSE	FALSE	FALSE	NA
cg01293207	0.790224	-0.0333795	0.000188074	0.0108442	-4.00271	chr7	23218577	KLHL7	ENSG00000122550	1043	FALSE	FALSE	FALSE	NA
cg01293207	0.790224	-0.0333795	0.000188074	0.0108442	-4.00271	chr7	23218577	NUP42	ENSG00000136243	2868	FALSE	FALSE	FALSE	NA
cg10655471	0.447105	-0.0498016	0.000188082	0.0108442	-4.0027	chr19	41025339	SPTBN4	ENSG00000160460	0	FALSE	FALSE	FALSE	NA
cg20350943	0.868177	-0.0213389	0.000188042	0.0108442	-4.00276	chr22	20810155	KLHL22	ENSG00000099910	0	TRUE	FALSE	FALSE	NA
cg20350943	0.868177	-0.0213389	0.000188042	0.0108442	-4.00276	chr22	20810155	NA	ENSG00000215493	4043	TRUE	FALSE	FALSE	NA
cg09206294	0.560886	0.0301853	0.000188292	0.0108549	4.00236	chr15	42072687	MAPKBP1	ENSG00000137802	0	TRUE	FALSE	FALSE	NA
cg21859603	0.534092	0.0313626	0.000188331	0.0108558	4.00229	chr6	33247092	WDR46	ENSG00000227057	0	FALSE	FALSE	FALSE	NA
cg21859603	0.534092	0.0313626	0.000188331	0.0108558	4.00229	chr6	33247092	RPS18	ENSG00000231500	2803	FALSE	FALSE	FALSE	NA
cg21859603	0.534092	0.0313626	0.000188331	0.0108558	4.00229	chr6	33247092	B3GALT4	ENSG00000235863	0	FALSE	FALSE	FALSE	NA
cg20022122	0.402281	-0.0355089	0.000188417	0.0108594	-4.00215	chr2	27720122	GCKR	ENSG00000084734	0	FALSE	FALSE	FALSE	NA
cg20022122	0.402281	-0.0355089	0.000188417	0.0108594	-4.00215	chr2	27720122	FNDC4	ENSG00000115226	2054	FALSE	FALSE	FALSE	NA
cg16503057	0.0404811	-0.00571706	0.000188493	0.0108624	-4.00203	chr3	49711251	BSN	ENSG00000164061	2268	FALSE	TRUE	FALSE	NA
cg16503057	0.0404811	-0.00571706	0.000188493	0.0108624	-4.00203	chr3	49711251	APEH	ENSG00000164062	195	FALSE	TRUE	FALSE	NA
cg17654335	0.528701	-0.0369489	0.00018862	0.0108683	-4.00182	chr3	15919589	MIR563	ENSG00000207815	4232	FALSE	FALSE	FALSE	NA
cg17654335	0.528701	-0.0369489	0.00018862	0.0108683	-4.00182	chr3	15919589	NA	ENSG00000224728	0	FALSE	FALSE	FALSE	NA
cg00767042	0.874452	-0.0203705	0.00018873	0.0108727	-4.00165	chr19	11517436	NA	ENSG00000202357	2011	FALSE	FALSE	FALSE	NA
cg00767042	0.874452	-0.0203705	0.00018873	0.0108727	-4.00165	chr19	11517436	RGL3	ENSG00000205517	0	FALSE	FALSE	FALSE	NA
cg01443852	0.729529	-0.0647186	0.000189021	0.0108873	-4.00118	chr12	52938023	KRT71	ENSG00000139648	0	FALSE	FALSE	FALSE	NA
cg01617018	0.513729	0.0334111	0.000189199	0.0108962	4.00089	chr16	30116135	GDPD3	ENSG00000102886	0	FALSE	FALSE	FALSE	NA
cg01617018	0.513729	0.0334111	0.000189199	0.0108962	4.00089	chr16	30116135	NA	ENSG00000250616	697	FALSE	FALSE	FALSE	NA
cg01617018	0.513729	0.0334111	0.000189199	0.0108962	4.00089	chr16	30116135	NA	ENSG00000261367	2860	FALSE	FALSE	FALSE	NA
cg12967044	0.924582	-0.00941666	0.000189455	0.0109095	-4.00048	chr4	39445495	KLB	ENSG00000134962	0	FALSE	FALSE	FALSE	NA
cg12967044	0.924582	-0.00941666	0.000189455	0.0109095	-4.00048	chr4	39445495	NA	ENSG00000238797	2110	FALSE	FALSE	FALSE	NA
cg14971439	0.762421	-0.0431933	0.000189514	0.0109113	-4.00038	chr5	122297244	SNX24	ENSG00000064652	0	TRUE	FALSE	FALSE	NA
cg03110382	0.10524	0.0170087	0.000189534	0.0109113	4.00035	chr10	98956268	ARHGAP19-SLIT1	ENSG00000269891	0	TRUE	FALSE	FALSE	NA
cg03110382	0.10524	0.0170087	0.000189534	0.0109113	4.00035	chr10	98956268	NA	ENSG00000286683	0	TRUE	FALSE	FALSE	NA
cg03403511	0.842006	-0.0244644	0.000189637	0.0109159	-4.00018	chr11	62641217	SLC3A2	ENSG00000168003	0	TRUE	FALSE	FALSE	NA
cg11661914	0.185381	-0.0464618	0.000189668	0.0109161	-4.00013	chr12	49180849	ADCY6	ENSG00000174233	0	FALSE	FALSE	FALSE	NA
cg11661914	0.185381	-0.0464618	0.000189668	0.0109161	-4.00013	chr12	49180849	LOC100506125	ENSG00000257660	2080	FALSE	FALSE	FALSE	NA
cg18494188	0.848378	-0.017823	0.000189688	0.0109161	-4.0001	chr20	58154487	PHACTR3	ENSG00000087495	0	FALSE	FALSE	FALSE	NA
cg10615765	0.566184	-0.0536616	0.000189722	0.0109167	-4.00004	chr5	42991657	NA	ENSG00000286656	3578	FALSE	TRUE	FALSE	NA
cg10615765	0.566184	-0.0536616	0.000189722	0.0109167	-4.00004	chr5	42991657	NA	ENSG00000287263	0	FALSE	TRUE	FALSE	NA
cg04730768	0.509033	-0.0307878	0.000189844	0.0109222	-3.99985	chr10	50816262	CHAT	ENSG00000070748	878	FALSE	FALSE	FALSE	NA
cg04730768	0.509033	-0.0307878	0.000189844	0.0109222	-3.99985	chr10	50816262	SLC18A3	ENSG00000187714	2093	FALSE	FALSE	FALSE	NA
cg19960891	0.559858	-0.0808764	0.000189866	0.0109222	-3.99981	chr11	63776653	MACROD1	ENSG00000133315	0	FALSE	FALSE	FALSE	NA
cg17545182	0.469879	-0.0583117	0.000190087	0.0109331	-3.99946	chr1	247694041	GCSAML	ENSG00000169224	0	FALSE	FALSE	FALSE	NA
cg17545182	0.469879	-0.0583117	0.000190087	0.0109331	-3.99946	chr1	247694041	OR2C3	ENSG00000196242	0	FALSE	FALSE	FALSE	NA
cg17545182	0.469879	-0.0583117	0.000190087	0.0109331	-3.99946	chr1	247694041	OR2C3	ENSG00000284824	0	FALSE	FALSE	FALSE	NA
cg19128498	0.0627207	0.0100807	0.000190128	0.0109331	3.99939	chr4	15656874	FBXL5	ENSG00000118564	0	FALSE	TRUE	FALSE	NA
cg08082507	0.893131	-0.0194053	0.000190122	0.0109331	-3.9994	chr7	72685715	NA	ENSG00000214544	0	FALSE	FALSE	FALSE	NA
cg09171562	0.370091	-0.0411689	0.000190172	0.0109343	-3.99932	chr17	17011443	MPRIP	ENSG00000133030	0	TRUE	FALSE	FALSE	NA
cg03949820	0.624814	-0.0589818	0.000190202	0.0109347	-3.99927	chr6	144506873	STX11	ENSG00000135604	0	FALSE	FALSE	FALSE	NA
cg24744557	0.470885	-0.0481624	0.000190271	0.0109372	-3.99916	chr12	322649	SLC6A12	ENSG00000111181	0	TRUE	FALSE	FALSE	NA
cg12978800	0.161236	-0.0319831	0.000190313	0.0109383	-3.99909	chr7	151403164	PRKAG2	ENSG00000106617	0	TRUE	FALSE	FALSE	NA
cg02865068	0.495455	-0.040792	0.000190352	0.0109392	-3.99903	chr11	31848347	PAX6-AS1	ENSG00000281880	0	TRUE	FALSE	FALSE	NA
cg02865068	0.495455	-0.040792	0.000190352	0.0109392	-3.99903	chr11	31848347	NA	ENSG00000285283	0	TRUE	FALSE	FALSE	NA
cg00151810	0.050638	-0.00704285	0.000190426	0.0109406	-3.99891	chr16	75300023	BCAR1	ENSG00000050820	0	FALSE	FALSE	FALSE	NA
cg21639401	0.482946	-0.0523457	0.000190409	0.0109406	-3.99894	chr17	41050668	G6PC	ENSG00000131482	2145	FALSE	FALSE	FALSE	NA
cg21639401	0.482946	-0.0523457	0.000190409	0.0109406	-3.99894	chr17	41050668	LINC00671	ENSG00000213373	0	FALSE	FALSE	FALSE	NA
cg00099295	0.268308	-0.0666979	0.000190559	0.0109451	-3.9987	chr3	12597720	MKRN2	ENSG00000075975	865	FALSE	FALSE	FALSE	NA
cg00099295	0.268308	-0.0666979	0.000190559	0.0109451	-3.9987	chr3	12597720	MKRN2OS	ENSG00000225526	0	FALSE	FALSE	FALSE	NA
cg03170670	0.898495	-0.0225775	0.000190575	0.0109451	-3.99867	chr3	194930312	XXYLT1	ENSG00000173950	0	TRUE	FALSE	FALSE	NA
cg27367142	0.73969	-0.0512955	0.000190535	0.0109451	-3.99874	chr10	77127199	ZNF503-AS1	ENSG00000226051	0	TRUE	FALSE	FALSE	NA
cg27367142	0.73969	-0.0512955	0.000190535	0.0109451	-3.99874	chr10	77127199	NA	ENSG00000270087	0	TRUE	FALSE	FALSE	NA
cg15925718	0.0410705	0.0124629	0.000190629	0.0109468	3.99859	chr10	75911032	ADK	ENSG00000156110	0	FALSE	TRUE	FALSE	NA
cg15925718	0.0410705	0.0124629	0.000190629	0.0109468	3.99859	chr10	75911032	AP3M1	ENSG00000185009	210	FALSE	TRUE	FALSE	NA
cg21344200	0.70166	0.0347047	0.000190658	0.0109471	3.99854	chr12	45979553	NA	ENSG00000257657	0	FALSE	FALSE	FALSE	NA
cg15562022	0.629804	-0.0611454	0.000190811	0.0109531	-3.9983	chr6	31167427	HCG27	ENSG00000206344	0	FALSE	FALSE	FALSE	NA
cg15562022	0.629804	-0.0611454	0.000190811	0.0109531	-3.9983	chr6	31167427	NA	ENSG00000271821	514	FALSE	FALSE	FALSE	NA
cg15562022	0.629804	-0.0611454	0.000190811	0.0109531	-3.9983	chr6	31167427	NA	ENSG00000272501	1612	FALSE	FALSE	FALSE	NA
cg00114478	0.384723	-0.0541739	0.000190858	0.0109544	-3.99822	chr8	73658110	KCNB2	ENSG00000182674	0	TRUE	FALSE	FALSE	NA
cg00114478	0.384723	-0.0541739	0.000190858	0.0109544	-3.99822	chr8	73658110	LOC101926908	ENSG00000253726	0	TRUE	FALSE	FALSE	NA
cg20000459	0.0380099	0.00867142	0.000190937	0.0109576	3.99809	chr6	28744196	NA	ENSG00000221191	395	FALSE	FALSE	FALSE	NA
cg11566244	0.245046	-0.0518625	0.000191112	0.0109663	-3.99781	chr11	67351786	GSTP1	ENSG00000084207	0	FALSE	TRUE	FALSE	NA
cg21961766	0.569064	0.043955	0.000191386	0.0109806	3.99738	chr19	50086378	PRRG2	ENSG00000126460	0	FALSE	FALSE	FALSE	NA
cg21961766	0.569064	0.043955	0.000191386	0.0109806	3.99738	chr19	50086378	NOSIP	ENSG00000142546	0	FALSE	FALSE	FALSE	NA
cg02075820	0.282363	-0.0479781	0.000191424	0.0109814	-3.99731	chr11	17300909	NUCB2	ENSG00000070081	0	FALSE	FALSE	FALSE	NA
cg10338817	0.0464125	0.0100844	0.000191604	0.0109903	3.99703	chr4	44728525	GNPDA2	ENSG00000163281	0	FALSE	TRUE	FALSE	NA
cg20349803	0.904883	-0.0145633	0.000191662	0.0109923	-3.99694	chr2	121036440	RALB	ENSG00000144118	0	FALSE	FALSE	FALSE	NA
cg13239713	0.26666	-0.0446832	0.000191688	0.0109924	-3.99689	chr1	229229512	NA	ENSG00000236975	0	TRUE	FALSE	FALSE	NA
cg01852095	0.520331	-0.0547049	0.00019172	0.0109929	-3.99684	chr2	141441479	LRP1B	ENSG00000168702	0	FALSE	FALSE	FALSE	NA
cg01852095	0.520331	-0.0547049	0.00019172	0.0109929	-3.99684	chr2	141441479	NA	ENSG00000236440	21	FALSE	FALSE	FALSE	NA
cg13719746	0.0567321	0.0311811	0.000191809	0.0109966	3.9967	chr9	100747559	ANP32B	ENSG00000136938	0	FALSE	TRUE	FALSE	NA
cg13719746	0.0567321	0.0311811	0.000191809	0.0109966	3.9967	chr9	100747559	NA	ENSG00000236896	1273	FALSE	TRUE	FALSE	NA
cg00057663	0.129675	-0.0153519	0.000191903	0.0109994	-3.99655	chr2	105945629	TGFBRAP1	ENSG00000135966	0	FALSE	TRUE	FALSE	NA
cg00057663	0.129675	-0.0153519	0.000191903	0.0109994	-3.99655	chr2	105945629	NA	ENSG00000235319	0	FALSE	TRUE	FALSE	NA
cg00057663	0.129675	-0.0153519	0.000191903	0.0109994	-3.99655	chr2	105945629	NA	ENSG00000272994	4854	FALSE	TRUE	FALSE	NA
cg13765685	0.601399	-0.032303	0.000191951	0.0109994	-3.99647	chr2	218196152	NA	ENSG00000231672	0	TRUE	FALSE	FALSE	NA
cg13765685	0.601399	-0.032303	0.000191951	0.0109994	-3.99647	chr2	218196152	NA	ENSG00000233143	0	TRUE	FALSE	FALSE	NA
cg19101547	0.255967	-0.0456384	0.000191947	0.0109994	-3.99648	chr8	105236155	RIMS2	ENSG00000176406	0	TRUE	FALSE	FALSE	NA
cg25432232	0.776173	-0.12622	0.000191954	0.0109994	-3.99647	chr19	57742423	AURKC	ENSG00000105146	0	FALSE	FALSE	FALSE	NA
cg13948857	0.707194	-0.0670912	0.000191996	0.0110004	-3.9964	chr5	131763756	C5orf56	ENSG00000197536	0	TRUE	FALSE	FALSE	NA
cg13948857	0.707194	-0.0670912	0.000191996	0.0110004	-3.9964	chr5	131763756	NA	ENSG00000238160	1349	TRUE	FALSE	FALSE	NA
cg13948857	0.707194	-0.0670912	0.000191996	0.0110004	-3.9964	chr5	131763756	NA	ENSG00000283782	0	TRUE	FALSE	FALSE	NA
cg23035024	0.349508	-0.0254204	0.000192222	0.0110106	-3.99604	chr2	221701682	NA	ENSG00000224819	0	TRUE	FALSE	FALSE	NA
cg23035024	0.349508	-0.0254204	0.000192222	0.0110106	-3.99604	chr2	221701682	NA	ENSG00000286272	0	TRUE	FALSE	FALSE	NA
cg18836745	0.296086	-0.0484986	0.000192221	0.0110106	-3.99604	chr11	119212247	RNF26	ENSG00000173456	4223	FALSE	FALSE	FALSE	NA
cg18836745	0.296086	-0.0484986	0.000192221	0.0110106	-3.99604	chr11	119212247	C1QTNF5	ENSG00000223953	596	FALSE	FALSE	FALSE	NA
cg18836745	0.296086	-0.0484986	0.000192221	0.0110106	-3.99604	chr11	119212247	MFRP	ENSG00000235718	0	FALSE	FALSE	FALSE	NA
cg18836745	0.296086	-0.0484986	0.000192221	0.0110106	-3.99604	chr11	119212247	NA	ENSG00000245385	4227	FALSE	FALSE	FALSE	NA
cg16615388	0.784072	-0.0593487	0.000192259	0.0110114	-3.99598	chr8	19401411	CSGALNACT1	ENSG00000147408	0	TRUE	FALSE	FALSE	NA
cg08033901	0.859237	-0.0287121	0.000192284	0.0110114	-3.99594	chr1	247331870	ZNF124	ENSG00000196418	0	FALSE	FALSE	FALSE	NA
cg12881765	0.279592	-0.04192	0.000192348	0.0110137	-3.99584	chr17	48841566	ANKRD40CL	ENSG00000167117	0	TRUE	FALSE	FALSE	NA
cg04707706	0.649931	-0.0740598	0.000192401	0.0110154	-3.99576	chr2	50575326	NRXN1	ENSG00000179915	0	FALSE	FALSE	FALSE	NA
cg04707706	0.649931	-0.0740598	0.000192401	0.0110154	-3.99576	chr2	50575326	NA	ENSG00000285548	2589	FALSE	FALSE	FALSE	NA
cg09581649	0.497519	0.0312742	0.000192709	0.0110316	3.99527	chr16	4572735	CDIP1	ENSG00000089486	0	TRUE	FALSE	FALSE	NA
cg14377594	0.487002	-0.0730715	0.000192796	0.0110352	-3.99513	chr9	1051505	DMRT2	ENSG00000173253	0	FALSE	FALSE	FALSE	NA
cg14377594	0.487002	-0.0730715	0.000192796	0.0110352	-3.99513	chr9	1051505	NA	ENSG00000281769	2863	FALSE	FALSE	FALSE	NA
cg11210703	0.375552	0.0411357	0.000192919	0.0110408	3.99494	chr4	22693739	GBA3	ENSG00000249948	797	FALSE	FALSE	FALSE	NA
cg01837719	0.0378064	0.00838657	0.000192944	0.0110409	3.9949	chr6	96463185	FUT9	ENSG00000172461	664	FALSE	FALSE	FALSE	NA
cg01837719	0.0378064	0.00838657	0.000192944	0.0110409	3.9949	chr6	96463185	NA	ENSG00000287578	0	FALSE	FALSE	FALSE	NA
cg16123848	0.853659	-0.0225182	0.000193012	0.011042	-3.99479	chr11	132853101	OPCML	ENSG00000183715	0	TRUE	FALSE	FALSE	NA
cg24079591	0.0790912	0.0178731	0.000193003	0.011042	3.9948	chr14	103851511	MARK3	ENSG00000075413	217	FALSE	TRUE	FALSE	NA
cg20219891	0.439016	-0.0420793	0.000193172	0.0110498	-3.99454	chr2	121496875	GLI2	ENSG00000074047	0	FALSE	FALSE	FALSE	NA
cg11738011	0.0295173	0.0055146	0.000193334	0.0110577	3.99428	chr12	132414265	PUS1	ENSG00000177192	0	FALSE	FALSE	FALSE	NA
cg11738011	0.0295173	0.0055146	0.000193334	0.0110577	3.99428	chr12	132414265	NA	ENSG00000255992	368	FALSE	FALSE	FALSE	NA
cg11738011	0.0295173	0.0055146	0.000193334	0.0110577	3.99428	chr12	132414265	NA	ENSG00000273568	4921	FALSE	FALSE	FALSE	NA
cg04196298	0.398696	-0.0610482	0.00019337	0.0110583	-3.99422	chr17	1480710	SLC43A2	ENSG00000167703	0	TRUE	FALSE	FALSE	NA
cg23348700	0.904147	-0.0123175	0.000193457	0.0110605	-3.99409	chr14	102143967	NA	ENSG00000241494	312	FALSE	FALSE	FALSE	NA
cg23348700	0.904147	-0.0123175	0.000193457	0.0110605	-3.99409	chr14	102143967	NA	ENSG00000258404	0	FALSE	FALSE	FALSE	NA
cg02634712	0.0860673	-0.0132735	0.000193444	0.0110605	-3.99411	chr18	19750909	GATA6	ENSG00000141448	0	TRUE	FALSE	FALSE	NA
cg02634712	0.0860673	-0.0132735	0.000193444	0.0110605	-3.99411	chr18	19750909	NA	ENSG00000264012	4516	TRUE	FALSE	FALSE	NA
cg02634712	0.0860673	-0.0132735	0.000193444	0.0110605	-3.99411	chr18	19750909	GATA6-AS1	ENSG00000266010	1069	TRUE	FALSE	FALSE	NA
cg22500004	0.506725	-0.0319341	0.000193584	0.011064	-3.99388	chr1	68516272	DIRAS3	ENSG00000162595	0	FALSE	FALSE	TRUE	Paternal
cg22500004	0.506725	-0.0319341	0.000193584	0.011064	-3.99388	chr1	68516272	NA	ENSG00000228431	843	FALSE	FALSE	FALSE	NA
cg22500004	0.506725	-0.0319341	0.000193584	0.011064	-3.99388	chr1	68516272	GNG12-AS1	ENSG00000232284	0	FALSE	FALSE	FALSE	NA
cg00037856	0.685418	-0.080532	0.000193579	0.011064	-3.99389	chr3	127633627	MGLL	ENSG00000074416	0	FALSE	FALSE	FALSE	NA
cg00037856	0.685418	-0.080532	0.000193579	0.011064	-3.99389	chr3	127633627	KBTBD12	ENSG00000187715	447	FALSE	FALSE	FALSE	NA
cg12758867	0.508565	0.0362017	0.00019359	0.011064	3.99387	chr11	65354231	EHBP1L1	ENSG00000173442	0	TRUE	FALSE	FALSE	NA
cg12758867	0.508565	0.0362017	0.00019359	0.011064	3.99387	chr11	65354231	NA	ENSG00000269018	4433	TRUE	FALSE	FALSE	NA
cg02297869	0.04262	-0.00878395	0.000193702	0.0110679	-3.9937	chr1	35735075	ZMYM4	ENSG00000146463	0	FALSE	TRUE	FALSE	NA
cg02297869	0.04262	-0.00878395	0.000193702	0.0110679	-3.9937	chr1	35735075	NA	ENSG00000263591	4991	FALSE	TRUE	FALSE	NA
cg24647820	0.620824	-0.0424149	0.000193706	0.0110679	-3.99369	chr6	7505514	NA	ENSG00000219993	921	TRUE	FALSE	FALSE	NA
cg06889348	0.53571	0.0347944	0.000193845	0.0110744	3.99347	chr1	114895466	NA	ENSG00000271419	1141	TRUE	FALSE	FALSE	NA
cg16962115	0.518216	-0.0602212	0.000193872	0.0110746	-3.99343	chr1	236016383	LYST	ENSG00000143669	0	FALSE	FALSE	FALSE	NA
cg16962115	0.518216	-0.0602212	0.000193872	0.0110746	-3.99343	chr1	236016383	MIR1537	ENSG00000222831	22	FALSE	FALSE	FALSE	NA
cg10530055	0.517267	-0.0493511	0.000193984	0.0110782	-3.99325	chr1	32041605	TINAGL1	ENSG00000142910	480	FALSE	FALSE	FALSE	NA
cg10530055	0.517267	-0.0493511	0.000193984	0.0110782	-3.99325	chr1	32041605	NA	ENSG00000229167	0	FALSE	FALSE	FALSE	NA
cg10530055	0.517267	-0.0493511	0.000193984	0.0110782	-3.99325	chr1	32041605	NA	ENSG00000284543	0	FALSE	FALSE	FALSE	NA
cg19772092	0.767914	-0.0236632	0.000193963	0.0110782	-3.99329	chr2	45177632	SIX3	ENSG00000138083	4421	FALSE	FALSE	FALSE	NA
cg19772092	0.767914	-0.0236632	0.000193963	0.0110782	-3.99329	chr2	45177632	NA	ENSG00000225156	4170	FALSE	FALSE	FALSE	NA
cg17296753	0.733011	-0.0294341	0.000194484	0.011104	-3.99247	chr10	125514612	CPXM2	ENSG00000121898	0	TRUE	FALSE	FALSE	NA
cg08474334	0.708625	-0.0443373	0.000194567	0.0111065	-3.99234	chr1	156816117	INSRR	ENSG00000027644	0	FALSE	FALSE	FALSE	NA
cg08474334	0.708625	-0.0443373	0.000194567	0.0111065	-3.99234	chr1	156816117	NTRK1	ENSG00000198400	0	FALSE	FALSE	FALSE	NA
cg06103243	0.58483	-0.0544657	0.000194769	0.0111065	-3.99202	chr3	193923516	LINC02036	ENSG00000225742	0	FALSE	FALSE	FALSE	NA
cg21600027	0.906284	-0.0125642	0.000194767	0.0111065	-3.99202	chr4	124443502	NA	ENSG00000249125	240	TRUE	FALSE	FALSE	NA
cg21600027	0.906284	-0.0125642	0.000194767	0.0111065	-3.99202	chr4	124443502	NA	ENSG00000251526	0	TRUE	FALSE	FALSE	NA
cg25562106	0.612463	-0.0617969	0.000194831	0.0111065	-3.99192	chr6	149891579	GINM1	ENSG00000055211	0	FALSE	FALSE	FALSE	NA
cg26579601	0.236245	-0.0540714	0.000194789	0.0111065	-3.99199	chr10	30724020	MAP3K8	ENSG00000107968	0	FALSE	FALSE	FALSE	NA
cg16595288	0.560994	-0.0389769	0.00019464	0.0111065	-3.99222	chr10	43698931	RASGEF1A	ENSG00000198915	0	FALSE	FALSE	FALSE	NA
cg01104306	0.624642	-0.0621207	0.000194823	0.0111065	-3.99193	chr11	4066205	STIM1	ENSG00000167323	0	TRUE	FALSE	FALSE	NA
cg06103613	0.753354	-0.0471852	0.000194825	0.0111065	-3.99193	chr11	94467343	AMOTL1	ENSG00000166025	0	TRUE	FALSE	FALSE	NA
cg06103613	0.753354	-0.0471852	0.000194825	0.0111065	-3.99193	chr11	94467343	LOC105369438	ENSG00000255929	0	TRUE	FALSE	FALSE	NA
cg03726817	0.293008	-0.0442953	0.000194591	0.0111065	-3.9923	chr12	62650767	USP15	ENSG00000135655	3351	FALSE	FALSE	FALSE	NA
cg03726817	0.293008	-0.0442953	0.000194591	0.0111065	-3.9923	chr12	62650767	TAFA2	ENSG00000198673	0	FALSE	FALSE	FALSE	NA
cg00917437	0.149255	-0.0287103	0.000194657	0.0111065	-3.99219	chr14	55879046	ATG14	ENSG00000126775	469	FALSE	TRUE	FALSE	NA
cg00917437	0.149255	-0.0287103	0.000194657	0.0111065	-3.99219	chr14	55879046	TBPL2	ENSG00000182521	1212	FALSE	TRUE	FALSE	NA
cg00917437	0.149255	-0.0287103	0.000194657	0.0111065	-3.99219	chr14	55879046	NA	ENSG00000239199	1227	FALSE	TRUE	FALSE	NA
cg03380198	0.621244	-0.0843043	0.000194717	0.0111065	-3.9921	chr15	99409506	IGF1R	ENSG00000140443	0	TRUE	TRUE	FALSE	NA
cg03611912	0.908797	-0.0120459	0.000194843	0.0111065	-3.9919	chr19	10661705	KRI1	ENSG00000129347	2048	FALSE	FALSE	FALSE	NA
cg03611912	0.908797	-0.0120459	0.000194843	0.0111065	-3.9919	chr19	10661705	ATG4D	ENSG00000130734	0	FALSE	FALSE	FALSE	NA
cg03611912	0.908797	-0.0120459	0.000194843	0.0111065	-3.9919	chr19	10661705	MIR1238	ENSG00000221410	1092	FALSE	FALSE	FALSE	NA
cg03611912	0.908797	-0.0120459	0.000194843	0.0111065	-3.9919	chr19	10661705	NA	ENSG00000238364	3	FALSE	FALSE	FALSE	NA
cg13774015	0.698189	-0.0590892	0.00019487	0.0111066	-3.99186	chr2	23743488	KLHL29	ENSG00000119771	0	TRUE	FALSE	FALSE	NA
cg13774015	0.698189	-0.0590892	0.00019487	0.0111066	-3.99186	chr2	23743488	NA	ENSG00000224361	0	TRUE	FALSE	FALSE	NA
cg25672027	0.552368	-0.0521417	0.000195042	0.0111136	-3.99159	chr22	43556095	TSPO	ENSG00000100300	0	FALSE	FALSE	FALSE	NA
cg18739537	0.521376	-0.0532362	0.000195191	0.0111202	-3.99136	chr6	44232189	NFKBIE	ENSG00000146232	0	FALSE	FALSE	FALSE	NA
cg01226265	0.0395108	0.00988256	0.000195207	0.0111202	3.99133	chr18	72123958	DIPK1C	ENSG00000187773	0	FALSE	FALSE	FALSE	NA
cg04244170	0.226214	-0.0390182	0.000195292	0.0111237	-3.9912	chr3	100116021	TOMM70	ENSG00000154174	0	FALSE	FALSE	FALSE	NA
cg04244170	0.226214	-0.0390182	0.000195292	0.0111237	-3.9912	chr3	100116021	LNP1	ENSG00000206535	4354	FALSE	FALSE	FALSE	NA
cg11827910	0.226067	0.0441933	0.000195349	0.0111255	3.99111	chr11	31825756	PAX6	ENSG00000007372	0	FALSE	FALSE	FALSE	NA
cg03026306	0.183137	-0.0266045	0.000195492	0.0111323	-3.99089	chr18	21718767	CABYR	ENSG00000154040	152	FALSE	TRUE	FALSE	NA
cg03026306	0.183137	-0.0266045	0.000195492	0.0111323	-3.99089	chr18	21718767	TTC39C	ENSG00000168234	3192	FALSE	TRUE	FALSE	NA
cg03026306	0.183137	-0.0266045	0.000195492	0.0111323	-3.99089	chr18	21718767	NA	ENSG00000279332	2973	FALSE	TRUE	FALSE	NA
cg18826274	0.486288	-0.0408298	0.000195576	0.0111357	-3.99075	chr17	76335184	NA	ENSG00000267737	0	FALSE	FALSE	FALSE	NA
cg13585586	0.244154	-0.0426306	0.000195698	0.0111413	-3.99056	chr9	104199266	ALDOB	ENSG00000136872	0	FALSE	FALSE	FALSE	NA
cg14649140	0.107903	0.0224812	0.000195762	0.0111422	3.99046	chr7	27214201	HOXA9	ENSG00000078399	0	FALSE	FALSE	FALSE	NA
cg14649140	0.107903	0.0224812	0.000195762	0.0111422	3.99046	chr7	27214201	HOXA10-AS	ENSG00000253187	2666	FALSE	FALSE	FALSE	NA
cg14649140	0.107903	0.0224812	0.000195762	0.0111422	3.99046	chr7	27214201	HOXA10	ENSG00000253293	0	FALSE	FALSE	FALSE	NA
cg14649140	0.107903	0.0224812	0.000195762	0.0111422	3.99046	chr7	27214201	NA	ENSG00000257184	0	FALSE	FALSE	FALSE	NA
cg09926364	0.729976	-0.0510196	0.000195756	0.0111422	-3.99047	chr14	73137242	DPF3	ENSG00000205683	0	FALSE	FALSE	FALSE	NA
cg20366549	0.169019	-0.0360996	0.000195953	0.0111516	-3.99016	chr12	6486123	SCNN1A	ENSG00000111319	0	TRUE	FALSE	FALSE	NA
cg20366549	0.169019	-0.0360996	0.000195953	0.0111516	-3.99016	chr12	6486123	LTBR	ENSG00000111321	0	TRUE	FALSE	FALSE	NA
cg16445399	0.0537932	0.0150022	0.000196007	0.0111533	3.99008	chr10	79686822	DLG5	ENSG00000151208	308	FALSE	FALSE	FALSE	NA
cg16445399	0.0537932	0.0150022	0.000196007	0.0111533	3.99008	chr10	79686822	NA	ENSG00000233871	307	FALSE	FALSE	FALSE	NA
cg07025593	0.0825955	-0.0337954	0.000196041	0.0111539	-3.99003	chr13	42613794	DGKH	ENSG00000102780	377	FALSE	TRUE	FALSE	NA
cg07025593	0.0825955	-0.0337954	0.000196041	0.0111539	-3.99003	chr13	42613794	NA	ENSG00000231530	4068	FALSE	TRUE	FALSE	NA
cg16041798	0.642899	-0.0568518	0.000196135	0.0111578	-3.98988	chr14	64905375	MTHFD1	ENSG00000100714	0	TRUE	FALSE	FALSE	NA
cg16041798	0.642899	-0.0568518	0.000196135	0.0111578	-3.98988	chr14	64905375	NA	ENSG00000258824	0	TRUE	FALSE	FALSE	NA
cg16041798	0.642899	-0.0568518	0.000196135	0.0111578	-3.98988	chr14	64905375	NA	ENSG00000272909	1711	TRUE	FALSE	FALSE	NA
cg06631766	0.89772	-0.0173059	0.000196227	0.0111617	-3.98974	chr10	98469437	PIK3AP1	ENSG00000155629	0	FALSE	FALSE	FALSE	NA
cg26160196	0.118512	-0.0200934	0.000196444	0.0111714	-3.9894	chr6	18264854	DEK	ENSG00000124795	74	FALSE	FALSE	FALSE	NA
cg17646721	0.621068	-0.0515395	0.000196861	0.0111936	-3.98875	chr2	80197796	CTNNA2	ENSG00000066032	0	TRUE	FALSE	FALSE	NA
cg11414821	0.490266	-0.0362627	0.000196905	0.0111946	-3.98868	chr6	30652771	NRM	ENSG00000137404	3052	FALSE	TRUE	FALSE	NA
cg11414821	0.490266	-0.0362627	0.000196905	0.0111946	-3.98868	chr6	30652771	PPP1R18	ENSG00000146112	0	FALSE	TRUE	FALSE	NA
cg13720022	0.361091	-0.0365814	0.000197085	0.0112021	-3.9884	chr9	95264477	ECM2	ENSG00000106823	0	TRUE	FALSE	FALSE	NA
cg13720022	0.361091	-0.0365814	0.000197085	0.0112021	-3.9884	chr9	95264477	CENPP	ENSG00000188312	0	TRUE	FALSE	FALSE	NA
cg24307499	0.691773	-0.143254	0.000197074	0.0112021	-3.98842	chr19	55494075	NLRP2	ENSG00000022556	0	FALSE	FALSE	TRUE	Maternal
cg10524687	0.81827	-0.0261559	0.00019728	0.0112118	-3.9881	chr7	51148784	COBL	ENSG00000106078	0	TRUE	FALSE	FALSE	NA
cg00709728	0.208329	-0.0353659	0.000197493	0.0112201	-3.98777	chr3	124778476	HEG1	ENSG00000173706	3634	FALSE	FALSE	FALSE	NA
cg00709728	0.208329	-0.0353659	0.000197493	0.0112201	-3.98777	chr3	124778476	NA	ENSG00000252642	1193	FALSE	FALSE	FALSE	NA
cg00709728	0.208329	-0.0353659	0.000197493	0.0112201	-3.98777	chr3	124778476	NA	ENSG00000288022	1815	FALSE	FALSE	FALSE	NA
cg17680092	0.582932	-0.0420875	0.000197524	0.0112201	-3.98772	chr5	148523798	ABLIM3	ENSG00000173210	0	FALSE	FALSE	FALSE	NA
cg11878419	0.779494	-0.0295258	0.000197521	0.0112201	-3.98773	chr8	1504629	DLGAP2	ENSG00000198010	0	FALSE	FALSE	TRUE	Paternal
cg03029255	0.34162	-0.0663839	0.000197466	0.0112201	-3.98781	chr8	144120681	C8orf31	ENSG00000177335	0	TRUE	FALSE	FALSE	NA
cg22209723	0.580579	-0.0647133	0.000197701	0.0112288	-3.98745	chr20	4742450	NA	ENSG00000278595	107	TRUE	FALSE	FALSE	NA
cg05656251	0.724246	-0.071854	0.000197779	0.0112317	-3.98733	chr1	3125906	PRDM16	ENSG00000142611	0	FALSE	FALSE	FALSE	NA
cg05656251	0.724246	-0.071854	0.000197779	0.0112317	-3.98733	chr1	3125906	NA	ENSG00000279839	677	FALSE	FALSE	FALSE	NA
cg02884149	0.600179	0.038323	0.000198055	0.011246	3.9869	chr16	85317846	GSE1	ENSG00000131149	0	FALSE	FALSE	FALSE	NA
cg02884149	0.600179	0.038323	0.000198055	0.011246	3.9869	chr16	85317846	LINC00311	ENSG00000179219	0	FALSE	FALSE	FALSE	NA
cg02884149	0.600179	0.038323	0.000198055	0.011246	3.9869	chr16	85317846	NA	ENSG00000287787	0	FALSE	FALSE	FALSE	NA
cg19628619	0.375179	-0.0329807	0.000198229	0.0112545	-3.98663	chr1	155104050	SLC50A1	ENSG00000169241	3769	FALSE	FALSE	FALSE	NA
cg19628619	0.375179	-0.0329807	0.000198229	0.0112545	-3.98663	chr1	155104050	EFNA1	ENSG00000169242	0	FALSE	FALSE	FALSE	NA
cg26618703	0.260679	0.0231503	0.000198335	0.0112591	3.98647	chr7	922962	SUN1	ENSG00000164828	0	FALSE	FALSE	FALSE	NA
cg26618703	0.260679	0.0231503	0.000198335	0.0112591	3.98647	chr7	922962	GET4	ENSG00000239857	0	FALSE	FALSE	FALSE	NA
cg26618703	0.260679	0.0231503	0.000198335	0.0112591	3.98647	chr7	922962	NA	ENSG00000273151	0	FALSE	FALSE	FALSE	NA
cg15424989	0.171521	-0.0470306	0.000198525	0.0112685	-3.98618	chr18	19757468	GATA6	ENSG00000141448	0	FALSE	FALSE	FALSE	NA
cg15424989	0.171521	-0.0470306	0.000198525	0.0112685	-3.98618	chr18	19757468	NA	ENSG00000201852	2604	FALSE	FALSE	FALSE	NA
cg15424989	0.171521	-0.0470306	0.000198525	0.0112685	-3.98618	chr18	19757468	NA	ENSG00000264012	844	FALSE	FALSE	FALSE	NA
cg02235659	0.32371	-0.0479915	0.000198581	0.0112694	-3.98609	chr3	45066580	EXOSC7	ENSG00000075914	0	FALSE	FALSE	FALSE	NA
cg02235659	0.32371	-0.0479915	0.000198581	0.0112694	-3.98609	chr3	45066580	CLEC3B	ENSG00000163815	0	FALSE	FALSE	FALSE	NA
cg22021934	0.49658	-0.043875	0.000198589	0.0112694	-3.98608	chr17	1358234	CRK	ENSG00000167193	0	FALSE	TRUE	FALSE	NA
cg02537310	0.228077	-0.0378302	0.000198732	0.0112761	-3.98586	chr15	31284617	MTMR10	ENSG00000166912	785	FALSE	FALSE	FALSE	NA
cg02537310	0.228077	-0.0378302	0.000198732	0.0112761	-3.98586	chr15	31284617	NA	ENSG00000259720	0	FALSE	FALSE	FALSE	NA
cg18809076	0.851639	-0.0409121	0.000198773	0.011277	-3.98579	chr7	55177623	EGFR	ENSG00000146648	0	TRUE	FALSE	FALSE	NA
cg15550260	0.806677	-0.0249407	0.000198875	0.0112805	-3.98564	chr12	96362978	HAL	ENSG00000084110	3461	FALSE	FALSE	FALSE	NA
cg15550260	0.806677	-0.0249407	0.000198875	0.0112805	-3.98564	chr12	96362978	AMDHD1	ENSG00000139344	479	FALSE	FALSE	FALSE	NA
cg21488876	0.384328	-0.0591355	0.000198884	0.0112805	-3.98562	chr19	5250376	PTPRS	ENSG00000105426	0	FALSE	FALSE	FALSE	NA
cg27076223	0.244586	-0.0403127	0.000199045	0.0112875	-3.98537	chr4	40632858	RBM47	ENSG00000163694	0	FALSE	FALSE	FALSE	NA
cg14292314	0.722741	-0.0232014	0.000199057	0.0112875	-3.98536	chr19	28293235	NA	ENSG00000267264	1210	FALSE	FALSE	FALSE	NA
cg14292314	0.722741	-0.0232014	0.000199057	0.0112875	-3.98536	chr19	28293235	NA	ENSG00000267323	3095	FALSE	FALSE	FALSE	NA
cg14292314	0.722741	-0.0232014	0.000199057	0.0112875	-3.98536	chr19	28293235	LOC101927151	ENSG00000267575	0	FALSE	FALSE	FALSE	NA
cg14292314	0.722741	-0.0232014	0.000199057	0.0112875	-3.98536	chr19	28293235	NA	ENSG00000281468	510	FALSE	FALSE	FALSE	NA
cg15144697	0.0696486	-0.0118188	0.000199094	0.0112882	-3.9853	chr2	201935974	NDUFB3	ENSG00000119013	181	FALSE	TRUE	FALSE	NA
cg15144697	0.0696486	-0.0118188	0.000199094	0.0112882	-3.9853	chr2	201935974	FAM126B	ENSG00000155744	0	FALSE	TRUE	FALSE	NA
cg15144697	0.0696486	-0.0118188	0.000199094	0.0112882	-3.9853	chr2	201935974	NA	ENSG00000226658	4059	FALSE	TRUE	FALSE	NA
cg24910352	0.245092	-0.0412266	0.000199228	0.0112944	-3.98509	chr8	11601603	GATA4	ENSG00000136574	0	TRUE	FALSE	FALSE	NA
cg04039397	0.214679	-0.0404513	0.000199369	0.011301	-3.98488	chr3	111260783	CD96	ENSG00000153283	0	FALSE	TRUE	FALSE	NA
cg11737879	0.397953	-0.0712398	0.00019969	0.0113164	-3.98438	chr6	143779064	PEX3	ENSG00000034693	0	TRUE	FALSE	FALSE	NA
cg22485921	0.540286	-0.0306104	0.000199842	0.0113234	-3.98415	chr5	131557716	P4HA2	ENSG00000072682	0	TRUE	FALSE	FALSE	NA
cg11058576	0.668788	-0.0391235	0.000199863	0.0113234	-3.98412	chr14	100795297	WARS	ENSG00000140105	4829	FALSE	FALSE	FALSE	NA
cg11058576	0.668788	-0.0391235	0.000199863	0.0113234	-3.98412	chr14	100795297	SLC25A47	ENSG00000140107	0	FALSE	FALSE	FALSE	NA
cg11058576	0.668788	-0.0391235	0.000199863	0.0113234	-3.98412	chr14	100795297	NA	ENSG00000258666	4829	FALSE	FALSE	FALSE	NA
cg07188863	0.866613	-0.0234829	0.000199967	0.0113276	-3.98396	chr11	110055425	RDX	ENSG00000137710	0	TRUE	FALSE	FALSE	NA
cg26987699	0.270017	-0.0580247	0.000199988	0.0113276	-3.98393	chr18	19757890	GATA6	ENSG00000141448	0	FALSE	FALSE	FALSE	NA
cg26987699	0.270017	-0.0580247	0.000199988	0.0113276	-3.98393	chr18	19757890	NA	ENSG00000201852	2182	FALSE	FALSE	FALSE	NA
cg26987699	0.270017	-0.0580247	0.000199988	0.0113276	-3.98393	chr18	19757890	NA	ENSG00000264012	1266	FALSE	FALSE	FALSE	NA
cg12419334	0.206999	-0.0381686	0.000200073	0.0113311	-3.9838	chr4	184121800	WWC2	ENSG00000151718	0	TRUE	FALSE	FALSE	NA
cg09487575	0.32577	-0.0599664	0.000200181	0.0113358	-3.98363	chr16	47882395	LINC02133	ENSG00000261231	0	TRUE	FALSE	FALSE	NA
cg09487575	0.32577	-0.0599664	0.000200181	0.0113358	-3.98363	chr16	47882395	LINC02192	ENSG00000261325	829	TRUE	FALSE	FALSE	NA
cg24080086	0.736901	0.0376075	0.000200237	0.0113375	3.98355	chr7	100800362	AP1S1	ENSG00000106367	0	FALSE	FALSE	FALSE	NA
cg24080086	0.736901	0.0376075	0.000200237	0.0113375	3.98355	chr7	100800362	MIR4653	ENSG00000264425	2391	FALSE	FALSE	FALSE	NA
cg02801114	0.234814	-0.0344395	0.000200426	0.0113398	-3.98326	chr6	125476162	TPD52L1	ENSG00000111907	0	FALSE	FALSE	FALSE	NA
cg23832814	0.567735	-0.0436176	0.000200319	0.0113398	-3.98342	chr10	72269044	PALD1	ENSG00000107719	0	TRUE	FALSE	FALSE	NA
cg11504740	0.42579	-0.0475456	0.00020038	0.0113398	-3.98333	chr11	67220043	GPR152	ENSG00000175514	0	FALSE	FALSE	FALSE	NA
cg11504740	0.42579	-0.0475456	0.00020038	0.0113398	-3.98333	chr11	67220043	CABP4	ENSG00000175544	0	FALSE	FALSE	FALSE	NA
cg26650383	0.129212	-0.0305325	0.000200401	0.0113398	-3.9833	chr13	29290660	SLC46A3	ENSG00000139508	0	FALSE	FALSE	FALSE	NA
cg27174787	0.280019	-0.0490575	0.000200405	0.0113398	-3.98329	chr19	16178240	TPM4	ENSG00000167460	0	FALSE	FALSE	FALSE	NA
cg27174787	0.280019	-0.0490575	0.000200405	0.0113398	-3.98329	chr19	16178240	LINC01855	ENSG00000267517	1117	FALSE	FALSE	FALSE	NA
cg02149773	0.763182	-0.0296329	0.000200374	0.0113398	-3.98334	chr19	39759335	IFNL2	ENSG00000183709	0	FALSE	FALSE	FALSE	NA
cg02149773	0.763182	-0.0296329	0.000200374	0.0113398	-3.98334	chr19	39759335	NA	ENSG00000272311	2877	FALSE	FALSE	FALSE	NA
cg05881698	0.693088	-0.0703498	0.000200484	0.0113403	-3.98317	chr19	5818763	NA	ENSG00000263995	4172	FALSE	FALSE	FALSE	NA
cg12670073	0.823708	-0.0263249	0.000200468	0.0113403	-3.98319	chr20	56287532	PMEPA1	ENSG00000124225	939	FALSE	FALSE	FALSE	NA
cg12670073	0.823708	-0.0263249	0.000200468	0.0113403	-3.98319	chr20	56287532	NKILA	ENSG00000278709	0	FALSE	FALSE	FALSE	NA
cg26503877	0.388729	0.049401	0.000200526	0.0113412	3.98311	chr11	128391429	ETS1	ENSG00000134954	0	FALSE	FALSE	FALSE	NA
cg26503877	0.388729	0.049401	0.000200526	0.0113412	3.98311	chr11	128391429	ETS1-AS1	ENSG00000254588	4607	FALSE	FALSE	FALSE	NA
cg08764927	0.509215	-0.0576723	0.000200679	0.0113485	-3.98287	chr1	7844895	VAMP3	ENSG00000049245	3402	FALSE	FALSE	FALSE	NA
cg08764927	0.509215	-0.0576723	0.000200679	0.0113485	-3.98287	chr1	7844895	PER3	ENSG00000049246	0	FALSE	FALSE	FALSE	NA
cg08638287	0.71537	-0.020713	0.000200787	0.011349	-3.98271	chr1	157044128	NA	ENSG00000224520	0	FALSE	FALSE	FALSE	NA
cg02726739	0.505464	0.0243012	0.00020077	0.011349	3.98273	chr15	40745035	BAHD1	ENSG00000140320	0	TRUE	FALSE	FALSE	NA
cg02726739	0.505464	0.0243012	0.00020077	0.011349	3.98273	chr15	40745035	NA	ENSG00000259364	607	TRUE	FALSE	FALSE	NA
cg04442638	0.138925	-0.0231154	0.000200784	0.011349	-3.98271	chr17	73873823	TRIM47	ENSG00000132481	0	FALSE	FALSE	FALSE	NA
cg04442638	0.138925	-0.0231154	0.000200784	0.011349	-3.98271	chr17	73873823	TRIM65	ENSG00000141569	2592	FALSE	FALSE	FALSE	NA
cg04442638	0.138925	-0.0231154	0.000200784	0.011349	-3.98271	chr17	73873823	NA	ENSG00000267801	0	FALSE	FALSE	FALSE	NA
cg07991288	0.05382	-0.0125674	0.000200787	0.011349	-3.98271	chr20	22559339	FOXA2	ENSG00000125798	2303	FALSE	FALSE	FALSE	NA
cg07991288	0.05382	-0.0125674	0.000200787	0.011349	-3.98271	chr20	22559339	LINC00261	ENSG00000259974	58	FALSE	FALSE	FALSE	NA
cg07423149	0.474371	-0.0315878	0.000200892	0.0113493	-3.98255	chr1	203156246	CHI3L1	ENSG00000133048	413	TRUE	FALSE	FALSE	NA
cg04027074	0.0404305	0.0127368	0.000200826	0.0113493	3.98265	chr6	144471431	STX11	ENSG00000135604	231	FALSE	TRUE	FALSE	NA
cg00644447	0.899219	-0.0124486	0.000200891	0.0113493	-3.98255	chr10	520566	DIP2C	ENSG00000151240	0	FALSE	FALSE	FALSE	NA
cg13856812	0.607611	-0.0534906	0.000200858	0.0113493	-3.9826	chr17	9551644	USP43	ENSG00000154914	0	FALSE	FALSE	FALSE	NA
cg13856812	0.607611	-0.0534906	0.000200858	0.0113493	-3.9826	chr17	9551644	CFAP52	ENSG00000166596	4879	FALSE	FALSE	FALSE	NA
cg13856812	0.607611	-0.0534906	0.000200858	0.0113493	-3.9826	chr17	9551644	NA	ENSG00000262296	666	FALSE	FALSE	FALSE	NA
cg13856812	0.607611	-0.0534906	0.000200858	0.0113493	-3.9826	chr17	9551644	NA	ENSG00000265349	3001	FALSE	FALSE	FALSE	NA
cg14008686	0.449136	0.0350889	0.000200932	0.0113501	3.98249	chr11	64183154	NA	ENSG00000231492	4628	TRUE	FALSE	FALSE	NA
cg25589651	0.05294	0.0188795	0.000201368	0.0113734	3.98182	chr6	28891121	TRIM27	ENSG00000204713	0	FALSE	TRUE	FALSE	NA
cg22333259	0.283009	-0.031488	0.000201549	0.0113808	-3.98155	chr1	19394757	NA	ENSG00000272084	3846	FALSE	FALSE	FALSE	NA
cg02185666	0.274337	-0.0372586	0.000201544	0.0113808	-3.98155	chr2	206549667	NRP2	ENSG00000118257	0	FALSE	FALSE	FALSE	NA
cg14250048	0.702591	-0.0488911	0.000201779	0.011391	-3.9812	chr10	135340785	CYP2E1	ENSG00000130649	0	FALSE	FALSE	FALSE	NA
cg14250048	0.702591	-0.0488911	0.000201779	0.011391	-3.9812	chr10	135340785	SCART1	ENSG00000214279	3722	FALSE	FALSE	FALSE	NA
cg14250048	0.702591	-0.0488911	0.000201779	0.011391	-3.9812	chr10	135340785	NA	ENSG00000268925	240	FALSE	FALSE	FALSE	NA
cg14250048	0.702591	-0.0488911	0.000201779	0.011391	-3.9812	chr10	135340785	NA	ENSG00000278518	0	FALSE	FALSE	FALSE	NA
cg07256113	0.0805656	-0.0120523	0.000202153	0.0114079	-3.98063	chr5	158526263	EBF1	ENSG00000164330	0	TRUE	FALSE	FALSE	NA
cg07256113	0.0805656	-0.0120523	0.000202153	0.0114079	-3.98063	chr5	158526263	LINC02202	ENSG00000245812	1227	TRUE	FALSE	FALSE	NA
cg24977055	0.49755	-0.0590783	0.000202115	0.0114079	-3.98069	chr7	50850870	GRB10	ENSG00000106070	0	FALSE	FALSE	TRUE	Isoform Dependent
cg11742383	0.499799	-0.0299442	0.000202144	0.0114079	-3.98064	chr11	89228552	NOX4	ENSG00000086991	0	FALSE	FALSE	FALSE	NA
cg11742383	0.499799	-0.0299442	0.000202144	0.0114079	-3.98064	chr11	89228552	NA	ENSG00000255295	3363	FALSE	FALSE	FALSE	NA
cg21229170	0.780684	-0.0364357	0.000202313	0.0114155	-3.98039	chr8	129331407	NA	ENSG00000286034	3969	TRUE	FALSE	FALSE	NA
cg10768734	0.68155	-0.0411639	0.000202344	0.0114158	-3.98034	chr6	123738929	TRDN	ENSG00000186439	0	TRUE	FALSE	FALSE	NA
cg10768734	0.68155	-0.0411639	0.000202344	0.0114158	-3.98034	chr6	123738929	NA	ENSG00000235535	0	TRUE	FALSE	FALSE	NA
cg05185926	0.734349	0.0359484	0.00020244	0.0114198	3.9802	chr5	142602110	ARHGAP26	ENSG00000145819	0	TRUE	FALSE	FALSE	NA
cg17363629	0.337553	-0.0640814	0.000202489	0.0114212	-3.98012	chr15	47704221	SEMA6D	ENSG00000137872	0	TRUE	FALSE	FALSE	NA
cg15399131	0.839328	-0.0404234	0.000202539	0.0114226	-3.98005	chr5	170293065	RANBP17	ENSG00000204764	0	FALSE	FALSE	FALSE	NA
cg15399131	0.839328	-0.0404234	0.000202539	0.0114226	-3.98005	chr5	170293065	NA	ENSG00000244501	773	FALSE	FALSE	FALSE	NA
cg21091547	0.622761	-0.0551249	0.000202651	0.0114275	-3.97988	chr6	36645500	CDKN1A	ENSG00000124762	0	TRUE	FALSE	FALSE	NA
cg21091547	0.622761	-0.0551249	0.000202651	0.0114275	-3.97988	chr6	36645500	NA	ENSG00000213500	2452	TRUE	FALSE	FALSE	NA
cg21091547	0.622761	-0.0551249	0.000202651	0.0114275	-3.97988	chr6	36645500	NA	ENSG00000251864	4778	TRUE	FALSE	FALSE	NA
cg21091547	0.622761	-0.0551249	0.000202651	0.0114275	-3.97988	chr6	36645500	PANDAR	ENSG00000281450	2596	TRUE	FALSE	FALSE	NA
cg21091547	0.622761	-0.0551249	0.000202651	0.0114275	-3.97988	chr6	36645500	DINOL	ENSG00000285244	0	TRUE	FALSE	FALSE	NA
cg25554740	0.562776	-0.0245512	0.000202712	0.0114295	-3.97979	chr10	135047333	VENTX	ENSG00000151650	4025	FALSE	FALSE	FALSE	NA
cg25554740	0.562776	-0.0245512	0.000202712	0.0114295	-3.97979	chr10	135047333	UTF1	ENSG00000171794	2270	FALSE	FALSE	FALSE	NA
cg10624914	0.194971	-0.021831	0.000202907	0.0114391	-3.97949	chr13	114103477	ADPRHL1	ENSG00000153531	0	FALSE	FALSE	FALSE	NA
cg03223072	0.363653	-0.025795	0.000202955	0.0114404	-3.97942	chr10	116398913	ABLIM1	ENSG00000099204	0	TRUE	FALSE	FALSE	NA
cg04079139	0.160221	-0.0249317	0.000203125	0.0114458	-3.97916	chr1	26735245	LIN28A	ENSG00000131914	2062	FALSE	FALSE	FALSE	NA
cg01373248	0.548614	0.039902	0.000203108	0.0114458	3.97919	chr3	18480297	TBC1D5	ENSG00000131374	0	FALSE	FALSE	FALSE	NA
cg01373248	0.548614	0.039902	0.000203108	0.0114458	3.97919	chr3	18480297	SATB1	ENSG00000182568	0	FALSE	FALSE	FALSE	NA
cg16030538	0.0583786	0.0108977	0.000203326	0.0114542	3.97886	chr7	44240728	GCK	ENSG00000106633	2958	FALSE	TRUE	FALSE	NA
cg16030538	0.0583786	0.0108977	0.000203326	0.0114542	3.97886	chr7	44240728	YKT6	ENSG00000106636	0	FALSE	TRUE	FALSE	NA
cg01411982	0.0428415	0.00927505	0.000203406	0.0114559	3.97874	chr11	134123293	ACAD8	ENSG00000151498	95	FALSE	TRUE	FALSE	NA
cg01411982	0.0428415	0.00927505	0.000203406	0.0114559	3.97874	chr11	134123293	THYN1	ENSG00000151500	28	FALSE	TRUE	FALSE	NA
cg03909356	0.221635	-0.0309468	0.000203405	0.0114559	-3.97874	chr17	75362226	SEPTIN9	ENSG00000184640	0	TRUE	FALSE	FALSE	NA
cg20957796	0.784212	-0.0435532	0.00020348	0.0114575	-3.97863	chr11	126197277	DCPS	ENSG00000110063	0	FALSE	FALSE	FALSE	NA
cg26182859	0.548348	-0.0462275	0.000203804	0.0114741	-3.97814	chr1	153762201	GATAD2B	ENSG00000143614	0	FALSE	FALSE	FALSE	NA
cg26182859	0.548348	-0.0462275	0.000203804	0.0114741	-3.97814	chr1	153762201	NA	ENSG00000207039	3903	FALSE	FALSE	FALSE	NA
cg26182859	0.548348	-0.0462275	0.000203804	0.0114741	-3.97814	chr1	153762201	LOC343052	ENSG00000231827	4221	FALSE	FALSE	FALSE	NA
cg05534427	0.407054	-0.0299016	0.000203891	0.0114776	-3.97801	chr19	46001550	RTN2	ENSG00000125744	1236	TRUE	FALSE	FALSE	NA
cg05534427	0.407054	-0.0299016	0.000203891	0.0114776	-3.97801	chr19	46001550	PPM1N	ENSG00000213889	0	TRUE	FALSE	FALSE	NA
cg12660813	0.540728	-0.0416384	0.000203983	0.0114813	-3.97787	chr1	3192343	PRDM16	ENSG00000142611	0	FALSE	FALSE	FALSE	NA
cg21721825	0.781888	-0.0570396	0.000204069	0.0114848	-3.97774	chr12	97300410	NEDD1	ENSG00000139350	590	FALSE	FALSE	FALSE	NA
cg21721825	0.781888	-0.0570396	0.000204069	0.0114848	-3.97774	chr12	97300410	NA	ENSG00000258846	3933	FALSE	FALSE	FALSE	NA
cg20917077	0.570307	-0.0419187	0.000204211	0.0114913	-3.97753	chr7	129996313	CPA5	ENSG00000158525	0	TRUE	FALSE	FALSE	NA
cg14138312	0.911198	-0.0134373	0.000204237	0.0114914	-3.97749	chr9	6869699	KDM4C	ENSG00000107077	0	TRUE	FALSE	FALSE	NA
cg27237745	0.856518	-0.0539276	0.000204456	0.0115023	-3.97716	chr6	74072271	KHDC3L	ENSG00000203908	109	FALSE	FALSE	FALSE	NA
cg15772924	0.410989	-0.0294924	0.00020458	0.0115079	-3.97697	chr12	54413384	HOXC6	ENSG00000197757	0	FALSE	FALSE	FALSE	NA
cg15772924	0.410989	-0.0294924	0.00020458	0.0115079	-3.97697	chr12	54413384	HOXC4	ENSG00000198353	0	FALSE	FALSE	FALSE	NA
cg15772924	0.410989	-0.0294924	0.00020458	0.0115079	-3.97697	chr12	54413384	NA	ENSG00000260597	309	FALSE	FALSE	FALSE	NA
cg15772924	0.410989	-0.0294924	0.00020458	0.0115079	-3.97697	chr12	54413384	HOXC5	ENSG00000273046	0	FALSE	FALSE	FALSE	NA
cg15772924	0.410989	-0.0294924	0.00020458	0.0115079	-3.97697	chr12	54413384	NA	ENSG00000273049	0	FALSE	FALSE	FALSE	NA
cg01925662	0.424855	-0.0325556	0.000204615	0.0115084	-3.97692	chr4	190935485	NA	ENSG00000199572	807	FALSE	FALSE	FALSE	NA
cg01925662	0.424855	-0.0325556	0.000204615	0.0115084	-3.97692	chr4	190935485	NA	ENSG00000201145	3365	FALSE	FALSE	FALSE	NA
cg14309008	0.430671	-0.0375217	0.000204703	0.0115119	-3.97679	chr8	49340641	NA	ENSG00000279881	61	FALSE	FALSE	FALSE	NA
cg12581592	0.118073	-0.0254479	0.000204791	0.0115141	-3.97666	chr11	13984043	SPON1	ENSG00000262655	226	FALSE	FALSE	FALSE	NA
cg22354595	0.507573	-0.0297564	0.00020479	0.0115141	-3.97666	chr19	57351440	PEG3	ENSG00000198300	0	FALSE	FALSE	TRUE	Paternal
cg22354595	0.507573	-0.0297564	0.00020479	0.0115141	-3.97666	chr19	57351440	MIMT1	ENSG00000268654	793	FALSE	FALSE	TRUE	Paternal
cg22354595	0.507573	-0.0297564	0.00020479	0.0115141	-3.97666	chr19	57351440	ZIM2	ENSG00000269699	0	FALSE	FALSE	TRUE	Paternal
cg26605683	0.272279	0.0419162	0.00020504	0.0115252	3.97629	chr5	172751269	STC2	ENSG00000113739	0	TRUE	FALSE	FALSE	NA
cg07692540	0.732717	-0.0266177	0.000205121	0.0115273	-3.97617	chr3	38244838	OXSR1	ENSG00000172939	0	FALSE	FALSE	FALSE	NA
cg10862018	0.230757	-0.0220008	0.000205128	0.0115273	-3.97616	chr15	73077046	ADPGK	ENSG00000159322	0	TRUE	TRUE	FALSE	NA
cg10862018	0.230757	-0.0220008	0.000205128	0.0115273	-3.97616	chr15	73077046	ADPGK-AS1	ENSG00000260898	0	TRUE	TRUE	FALSE	NA
cg04281069	0.7747	-0.0434048	0.000205174	0.0115285	-3.97609	chr6	144508118	STX11	ENSG00000135604	0	FALSE	FALSE	FALSE	NA
cg25729350	0.0938115	-0.0290469	0.000205328	0.0115357	-3.97586	chr15	58624534	ALDH1A2	ENSG00000128918	0	FALSE	FALSE	FALSE	NA
cg03363142	0.31844	-0.0412999	0.000205481	0.0115415	-3.97563	chr8	69942947	LINC01592	ENSG00000253658	0	TRUE	FALSE	FALSE	NA
cg04563643	0.0518805	0.00913368	0.000205459	0.0115415	3.97566	chr17	79995691	DCXR	ENSG00000169738	82	FALSE	TRUE	FALSE	NA
cg04563643	0.0518805	0.00913368	0.000205459	0.0115415	3.97566	chr17	79995691	RAC3	ENSG00000169750	3610	FALSE	TRUE	FALSE	NA
cg04563643	0.0518805	0.00913368	0.000205459	0.0115415	3.97566	chr17	79995691	NA	ENSG00000264569	89	FALSE	TRUE	FALSE	NA
cg04563643	0.0518805	0.00913368	0.000205459	0.0115415	3.97566	chr17	79995691	NA	ENSG00000279372	2014	FALSE	TRUE	FALSE	NA
cg11731671	0.686435	-0.0502327	0.000205699	0.0115523	-3.9753	chr1	2995604	PRDM16	ENSG00000142611	0	FALSE	FALSE	FALSE	NA
cg11341528	0.0294905	0.00684796	0.000205723	0.0115523	3.97527	chr7	94139401	CASD1	ENSG00000127995	0	FALSE	TRUE	FALSE	NA
cg00305996	0.448416	0.0612284	0.000205782	0.0115541	3.97518	chr2	227655319	IRS1	ENSG00000169047	0	FALSE	FALSE	FALSE	NA
cg23860337	0.66648	-0.068514	0.000205958	0.0115611	-3.97492	chr19	42434572	ARHGEF1	ENSG00000076928	269	FALSE	FALSE	FALSE	NA
cg23860337	0.66648	-0.068514	0.000205958	0.0115611	-3.97492	chr19	42434572	LOC390937	ENSG00000268041	1903	FALSE	FALSE	FALSE	NA
cg24168002	0.870307	-0.013262	0.000206384	0.0115837	-3.97428	chr2	169588344	CERS6	ENSG00000172292	0	TRUE	FALSE	FALSE	NA
cg14581165	0.577235	-0.0426392	0.000206656	0.011585	-3.97388	chr7	129072830	STRIP2	ENSG00000128578	1442	FALSE	FALSE	FALSE	NA
cg14581165	0.577235	-0.0426392	0.000206656	0.011585	-3.97388	chr7	129072830	AHCYL2	ENSG00000158467	2777	FALSE	FALSE	FALSE	NA
cg26006870	0.32959	-0.0666979	0.000206639	0.011585	-3.97391	chr8	11559039	GATA4	ENSG00000136574	0	FALSE	FALSE	FALSE	NA
cg00146951	0.0814687	-0.0151761	0.000206577	0.011585	-3.974	chr10	17270376	VIM	ENSG00000026025	0	FALSE	TRUE	FALSE	NA
cg00146951	0.0814687	-0.0151761	0.000206577	0.011585	-3.974	chr10	17270376	VIM-AS1	ENSG00000229124	0	FALSE	TRUE	FALSE	NA
cg00146951	0.0814687	-0.0151761	0.000206577	0.011585	-3.974	chr10	17270376	NA	ENSG00000234961	4947	FALSE	TRUE	FALSE	NA
cg00902104	0.0875749	-0.0139177	0.000206663	0.011585	-3.97387	chr10	124901908	HMX3	ENSG00000188620	2968	TRUE	FALSE	FALSE	NA
cg00752047	0.753615	-0.0309347	0.000206595	0.011585	-3.97397	chr12	110785080	ATP2A2	ENSG00000174437	0	FALSE	FALSE	FALSE	NA
cg23837612	0.60138	-0.067839	0.000206602	0.011585	-3.97396	chr13	100753357	PCCA	ENSG00000175198	0	TRUE	FALSE	FALSE	NA
cg10099709	0.678363	-0.0385495	0.000206516	0.011585	-3.97409	chr14	70721864	NA	ENSG00000259033	481	FALSE	FALSE	FALSE	NA
cg07010373	0.437701	-0.0396648	0.000206635	0.011585	-3.97391	chr14	101390989	SNORD113-1	ENSG00000202191	171	FALSE	FALSE	TRUE	Maternal
cg07010373	0.437701	-0.0396648	0.000206635	0.011585	-3.97391	chr14	101390989	SNORD113-2	ENSG00000212384	2689	FALSE	FALSE	FALSE	NA
cg07010373	0.437701	-0.0396648	0.000206635	0.011585	-3.97391	chr14	101390989	NA	ENSG00000225746	0	FALSE	FALSE	TRUE	Maternal
cg07010373	0.437701	-0.0396648	0.000206635	0.011585	-3.97391	chr14	101390989	NA	ENSG00000251949	1327	FALSE	FALSE	FALSE	NA
cg07010373	0.437701	-0.0396648	0.000206635	0.011585	-3.97391	chr14	101390989	NA	ENSG00000258399	0	FALSE	FALSE	FALSE	NA
cg02390801	0.377087	-0.0380451	0.000206686	0.011585	-3.97384	chr15	74528565	CCDC33	ENSG00000140481	0	FALSE	FALSE	FALSE	NA
cg04982308	0.374313	-0.0522952	0.000206546	0.011585	-3.97404	chr17	72353473	KIF19	ENSG00000196169	1513	FALSE	FALSE	FALSE	NA
cg04982308	0.374313	-0.0522952	0.000206546	0.011585	-3.97404	chr17	72353473	BTBD17	ENSG00000204347	0	FALSE	FALSE	FALSE	NA
cg00852921	0.497523	-0.0696581	0.000206555	0.011585	-3.97403	chr20	62120544	EEF1A2	ENSG00000101210	0	FALSE	FALSE	FALSE	NA
cg15080939	0.177137	-0.0381446	0.000206715	0.0115852	-3.97379	chr6	30881560	VARS2	ENSG00000137411	0	FALSE	TRUE	FALSE	NA
cg15080939	0.177137	-0.0381446	0.000206715	0.0115852	-3.97379	chr6	30881560	GTF2H4	ENSG00000213780	0	FALSE	TRUE	FALSE	NA
cg18796704	0.428958	0.0402268	0.000207059	0.011603	3.97328	chr6	132216033	ENPP1	ENSG00000197594	0	TRUE	FALSE	FALSE	NA
cg03400491	0.669168	-0.0489173	0.00020717	0.0116064	-3.97312	chr11	47470887	RAPSN	ENSG00000165917	191	FALSE	FALSE	FALSE	NA
cg14482474	0.554634	-0.0339779	0.000207169	0.0116064	-3.97312	chr20	57426383	GNAS	ENSG00000087460	0	FALSE	FALSE	TRUE	Isoform Dependent
cg14482474	0.554634	-0.0339779	0.000207169	0.0116064	-3.97312	chr20	57426383	GNAS-AS1	ENSG00000235590	424	FALSE	FALSE	TRUE	Paternal
cg14120476	0.683139	-0.0510154	0.000207201	0.0116067	-3.97307	chr17	5988176	WSCD1	ENSG00000179314	0	FALSE	FALSE	FALSE	NA
cg14120476	0.683139	-0.0510154	0.000207201	0.0116067	-3.97307	chr17	5988176	NA	ENSG00000285471	4063	FALSE	FALSE	FALSE	NA
cg20578452	0.0442468	-0.013814	0.000207298	0.0116107	-3.97293	chr10	70231239	DNA2	ENSG00000138346	0	FALSE	TRUE	FALSE	NA
cg25683744	0.822857	-0.0410172	0.000207331	0.0116112	-3.97288	chr12	681324	NINJ2	ENSG00000171840	0	FALSE	FALSE	FALSE	NA
cg15449217	0.360687	-0.0674191	0.000207381	0.0116125	-3.97281	chr19	17504687	CCDC194	ENSG00000269720	0	FALSE	FALSE	FALSE	NA
cg05635114	0.626802	0.034518	0.000207528	0.0116193	3.97259	chr16	88832572	PIEZO1	ENSG00000103335	0	FALSE	FALSE	FALSE	NA
cg01440864	0.639971	-0.0290933	0.000207579	0.0116208	-3.97252	chr17	44892087	WNT3	ENSG00000108379	0	FALSE	FALSE	FALSE	NA
cg09986680	0.588241	-0.0313304	0.000207685	0.0116253	-3.97236	chr19	39737861	IFNL3	ENSG00000197110	2091	TRUE	FALSE	FALSE	NA
cg09986680	0.588241	-0.0313304	0.000207685	0.0116253	-3.97236	chr19	39737861	IFNL4	ENSG00000272395	0	TRUE	FALSE	FALSE	NA
cg01431340	0.519398	-0.0708525	0.000207786	0.0116295	-3.97221	chr6	110680085	METTL24	ENSG00000053328	609	FALSE	FALSE	FALSE	NA
cg01431340	0.519398	-0.0708525	0.000207786	0.0116295	-3.97221	chr6	110680085	NA	ENSG00000287268	4318	FALSE	FALSE	FALSE	NA
cg02137495	0.32726	-0.0293503	0.000207868	0.0116327	-3.97209	chr18	24283375	NA	ENSG00000260372	0	FALSE	FALSE	FALSE	NA
cg02137495	0.32726	-0.0293503	0.000207868	0.0116327	-3.97209	chr18	24283375	PCAT18	ENSG00000265369	0	FALSE	FALSE	FALSE	NA
cg17430967	0.100086	-0.0152379	0.000208054	0.0116359	-3.97182	chr1	155948550	ARHGEF2	ENSG00000116584	0	FALSE	TRUE	FALSE	NA
cg17430967	0.100086	-0.0152379	0.000208054	0.0116359	-3.97182	chr1	155948550	NA	ENSG00000273002	39	FALSE	TRUE	FALSE	NA
cg20808080	0.378571	-0.0589133	0.000208104	0.0116359	-3.97174	chr2	6962835	NA	ENSG00000225964	0	TRUE	FALSE	FALSE	NA
cg13316148	0.63295	0.0365457	0.000207998	0.0116359	3.9719	chr2	191916269	STAT4	ENSG00000138378	0	TRUE	FALSE	FALSE	NA
cg12183124	0.611263	-0.022987	0.000207993	0.0116359	-3.97191	chr6	43507374	XPO5	ENSG00000124571	0	FALSE	FALSE	FALSE	NA
cg12183124	0.611263	-0.022987	0.000207993	0.0116359	-3.97191	chr6	43507374	POLR1C	ENSG00000171453	0	FALSE	FALSE	FALSE	NA
cg12183124	0.611263	-0.022987	0.000207993	0.0116359	-3.97191	chr6	43507374	NA	ENSG00000219470	0	FALSE	FALSE	FALSE	NA
cg12183124	0.611263	-0.022987	0.000207993	0.0116359	-3.97191	chr6	43507374	NA	ENSG00000252218	4506	FALSE	FALSE	FALSE	NA
cg20257866	0.172749	-0.023511	0.000208087	0.0116359	-3.97177	chr8	134203235	CCN4	ENSG00000104415	46	FALSE	FALSE	FALSE	NA
cg12498580	0.337284	-0.0454466	0.000208049	0.0116359	-3.97182	chr12	7070732	PTPN6	ENSG00000111679	252	TRUE	TRUE	FALSE	NA
cg12498580	0.337284	-0.0454466	0.000208049	0.0116359	-3.97182	chr12	7070732	MIR141	ENSG00000207708	2527	TRUE	TRUE	FALSE	NA
cg12498580	0.337284	-0.0454466	0.000208049	0.0116359	-3.97182	chr12	7070732	MIR200C	ENSG00000207713	2129	TRUE	TRUE	FALSE	NA
cg12498580	0.337284	-0.0454466	0.000208049	0.0116359	-3.97182	chr12	7070732	PHB2	ENSG00000215021	3757	TRUE	TRUE	FALSE	NA
cg12498580	0.337284	-0.0454466	0.000208049	0.0116359	-3.97182	chr12	7070732	MIR200CHG	ENSG00000257084	1676	TRUE	TRUE	FALSE	NA
cg12498580	0.337284	-0.0454466	0.000208049	0.0116359	-3.97182	chr12	7070732	NA	ENSG00000271969	3379	TRUE	TRUE	FALSE	NA
cg16069079	0.469321	-0.051986	0.000208033	0.0116359	-3.97185	chr15	41219238	DLL4	ENSG00000128917	2299	TRUE	FALSE	FALSE	NA
cg22465341	0.84061	-0.0164349	0.000208226	0.0116399	-3.97156	chr3	133118114	TMEM108	ENSG00000144868	1477	FALSE	FALSE	FALSE	NA
cg22465341	0.84061	-0.0164349	0.000208226	0.0116399	-3.97156	chr3	133118114	BFSP2	ENSG00000170819	724	FALSE	FALSE	FALSE	NA
cg08663953	0.705856	-0.0330839	0.000208202	0.0116399	-3.9716	chr5	72804550	BTF3	ENSG00000145741	3089	FALSE	FALSE	FALSE	NA
cg08663953	0.705856	-0.0330839	0.000208202	0.0116399	-3.9716	chr5	72804550	NA	ENSG00000255883	0	FALSE	FALSE	FALSE	NA
cg03245229	0.0832505	-0.0125654	0.000208361	0.0116446	-3.97136	chr8	26436527	DPYSL2	ENSG00000092964	0	FALSE	FALSE	FALSE	NA
cg19514854	0.542463	-0.0425291	0.00020834	0.0116446	-3.97139	chr17	39678394	KRT19	ENSG00000171345	1474	TRUE	FALSE	FALSE	NA
cg19514854	0.542463	-0.0425291	0.00020834	0.0116446	-3.97139	chr17	39678394	KRT15	ENSG00000171346	0	TRUE	FALSE	FALSE	NA
cg06097580	0.458474	-0.0704993	0.000208405	0.0116456	-3.9713	chr16	56456934	AMFR	ENSG00000159461	0	FALSE	FALSE	FALSE	NA
cg01109337	0.390508	-0.0473441	0.000208579	0.0116539	-3.97104	chr17	56744332	TEX14	ENSG00000121101	0	FALSE	TRUE	FALSE	NA
cg01109337	0.390508	-0.0473441	0.000208579	0.0116539	-3.97104	chr17	56744332	NA	ENSG00000199426	273	FALSE	TRUE	FALSE	NA
cg01109337	0.390508	-0.0473441	0.000208579	0.0116539	-3.97104	chr17	56744332	NA	ENSG00000266826	0	FALSE	TRUE	FALSE	NA
cg04361056	0.0457174	-0.0120198	0.000208718	0.011658	-3.97084	chr1	153949416	JTB	ENSG00000143543	0	FALSE	TRUE	FALSE	NA
cg04361056	0.0457174	-0.0120198	0.000208718	0.011658	-3.97084	chr1	153949416	RAB13	ENSG00000143545	4676	FALSE	TRUE	FALSE	NA
cg04361056	0.0457174	-0.0120198	0.000208718	0.011658	-3.97084	chr1	153949416	CREB3L4	ENSG00000143578	2578	FALSE	TRUE	FALSE	NA
cg04361056	0.0457174	-0.0120198	0.000208718	0.011658	-3.97084	chr1	153949416	NA	ENSG00000272654	802	FALSE	TRUE	FALSE	NA
cg04361056	0.0457174	-0.0120198	0.000208718	0.011658	-3.97084	chr1	153949416	NA	ENSG00000285641	0	FALSE	TRUE	FALSE	NA
cg04361056	0.0457174	-0.0120198	0.000208718	0.011658	-3.97084	chr1	153949416	NA	ENSG00000285779	1052	FALSE	TRUE	FALSE	NA
cg08155109	0.549568	-0.0471122	0.00020878	0.011658	-3.97075	chr4	173731209	GALNTL6	ENSG00000174473	0	TRUE	FALSE	FALSE	NA
cg19719915	0.812772	0.026651	0.000208735	0.011658	3.97081	chr7	115928094	CAV2	ENSG00000105971	0	TRUE	FALSE	FALSE	NA
cg19719915	0.812772	0.026651	0.000208735	0.011658	3.97081	chr7	115928094	NA	ENSG00000237813	0	TRUE	FALSE	FALSE	NA
cg19719915	0.812772	0.026651	0.000208735	0.011658	3.97081	chr7	115928094	LOC102724434	ENSG00000237870	1305	TRUE	FALSE	FALSE	NA
cg19719915	0.812772	0.026651	0.000208735	0.011658	3.97081	chr7	115928094	NA	ENSG00000243243	0	TRUE	FALSE	FALSE	NA
cg12192686	0.747689	-0.0356032	0.000208757	0.011658	-3.97078	chr19	47938620	SLC8A2	ENSG00000118160	0	FALSE	FALSE	FALSE	NA
cg19031575	0.279969	-0.0496478	0.000208819	0.0116588	-3.97069	chr19	45996439	RTN2	ENSG00000125744	0	FALSE	FALSE	FALSE	NA
cg19031575	0.279969	-0.0496478	0.000208819	0.0116588	-3.97069	chr19	45996439	PPM1N	ENSG00000213889	0	FALSE	FALSE	FALSE	NA
cg00884844	0.168026	-0.0232379	0.000209243	0.011681	-3.97007	chr15	100879500	ADAMTS17	ENSG00000140470	0	FALSE	FALSE	FALSE	NA
cg00884844	0.168026	-0.0232379	0.000209243	0.011681	-3.97007	chr15	100879500	SPATA41	ENSG00000189419	4751	FALSE	FALSE	FALSE	NA
cg09236657	0.844751	-0.0188155	0.000209276	0.0116814	-3.97002	chr15	25490696	SNORD115-41	ENSG00000200478	0	FALSE	FALSE	FALSE	NA
cg09236657	0.844751	-0.0188155	0.000209276	0.0116814	-3.97002	chr15	25490696	SNORD115-39	ENSG00000200564	3721	FALSE	FALSE	FALSE	NA
cg09236657	0.844751	-0.0188155	0.000209276	0.0116814	-3.97002	chr15	25490696	SNORD115-42	ENSG00000201143	1795	FALSE	FALSE	FALSE	NA
cg09236657	0.844751	-0.0188155	0.000209276	0.0116814	-3.97002	chr15	25490696	SNORD115-43	ENSG00000202373	3648	FALSE	FALSE	FALSE	NA
cg09236657	0.844751	-0.0188155	0.000209276	0.0116814	-3.97002	chr15	25490696	NA	ENSG00000224078	0	FALSE	FALSE	FALSE	NA
cg09236657	0.844751	-0.0188155	0.000209276	0.0116814	-3.97002	chr15	25490696	SNORD115-40	ENSG00000272460	1853	FALSE	FALSE	FALSE	NA
cg15380508	0.542485	-0.0671741	0.000209409	0.0116832	-3.96982	chr5	166874870	TENM2	ENSG00000145934	0	TRUE	FALSE	FALSE	NA
cg05232628	0.727533	0.0234284	0.000209409	0.0116832	3.96982	chr7	116200184	CAV1	ENSG00000105974	0	FALSE	FALSE	FALSE	NA
cg05232628	0.727533	0.0234284	0.000209409	0.0116832	3.96982	chr7	116200184	NA	ENSG00000231210	3463	FALSE	FALSE	FALSE	NA
cg05232628	0.727533	0.0234284	0.000209409	0.0116832	3.96982	chr7	116200184	NA	ENSG00000243220	3463	FALSE	FALSE	FALSE	NA
cg26389638	0.807561	-0.0249579	0.000209376	0.0116832	-3.96987	chr7	158264915	PTPRN2	ENSG00000155093	0	FALSE	FALSE	FALSE	NA
cg21012729	0.0425977	0.00951039	0.000209381	0.0116832	3.96987	chr14	51297401	NIN	ENSG00000100503	0	FALSE	TRUE	FALSE	NA
cg21012729	0.0425977	0.00951039	0.000209381	0.0116832	3.96987	chr14	51297401	NA	ENSG00000285747	1278	FALSE	TRUE	FALSE	NA
cg16620797	0.898619	-0.0179231	0.000209484	0.0116848	-3.96972	chr3	46741803	TMIE	ENSG00000181585	0	FALSE	FALSE	FALSE	NA
cg15126862	0.668877	0.0438225	0.00020949	0.0116848	3.96971	chr11	100696271	ARHGAP42	ENSG00000165895	0	TRUE	FALSE	FALSE	NA
cg13394473	0.905177	-0.0147639	0.000209578	0.0116868	-3.96958	chr9	37007515	PAX5	ENSG00000196092	0	FALSE	FALSE	FALSE	NA
cg13394473	0.905177	-0.0147639	0.000209578	0.0116868	-3.96958	chr9	37007515	NA	ENSG00000250850	0	FALSE	FALSE	FALSE	NA
cg14041452	0.23481	-0.0367091	0.00020957	0.0116868	-3.96959	chr14	38071968	TTC6	ENSG00000139865	0	FALSE	FALSE	FALSE	NA
cg19921577	0.523883	-0.0841315	0.00020982	0.0116989	-3.96922	chr7	98704488	SMURF1	ENSG00000198742	0	TRUE	FALSE	FALSE	NA
cg18855836	0.0151154	0.00329702	0.000209968	0.0117054	3.96901	chr13	67804654	PCDH9	ENSG00000184226	76	FALSE	TRUE	FALSE	NA
cg00002224	0.188685	-0.048129	0.000210066	0.0117083	-3.96886	chr8	144120399	C8orf31	ENSG00000177335	226	TRUE	FALSE	FALSE	NA
cg02442900	0.192423	-0.0270556	0.00021014	0.0117104	-3.96876	chr2	234296642	DGKD	ENSG00000077044	0	FALSE	FALSE	FALSE	NA
cg03972219	0.555512	-0.0354199	0.000210153	0.0117104	-3.96874	chr17	4546058	ALOX15	ENSG00000161905	468	FALSE	FALSE	FALSE	NA
cg07042359	0.683226	0.0318159	0.000210291	0.0117166	3.96854	chr16	2648056	PDPK1	ENSG00000140992	0	FALSE	FALSE	FALSE	NA
cg07042359	0.683226	0.0318159	0.000210291	0.0117166	3.96854	chr16	2648056	NA	ENSG00000261093	0	FALSE	FALSE	FALSE	NA
cg05104099	0.932981	-0.0105532	0.00021035	0.0117185	-3.96845	chr16	3714340	TRAP1	ENSG00000126602	0	FALSE	FALSE	FALSE	NA
cg05104099	0.932981	-0.0105532	0.00021035	0.0117185	-3.96845	chr16	3714340	DNASE1	ENSG00000213918	0	FALSE	FALSE	FALSE	NA
cg12386015	0.597688	-0.0511116	0.000210406	0.0117202	-3.96837	chr13	111215148	RAB20	ENSG00000139832	1078	FALSE	FALSE	FALSE	NA
cg12141662	0.576443	-0.0416877	0.000210656	0.0117326	-3.968	chr1	3191238	PRDM16	ENSG00000142611	0	FALSE	FALSE	FALSE	NA
cg05892146	0.43894	-0.0413852	0.000210793	0.0117389	-3.9678	chr17	3337184	OR1E2	ENSG00000127780	48	FALSE	FALSE	FALSE	NA
cg17267654	0.943732	-0.0114187	0.000210884	0.0117425	-3.96767	chr6	170411557	NA	ENSG00000287823	0	FALSE	FALSE	FALSE	NA
cg14199723	0.398593	0.0314809	0.000210915	0.0117428	3.96763	chr8	145051795	PLEC	ENSG00000178209	892	FALSE	TRUE	FALSE	NA
cg14199723	0.398593	0.0314809	0.000210915	0.0117428	3.96763	chr8	145051795	PARP10	ENSG00000178685	0	FALSE	TRUE	FALSE	NA
cg03160057	0.823983	-0.0276276	0.000211116	0.0117525	-3.96734	chr12	122432338	WDR66	ENSG00000158023	0	FALSE	FALSE	FALSE	NA
cg20697984	0.0592474	0.0105487	0.00021131	0.0117605	3.96705	chr6	18122993	NHLRC1	ENSG00000187566	74	TRUE	TRUE	FALSE	NA
cg09083958	0.735319	-0.0516576	0.000211289	0.0117605	-3.96708	chr12	131516365	ADGRD1	ENSG00000111452	0	FALSE	FALSE	FALSE	NA
cg09083958	0.735319	-0.0516576	0.000211289	0.0117605	-3.96708	chr12	131516365	NA	ENSG00000256810	0	FALSE	FALSE	FALSE	NA
cg09083958	0.735319	-0.0516576	0.000211289	0.0117605	-3.96708	chr12	131516365	NA	ENSG00000279993	3759	FALSE	FALSE	FALSE	NA
cg00655706	0.569614	-0.0500201	0.000211357	0.0117617	-3.96698	chr9	138852191	UBAC1	ENSG00000130560	0	FALSE	TRUE	FALSE	NA
cg04206644	0.0286522	-0.00453812	0.000211417	0.0117621	-3.9669	chr13	52026632	INTS6	ENSG00000102786	0	FALSE	TRUE	FALSE	NA
cg04206644	0.0286522	-0.00453812	0.000211417	0.0117621	-3.9669	chr13	52026632	NA	ENSG00000224892	1667	FALSE	TRUE	FALSE	NA
cg04206644	0.0286522	-0.00453812	0.000211417	0.0117621	-3.9669	chr13	52026632	INTS6-AS1	ENSG00000236778	0	FALSE	TRUE	FALSE	NA
cg23220025	0.0570545	0.00912483	0.00021147	0.0117637	3.96682	chr12	112563353	TRAFD1	ENSG00000135148	0	FALSE	TRUE	FALSE	NA
cg27525626	0.63932	0.0506052	0.000211522	0.0117637	3.96675	chr3	61726357	PTPRG	ENSG00000144724	0	TRUE	FALSE	FALSE	NA
cg27525626	0.63932	0.0506052	0.000211522	0.0117637	3.96675	chr3	61726357	NA	ENSG00000226360	1771	TRUE	FALSE	FALSE	NA
cg27525626	0.63932	0.0506052	0.000211522	0.0117637	3.96675	chr3	61726357	NA	ENSG00000252420	1453	TRUE	FALSE	FALSE	NA
cg01722343	0.0652812	-0.00717597	0.000211509	0.0117637	-3.96676	chr4	25235437	PI4K2B	ENSG00000038210	0	FALSE	TRUE	FALSE	NA
cg15883603	0.54074	-0.0695887	0.000211763	0.0117756	-3.9664	chr4	186622408	SORBS2	ENSG00000154556	0	TRUE	FALSE	FALSE	NA
cg25282951	0.312109	-0.064103	0.000211845	0.0117767	-3.96628	chr1	15095376	KAZN	ENSG00000189337	0	TRUE	FALSE	FALSE	NA
cg21775675	0.266089	-0.0255816	0.000211881	0.0117767	-3.96623	chr5	87441487	NA	ENSG00000287862	1214	FALSE	FALSE	FALSE	NA
cg11641395	0.174488	-0.0583068	0.000211849	0.0117767	-3.96627	chr5	110062398	TMEM232	ENSG00000186952	0	FALSE	FALSE	FALSE	NA
cg22841856	0.830989	-0.0269341	0.000211931	0.0117778	-3.96615	chr21	31743965	KRTAP13-2	ENSG00000182816	0	FALSE	FALSE	FALSE	NA
cg22841856	0.830989	-0.0269341	0.000211931	0.0117778	-3.96615	chr21	31743965	MIR4327	ENSG00000265007	3646	FALSE	FALSE	FALSE	NA
cg18327385	0.907511	-0.0166785	0.000212029	0.0117818	-3.96601	chr1	31478765	PUM1	ENSG00000134644	0	FALSE	FALSE	FALSE	NA
cg24738346	0.236362	-0.0413981	0.000212158	0.0117862	-3.96582	chr1	27479312	SLC9A1	ENSG00000090020	0	FALSE	FALSE	FALSE	NA
cg13015710	0.554324	0.0336255	0.000212154	0.0117862	3.96583	chr12	125039343	NCOR2	ENSG00000196498	0	FALSE	FALSE	FALSE	NA
cg13015710	0.554324	0.0336255	0.000212154	0.0117862	3.96583	chr12	125039343	NA	ENSG00000279121	1107	FALSE	FALSE	FALSE	NA
cg18237191	0.836353	-0.0237038	0.000212219	0.0117881	-3.96574	chr12	127938182	NA	ENSG00000287365	0	FALSE	FALSE	FALSE	NA
cg17649815	0.871471	-0.0203697	0.000212273	0.0117882	-3.96566	chr2	233201361	DIS3L2	ENSG00000144535	0	FALSE	FALSE	FALSE	NA
cg13963315	0.0817768	-0.0131286	0.000212266	0.0117882	-3.96567	chr11	4208278	LOC100506082	ENSG00000254480	0	FALSE	FALSE	FALSE	NA
cg08695357	0.650734	-0.0646188	0.000212432	0.0117956	-3.96543	chr15	93618028	RGMA	ENSG00000182175	0	FALSE	FALSE	FALSE	NA
cg24273028	0.0503757	-0.00946738	0.000212459	0.0117957	-3.96539	chr4	17513991	QDPR	ENSG00000151552	161	FALSE	TRUE	FALSE	NA
cg24273028	0.0503757	-0.00946738	0.000212459	0.0117957	-3.96539	chr4	17513991	CLRN2	ENSG00000249581	2796	FALSE	TRUE	FALSE	NA
cg25964954	0.0745158	-0.011603	0.000212563	0.0118	-3.96524	chr18	12377388	AFG3L2	ENSG00000141385	74	FALSE	TRUE	FALSE	NA
cg20702913	0.0776591	-0.0209868	0.000212591	0.0118001	-3.9652	chr2	10183115	KLF11	ENSG00000172059	0	FALSE	FALSE	FALSE	NA
cg20702913	0.0776591	-0.0209868	0.000212591	0.0118001	-3.9652	chr2	10183115	NA	ENSG00000260077	2324	FALSE	FALSE	FALSE	NA
cg23453353	0.4377	-0.0496649	0.000212644	0.0118002	-3.96512	chr17	29887767	MIR193A	ENSG00000207614	664	FALSE	FALSE	FALSE	NA
cg23453353	0.4377	-0.0496649	0.000212644	0.0118002	-3.96512	chr17	29887767	NA	ENSG00000221038	3019	FALSE	FALSE	FALSE	NA
cg23453353	0.4377	-0.0496649	0.000212644	0.0118002	-3.96512	chr17	29887767	NA	ENSG00000278546	174	FALSE	FALSE	FALSE	NA
cg12120861	0.522016	0.0388292	0.000212625	0.0118002	3.96515	chr17	61815378	NA	ENSG00000125695	0	FALSE	FALSE	FALSE	NA
cg12120861	0.522016	0.0388292	0.000212625	0.0118002	3.96515	chr17	61815378	STRADA	ENSG00000266173	0	FALSE	FALSE	FALSE	NA
cg08367326	0.0593258	-0.00680353	0.000212871	0.0118114	-3.9648	chr1	110052010	AMIGO1	ENSG00000181754	0	FALSE	TRUE	FALSE	NA
cg06197836	0.551692	-0.0531287	0.000212978	0.011814	-3.96464	chr1	39283522	NA	ENSG00000284632	1870	FALSE	FALSE	FALSE	NA
cg23015155	0.782178	0.0325307	0.000213021	0.011814	3.96458	chr14	102698092	MOK	ENSG00000080823	0	FALSE	FALSE	FALSE	NA
cg10499832	0.595545	-0.0323262	0.000212993	0.011814	-3.96462	chr17	41450195	LINC00910	ENSG00000188825	0	FALSE	FALSE	FALSE	NA
cg27059140	0.780507	-0.0322922	0.000212998	0.011814	-3.96461	chr17	47355215	FLJ40194	ENSG00000177369	0	TRUE	FALSE	FALSE	NA
cg04421915	0.352253	-0.0597024	0.000213074	0.0118155	-3.9645	chr3	9234050	SRGAP3	ENSG00000196220	0	FALSE	FALSE	FALSE	NA
cg04421915	0.352253	-0.0597024	0.000213074	0.0118155	-3.9645	chr3	9234050	SRGAP3-AS2	ENSG00000228723	126	FALSE	FALSE	FALSE	NA
cg08120023	0.377877	-0.0454387	0.000213127	0.011817	-3.96443	chr1	116947203	ATP1A1	ENSG00000163399	0	FALSE	FALSE	FALSE	NA
cg08120023	0.377877	-0.0454387	0.000213127	0.011817	-3.96443	chr1	116947203	ATP1A1-AS1	ENSG00000203865	0	FALSE	FALSE	FALSE	NA
cg20770512	0.352575	-0.0508798	0.000213326	0.0118266	-3.96414	chr6	13396094	GFOD1	ENSG00000145990	0	TRUE	FALSE	FALSE	NA
cg25945642	0.769965	-0.0525054	0.000213387	0.0118285	-3.96405	chr3	143321098	SLC9A9	ENSG00000181804	0	FALSE	FALSE	FALSE	NA
cg23921459	0.0804918	0.0418014	0.000213481	0.0118296	3.96392	chr1	207224567	PFKFB2	ENSG00000123836	0	FALSE	TRUE	FALSE	NA
cg23921459	0.0804918	0.0418014	0.000213481	0.0118296	3.96392	chr1	207224567	YOD1	ENSG00000180667	0	FALSE	TRUE	FALSE	NA
cg22143766	0.705466	-0.0605098	0.000213499	0.0118296	-3.96389	chr3	55514421	WNT5A	ENSG00000114251	0	FALSE	FALSE	FALSE	NA
cg14172137	0.552254	-0.0575643	0.000213535	0.0118296	-3.96384	chr6	114725242	HDAC2-AS2	ENSG00000228624	0	TRUE	FALSE	FALSE	NA
cg25547520	0.396176	-0.0480269	0.000213528	0.0118296	-3.96385	chr15	67431285	SMAD3	ENSG00000166949	0	TRUE	FALSE	FALSE	NA
cg25547520	0.396176	-0.0480269	0.000213528	0.0118296	-3.96385	chr15	67431285	NA	ENSG00000259202	3786	TRUE	FALSE	FALSE	NA
cg13679714	0.134602	-0.0257246	0.0002135	0.0118296	-3.96389	chr17	77706946	ENPP7	ENSG00000182156	0	FALSE	FALSE	FALSE	NA
cg08934660	0.918537	-0.0136662	0.000213745	0.0118383	-3.96354	chr3	39231907	XIRP1	ENSG00000168334	0	FALSE	FALSE	FALSE	NA
cg01819502	0.75835	-0.0727564	0.000213731	0.0118383	-3.96356	chr17	4464379	GGT6	ENSG00000167741	265	FALSE	FALSE	FALSE	NA
cg01819502	0.75835	-0.0727564	0.000213731	0.0118383	-3.96356	chr17	4464379	NA	ENSG00000262921	4667	FALSE	FALSE	FALSE	NA
cg06180152	0.274853	-0.0275482	0.000213779	0.0118387	-3.96349	chr6	30043492	RNF39	ENSG00000204618	0	FALSE	FALSE	FALSE	NA
cg01181415	0.160143	0.035064	0.000213816	0.0118394	3.96344	chr12	16757954	MGST1	ENSG00000008394	0	FALSE	FALSE	FALSE	NA
cg01181415	0.160143	0.035064	0.000213816	0.0118394	3.96344	chr12	16757954	LMO3	ENSG00000048540	0	FALSE	FALSE	FALSE	NA
cg21716282	0.570756	-0.0539805	0.000213845	0.0118396	-3.96339	chr3	127634587	MGLL	ENSG00000074416	0	FALSE	FALSE	FALSE	NA
cg21716282	0.570756	-0.0539805	0.000213845	0.0118396	-3.96339	chr3	127634587	KBTBD12	ENSG00000187715	0	FALSE	FALSE	FALSE	NA
cg24836281	0.522269	-0.0613575	0.000214003	0.0118469	-3.96317	chr19	41100790	LTBP4	ENSG00000090006	0	FALSE	FALSE	FALSE	NA
cg24836281	0.522269	-0.0613575	0.000214003	0.0118469	-3.96317	chr19	41100790	SHKBP1	ENSG00000160410	3484	FALSE	FALSE	FALSE	NA
cg00788156	0.91976	-0.0198456	0.000214069	0.0118491	-3.96307	chr11	10590557	MRVI1	ENSG00000072952	4080	TRUE	FALSE	FALSE	NA
cg00788156	0.91976	-0.0198456	0.000214069	0.0118491	-3.96307	chr11	10590557	LYVE1	ENSG00000133800	0	TRUE	FALSE	FALSE	NA
cg00788156	0.91976	-0.0198456	0.000214069	0.0118491	-3.96307	chr11	10590557	MRVI1-AS1	ENSG00000177112	0	TRUE	FALSE	FALSE	NA
cg04492287	0.604907	-0.0541493	0.00021422	0.011856	-3.96286	chr6	26169666	HIST1H2BD	ENSG00000158373	0	FALSE	FALSE	FALSE	NA
cg04492287	0.604907	-0.0541493	0.00021422	0.011856	-3.96286	chr6	26169666	HIST1H2BE	ENSG00000274290	2620	FALSE	FALSE	FALSE	NA
cg04492287	0.604907	-0.0541493	0.00021422	0.011856	-3.96286	chr6	26169666	NA	ENSG00000283064	0	FALSE	FALSE	FALSE	NA
cg09594210	0.414956	-0.0297508	0.000214272	0.0118563	-3.96278	chr6	149353857	UST	ENSG00000111962	0	TRUE	FALSE	FALSE	NA
cg09594210	0.414956	-0.0297508	0.000214272	0.0118563	-3.96278	chr6	149353857	NA	ENSG00000236591	147	TRUE	FALSE	FALSE	NA
cg09164580	0.395071	-0.0233142	0.000214277	0.0118563	-3.96278	chr8	97157878	GDF6	ENSG00000156466	0	TRUE	FALSE	FALSE	NA
cg09164580	0.395071	-0.0233142	0.000214277	0.0118563	-3.96278	chr8	97157878	NA	ENSG00000270131	4705	TRUE	FALSE	FALSE	NA
cg05208396	0.689145	-0.0200671	0.00021437	0.01186	-3.96264	chr19	13975186	NANOS3	ENSG00000187556	0	FALSE	FALSE	FALSE	NA
cg17471102	0.178302	-0.0227841	0.000214707	0.0118743	-3.96216	chr19	5851255	FUT3	ENSG00000171124	0	FALSE	FALSE	FALSE	NA
cg17471102	0.178302	-0.0227841	0.000214707	0.0118743	-3.96216	chr19	5851255	LOC101928844	ENSG00000267709	0	FALSE	FALSE	FALSE	NA
cg00626515	0.786999	-0.0450327	0.000215172	0.0118986	-3.9615	chr20	56287004	PMEPA1	ENSG00000124225	411	FALSE	FALSE	FALSE	NA
cg00626515	0.786999	-0.0450327	0.000215172	0.0118986	-3.9615	chr20	56287004	NKILA	ENSG00000278709	0	FALSE	FALSE	FALSE	NA
cg19836431	0.641404	0.034309	0.000215278	0.0119018	3.96135	chr11	66620018	PC	ENSG00000173599	0	FALSE	FALSE	FALSE	NA
cg19836431	0.641404	0.034309	0.000215278	0.0119018	3.96135	chr11	66620018	LRFN4	ENSG00000173621	4099	FALSE	FALSE	FALSE	NA
cg06165706	0.549656	-0.0323459	0.000215282	0.0119018	-3.96134	chr14	101347143	MIR433	ENSG00000207569	1076	FALSE	FALSE	FALSE	NA
cg06165706	0.549656	-0.0323459	0.000215282	0.0119018	-3.96134	chr14	101347143	MIR127	ENSG00000207608	2172	FALSE	FALSE	FALSE	NA
cg06165706	0.549656	-0.0323459	0.000215282	0.0119018	-3.96134	chr14	101347143	MIR136	ENSG00000207942	3890	FALSE	FALSE	FALSE	NA
cg06165706	0.549656	-0.0323459	0.000215282	0.0119018	-3.96134	chr14	101347143	MIR431	ENSG00000208001	200	FALSE	FALSE	FALSE	NA
cg06165706	0.549656	-0.0323459	0.000215282	0.0119018	-3.96134	chr14	101347143	RTL1	ENSG00000254656	0	FALSE	FALSE	TRUE	Paternal
cg06165706	0.549656	-0.0323459	0.000215282	0.0119018	-3.96134	chr14	101347143	NA	ENSG00000258399	0	FALSE	FALSE	FALSE	NA
cg06165706	0.549656	-0.0323459	0.000215282	0.0119018	-3.96134	chr14	101347143	MIR432	ENSG00000272458	3676	FALSE	FALSE	FALSE	NA
cg00949753	0.420301	-0.0312909	0.000215352	0.0119028	-3.96124	chr1	214157306	PROX1	ENSG00000117707	0	FALSE	FALSE	FALSE	NA
cg00949753	0.420301	-0.0312909	0.000215352	0.0119028	-3.96124	chr1	214157306	NA	ENSG00000230461	0	FALSE	FALSE	FALSE	NA
cg00949753	0.420301	-0.0312909	0.000215352	0.0119028	-3.96124	chr1	214157306	NA	ENSG00000274895	0	FALSE	FALSE	FALSE	NA
cg10318080	0.32664	-0.0222561	0.00021534	0.0119028	-3.96126	chr2	122468163	NA	ENSG00000213239	1471	TRUE	FALSE	FALSE	NA
cg10318080	0.32664	-0.0222561	0.00021534	0.0119028	-3.96126	chr2	122468163	NIFK-AS1	ENSG00000236859	0	TRUE	FALSE	FALSE	NA
cg10318080	0.32664	-0.0222561	0.00021534	0.0119028	-3.96126	chr2	122468163	NA	ENSG00000238341	4529	TRUE	FALSE	FALSE	NA
cg24028260	0.485094	-0.0709249	0.000215639	0.0119115	-3.96083	chr6	139899284	NA	ENSG00000226571	0	TRUE	FALSE	FALSE	NA
cg13651859	0.310592	-0.0162213	0.000215579	0.0119115	-3.96092	chr9	91926249	CKS2	ENSG00000123975	0	FALSE	TRUE	FALSE	NA
cg13651859	0.310592	-0.0162213	0.000215579	0.0119115	-3.96092	chr9	91926249	MIR3153	ENSG00000265112	890	FALSE	TRUE	FALSE	NA
cg05383328	0.922996	-0.012543	0.000215614	0.0119115	-3.96087	chr12	123471521	PITPNM2	ENSG00000090975	0	FALSE	FALSE	FALSE	NA
cg05383328	0.922996	-0.012543	0.000215614	0.0119115	-3.96087	chr12	123471521	ARL6IP4	ENSG00000182196	4060	FALSE	FALSE	FALSE	NA
cg05383328	0.922996	-0.012543	0.000215614	0.0119115	-3.96087	chr12	123471521	NA	ENSG00000256028	4066	FALSE	FALSE	FALSE	NA
cg09870137	0.155746	-0.0257627	0.000215607	0.0119115	-3.96088	chr22	46320026	WNT7B	ENSG00000188064	0	FALSE	FALSE	FALSE	NA
cg21583400	0.750217	0.0302381	0.000215763	0.0119169	3.96065	chr1	35413781	NA	ENSG00000252728	4355	FALSE	FALSE	FALSE	NA
cg05081033	0.372134	-0.0665908	0.000216129	0.0119329	-3.96013	chr7	83825219	SEMA3A	ENSG00000075213	0	FALSE	FALSE	FALSE	NA
cg04955683	0.924096	-0.0132073	0.000216131	0.0119329	-3.96013	chr21	35444367	SLC5A3	ENSG00000198743	1510	FALSE	FALSE	FALSE	NA
cg04955683	0.924096	-0.0132073	0.000216131	0.0119329	-3.96013	chr21	35444367	MRPS6	ENSG00000243927	1156	FALSE	FALSE	FALSE	NA
cg04955683	0.924096	-0.0132073	0.000216131	0.0119329	-3.96013	chr21	35444367	NA	ENSG00000272657	1524	FALSE	FALSE	FALSE	NA
cg13779065	0.0253659	0.00611699	0.000216368	0.0119401	3.9598	chr1	53686451	CZIB	ENSG00000162384	144	FALSE	TRUE	FALSE	NA
cg13779065	0.0253659	0.00611699	0.000216368	0.0119401	3.9598	chr1	53686451	NA	ENSG00000259818	0	FALSE	TRUE	FALSE	NA
cg00018184	0.521668	0.0332705	0.00021636	0.0119401	3.95981	chr1	153519850	S100A3	ENSG00000188015	0	FALSE	FALSE	FALSE	NA
cg00018184	0.521668	0.0332705	0.00021636	0.0119401	3.95981	chr1	153519850	S100A4	ENSG00000196154	0	FALSE	FALSE	FALSE	NA
cg04246305	0.580762	-0.063271	0.000216325	0.0119401	-3.95986	chr14	75549272	NEK9	ENSG00000119638	0	TRUE	FALSE	FALSE	NA
cg04246305	0.580762	-0.063271	0.000216325	0.0119401	-3.95986	chr14	75549272	ZC2HC1C	ENSG00000119703	2580	TRUE	FALSE	FALSE	NA
cg11724393	0.695335	-0.0410079	0.000216339	0.0119401	-3.95984	chr22	39550015	CBX7	ENSG00000100307	1329	FALSE	FALSE	FALSE	NA
cg11724393	0.695335	-0.0410079	0.000216339	0.0119401	-3.95984	chr22	39550015	NA	ENSG00000227009	1514	FALSE	FALSE	FALSE	NA
cg07168930	0.800443	-0.0387615	0.000216437	0.0119425	-3.9597	chr10	114743764	TCF7L2	ENSG00000148737	0	TRUE	FALSE	FALSE	NA
cg07168930	0.800443	-0.0387615	0.000216437	0.0119425	-3.9597	chr10	114743764	NA	ENSG00000227560	3470	TRUE	FALSE	FALSE	NA
cg02546477	0.174531	-0.0319397	0.000216701	0.0119556	-3.95932	chr12	15082052	ERP27	ENSG00000139055	0	TRUE	FALSE	FALSE	NA
cg18514065	0.667092	-0.0382608	0.000216732	0.0119559	-3.95928	chr14	104165052	KLC1	ENSG00000126214	0	FALSE	FALSE	FALSE	NA
cg18514065	0.667092	-0.0382608	0.000216732	0.0119559	-3.95928	chr14	104165052	XRCC3	ENSG00000126215	0	FALSE	FALSE	FALSE	NA
cg18514065	0.667092	-0.0382608	0.000216732	0.0119559	-3.95928	chr14	104165052	NA	ENSG00000269910	3664	FALSE	FALSE	FALSE	NA
cg18514065	0.667092	-0.0382608	0.000216732	0.0119559	-3.95928	chr14	104165052	NA	ENSG00000269940	3544	FALSE	FALSE	FALSE	NA
cg18514065	0.667092	-0.0382608	0.000216732	0.0119559	-3.95928	chr14	104165052	NA	ENSG00000269958	1551	FALSE	FALSE	FALSE	NA
cg16596859	0.908615	-0.0172065	0.000216823	0.0119595	-3.95915	chr12	121197729	SPPL3	ENSG00000157837	2583	TRUE	FALSE	FALSE	NA
cg16596859	0.908615	-0.0172065	0.000216823	0.0119595	-3.95915	chr12	121197729	NA	ENSG00000255946	0	TRUE	FALSE	FALSE	NA
cg22108567	0.362988	-0.069293	0.000216887	0.0119616	-3.95906	chr7	5535582	FBXL18	ENSG00000155034	0	FALSE	FALSE	FALSE	NA
cg22108567	0.362988	-0.069293	0.000216887	0.0119616	-3.95906	chr7	5535582	MIR589	ENSG00000207973	33	FALSE	FALSE	FALSE	NA
cg21924571	0.336689	-0.0330734	0.000216961	0.0119642	-3.95895	chr3	13114441	IQSEC1	ENSG00000144711	0	FALSE	FALSE	FALSE	NA
cg12689803	0.593318	-0.0403928	0.000217222	0.0119757	-3.95859	chr12	119519948	SRRM4	ENSG00000139767	0	TRUE	FALSE	FALSE	NA
cg12689803	0.593318	-0.0403928	0.000217222	0.0119757	-3.95859	chr12	119519948	NA	ENSG00000257095	0	TRUE	FALSE	FALSE	NA
cg00071026	0.953433	-0.00986642	0.000217279	0.0119774	-3.9585	chr13	113650936	MCF2L	ENSG00000126217	0	FALSE	FALSE	FALSE	NA
cg12514806	0.911378	-0.0124328	0.000217487	0.0119874	-3.95821	chr11	118508974	PHLDB1	ENSG00000019144	0	FALSE	FALSE	FALSE	NA
cg12514806	0.911378	-0.0124328	0.000217487	0.0119874	-3.95821	chr11	118508974	NA	ENSG00000255176	158	FALSE	FALSE	FALSE	NA
cg14087401	0.473829	-0.028232	0.000217599	0.0119893	-3.95805	chr9	95955533	WNK2	ENSG00000165238	0	TRUE	FALSE	FALSE	NA
cg02922902	0.732766	0.0444378	0.000217586	0.0119893	3.95807	chr12	124751591	RFLNA	ENSG00000178882	0	FALSE	FALSE	FALSE	NA
cg07310677	0.224035	0.0346922	0.000217586	0.0119893	3.95807	chr13	113598558	MCF2L	ENSG00000126217	0	TRUE	FALSE	FALSE	NA
cg25210609	0.73108	0.0273497	0.000217691	0.0119914	3.95792	chr1	19642293	PQLC2	ENSG00000040487	0	FALSE	FALSE	FALSE	NA
cg25210609	0.73108	0.0273497	0.000217691	0.0119914	3.95792	chr1	19642293	AKR7A2	ENSG00000053371	3652	FALSE	FALSE	FALSE	NA
cg25210609	0.73108	0.0273497	0.000217691	0.0119914	3.95792	chr1	19642293	NA	ENSG00000265192	4005	FALSE	FALSE	FALSE	NA
cg00470768	0.369918	-0.0276694	0.000217682	0.0119914	-3.95794	chr15	41285147	INO80	ENSG00000128908	0	TRUE	FALSE	FALSE	NA
cg19344806	0.624632	-0.0351999	0.000217734	0.0119924	-3.95786	chr7	130132298	MEST	ENSG00000106484	0	FALSE	FALSE	TRUE	Paternal
cg19344806	0.624632	-0.0351999	0.000217734	0.0119924	-3.95786	chr7	130132298	MIR335	ENSG00000199043	3653	FALSE	FALSE	FALSE	NA
cg19344806	0.624632	-0.0351999	0.000217734	0.0119924	-3.95786	chr7	130132298	NA	ENSG00000270823	3336	FALSE	FALSE	FALSE	NA
cg19344806	0.624632	-0.0351999	0.000217734	0.0119924	-3.95786	chr7	130132298	NA	ENSG00000272701	1423	FALSE	FALSE	TRUE	Paternal
cg08380391	0.595873	0.0336024	0.000217936	0.012002	3.95758	chr17	79109729	AATK	ENSG00000181409	0	FALSE	FALSE	FALSE	NA
cg08380391	0.595873	0.0336024	0.000217936	0.012002	3.95758	chr17	79109729	MIR1250	ENSG00000221025	2620	FALSE	FALSE	FALSE	NA
cg08380391	0.595873	0.0336024	0.000217936	0.012002	3.95758	chr17	79109729	NA	ENSG00000263167	0	FALSE	FALSE	FALSE	NA
cg27572927	0.36414	-0.0444113	0.000218082	0.0120087	-3.95737	chr17	29803845	RAB11FIP4	ENSG00000131242	0	FALSE	FALSE	FALSE	NA
cg05014405	0.0390369	-0.00451529	0.000218213	0.0120144	-3.95719	chr8	102217924	ZNF706	ENSG00000120963	0	FALSE	TRUE	FALSE	NA
cg05014405	0.0390369	-0.00451529	0.000218213	0.0120144	-3.95719	chr8	102217924	NA	ENSG00000271882	2451	FALSE	TRUE	FALSE	NA
cg08481536	0.866225	-0.0203376	0.000218343	0.0120201	-3.95701	chr17	72368179	GPR142	ENSG00000257008	0	FALSE	FALSE	FALSE	NA
cg11854777	0.728403	-0.0232011	0.000218545	0.0120283	-3.95672	chr2	131597644	ARHGEF4	ENSG00000136002	0	FALSE	FALSE	FALSE	NA
cg11854777	0.728403	-0.0232011	0.000218545	0.0120283	-3.95672	chr2	131597644	NA	ENSG00000233221	3076	FALSE	FALSE	FALSE	NA
cg19043969	0.811938	-0.0203846	0.000218542	0.0120283	-3.95673	chr7	1162860	C7orf50	ENSG00000146540	0	TRUE	FALSE	FALSE	NA
cg20930202	0.598303	0.0431061	0.000218702	0.0120355	3.9565	chr6	139613456	TXLNB	ENSG00000164440	320	TRUE	TRUE	FALSE	NA
cg20930202	0.598303	0.0431061	0.000218702	0.0120355	3.9565	chr6	139613456	NA	ENSG00000226571	0	TRUE	TRUE	FALSE	NA
cg17982671	0.759699	-0.0355591	0.000218793	0.0120391	-3.95637	chr19	39735568	IFNL3	ENSG00000197110	0	FALSE	FALSE	FALSE	NA
cg17982671	0.759699	-0.0355591	0.000218793	0.0120391	-3.95637	chr19	39735568	IFNL4	ENSG00000272395	1385	FALSE	FALSE	FALSE	NA
cg27460040	0.62957	-0.0482044	0.000218937	0.0120456	-3.95617	chr8	38648995	TACC1	ENSG00000147526	0	FALSE	FALSE	FALSE	NA
cg26543150	0.46552	-0.042929	0.000218977	0.0120463	-3.95612	chr10	91043813	LIPA	ENSG00000107798	0	TRUE	FALSE	FALSE	NA
cg26543150	0.46552	-0.042929	0.000218977	0.0120463	-3.95612	chr10	91043813	IFIT2	ENSG00000119922	0	TRUE	FALSE	FALSE	NA
cg26543150	0.46552	-0.042929	0.000218977	0.0120463	-3.95612	chr10	91043813	NA	ENSG00000232110	0	TRUE	FALSE	FALSE	NA
cg23067317	0.239978	-0.0532064	0.000219044	0.0120476	-3.95602	chr3	16216094	GALNT15	ENSG00000131386	92	TRUE	FALSE	FALSE	NA
cg05932936	0.0438459	-0.00915807	0.000219053	0.0120476	-3.95601	chr20	43151151	SERINC3	ENSG00000132824	424	FALSE	TRUE	FALSE	NA
cg07240689	0.875243	-0.0283252	0.000219224	0.0120541	-3.95577	chr10	105205887	CALHM2	ENSG00000138172	655	FALSE	FALSE	FALSE	NA
cg07240689	0.875243	-0.0283252	0.000219224	0.0120541	-3.95577	chr10	105205887	PDCD11	ENSG00000148843	0	FALSE	FALSE	FALSE	NA
cg07240689	0.875243	-0.0283252	0.000219224	0.0120541	-3.95577	chr10	105205887	NA	ENSG00000273485	4065	FALSE	FALSE	FALSE	NA
cg22842797	0.316098	-0.0252705	0.000219213	0.0120541	-3.95578	chr17	48912621	WFIKKN2	ENSG00000173714	0	TRUE	FALSE	FALSE	NA
cg22842797	0.316098	-0.0252705	0.000219213	0.0120541	-3.95578	chr17	48912621	NA	ENSG00000261976	4796	TRUE	FALSE	FALSE	NA
cg21855021	0.161285	-0.0423671	0.000219283	0.0120559	-3.95569	chr6	131457506	AKAP7	ENSG00000118507	0	FALSE	FALSE	FALSE	NA
cg03829734	0.857008	-0.0229761	0.000219369	0.0120587	-3.95557	chr5	16082260	2021-03-11	ENSG00000183654	0	TRUE	FALSE	FALSE	NA
cg03122264	0.672074	-0.0726388	0.000219386	0.0120587	-3.95554	chr6	127797208	SOGA3	ENSG00000214338	0	FALSE	FALSE	FALSE	NA
cg03122264	0.672074	-0.0726388	0.000219386	0.0120587	-3.95554	chr6	127797208	SOGA3	ENSG00000255330	0	FALSE	FALSE	FALSE	NA
cg00234321	0.9153	-0.0147283	0.00021946	0.0120609	-3.95544	chr3	126061332	KLF15	ENSG00000163884	145	TRUE	FALSE	FALSE	NA
cg20645973	0.67825	0.0307696	0.000219649	0.0120688	3.95517	chr11	102402091	MMP7	ENSG00000137673	609	FALSE	FALSE	FALSE	NA
cg01731783	0.349283	-0.0338037	0.000219691	0.0120696	-3.95512	chr14	74211788	ELMSAN1	ENSG00000156030	0	TRUE	FALSE	FALSE	NA
cg03457472	0.360934	-0.0716278	0.000219828	0.0120757	-3.95492	chr7	3339766	SDK1	ENSG00000146555	1117	FALSE	FALSE	FALSE	NA
cg03457472	0.360934	-0.0716278	0.000219828	0.0120757	-3.95492	chr7	3339766	NA	ENSG00000236708	0	FALSE	FALSE	FALSE	NA
cg20632748	0.554166	-0.0383835	0.000219881	0.0120758	-3.95485	chr1	3031460	PRDM16	ENSG00000142611	0	FALSE	FALSE	FALSE	NA
cg25368049	0.92535	-0.0173485	0.000219883	0.0120758	-3.95485	chr1	228161552	NA	ENSG00000233003	1538	FALSE	FALSE	FALSE	NA
cg26771582	0.230876	0.0359564	0.000219913	0.012076	3.95481	chr16	87415899	FBXO31	ENSG00000103264	0	FALSE	FALSE	FALSE	NA
cg26771582	0.230876	0.0359564	0.000219913	0.012076	3.95481	chr16	87415899	MAP1LC3B	ENSG00000140941	1659	FALSE	FALSE	FALSE	NA
cg06263250	0.812641	-0.0423188	0.000219945	0.0120763	-3.95476	chr11	10930482	ZBED5-AS1	ENSG00000247271	0	TRUE	FALSE	FALSE	NA
cg09818385	0.180594	-0.0448038	0.000220247	0.01209	-3.95434	chr6	90878637	BACH2	ENSG00000112182	0	TRUE	FALSE	FALSE	NA
cg25433648	0.544115	-0.0490055	0.00022033	0.0120931	-3.95422	chr1	153588782	S100A16	ENSG00000188643	3160	FALSE	FALSE	FALSE	NA
cg25433648	0.544115	-0.0490055	0.00022033	0.0120931	-3.95422	chr1	153588782	S100A13	ENSG00000189171	2480	FALSE	FALSE	FALSE	NA
cg25433648	0.544115	-0.0490055	0.00022033	0.0120931	-3.95422	chr1	153588782	S100A14	ENSG00000189334	0	FALSE	FALSE	FALSE	NA
cg06139099	0.574871	-0.0662795	0.000220425	0.0120941	-3.95409	chr10	134499505	INPP5A	ENSG00000068383	0	FALSE	FALSE	FALSE	NA
cg24694702	0.219103	-0.0340326	0.000220399	0.0120941	-3.95413	chr12	119617656	HSPB8	ENSG00000152137	0	TRUE	FALSE	FALSE	NA
cg24694702	0.219103	-0.0340326	0.000220399	0.0120941	-3.95413	chr12	119617656	NA	ENSG00000256609	2196	TRUE	FALSE	FALSE	NA
cg24694702	0.219103	-0.0340326	0.000220399	0.0120941	-3.95413	chr12	119617656	LOC105370024	ENSG00000256884	3366	TRUE	FALSE	FALSE	NA
cg25579774	0.0184623	0.00410274	0.000220428	0.0120941	3.95409	chr17	40202617	ZNF385C	ENSG00000187595	0	TRUE	TRUE	FALSE	NA
cg25579774	0.0184623	0.00410274	0.000220428	0.0120941	3.95409	chr17	40202617	C17orf113	ENSG00000267221	0	TRUE	TRUE	FALSE	NA
cg14012564	0.564362	0.0176317	0.000220651	0.0120991	3.95378	chr10	47133876	HNRNPA1P33	ENSG00000213412	0	FALSE	FALSE	FALSE	NA
cg14012564	0.564362	0.0176317	0.000220651	0.0120991	3.95378	chr10	47133876	NA	ENSG00000223477	0	FALSE	FALSE	FALSE	NA
cg14012564	0.564362	0.0176317	0.000220651	0.0120991	3.95378	chr10	47133876	NA	ENSG00000273760	1258	FALSE	FALSE	FALSE	NA
cg00883565	0.683653	-0.0471457	0.0002206	0.0120991	-3.95385	chr10	133851416	JAKMIP3	ENSG00000188385	0	FALSE	FALSE	FALSE	NA
cg02471132	0.0451196	-0.00807562	0.000220651	0.0120991	-3.95378	chr12	98850722	SLC9A7P1	ENSG00000227825	0	FALSE	FALSE	FALSE	NA
cg16465663	0.691556	-0.0409767	0.000220626	0.0120991	-3.95381	chr15	66285441	MEGF11	ENSG00000157890	0	TRUE	FALSE	FALSE	NA
cg17127262	0.885301	-0.0274836	0.000220625	0.0120991	-3.95381	chr15	77708914	HMG20A	ENSG00000140382	3839	FALSE	FALSE	FALSE	NA
cg17127262	0.885301	-0.0274836	0.000220625	0.0120991	-3.95381	chr15	77708914	PEAK1	ENSG00000173517	0	FALSE	FALSE	FALSE	NA
cg02300825	0.7877	-0.0447219	0.000220902	0.0121085	-3.95343	chr19	1496416	REEP6	ENSG00000115255	0	FALSE	FALSE	FALSE	NA
cg00548173	0.877306	-0.0172637	0.000220954	0.0121099	-3.95335	chr10	135103296	TUBGCP2	ENSG00000130640	0	FALSE	FALSE	FALSE	NA
cg00033533	0.0469885	-0.00764967	0.000221046	0.0121123	-3.95323	chr9	35116375	FAM214B	ENSG00000005238	36	FALSE	TRUE	FALSE	NA
cg10463451	0.0518652	-0.0171521	0.00022105	0.0121123	-3.95322	chr21	37432625	SETD4	ENSG00000185917	0	FALSE	TRUE	FALSE	NA
cg10463451	0.0518652	-0.0171521	0.00022105	0.0121123	-3.95322	chr21	37432625	NA	ENSG00000236677	104	FALSE	TRUE	FALSE	NA
cg23972892	0.0384788	-0.00784428	0.000221128	0.0121151	-3.95311	chr19	9247359	ZNF317	ENSG00000130803	3713	FALSE	FALSE	FALSE	NA
cg15120085	0.455684	-0.0338135	0.000221222	0.0121173	-3.95298	chr1	32041898	TINAGL1	ENSG00000142910	187	TRUE	FALSE	FALSE	NA
cg15120085	0.455684	-0.0338135	0.000221222	0.0121173	-3.95298	chr1	32041898	NA	ENSG00000229167	0	TRUE	FALSE	FALSE	NA
cg15120085	0.455684	-0.0338135	0.000221222	0.0121173	-3.95298	chr1	32041898	NA	ENSG00000284543	0	TRUE	FALSE	FALSE	NA
cg00318737	0.854809	-0.0186653	0.000221212	0.0121173	-3.953	chr9	31253485	NA	ENSG00000232203	413	FALSE	FALSE	FALSE	NA
cg21904654	0.601531	-0.0217355	0.000221305	0.0121204	-3.95287	chr6	31831890	SLC44A4	ENSG00000204385	0	TRUE	TRUE	FALSE	NA
cg21904654	0.601531	-0.0217355	0.000221305	0.0121204	-3.95287	chr6	31831890	NEU1	ENSG00000204386	1206	TRUE	TRUE	FALSE	NA
cg00357176	0.833618	-0.0189613	0.000221381	0.0121231	-3.95276	chr7	139257004	HIPK2	ENSG00000064393	0	FALSE	FALSE	FALSE	NA
cg03075561	0.0287085	-0.00340482	0.000221431	0.0121244	-3.95269	chr2	201936709	NDUFB3	ENSG00000119013	0	FALSE	TRUE	FALSE	NA
cg03075561	0.0287085	-0.00340482	0.000221431	0.0121244	-3.95269	chr2	201936709	FAM126B	ENSG00000155744	314	FALSE	TRUE	FALSE	NA
cg03075561	0.0287085	-0.00340482	0.000221431	0.0121244	-3.95269	chr2	201936709	NA	ENSG00000226658	4794	FALSE	TRUE	FALSE	NA
cg01925393	0.117257	0.01799	0.000221473	0.0121252	3.95263	chr1	24194307	FUCA1	ENSG00000179163	0	FALSE	TRUE	FALSE	NA
cg01925393	0.117257	0.01799	0.000221473	0.0121252	3.95263	chr1	24194307	CNR2	ENSG00000188822	2697	FALSE	TRUE	FALSE	NA
cg24581462	0.148598	-0.0322932	0.000221564	0.0121288	-3.95251	chr8	38759627	PLEKHA2	ENSG00000169499	0	FALSE	TRUE	FALSE	NA
cg16639880	0.937782	-0.00809506	0.000221641	0.0121315	-3.9524	chr7	4261190	SDK1	ENSG00000146555	0	FALSE	FALSE	FALSE	NA
cg05259872	0.352569	-0.0315032	0.000221774	0.0121373	-3.95222	chr4	169552310	PALLD	ENSG00000129116	0	FALSE	FALSE	FALSE	NA
cg07054226	0.709959	-0.0645027	0.0002219	0.0121403	-3.95204	chr10	116410691	ABLIM1	ENSG00000099204	0	FALSE	FALSE	FALSE	NA
cg24082215	0.87419	-0.0274636	0.000221904	0.0121403	-3.95204	chr17	56297515	MKS1	ENSG00000011143	548	FALSE	FALSE	FALSE	NA
cg24082215	0.87419	-0.0274636	0.000221904	0.0121403	-3.95204	chr17	56297515	LPO	ENSG00000167419	0	FALSE	FALSE	FALSE	NA
cg24082215	0.87419	-0.0274636	0.000221904	0.0121403	-3.95204	chr17	56297515	NA	ENSG00000287337	0	FALSE	FALSE	FALSE	NA
cg05401069	0.418669	-0.0826946	0.000221907	0.0121403	-3.95203	chr18	21572634	TTC39C	ENSG00000168234	102	TRUE	TRUE	FALSE	NA
cg05401069	0.418669	-0.0826946	0.000221907	0.0121403	-3.95203	chr18	21572634	TTC39C-AS1	ENSG00000264745	1542	TRUE	TRUE	FALSE	NA
cg08666668	0.3658	-0.0707383	0.000221953	0.0121413	-3.95197	chr3	55518383	WNT5A	ENSG00000114251	0	FALSE	FALSE	FALSE	NA
cg08666668	0.3658	-0.0707383	0.000221953	0.0121413	-3.95197	chr3	55518383	NA	ENSG00000244586	3343	FALSE	FALSE	FALSE	NA
cg19792194	0.249524	-0.0468407	0.000222099	0.0121479	-3.95177	chr11	125353771	FEZ1	ENSG00000149557	0	TRUE	FALSE	FALSE	NA
cg26394233	0.754746	-0.0398606	0.000222327	0.0121582	-3.95145	chr7	157444480	PTPRN2	ENSG00000155093	0	FALSE	FALSE	FALSE	NA
cg21229153	0.474785	-0.0555413	0.000222394	0.0121594	-3.95136	chr7	2518188	GRIFIN	ENSG00000275572	1659	TRUE	FALSE	FALSE	NA
cg19689876	0.481673	0.159372	0.000222417	0.0121594	3.95133	chr19	55477759	NLRP2	ENSG00000022556	0	FALSE	FALSE	TRUE	Maternal
cg19689876	0.481673	0.159372	0.000222417	0.0121594	3.95133	chr19	55477759	NLRP7	ENSG00000167634	78	FALSE	FALSE	FALSE	NA
cg20342346	0.907441	-0.0137022	0.00022275	0.0121748	-3.95087	chr20	25427961	GINS1	ENSG00000101003	0	FALSE	FALSE	FALSE	NA
cg13214162	0.518267	-0.0467287	0.000222797	0.0121758	-3.9508	chr11	1929455	NA	ENSG00000229671	0	FALSE	FALSE	FALSE	NA
cg14089981	0.0997145	-0.0152399	0.000222827	0.0121759	-3.95076	chr9	125027400	RBM18	ENSG00000119446	280	FALSE	FALSE	FALSE	NA
cg14089981	0.0997145	-0.0152399	0.000222827	0.0121759	-3.95076	chr9	125027400	MRRF	ENSG00000148187	0	FALSE	FALSE	FALSE	NA
cg17842218	0.810623	-0.0329053	0.000222852	0.0121759	-3.95073	chr12	79967749	PAWR	ENSG00000177425	1009	FALSE	FALSE	FALSE	NA
cg03095825	0.0467722	0.00822039	0.000222946	0.0121796	3.9506	chr17	18163865	MIEF2	ENSG00000177427	45	FALSE	TRUE	FALSE	NA
cg03095825	0.0467722	0.00822039	0.000222946	0.0121796	3.9506	chr17	18163865	FLII	ENSG00000177731	1812	FALSE	TRUE	FALSE	NA
cg11420633	0.413921	0.0329404	0.000223146	0.0121891	3.95032	chr17	39150330	KRTAP3-3	ENSG00000212899	0	FALSE	FALSE	FALSE	NA
cg09639547	0.0547891	-0.00638562	0.000223217	0.0121915	-3.95022	chr5	93954075	SLF1	ENSG00000133302	298	FALSE	TRUE	FALSE	NA
cg09639547	0.0547891	-0.00638562	0.000223217	0.0121915	-3.95022	chr5	93954075	KIAA0825	ENSG00000185261	0	FALSE	TRUE	FALSE	NA
cg09639547	0.0547891	-0.00638562	0.000223217	0.0121915	-3.95022	chr5	93954075	NA	ENSG00000270133	247	FALSE	TRUE	FALSE	NA
cg22216302	0.587184	-0.0489414	0.000223344	0.012197	-3.95005	chr20	33468207	ACSS2	ENSG00000131069	0	FALSE	FALSE	FALSE	NA
cg02655227	0.04814	-0.00890078	0.000223592	0.0122076	-3.94971	chr16	58426263	GINS3	ENSG00000181938	0	FALSE	TRUE	FALSE	NA
cg02655227	0.04814	-0.00890078	0.000223592	0.0122076	-3.94971	chr16	58426263	NA	ENSG00000276131	0	FALSE	TRUE	FALSE	NA
cg07201215	0.0816738	-0.0198329	0.000223703	0.0122122	-3.94956	chr21	36419478	RUNX1	ENSG00000159216	0	FALSE	FALSE	FALSE	NA
cg17691988	0.741711	0.0312709	0.00022379	0.0122155	3.94944	chr4	108586594	PAPSS1	ENSG00000138801	0	TRUE	FALSE	FALSE	NA
cg03883256	0.484439	0.0412219	0.000223819	0.0122156	3.9494	chr11	119235802	USP2	ENSG00000036672	0	FALSE	FALSE	FALSE	NA
cg03883256	0.484439	0.0412219	0.000223819	0.0122156	3.9494	chr11	119235802	NA	ENSG00000245248	0	FALSE	FALSE	FALSE	NA
cg02360862	0.475651	-0.0288748	0.000223917	0.0122172	-3.94926	chr1	226411954	MIXL1	ENSG00000185155	0	FALSE	FALSE	FALSE	NA
cg26125384	0.0531657	-0.00479995	0.000223919	0.0122172	-3.94926	chr2	70314274	PCBP1	ENSG00000169564	311	FALSE	TRUE	FALSE	NA
cg26125384	0.0531657	-0.00479995	0.000223919	0.0122172	-3.94926	chr2	70314274	PCBP1-AS1	ENSG00000179818	0	FALSE	TRUE	FALSE	NA
cg26125384	0.0531657	-0.00479995	0.000223919	0.0122172	-3.94926	chr2	70314274	NA	ENSG00000233060	2578	FALSE	TRUE	FALSE	NA
cg21220462	0.436383	-0.0561157	0.000223954	0.0122172	-3.94921	chr9	92005563	SEMA4D	ENSG00000187764	0	TRUE	FALSE	FALSE	NA
cg23699926	0.111483	-0.0229119	0.000223928	0.0122172	-3.94925	chr12	108170183	ASCL4	ENSG00000187855	0	FALSE	FALSE	FALSE	NA
cg18272461	0.650194	-0.0415691	0.000224137	0.0122242	-3.94896	chr1	960761	AGRN	ENSG00000188157	0	TRUE	FALSE	FALSE	NA
cg23795429	0.898432	-0.0152261	0.000224119	0.0122242	-3.94898	chr7	73152092	ABHD11	ENSG00000106077	0	FALSE	FALSE	FALSE	NA
cg23795429	0.898432	-0.0152261	0.000224119	0.0122242	-3.94898	chr7	73152092	NA	ENSG00000225969	1603	FALSE	FALSE	FALSE	NA
cg23795429	0.898432	-0.0152261	0.000224119	0.0122242	-3.94898	chr7	73152092	NA	ENSG00000241709	4890	FALSE	FALSE	FALSE	NA
cg08944940	0.724745	-0.0470492	0.000224355	0.0122347	-3.94866	chr1	39643664	MACF1	ENSG00000127603	0	TRUE	FALSE	FALSE	NA
cg16536739	0.247088	-0.0280726	0.000224436	0.0122376	-3.94855	chr10	99532636	SFRP5	ENSG00000120057	879	FALSE	FALSE	FALSE	NA
cg17817168	0.423467	-0.0538671	0.000224654	0.012248	-3.94825	chr12	22486454	ST8SIA1	ENSG00000111728	0	FALSE	FALSE	FALSE	NA
cg07854670	0.914678	-0.0112882	0.000224912	0.0122592	-3.9479	chr2	171667934	GAD1	ENSG00000128683	1788	FALSE	FALSE	FALSE	NA
cg07854670	0.914678	-0.0112882	0.000224912	0.0122592	-3.9479	chr2	171667934	NA	ENSG00000234350	0	FALSE	FALSE	FALSE	NA
cg07854670	0.914678	-0.0112882	0.000224912	0.0122592	-3.9479	chr2	171667934	NA	ENSG00000235934	3261	FALSE	FALSE	FALSE	NA
cg04825327	0.0383977	0.0113305	0.000224977	0.0122612	3.94781	chr4	121993098	NDNF	ENSG00000173376	0	TRUE	FALSE	FALSE	NA
cg04825327	0.0383977	0.0113305	0.000224977	0.0122612	3.94781	chr4	121993098	NA	ENSG00000250344	0	TRUE	FALSE	FALSE	NA
cg16784366	0.574977	-0.0648962	0.000225082	0.0122655	-3.94767	chr3	8561593	LMCD1	ENSG00000071282	0	TRUE	FALSE	FALSE	NA
cg16784366	0.574977	-0.0648962	0.000225082	0.0122655	-3.94767	chr3	8561593	LMCD1-AS1	ENSG00000227110	0	TRUE	FALSE	FALSE	NA
cg06728335	0.0306982	0.0067994	0.000225158	0.0122682	3.94756	chr16	2318300	RNPS1	ENSG00000205937	0	FALSE	TRUE	FALSE	NA
cg06728335	0.0306982	0.0067994	0.000225158	0.0122682	3.94756	chr16	2318300	NA	ENSG00000207715	418	FALSE	TRUE	FALSE	NA
cg06728335	0.0306982	0.0067994	0.000225158	0.0122682	3.94756	chr16	2318300	LOC106660606	ENSG00000260778	0	FALSE	TRUE	FALSE	NA
cg06728335	0.0306982	0.0067994	0.000225158	0.0122682	3.94756	chr16	2318300	MIR3677	ENSG00000266643	2413	FALSE	TRUE	FALSE	NA
cg23629166	0.367313	-0.0531804	0.000225325	0.0122753	-3.94733	chr1	2345368	PEX10	ENSG00000157911	131	FALSE	TRUE	FALSE	NA
cg21015805	0.28415	-0.0257515	0.000225342	0.0122753	-3.94731	chr17	73080225	SLC16A5	ENSG00000170190	3596	FALSE	FALSE	FALSE	NA
cg21015805	0.28415	-0.0257515	0.000225342	0.0122753	-3.94731	chr17	73080225	NA	ENSG00000232724	4580	FALSE	FALSE	FALSE	NA
cg14603085	0.450699	-0.0409943	0.000225397	0.0122762	-3.94724	chr8	101485532	NA	ENSG00000253666	2362	TRUE	FALSE	FALSE	NA
cg12087627	0.784054	0.0231448	0.000225413	0.0122762	3.94721	chr17	3911415	ZZEF1	ENSG00000074755	0	TRUE	FALSE	FALSE	NA
cg03168896	0.312388	-0.0408101	0.000225515	0.0122784	-3.94708	chr3	44036098	NA	ENSG00000271192	2289	FALSE	FALSE	FALSE	NA
cg03168896	0.312388	-0.0408101	0.000225515	0.0122784	-3.94708	chr3	44036098	NA	ENSG00000272121	3474	FALSE	FALSE	FALSE	NA
cg06005911	0.841392	-0.0206039	0.000225534	0.0122784	-3.94705	chr10	22622123	BMI1	ENSG00000168283	1709	FALSE	TRUE	FALSE	NA
cg06005911	0.841392	-0.0206039	0.000225534	0.0122784	-3.94705	chr10	22622123	COMMD3-BMI1	ENSG00000269897	3651	FALSE	TRUE	FALSE	NA
cg06005911	0.841392	-0.0206039	0.000225534	0.0122784	-3.94705	chr10	22622123	NA	ENSG00000271981	212	FALSE	TRUE	FALSE	NA
cg06005911	0.841392	-0.0206039	0.000225534	0.0122784	-3.94705	chr10	22622123	NA	ENSG00000272516	206	FALSE	TRUE	FALSE	NA
cg24930536	0.607604	-0.0408121	0.000225518	0.0122784	-3.94707	chr17	79615807	NPLOC4	ENSG00000182446	311	FALSE	FALSE	FALSE	NA
cg24930536	0.607604	-0.0408121	0.000225518	0.0122784	-3.94707	chr17	79615807	TSPAN10	ENSG00000182612	27	FALSE	FALSE	FALSE	NA
cg24930536	0.607604	-0.0408121	0.000225518	0.0122784	-3.94707	chr17	79615807	PDE6G	ENSG00000185527	1681	FALSE	FALSE	FALSE	NA
cg17918556	0.835916	-0.0385352	0.00022571	0.0122834	-3.94681	chr2	169372300	CERS6	ENSG00000172292	0	TRUE	FALSE	FALSE	NA
cg09628649	0.328538	-0.0451475	0.000225674	0.0122834	-3.94686	chr4	190944304	FRG2	ENSG00000205097	1201	FALSE	FALSE	FALSE	NA
cg09628649	0.328538	-0.0451475	0.000225674	0.0122834	-3.94686	chr4	190944304	NA	ENSG00000224807	483	FALSE	FALSE	FALSE	NA
cg19101630	0.045013	-0.0170792	0.000225733	0.0122834	-3.94678	chr7	100209537	MOSPD3	ENSG00000106330	187	FALSE	TRUE	FALSE	NA
cg19101630	0.045013	-0.0170792	0.000225733	0.0122834	-3.94678	chr7	100209537	PCOLCE	ENSG00000106333	3738	FALSE	TRUE	FALSE	NA
cg10668926	0.154814	-0.0414458	0.000225733	0.0122834	-3.94678	chr13	28527255	LINC00543	ENSG00000260704	407	FALSE	FALSE	FALSE	NA
cg14955615	0.135455	-0.0223519	0.000225765	0.0122837	-3.94673	chr12	53573810	CSAD	ENSG00000139631	0	FALSE	TRUE	FALSE	NA
cg14955615	0.135455	-0.0223519	0.000225765	0.0122837	-3.94673	chr12	53573810	ZNF740	ENSG00000139651	677	FALSE	TRUE	FALSE	NA
cg18633587	0.914747	-0.010586	0.000225885	0.0122887	-3.94657	chr3	48016946	MAP4	ENSG00000047849	0	FALSE	FALSE	FALSE	NA
cg02066144	0.182925	-0.0257569	0.000226008	0.012294	-3.9464	chr2	73052126	EXOC6B	ENSG00000144036	0	FALSE	FALSE	FALSE	NA
cg05941376	0.909479	-0.014426	0.000226143	0.0122984	-3.94622	chr5	167836834	WWC1	ENSG00000113645	0	TRUE	FALSE	FALSE	NA
cg08345065	0.887084	-0.0149693	0.000226128	0.0122984	-3.94624	chr10	93809328	CPEB3	ENSG00000107864	0	FALSE	FALSE	FALSE	NA
cg07084746	0.759553	0.0240495	0.000226309	0.0123039	3.94599	chr3	128294647	LINC01565	ENSG00000198685	0	FALSE	FALSE	FALSE	NA
cg22614518	0.774158	0.0334753	0.000226326	0.0123039	3.94597	chr7	77492522	PHTF2	ENSG00000006576	0	TRUE	FALSE	FALSE	NA
cg03723730	0.404094	-0.0194825	0.000226433	0.0123083	-3.94583	chr6	34031694	GRM4	ENSG00000124493	0	FALSE	FALSE	FALSE	NA
cg17185705	0.757928	-0.0399308	0.000226544	0.0123129	-3.94568	chr8	89123876	MMP16	ENSG00000156103	0	TRUE	FALSE	FALSE	NA
cg17839366	0.324477	-0.0438385	0.000226591	0.012314	-3.94561	chr2	121003270	RALB	ENSG00000144118	0	TRUE	FALSE	FALSE	NA
cg27093546	0.0674269	-0.013969	0.000226654	0.0123159	-3.94553	chr12	25404596	KRAS	ENSG00000133703	725	FALSE	FALSE	FALSE	NA
cg14827149	0.556777	0.0230963	0.000226797	0.0123222	3.94533	chr1	22441051	WNT4	ENSG00000162552	2754	TRUE	FALSE	FALSE	NA
cg13930544	0.562256	-0.0827965	0.000226898	0.0123259	-3.9452	chr1	247694061	GCSAML	ENSG00000169224	0	FALSE	FALSE	FALSE	NA
cg13930544	0.562256	-0.0827965	0.000226898	0.0123259	-3.9452	chr1	247694061	OR2C3	ENSG00000196242	0	FALSE	FALSE	FALSE	NA
cg13930544	0.562256	-0.0827965	0.000226898	0.0123259	-3.9452	chr1	247694061	OR2C3	ENSG00000284824	0	FALSE	FALSE	FALSE	NA
cg21759280	0.609813	-0.0754332	0.000226945	0.0123259	-3.94513	chr19	6534936	TNFSF9	ENSG00000125657	0	FALSE	FALSE	FALSE	NA
cg16856734	0.630444	-0.0395664	0.000226945	0.0123259	-3.94513	chr20	45335680	SLC2A10	ENSG00000197496	2607	FALSE	FALSE	FALSE	NA
cg01133446	0.347898	-0.0305282	0.000227533	0.0123475	-3.94434	chr1	203096277	ADORA1	ENSG00000163485	0	TRUE	FALSE	FALSE	NA
cg01133446	0.347898	-0.0305282	0.000227533	0.0123475	-3.94434	chr1	203096277	NA	ENSG00000234775	0	TRUE	FALSE	FALSE	NA
cg24025893	0.308141	-0.0283515	0.000227411	0.0123475	-3.9445	chr10	134756164	CFAP46	ENSG00000171811	0	FALSE	FALSE	FALSE	NA
cg24025893	0.308141	-0.0283515	0.000227411	0.0123475	-3.9445	chr10	134756164	LINC01166	ENSG00000232903	1306	FALSE	FALSE	FALSE	NA
cg16257533	0.36567	-0.0522196	0.000227514	0.0123475	-3.94436	chr11	131934835	NTM	ENSG00000182667	0	TRUE	FALSE	TRUE	Maternal
cg07817608	0.853585	-0.0258708	0.000227484	0.0123475	-3.9444	chr12	76219528	NA	ENSG00000258077	0	TRUE	FALSE	FALSE	NA
cg24096828	0.860863	-0.0161928	0.000227397	0.0123475	-3.94452	chr13	98604736	IPO5	ENSG00000065150	1175	FALSE	FALSE	FALSE	NA
cg24096828	0.860863	-0.0161928	0.000227397	0.0123475	-3.94452	chr13	98604736	NA	ENSG00000270725	0	FALSE	FALSE	FALSE	NA
cg18456481	0.193078	-0.0347196	0.000227457	0.0123475	-3.94444	chr14	62019963	PRKCH	ENSG00000027075	2268	TRUE	FALSE	FALSE	NA
cg18456481	0.193078	-0.0347196	0.000227457	0.0123475	-3.94444	chr14	62019963	LINC01303	ENSG00000250548	3027	TRUE	FALSE	FALSE	NA
cg18456481	0.193078	-0.0347196	0.000227457	0.0123475	-3.94444	chr14	62019963	NA	ENSG00000258989	0	TRUE	FALSE	FALSE	NA
cg05038288	0.490702	-0.0396206	0.000227689	0.0123534	-3.94413	chr17	41800491	NA	ENSG00000267253	2686	FALSE	FALSE	FALSE	NA
cg14542583	0.256491	-0.0491498	0.000227696	0.0123534	-3.94412	chr19	38886667	SPRED3	ENSG00000188766	0	FALSE	TRUE	FALSE	NA
cg08204790	0.619613	-0.0498931	0.000227751	0.012355	-3.94404	chr2	59522360	NA	ENSG00000233891	0	TRUE	FALSE	FALSE	NA
cg08204790	0.619613	-0.0498931	0.000227751	0.012355	-3.94404	chr2	59522360	NA	ENSG00000271955	0	TRUE	FALSE	FALSE	NA
cg17201542	0.800716	-0.0465601	0.000227818	0.0123571	-3.94395	chr3	122818413	PDIA5	ENSG00000065485	0	TRUE	FALSE	FALSE	NA
cg13119578	0.291436	-0.0478134	0.000227957	0.0123632	-3.94376	chr11	65196696	NEAT1	ENSG00000245532	0	TRUE	FALSE	FALSE	NA
cg14551186	0.381045	-0.0284925	0.000228052	0.0123669	-3.94364	chr9	131012492	DNM1	ENSG00000106976	0	FALSE	FALSE	FALSE	NA
cg12839363	0.580676	-0.0445389	0.000228083	0.0123671	-3.94359	chr11	12650181	NA	ENSG00000286521	0	TRUE	FALSE	FALSE	NA
cg02139586	0.379359	-0.0299291	0.000228173	0.0123705	-3.94347	chr16	59792836	NA	ENSG00000260240	3905	FALSE	FALSE	FALSE	NA
cg08023209	0.895413	-0.020776	0.000228263	0.0123724	-3.94335	chr11	102326136	TMEM123	ENSG00000152558	0	FALSE	FALSE	FALSE	NA
cg08023209	0.895413	-0.020776	0.000228263	0.0123724	-3.94335	chr11	102326136	LOC101928424	ENSG00000255337	0	FALSE	FALSE	FALSE	NA
cg08256781	0.794891	0.0268099	0.000228246	0.0123724	3.94337	chr19	6135510	RFX2	ENSG00000087903	0	FALSE	FALSE	FALSE	NA
cg08256781	0.794891	0.0268099	0.000228246	0.0123724	3.94337	chr19	6135510	ACSBG2	ENSG00000130377	0	FALSE	FALSE	FALSE	NA
cg15035217	0.859578	-0.0264	0.000228293	0.0123726	-3.94331	chr7	158235051	PTPRN2	ENSG00000155093	0	FALSE	FALSE	FALSE	NA
cg00454650	0.688602	0.036774	0.000228373	0.0123755	3.9432	chr3	56165731	ERC2	ENSG00000187672	0	TRUE	FALSE	FALSE	NA
cg00593008	0.519371	0.0439967	0.000228455	0.0123784	3.94309	chr5	75465603	SV2C	ENSG00000122012	0	FALSE	FALSE	FALSE	NA
cg00593008	0.519371	0.0439967	0.000228455	0.0123784	3.94309	chr5	75465603	NA	ENSG00000251668	1151	FALSE	FALSE	FALSE	NA
cg00593008	0.519371	0.0439967	0.000228455	0.0123784	3.94309	chr5	75465603	NA	ENSG00000254893	3850	FALSE	FALSE	FALSE	NA
cg27409802	0.712377	-0.0409545	0.000228568	0.0123822	-3.94294	chr3	188664928	TPRG1	ENSG00000188001	74	FALSE	FALSE	FALSE	NA
cg27409802	0.712377	-0.0409545	0.000228568	0.0123822	-3.94294	chr3	188664928	TPRG1-AS1	ENSG00000234076	0	FALSE	FALSE	FALSE	NA
cg01637609	0.800209	-0.0285184	0.000228579	0.0123822	-3.94293	chr17	42461342	ITGA2B	ENSG00000005961	0	FALSE	FALSE	FALSE	NA
cg23274824	0.600975	0.0366442	0.000228649	0.0123833	3.94283	chr1	45079966	RNF220	ENSG00000187147	0	FALSE	FALSE	FALSE	NA
cg02341197	0.499781	-0.0319007	0.000228653	0.0123833	-3.94283	chr21	34185927	C21orf62	ENSG00000205929	0	FALSE	FALSE	FALSE	NA
cg02341197	0.499781	-0.0319007	0.000228653	0.0123833	-3.94283	chr21	34185927	NA	ENSG00000205930	0	FALSE	FALSE	FALSE	NA
cg18480654	0.621763	-0.0736792	0.000228755	0.0123873	-3.94269	chr5	75376460	SV2C	ENSG00000122012	2747	FALSE	FALSE	FALSE	NA
cg18480654	0.621763	-0.0736792	0.000228755	0.0123873	-3.94269	chr5	75376460	NA	ENSG00000248127	1310	FALSE	FALSE	FALSE	NA
cg18480654	0.621763	-0.0736792	0.000228755	0.0123873	-3.94269	chr5	75376460	NA	ENSG00000249777	4714	FALSE	FALSE	FALSE	NA
cg18480654	0.621763	-0.0736792	0.000228755	0.0123873	-3.94269	chr5	75376460	NA	ENSG00000251342	871	FALSE	FALSE	FALSE	NA
cg06175981	0.425394	-0.0355891	0.000228852	0.0123911	-3.94256	chr2	220387980	ASIC4	ENSG00000072182	0	FALSE	FALSE	FALSE	NA
cg13983640	0.403288	-0.04913	0.00022896	0.0123955	-3.94241	chr6	41010223	TSPO2	ENSG00000112212	0	FALSE	FALSE	FALSE	NA
cg13983640	0.403288	-0.04913	0.00022896	0.0123955	-3.94241	chr6	41010223	OARD1	ENSG00000124596	0	FALSE	FALSE	FALSE	NA
cg13983640	0.403288	-0.04913	0.00022896	0.0123955	-3.94241	chr6	41010223	UNC5CL	ENSG00000124602	3262	FALSE	FALSE	FALSE	NA
cg20224885	0.285443	-0.024206	0.000228994	0.0123959	-3.94237	chr3	127678993	MGLL	ENSG00000074416	0	TRUE	FALSE	FALSE	NA
cg20224885	0.285443	-0.024206	0.000228994	0.0123959	-3.94237	chr3	127678993	KBTBD12	ENSG00000187715	0	TRUE	FALSE	FALSE	NA
cg20224885	0.285443	-0.024206	0.000228994	0.0123959	-3.94237	chr3	127678993	NA	ENSG00000201210	3457	TRUE	FALSE	FALSE	NA
cg15758702	0.447312	0.0269033	0.000229135	0.0124006	3.94218	chr17	79380400	BAHCC1	ENSG00000266074	0	FALSE	FALSE	FALSE	NA
cg06379435	0.363363	-0.07049	0.000229134	0.0124006	-3.94218	chr19	3344273	NFIC	ENSG00000141905	0	FALSE	FALSE	FALSE	NA
cg05373875	0.627441	-0.0667236	0.000229165	0.0124007	-3.94214	chr20	18485171	SEC23B	ENSG00000101310	2992	FALSE	FALSE	FALSE	NA
cg05373875	0.627441	-0.0667236	0.000229165	0.0124007	-3.94214	chr20	18485171	NA	ENSG00000214612	105	FALSE	FALSE	FALSE	NA
cg20586764	0.674671	-0.0314769	0.000229472	0.0124159	-3.94173	chr6	28829197	NA	ENSG00000213916	0	FALSE	FALSE	FALSE	NA
cg20586764	0.674671	-0.0314769	0.000229472	0.0124159	-3.94173	chr6	28829197	LINC01623	ENSG00000225595	0	FALSE	FALSE	FALSE	NA
cg21141024	0.315993	-0.0535024	0.00022957	0.0124197	-3.94159	chr14	59422098	LINC01500	ENSG00000258583	0	TRUE	FALSE	FALSE	NA
cg12686273	0.465534	-0.0346888	0.000229671	0.0124237	-3.94146	chr16	3085867	BICDL2	ENSG00000162069	0	FALSE	FALSE	FALSE	NA
cg12686273	0.465534	-0.0346888	0.000229671	0.0124237	-3.94146	chr16	3085867	LOC100128770	ENSG00000205890	0	FALSE	FALSE	FALSE	NA
cg12686273	0.465534	-0.0346888	0.000229671	0.0124237	-3.94146	chr16	3085867	NA	ENSG00000261971	1533	FALSE	FALSE	FALSE	NA
cg09413450	0.306455	-0.0369978	0.000229729	0.0124252	-3.94138	chr1	16370198	CLCNKB	ENSG00000184908	32	FALSE	FALSE	FALSE	NA
cg09413450	0.306455	-0.0369978	0.000229729	0.0124252	-3.94138	chr1	16370198	NA	ENSG00000232456	3673	FALSE	FALSE	FALSE	NA
cg24283684	0.121643	-0.0228951	0.00022978	0.0124252	-3.94131	chr6	136172947	PDE7B	ENSG00000171408	0	FALSE	FALSE	FALSE	NA
cg24283684	0.121643	-0.0228951	0.00022978	0.0124252	-3.94131	chr6	136172947	NA	ENSG00000286313	2243	FALSE	FALSE	FALSE	NA
cg10950661	0.255966	-0.0349862	0.000229778	0.0124252	-3.94132	chr11	31849156	PAX6-AS1	ENSG00000281880	0	FALSE	FALSE	FALSE	NA
cg10950661	0.255966	-0.0349862	0.000229778	0.0124252	-3.94132	chr11	31849156	NA	ENSG00000285283	0	FALSE	FALSE	FALSE	NA
cg20412955	0.871216	-0.0216793	0.000230151	0.0124423	-3.94082	chr1	230937455	CAPN9	ENSG00000135773	0	FALSE	FALSE	FALSE	NA
cg22044398	0.597042	-0.0424438	0.000230182	0.0124425	-3.94078	chr6	106583179	ATG5	ENSG00000057663	0	TRUE	FALSE	FALSE	NA
cg20341758	0.643951	-0.0746926	0.000230266	0.0124456	-3.94066	chr10	90966221	CH25H	ENSG00000138135	0	FALSE	FALSE	FALSE	NA
cg17430979	0.579725	0.0401771	0.000230534	0.0124563	3.94031	chr4	6034828	JAKMIP1	ENSG00000152969	0	FALSE	FALSE	FALSE	NA
cg17430979	0.579725	0.0401771	0.000230534	0.0124563	3.94031	chr4	6034828	C4orf50	ENSG00000181215	0	FALSE	FALSE	FALSE	NA
cg26557756	0.651546	-0.0692158	0.000230526	0.0124563	-3.94032	chr7	42278096	GLI3	ENSG00000106571	626	FALSE	FALSE	FALSE	NA
cg08057037	0.386827	0.0206039	0.000230547	0.0124563	3.94029	chr11	865673	CHID1	ENSG00000177830	2186	FALSE	FALSE	FALSE	NA
cg08057037	0.386827	0.0206039	0.000230547	0.0124563	3.94029	chr11	865673	TSPAN4	ENSG00000214063	0	FALSE	FALSE	FALSE	NA
cg13937040	0.0683603	0.0163121	0.00023058	0.0124567	3.94024	chr15	79383560	RASGRF1	ENSG00000058335	444	FALSE	FALSE	FALSE	NA
cg16094293	0.801328	-0.0332169	0.000230679	0.0124605	-3.94011	chr11	18748134	PTPN5	ENSG00000110786	1340	FALSE	FALSE	FALSE	NA
cg16094293	0.801328	-0.0332169	0.000230679	0.0124605	-3.94011	chr11	18748134	IGSF22	ENSG00000179057	356	FALSE	FALSE	FALSE	NA
cg16094293	0.801328	-0.0332169	0.000230679	0.0124605	-3.94011	chr11	18748134	NA	ENSG00000254966	0	FALSE	FALSE	FALSE	NA
cg02111748	0.056369	-0.0138667	0.000230779	0.012463	-3.93998	chr2	43903650	PLEKHH2	ENSG00000152527	0	TRUE	FALSE	FALSE	NA
cg02111748	0.056369	-0.0138667	0.000230779	0.012463	-3.93998	chr2	43903650	C1GALT1C1L	ENSG00000223658	81	TRUE	FALSE	FALSE	NA
cg02111748	0.056369	-0.0138667	0.000230779	0.012463	-3.93998	chr2	43903650	NA	ENSG00000229695	3953	TRUE	FALSE	FALSE	NA
cg24609094	0.443284	-0.032122	0.000230801	0.012463	-3.93995	chr13	25319768	NA	ENSG00000231417	0	FALSE	FALSE	FALSE	NA
cg24609094	0.443284	-0.032122	0.000230801	0.012463	-3.93995	chr13	25319768	NA	ENSG00000287887	2027	FALSE	FALSE	FALSE	NA
cg14361252	0.456151	-0.180343	0.000230807	0.012463	-3.93994	chr13	111465457	LINC00567	ENSG00000259831	25	FALSE	FALSE	FALSE	NA
cg17513693	0.0316449	-0.00729656	0.00023085	0.0124639	-3.93988	chr6	32122084	PRRT1	ENSG00000204314	1223	FALSE	TRUE	FALSE	NA
cg17513693	0.0316449	-0.00729656	0.00023085	0.0124639	-3.93988	chr6	32122084	PPT2	ENSG00000221988	0	FALSE	TRUE	FALSE	NA
cg17513693	0.0316449	-0.00729656	0.00023085	0.0124639	-3.93988	chr6	32122084	PPT2-EGFL8	ENSG00000258388	0	FALSE	TRUE	FALSE	NA
cg17513693	0.0316449	-0.00729656	0.00023085	0.0124639	-3.93988	chr6	32122084	LOC100507547	ENSG00000284954	0	FALSE	TRUE	FALSE	NA
cg17513693	0.0316449	-0.00729656	0.00023085	0.0124639	-3.93988	chr6	32122084	NA	ENSG00000285085	0	FALSE	TRUE	FALSE	NA
cg23752752	0.255883	0.0328597	0.000230904	0.0124653	3.93981	chr7	4778908	FOXK1	ENSG00000164916	0	TRUE	FALSE	FALSE	NA
cg03490157	0.668529	-0.0619655	0.000231054	0.0124675	-3.93961	chr3	6906061	GRM7	ENSG00000196277	0	FALSE	FALSE	FALSE	NA
cg00269553	0.782689	-0.0912993	0.000231049	0.0124675	-3.93962	chr8	52321814	PXDNL	ENSG00000147485	0	FALSE	FALSE	FALSE	NA
cg08196842	0.130648	0.0404527	0.00023103	0.0124675	3.93964	chr14	65016517	HSPA2	ENSG00000126803	3625	TRUE	FALSE	FALSE	NA
cg08196842	0.130648	0.0404527	0.00023103	0.0124675	3.93964	chr14	65016517	PPP1R36	ENSG00000165807	120	TRUE	FALSE	FALSE	NA
cg08196842	0.130648	0.0404527	0.00023103	0.0124675	3.93964	chr14	65016517	NA	ENSG00000259076	2894	TRUE	FALSE	FALSE	NA
cg03908904	0.410296	-0.0290043	0.000230987	0.0124675	-3.9397	chr19	5914009	RANBP3	ENSG00000031823	2140	FALSE	FALSE	FALSE	NA
cg03908904	0.410296	-0.0290043	0.000230987	0.0124675	-3.9397	chr19	5914009	CAPS	ENSG00000105519	0	FALSE	FALSE	FALSE	NA
cg03908904	0.410296	-0.0290043	0.000230987	0.0124675	-3.9397	chr19	5914009	VMAC	ENSG00000187650	3144	FALSE	FALSE	FALSE	NA
cg03908904	0.410296	-0.0290043	0.000230987	0.0124675	-3.9397	chr19	5914009	NA	ENSG00000267314	0	FALSE	FALSE	FALSE	NA
cg03908904	0.410296	-0.0290043	0.000230987	0.0124675	-3.9397	chr19	5914009	NA	ENSG00000267571	98	FALSE	FALSE	FALSE	NA
cg14162627	0.437575	-0.0259307	0.000231275	0.012478	-3.93932	chr9	99963165	NA	ENSG00000159712	0	FALSE	FALSE	FALSE	NA
cg14162627	0.437575	-0.0259307	0.000231275	0.012478	-3.93932	chr9	99963165	NA	ENSG00000188801	1371	FALSE	FALSE	FALSE	NA
cg14162627	0.437575	-0.0259307	0.000231275	0.012478	-3.93932	chr9	99963165	NA	ENSG00000203279	0	FALSE	FALSE	FALSE	NA
cg14162627	0.437575	-0.0259307	0.000231275	0.012478	-3.93932	chr9	99963165	NA	ENSG00000242375	3195	FALSE	FALSE	FALSE	NA
cg14243741	0.56729	-0.02705	0.000231307	0.0124782	-3.93928	chr11	2721817	KCNQ1	ENSG00000053918	0	FALSE	FALSE	TRUE	Maternal
cg14243741	0.56729	-0.02705	0.000231307	0.0124782	-3.93928	chr11	2721817	KCNQ1OT1	ENSG00000269821	592	FALSE	FALSE	TRUE	Paternal
cg08791813	0.753062	-0.0319268	0.000231411	0.0124809	-3.93914	chr5	80316822	RASGRF2	ENSG00000113319	0	TRUE	FALSE	FALSE	NA
cg17791799	0.255409	-0.0449409	0.000231552	0.0124859	-3.93895	chr4	16036123	PROM1	ENSG00000007062	0	TRUE	FALSE	FALSE	NA
cg24455158	0.746077	0.0457834	0.000231557	0.0124859	3.93894	chr7	157314073	NA	ENSG00000233191	2720	FALSE	FALSE	FALSE	NA
cg07228905	0.836063	0.0271628	0.000231598	0.0124866	3.93889	chr1	47003244	MKNK1-AS1	ENSG00000269956	1038	FALSE	FALSE	FALSE	NA
cg07228905	0.836063	0.0271628	0.000231598	0.0124866	3.93889	chr1	47003244	TMEM275	ENSG00000282881	0	FALSE	FALSE	FALSE	NA
cg06286026	0.769911	-0.0730474	0.000231777	0.0124947	-3.93865	chr4	3013267	GRK4	ENSG00000125388	0	TRUE	FALSE	FALSE	NA
cg01357370	0.454055	-0.0395952	0.000231831	0.0124962	-3.93858	chr1	156818961	INSRR	ENSG00000027644	0	FALSE	FALSE	FALSE	NA
cg01357370	0.454055	-0.0395952	0.000231831	0.0124962	-3.93858	chr1	156818961	NTRK1	ENSG00000198400	0	FALSE	FALSE	FALSE	NA
cg16594299	0.768265	0.0360356	0.000232012	0.0125044	3.93834	chr1	40324054	TRIT1	ENSG00000043514	0	TRUE	FALSE	FALSE	NA
cg13643006	0.530415	-0.0578925	0.000232108	0.0125056	-3.93821	chr9	5833731	ERMP1	ENSG00000099219	613	FALSE	FALSE	FALSE	NA
cg25580581	0.248561	-0.05781	0.000232123	0.0125056	-3.93819	chr10	3853668	NA	ENSG00000287175	0	TRUE	FALSE	FALSE	NA
cg16754346	0.868556	-0.0144055	0.000232087	0.0125056	-3.93824	chr13	30979232	NA	ENSG00000285773	127	FALSE	FALSE	FALSE	NA
cg23886355	0.682336	0.0347369	0.000232143	0.0125056	3.93817	chr13	113662042	MCF2L	ENSG00000126217	0	FALSE	FALSE	FALSE	NA
cg23886355	0.682336	0.0347369	0.000232143	0.0125056	3.93817	chr13	113662042	NA	ENSG00000269356	1049	FALSE	FALSE	FALSE	NA
cg23886355	0.682336	0.0347369	0.000232143	0.0125056	3.93817	chr13	113662042	NA	ENSG00000269376	1942	FALSE	FALSE	FALSE	NA
cg02460018	0.861937	-0.0183957	0.000232291	0.0125092	-3.93797	chr1	38261401	MANEAL	ENSG00000185090	0	FALSE	FALSE	FALSE	NA
cg02460018	0.861937	-0.0183957	0.000232291	0.0125092	-3.93797	chr1	38261401	NA	ENSG00000233728	3990	FALSE	FALSE	FALSE	NA
cg18160880	0.654166	-0.0329502	0.000232273	0.0125092	-3.93799	chr20	57463903	GNAS	ENSG00000087460	0	FALSE	TRUE	TRUE	Isoform Dependent
cg18160880	0.654166	-0.0329502	0.000232273	0.0125092	-3.93799	chr20	57463903	NA	ENSG00000225806	38	FALSE	TRUE	FALSE	NA
cg09175843	0.215947	0.0507753	0.000232475	0.0125157	3.93773	chr2	70313417	PCBP1	ENSG00000169564	1168	FALSE	FALSE	FALSE	NA
cg09175843	0.215947	0.0507753	0.000232475	0.0125157	3.93773	chr2	70313417	PCBP1-AS1	ENSG00000179818	0	FALSE	FALSE	FALSE	NA
cg09175843	0.215947	0.0507753	0.000232475	0.0125157	3.93773	chr2	70313417	NA	ENSG00000233060	3435	FALSE	FALSE	FALSE	NA
cg09108314	0.310573	-0.0364726	0.000232494	0.0125157	-3.9377	chr4	123776159	FGF2	ENSG00000138685	0	TRUE	FALSE	FALSE	NA
cg25932446	0.803591	-0.0432917	0.000232468	0.0125157	-3.93773	chr10	13858592	FRMD4A	ENSG00000151474	0	TRUE	FALSE	FALSE	NA
cg26007445	0.717456	0.0308623	0.000232615	0.0125207	3.93754	chr17	62287566	TEX2	ENSG00000136478	0	TRUE	FALSE	FALSE	NA
cg14588606	0.562545	-0.0586961	0.000232715	0.0125246	-3.93741	chr17	39183560	KRTAP1-4	ENSG00000204887	2388	TRUE	FALSE	FALSE	NA
cg14588606	0.562545	-0.0586961	0.000232715	0.0125246	-3.93741	chr17	39183560	KRTAP1-5	ENSG00000221852	99	TRUE	FALSE	FALSE	NA
cg18571412	0.756576	-0.0392135	0.000232886	0.0125294	-3.93718	chr3	169337810	MECOM	ENSG00000085276	0	TRUE	FALSE	FALSE	NA
cg18571412	0.756576	-0.0392135	0.000232886	0.0125294	-3.93718	chr3	169337810	NA	ENSG00000242795	0	TRUE	FALSE	FALSE	NA
cg09757859	0.848107	-0.0288575	0.000232834	0.0125294	-3.93725	chr4	119948505	SYNPO2	ENSG00000172403	0	TRUE	FALSE	FALSE	NA
cg07347645	0.744437	0.0641904	0.000232872	0.0125294	3.9372	chr20	58507171	PPP1R3D	ENSG00000132825	4546	FALSE	FALSE	FALSE	NA
cg07347645	0.744437	0.0641904	0.000232872	0.0125294	3.9372	chr20	58507171	SYCP2	ENSG00000196074	0	FALSE	FALSE	FALSE	NA
cg07347645	0.744437	0.0641904	0.000232872	0.0125294	3.9372	chr20	58507171	FAM217B	ENSG00000196227	1647	FALSE	FALSE	FALSE	NA
cg07256376	0.882386	-0.0181404	0.000233163	0.0125428	-3.93682	chr22	50604656	MOV10L1	ENSG00000073146	4536	FALSE	FALSE	FALSE	NA
cg07256376	0.882386	-0.0181404	0.000233163	0.0125428	-3.93682	chr22	50604656	PANX2	ENSG00000073150	4503	FALSE	FALSE	FALSE	NA
cg03866862	0.715359	0.0282718	0.000233247	0.0125453	3.9367	chr6	33401542	SYNGAP1	ENSG00000197283	0	FALSE	FALSE	FALSE	NA
cg03866862	0.715359	0.0282718	0.000233247	0.0125453	3.9367	chr6	33401542	NA	ENSG00000264085	4565	FALSE	FALSE	FALSE	NA
cg03866862	0.715359	0.0282718	0.000233247	0.0125453	3.9367	chr6	33401542	NA	ENSG00000274259	3597	FALSE	FALSE	FALSE	NA
cg03209530	0.735332	-0.0284128	0.000233264	0.0125453	-3.93668	chr17	18646874	FBXW10	ENSG00000171931	462	FALSE	FALSE	FALSE	NA
cg24177057	0.0631736	-0.00756294	0.000233293	0.0125454	-3.93664	chr11	64009406	PPP1R14B	ENSG00000173457	2544	FALSE	FALSE	FALSE	NA
cg24177057	0.0631736	-0.00756294	0.000233293	0.0125454	-3.93664	chr11	64009406	FKBP2	ENSG00000173486	0	FALSE	FALSE	FALSE	NA
cg24177057	0.0631736	-0.00756294	0.000233293	0.0125454	-3.93664	chr11	64009406	VEGFB	ENSG00000173511	3140	FALSE	FALSE	FALSE	NA
cg24177057	0.0631736	-0.00756294	0.000233293	0.0125454	-3.93664	chr11	64009406	LOC105369340	ENSG00000256940	4026	FALSE	FALSE	FALSE	NA
cg24177057	0.0631736	-0.00756294	0.000233293	0.0125454	-3.93664	chr11	64009406	NA	ENSG00000286264	0	FALSE	FALSE	FALSE	NA
cg09426825	0.397826	-0.0473897	0.000233358	0.0125474	-3.93656	chr13	52305991	WDFY2	ENSG00000139668	0	TRUE	FALSE	FALSE	NA
cg18795809	0.0535926	0.0225464	0.000233423	0.0125494	3.93647	chr4	10458531	ZNF518B	ENSG00000178163	0	FALSE	FALSE	FALSE	NA
cg18795809	0.0535926	0.0225464	0.000233423	0.0125494	3.93647	chr4	10458531	NA	ENSG00000287154	0	FALSE	FALSE	FALSE	NA
cg12583095	0.207018	-0.0312843	0.000233457	0.0125498	-3.93643	chr10	92618141	HTR7	ENSG00000148680	344	FALSE	FALSE	FALSE	NA
cg06393563	0.0709053	0.0187525	0.000233491	0.0125501	3.93638	chr6	133564066	EYA4	ENSG00000112319	0	FALSE	FALSE	FALSE	NA
cg20601276	0.741313	0.0277903	0.000233773	0.0125623	3.93601	chr20	36148133	NNAT	ENSG00000053438	1474	FALSE	FALSE	TRUE	Paternal
cg20601276	0.741313	0.0277903	0.000233773	0.0125623	3.93601	chr20	36148133	BLCAP	ENSG00000166619	0	FALSE	FALSE	TRUE	Isoform Dependent
cg17188169	0.595928	-0.0881008	0.000233894	0.012565	-3.93585	chr6	74104388	DDX43	ENSG00000080007	162	FALSE	FALSE	FALSE	NA
cg17188169	0.595928	-0.0881008	0.000233894	0.012565	-3.93585	chr6	74104388	OOEP	ENSG00000203907	0	FALSE	FALSE	FALSE	NA
cg17188169	0.595928	-0.0881008	0.000233894	0.012565	-3.93585	chr6	74104388	NA	ENSG00000224221	2897	FALSE	FALSE	FALSE	NA
cg17188169	0.595928	-0.0881008	0.000233894	0.012565	-3.93585	chr6	74104388	NA	ENSG00000238464	651	FALSE	FALSE	FALSE	NA
cg05015913	0.452458	-0.0441252	0.000233862	0.012565	-3.93589	chr8	38645613	TACC1	ENSG00000147526	0	FALSE	FALSE	FALSE	NA
cg23097686	0.0394206	-0.00723204	0.000233905	0.012565	-3.93584	chr12	98910128	TMPO	ENSG00000120802	0	FALSE	TRUE	FALSE	NA
cg23097686	0.0394206	-0.00723204	0.000233905	0.012565	-3.93584	chr12	98910128	TMPO-AS1	ENSG00000257167	0	FALSE	TRUE	FALSE	NA
cg09699787	0.39889	-0.0396679	0.000233973	0.0125671	-3.93575	chr2	1711759	PXDN	ENSG00000130508	0	TRUE	FALSE	FALSE	NA
cg22746058	0.044239	0.0180628	0.000234154	0.0125754	3.93551	chr10	23481176	PTF1A	ENSG00000168267	79	FALSE	FALSE	FALSE	NA
cg24820828	0.533154	-0.0694463	0.000234322	0.0125815	-3.93529	chr3	133306214	CDV3	ENSG00000091527	0	FALSE	FALSE	FALSE	NA
cg11817038	0.8786	-0.0178889	0.000234318	0.0125815	-3.93529	chr15	26032242	ATP10A	ENSG00000206190	0	TRUE	FALSE	TRUE	Maternal
cg17661601	0.464265	-0.0680419	0.000234554	0.0125924	-3.93499	chr8	11656692	FDFT1	ENSG00000079459	0	FALSE	FALSE	FALSE	NA
cg17661601	0.464265	-0.0680419	0.000234554	0.0125924	-3.93499	chr8	11656692	NA	ENSG00000255046	0	FALSE	FALSE	FALSE	NA
cg26664492	0.823857	-0.0225904	0.000234624	0.0125947	-3.93489	chr8	125951226	LINC00964	ENSG00000249816	0	FALSE	FALSE	FALSE	NA
cg26664492	0.823857	-0.0225904	0.000234624	0.0125947	-3.93489	chr8	125951226	NA	ENSG00000255313	0	FALSE	FALSE	FALSE	NA
cg26664492	0.823857	-0.0225904	0.000234624	0.0125947	-3.93489	chr8	125951226	NA	ENSG00000286955	1056	FALSE	FALSE	FALSE	NA
cg11028167	0.625519	-0.0469681	0.000235015	0.0126142	-3.93438	chr17	77311611	RBFOX3	ENSG00000167281	0	TRUE	FALSE	FALSE	NA
cg00515756	0.335487	-0.038187	0.000235052	0.0126147	-3.93433	chr11	61464876	DAGLA	ENSG00000134780	0	TRUE	FALSE	FALSE	NA
cg27296341	0.742809	-0.0563904	0.000235157	0.0126174	-3.93419	chr6	154485839	IPCEF1	ENSG00000074706	0	TRUE	FALSE	FALSE	NA
cg27296341	0.742809	-0.0563904	0.000235157	0.0126174	-3.93419	chr6	154485839	OPRM1	ENSG00000112038	0	TRUE	FALSE	FALSE	NA
cg21146957	0.628973	-0.0633102	0.000235287	0.0126229	-3.93402	chr12	80838996	PTPRQ	ENSG00000139304	0	TRUE	FALSE	FALSE	NA
cg26358590	0.833428	0.0274543	0.000235366	0.0126256	3.93392	chr18	74822994	MBP	ENSG00000197971	0	FALSE	FALSE	FALSE	NA
cg26358590	0.833428	0.0274543	0.000235366	0.0126256	3.93392	chr18	74822994	NA	ENSG00000278330	1563	FALSE	FALSE	FALSE	NA
cg26358590	0.833428	0.0274543	0.000235366	0.0126256	3.93392	chr18	74822994	NA	ENSG00000279433	500	FALSE	FALSE	FALSE	NA
cg08927016	0.503856	-0.0383272	0.000235407	0.0126263	-3.93387	chr7	156796145	MNX1	ENSG00000130675	0	TRUE	FALSE	FALSE	NA
cg08927016	0.503856	-0.0383272	0.000235407	0.0126263	-3.93387	chr7	156796145	MNX1-AS2	ENSG00000235029	2855	TRUE	FALSE	FALSE	NA
cg01005486	0.383919	-0.0319822	0.000235505	0.0126286	-3.93374	chr3	13246006	IQSEC1	ENSG00000144711	0	FALSE	FALSE	FALSE	NA
cg12942606	0.29025	-0.0598157	0.000235498	0.0126286	-3.93375	chr13	36429952	DCLK1	ENSG00000133083	0	TRUE	FALSE	FALSE	NA
cg02268561	0.660861	-0.0534921	0.000235548	0.0126295	-3.93368	chr10	15212066	NMT2	ENSG00000152465	1373	FALSE	FALSE	FALSE	NA
cg02268561	0.660861	-0.0534921	0.000235548	0.0126295	-3.93368	chr10	15212066	NA	ENSG00000228181	968	FALSE	FALSE	FALSE	NA
cg10573505	0.51098	-0.0365129	0.000235675	0.0126333	-3.93352	chr1	181454164	CACNA1E	ENSG00000198216	0	TRUE	FALSE	FALSE	NA
cg07704331	0.312606	-0.029426	0.00023565	0.0126333	-3.93355	chr20	32380038	ZNF341	ENSG00000131061	0	FALSE	FALSE	FALSE	NA
cg07704331	0.312606	-0.029426	0.00023565	0.0126333	-3.93355	chr20	32380038	ZNF341-AS1	ENSG00000230753	0	FALSE	FALSE	FALSE	NA
cg11828203	0.22669	-0.0273522	0.00023571	0.0126337	-3.93347	chr7	31014714	GHRHR	ENSG00000106128	0	TRUE	FALSE	FALSE	NA
cg27399079	0.81477	0.0303105	0.000235902	0.0126425	3.93322	chr3	12940418	IQSEC1	ENSG00000144711	0	FALSE	FALSE	FALSE	NA
cg04089246	0.843465	-0.0247289	0.000236011	0.0126439	-3.93308	chr7	47579217	TNS3	ENSG00000136205	0	FALSE	FALSE	FALSE	NA
cg12240358	0.190893	-0.0369843	0.000235985	0.0126439	-3.93311	chr15	83619523	HOMER2	ENSG00000103942	0	FALSE	FALSE	FALSE	NA
cg12240358	0.190893	-0.0369843	0.000235985	0.0126439	-3.93311	chr15	83619523	NA	ENSG00000259805	0	FALSE	FALSE	FALSE	NA
cg22731578	0.426353	-0.0469667	0.000236001	0.0126439	-3.93309	chr15	101549307	LRRK1	ENSG00000154237	0	FALSE	TRUE	FALSE	NA
cg26089877	0.406908	-0.0439631	0.000236038	0.0126439	-3.93304	chr17	4498445	SMTNL2	ENSG00000188176	0	FALSE	FALSE	FALSE	NA
cg06005644	0.0267479	0.00609477	0.000236066	0.0126439	3.93301	chr5	138940959	UBE2D2	ENSG00000131508	0	FALSE	TRUE	FALSE	NA
cg05880577	0.149107	-0.0224147	0.000236212	0.0126473	-3.93282	chr1	212783085	ATF3	ENSG00000162772	0	FALSE	TRUE	FALSE	NA
cg16172329	0.265748	-0.0606554	0.000236164	0.0126473	-3.93288	chr2	162907368	DPP4	ENSG00000197635	0	FALSE	FALSE	FALSE	NA
cg03174963	0.0831393	-0.0120138	0.000236197	0.0126473	-3.93284	chr16	69346037	VPS4A	ENSG00000132612	0	FALSE	TRUE	FALSE	NA
cg03174963	0.0831393	-0.0120138	0.000236197	0.0126473	-3.93284	chr16	69346037	SNTB2	ENSG00000168807	3081	FALSE	TRUE	FALSE	NA
cg03174963	0.0831393	-0.0120138	0.000236197	0.0126473	-3.93284	chr16	69346037	NA	ENSG00000260914	0	FALSE	TRUE	FALSE	NA
cg03794214	0.224471	-0.0281176	0.000236333	0.0126516	-3.93266	chr22	42912017	SERHL	ENSG00000172250	3450	FALSE	FALSE	FALSE	NA
cg03794214	0.224471	-0.0281176	0.000236333	0.0126516	-3.93266	chr22	42912017	RRP7A	ENSG00000189306	0	FALSE	FALSE	FALSE	NA
cg04237608	0.396742	-0.0459809	0.000236532	0.0126563	-3.9324	chr1	18659049	IGSF21	ENSG00000117154	0	TRUE	FALSE	FALSE	NA
cg26779985	0.527441	-0.0398816	0.000236503	0.0126563	-3.93244	chr2	45398292	LINC01121	ENSG00000205054	0	FALSE	FALSE	FALSE	NA
cg26779985	0.527441	-0.0398816	0.000236503	0.0126563	-3.93244	chr2	45398292	NA	ENSG00000231054	1738	FALSE	FALSE	FALSE	NA
cg00329411	0.530219	-0.0621702	0.000236492	0.0126563	-3.93245	chr5	55881858	C5orf67	ENSG00000225940	0	TRUE	FALSE	FALSE	NA
cg14523238	0.445312	0.0357089	0.000236575	0.0126563	3.93234	chr9	101192792	GABBR2	ENSG00000136928	0	TRUE	FALSE	FALSE	NA
cg25210023	0.939269	-0.0101744	0.000236692	0.0126611	-3.93219	chr4	3507188	LRPAP1	ENSG00000163956	0	FALSE	FALSE	FALSE	NA
cg25210023	0.939269	-0.0101744	0.000236692	0.0126611	-3.93219	chr4	3507188	DOK7	ENSG00000175920	3987	FALSE	FALSE	FALSE	NA
cg25210023	0.939269	-0.0101744	0.000236692	0.0126611	-3.93219	chr4	3507188	NA	ENSG00000261643	1003	FALSE	FALSE	FALSE	NA
cg25210023	0.939269	-0.0101744	0.000236692	0.0126611	-3.93219	chr4	3507188	NA	ENSG00000268781	4334	FALSE	FALSE	FALSE	NA
cg19452060	0.232378	0.020496	0.000236906	0.0126711	3.93191	chr12	57914632	MARS	ENSG00000166986	3279	FALSE	TRUE	FALSE	NA
cg19452060	0.232378	0.020496	0.000236906	0.0126711	3.93191	chr12	57914632	MBD6	ENSG00000166987	0	FALSE	TRUE	FALSE	NA
cg19452060	0.232378	0.020496	0.000236906	0.0126711	3.93191	chr12	57914632	DDIT3	ENSG00000175197	0	FALSE	TRUE	FALSE	NA
cg19452060	0.232378	0.020496	0.000236906	0.0126711	3.93191	chr12	57914632	MIR616	ENSG00000208028	1589	FALSE	TRUE	FALSE	NA
cg19452060	0.232378	0.020496	0.000236906	0.0126711	3.93191	chr12	57914632	NA	ENSG00000285133	368	FALSE	TRUE	FALSE	NA
cg05542681	0.228407	-0.048662	0.000237093	0.0126796	-3.93167	chr16	744328	WDR24	ENSG00000127580	3883	FALSE	FALSE	FALSE	NA
cg05542681	0.228407	-0.048662	0.000237093	0.0126796	-3.93167	chr16	744328	FBXL16	ENSG00000127585	0	FALSE	FALSE	FALSE	NA
cg05542681	0.228407	-0.048662	0.000237093	0.0126796	-3.93167	chr16	744328	NA	ENSG00000261659	1773	FALSE	FALSE	FALSE	NA
cg24129356	0.789689	-0.0505562	0.000237333	0.0126909	-3.93136	chr6	32920735	HLA-DMA	ENSG00000204257	0	TRUE	TRUE	FALSE	NA
cg24129356	0.789689	-0.0505562	0.000237333	0.0126909	-3.93136	chr6	32920735	NA	ENSG00000248993	0	TRUE	TRUE	FALSE	NA
cg03229627	0.627078	-0.0726718	0.000237425	0.0126944	-3.93124	chr7	4922039	RADIL	ENSG00000157927	0	TRUE	FALSE	FALSE	NA
cg07183876	0.303287	-0.0243469	0.000237476	0.0126953	-3.93117	chr5	80257268	RASGRF2	ENSG00000113319	0	FALSE	FALSE	FALSE	NA
cg07183876	0.303287	-0.0243469	0.000237476	0.0126953	-3.93117	chr5	80257268	RASGRF2-AS1	ENSG00000251450	541	FALSE	FALSE	FALSE	NA
cg20693209	0.133301	-0.0246137	0.000237498	0.0126953	-3.93114	chr11	13984067	SPON1	ENSG00000262655	202	FALSE	FALSE	FALSE	NA
cg06623197	0.334667	-0.0352648	0.000237527	0.0126954	-3.93111	chr22	30400763	MTMR3	ENSG00000100330	0	TRUE	FALSE	FALSE	NA
cg06623197	0.334667	-0.0352648	0.000237527	0.0126954	-3.93111	chr22	30400763	NA	ENSG00000227117	3967	TRUE	FALSE	FALSE	NA
cg06623197	0.334667	-0.0352648	0.000237527	0.0126954	-3.93111	chr22	30400763	NA	ENSG00000279159	0	TRUE	FALSE	FALSE	NA
cg11351746	0.0873739	-0.0193576	0.000237567	0.012696	-3.93105	chr19	34175242	CHST8	ENSG00000124302	0	FALSE	FALSE	FALSE	NA
cg00608661	0.905607	-0.0180357	0.000237627	0.0126977	-3.93098	chr12	105065028	CHST11	ENSG00000171310	0	TRUE	FALSE	FALSE	NA
cg27073068	0.369555	-0.044795	0.000237758	0.0127025	-3.93081	chr4	57773149	REST	ENSG00000084093	892	FALSE	FALSE	FALSE	NA
cg07224455	0.913054	-0.0123677	0.000237885	0.0127071	-3.93064	chr1	10058340	RBP7	ENSG00000162444	0	FALSE	FALSE	FALSE	NA
cg02380715	0.690602	-0.0804381	0.000238055	0.0127147	-3.93042	chr12	131496914	ADGRD1	ENSG00000111452	0	FALSE	FALSE	FALSE	NA
cg07707505	0.519032	-0.0348708	0.000238176	0.0127167	-3.93027	chr1	12185435	TNFRSF8	ENSG00000120949	0	FALSE	FALSE	FALSE	NA
cg18560010	0.866066	-0.0190913	0.000238168	0.0127167	-3.93028	chr1	22690912	NA	ENSG00000279625	210	TRUE	FALSE	FALSE	NA
cg09191626	0.183003	-0.0290063	0.000238174	0.0127167	-3.93027	chr11	13983986	SPON1	ENSG00000262655	283	FALSE	FALSE	FALSE	NA
cg02193861	0.73571	-0.0604431	0.000238269	0.0127201	-3.93015	chr10	16822712	RSU1	ENSG00000148484	0	FALSE	FALSE	FALSE	NA
cg02308798	0.184186	-0.0336776	0.000238358	0.0127234	-3.93003	chr2	211034024	KANSL1L	ENSG00000144445	0	FALSE	FALSE	FALSE	NA
cg02308798	0.184186	-0.0336776	0.000238358	0.0127234	-3.93003	chr2	211034024	NA	ENSG00000263530	1995	FALSE	FALSE	FALSE	NA
cg02308798	0.184186	-0.0336776	0.000238358	0.0127234	-3.93003	chr2	211034024	NA	ENSG00000279317	2217	FALSE	FALSE	FALSE	NA
cg16004427	0.405948	-0.0315818	0.000238522	0.0127247	-3.92982	chr1	16083101	FBLIM1	ENSG00000162458	0	TRUE	FALSE	FALSE	NA
cg00615592	0.904356	-0.0212934	0.000238507	0.0127247	-3.92984	chr6	158937125	TULP4	ENSG00000130338	4264	FALSE	FALSE	FALSE	NA
cg00615592	0.904356	-0.0212934	0.000238507	0.0127247	-3.92984	chr6	158937125	NA	ENSG00000219188	0	FALSE	FALSE	FALSE	NA
cg27655935	0.114852	-0.0359588	0.000238492	0.0127247	-3.92986	chr8	95655136	ESRP1	ENSG00000104413	0	FALSE	FALSE	FALSE	NA
cg27655935	0.114852	-0.0359588	0.000238492	0.0127247	-3.92986	chr8	95655136	LOC100288748	ENSG00000261437	3440	FALSE	FALSE	FALSE	NA
cg08574592	0.0518811	-0.0138312	0.000238444	0.0127247	-3.92992	chr15	61520873	RORA	ENSG00000069667	0	FALSE	FALSE	FALSE	NA
cg07492924	0.173869	-0.0298334	0.000238505	0.0127247	-3.92984	chr16	433825	TMEM8A	ENSG00000129925	0	FALSE	FALSE	FALSE	NA
cg07492924	0.173869	-0.0298334	0.000238505	0.0127247	-3.92984	chr16	433825	LOC100134368	ENSG00000236829	0	FALSE	FALSE	FALSE	NA
cg07523043	0.276685	-0.0462573	0.000238616	0.0127283	-3.9297	chr6	30175299	TRIM26	ENSG00000234127	0	TRUE	FALSE	FALSE	NA
cg06166242	0.0525373	-0.00725426	0.000238691	0.0127308	-3.9296	chr6	148663498	SASH1	ENSG00000111961	0	FALSE	FALSE	FALSE	NA
cg20805835	0.811591	-0.0280521	0.000238743	0.0127321	-3.92953	chr1	248005719	OR11L1	ENSG00000197591	520	FALSE	FALSE	FALSE	NA
cg02163400	0.0310016	-0.00359426	0.000239048	0.0127454	-3.92914	chr17	883084	NXN	ENSG00000167693	67	FALSE	FALSE	FALSE	NA
cg02163400	0.0310016	-0.00359426	0.000239048	0.0127454	-3.92914	chr17	883084	NA	ENSG00000265403	2191	FALSE	FALSE	FALSE	NA
cg14746762	0.898927	-0.0152709	0.000239178	0.0127493	-3.92897	chr8	21925019	DMTN	ENSG00000158856	0	TRUE	FALSE	TRUE	NA
cg26460867	0.0290502	0.00748131	0.00023916	0.0127493	3.929	chr17	40950791	WNK4	ENSG00000126562	1706	FALSE	TRUE	FALSE	NA
cg26460867	0.0290502	0.00748131	0.00023916	0.0127493	3.929	chr17	40950791	CNTD1	ENSG00000176563	18	FALSE	TRUE	FALSE	NA
cg26460867	0.0290502	0.00748131	0.00023916	0.0127493	3.929	chr17	40950791	COA3	ENSG00000183978	68	FALSE	TRUE	FALSE	NA
cg25090325	0.806131	-0.0362181	0.000239238	0.0127498	-3.9289	chr3	49755764	RNF123	ENSG00000164068	0	TRUE	FALSE	FALSE	NA
cg25090325	0.806131	-0.0362181	0.000239238	0.0127498	-3.9289	chr3	49755764	GMPPB	ENSG00000173540	0	TRUE	FALSE	FALSE	NA
cg25090325	0.806131	-0.0362181	0.000239238	0.0127498	-3.9289	chr3	49755764	AMIGO3	ENSG00000176020	0	TRUE	FALSE	FALSE	NA
cg07236358	0.0480653	0.00785634	0.000239299	0.0127498	3.92882	chr12	121019192	RNF10	ENSG00000022840	3800	FALSE	TRUE	FALSE	NA
cg07236358	0.0480653	0.00785634	0.000239299	0.0127498	3.92882	chr12	121019192	POP5	ENSG00000167272	0	FALSE	TRUE	FALSE	NA
cg07833397	0.222944	-0.0353186	0.000239246	0.0127498	-3.92889	chr17	77811499	CBX4	ENSG00000141582	0	FALSE	FALSE	FALSE	NA
cg15791438	0.522509	-0.0462917	0.000239285	0.0127498	-3.92883	chr22	31893238	EIF4ENIF1	ENSG00000184708	1143	FALSE	FALSE	FALSE	NA
cg15791438	0.522509	-0.0462917	0.000239285	0.0127498	-3.92883	chr22	31893238	DRG1	ENSG00000185721	0	FALSE	FALSE	FALSE	NA
cg15791438	0.522509	-0.0462917	0.000239285	0.0127498	-3.92883	chr22	31893238	SFI1	ENSG00000198089	0	FALSE	FALSE	FALSE	NA
cg27081602	0.0747654	-0.0114869	0.000239515	0.0127598	-3.92854	chr6	4019159	PRPF4B	ENSG00000112739	2341	FALSE	TRUE	FALSE	NA
cg27081602	0.0747654	-0.0114869	0.000239515	0.0127598	-3.92854	chr6	4019159	NA	ENSG00000230648	0	FALSE	TRUE	FALSE	NA
cg27081602	0.0747654	-0.0114869	0.000239515	0.0127598	-3.92854	chr6	4019159	NA	ENSG00000272248	0	FALSE	TRUE	FALSE	NA
cg19401340	0.068926	0.0287554	0.000239596	0.0127627	3.92843	chr17	56833197	PPM1E	ENSG00000175175	17	FALSE	FALSE	FALSE	NA
cg24326021	0.397341	-0.0396801	0.000239693	0.0127663	-3.92831	chr19	56188459	U2AF2	ENSG00000063244	2377	FALSE	FALSE	FALSE	NA
cg24326021	0.397341	-0.0396801	0.000239693	0.0127663	-3.92831	chr19	56188459	EPN1	ENSG00000063245	0	FALSE	FALSE	FALSE	NA
cg24326021	0.397341	-0.0396801	0.000239693	0.0127663	-3.92831	chr19	56188459	NA	ENSG00000267523	2377	FALSE	FALSE	FALSE	NA
cg02762593	0.814924	-0.0230592	0.000240091	0.0127831	-3.9278	chr5	128009061	SLC27A6	ENSG00000113396	0	TRUE	FALSE	FALSE	NA
cg02762593	0.814924	-0.0230592	0.000240091	0.0127831	-3.9278	chr5	128009061	NA	ENSG00000248634	0	TRUE	FALSE	FALSE	NA
cg17149262	0.25228	-0.0430952	0.000240145	0.0127845	-3.92773	chr8	37186030	NA	ENSG00000253123	0	TRUE	FALSE	FALSE	NA
cg15208689	0.49344	-0.0274787	0.000240236	0.0127878	-3.92761	chr11	61525304	DKFZP434K028	ENSG00000124915	176	FALSE	FALSE	FALSE	NA
cg15208689	0.49344	-0.0274787	0.000240236	0.0127878	-3.92761	chr11	61525304	MYRF	ENSG00000124920	0	FALSE	FALSE	FALSE	NA
cg20406878	0.227468	-0.0361399	0.000240298	0.0127896	-3.92753	chr1	199996237	NR5A2	ENSG00000116833	504	FALSE	FALSE	FALSE	NA
cg01185921	0.134288	-0.0282952	0.000240411	0.0127927	-3.92739	chr10	116444463	ABLIM1	ENSG00000099204	0	FALSE	FALSE	FALSE	NA
cg00789427	0.452556	-0.0381923	0.00024046	0.0127938	-3.92733	chr19	56631288	ZNF787	ENSG00000142409	0	TRUE	FALSE	FALSE	NA
cg11065575	0.536194	-0.0649606	0.000240538	0.0127964	-3.92723	chr4	42403471	SHISA3	ENSG00000178343	0	FALSE	FALSE	FALSE	NA
cg02931410	0.639053	-0.042325	0.000240803	0.0128031	-3.92689	chr1	28853697	RCC1	ENSG00000180198	0	FALSE	FALSE	FALSE	NA
cg02931410	0.639053	-0.042325	0.000240803	0.0128031	-3.92689	chr1	28853697	NA	ENSG00000231468	0	FALSE	FALSE	FALSE	NA
cg02206259	0.0386563	-0.00550911	0.000240779	0.0128031	-3.92692	chr1	231003485	C1orf198	ENSG00000119280	0	FALSE	FALSE	FALSE	NA
cg02206259	0.0386563	-0.00550911	0.000240779	0.0128031	-3.92692	chr1	231003485	LOC101927604	ENSG00000223393	519	FALSE	FALSE	FALSE	NA
cg20916483	0.0615885	0.0107414	0.000240696	0.0128031	3.92702	chr11	6255841	FAM160A2	ENSG00000051009	0	FALSE	TRUE	FALSE	NA
cg20916483	0.0615885	0.0107414	0.000240696	0.0128031	3.92702	chr11	6255841	CNGA4	ENSG00000132259	153	FALSE	TRUE	FALSE	NA
cg18911972	0.20553	-0.0235719	0.000240751	0.0128031	-3.92695	chr17	71259036	CPSF4L	ENSG00000187959	544	TRUE	FALSE	FALSE	NA
cg19345244	0.860251	-0.0243964	0.000240844	0.0128038	-3.92683	chr12	5602393	NTF3	ENSG00000185652	0	FALSE	FALSE	FALSE	NA
cg04058281	0.586519	-0.058279	0.00024102	0.0128117	-3.92661	chr5	980580	NA	ENSG00000250173	0	FALSE	FALSE	FALSE	NA
cg23700430	0.393471	-0.0289933	0.000241257	0.0128213	-3.92631	chr20	35977986	SRC	ENSG00000197122	0	FALSE	FALSE	FALSE	NA
cg10737671	0.723141	-0.0332127	0.000241289	0.0128215	-3.92626	chr7	157710004	PTPRN2	ENSG00000155093	0	FALSE	FALSE	FALSE	NA
cg13169221	0.410866	-0.0574148	0.000241367	0.0128241	-3.92617	chr6	30043924	RNF39	ENSG00000204618	259	FALSE	FALSE	FALSE	NA
cg04336905	0.756677	0.0321508	0.000241519	0.0128307	3.92597	chr10	412257	DIP2C	ENSG00000151240	0	FALSE	FALSE	FALSE	NA
cg02902761	0.0451195	0.00933105	0.000241642	0.0128358	3.92581	chr17	38219410	MED24	ENSG00000008838	1941	FALSE	FALSE	FALSE	NA
cg02902761	0.0451195	0.00933105	0.000241642	0.0128358	3.92581	chr17	38219410	THRA	ENSG00000126351	0	FALSE	FALSE	FALSE	NA
cg18145810	0.323003	-0.049092	0.00024178	0.0128416	-3.92564	chr2	79252673	REG3G	ENSG00000143954	138	FALSE	FALSE	FALSE	NA
cg02937055	0.289387	-0.0473887	0.000241877	0.0128423	-3.92551	chr3	171489625	PLD1	ENSG00000075651	0	TRUE	FALSE	FALSE	NA
cg04369491	0.169978	-0.0311962	0.000241829	0.0128423	-3.92558	chr6	20211373	MBOAT1	ENSG00000172197	0	FALSE	FALSE	FALSE	NA
cg04369491	0.169978	-0.0311962	0.000241829	0.0128423	-3.92558	chr6	20211373	NA	ENSG00000227803	944	FALSE	FALSE	FALSE	NA
cg05685435	0.364365	-0.0443916	0.000241878	0.0128423	-3.92551	chr12	57851749	GLI1	ENSG00000111087	1818	FALSE	FALSE	FALSE	NA
cg05685435	0.364365	-0.0443916	0.000241878	0.0128423	-3.92551	chr12	57851749	INHBE	ENSG00000139269	0	FALSE	FALSE	FALSE	NA
cg05685435	0.364365	-0.0443916	0.000241878	0.0128423	-3.92551	chr12	57851749	NA	ENSG00000287200	0	FALSE	FALSE	FALSE	NA
cg14539900	0.115914	0.0203108	0.000241954	0.0128448	3.92542	chr10	94833042	CYP26A1	ENSG00000095596	189	FALSE	FALSE	FALSE	NA
cg14539900	0.115914	0.0203108	0.000241954	0.0128448	3.92542	chr10	94833042	CYP26C1	ENSG00000187553	3744	FALSE	FALSE	FALSE	NA
cg14539900	0.115914	0.0203108	0.000241954	0.0128448	3.92542	chr10	94833042	NA	ENSG00000279607	0	FALSE	FALSE	FALSE	NA
cg14539900	0.115914	0.0203108	0.000241954	0.0128448	3.92542	chr10	94833042	NA	ENSG00000285846	0	FALSE	FALSE	FALSE	NA
cg19697359	0.396632	-0.0319707	0.000242015	0.0128464	-3.92534	chr1	22927298	EPHA8	ENSG00000070886	0	FALSE	FALSE	FALSE	NA
cg14728071	0.778832	0.0332324	0.00024204	0.0128464	3.92531	chr10	22030034	MLLT10	ENSG00000078403	0	FALSE	FALSE	FALSE	NA
cg13656831	0.369975	-0.0341051	0.000242074	0.0128468	-3.92526	chr4	682184	SLC49A3	ENSG00000169026	0	FALSE	FALSE	FALSE	NA
cg23219720	0.0308517	0.00537063	0.000242202	0.0128521	3.9251	chr7	88388555	ZNF804B	ENSG00000182348	126	FALSE	FALSE	FALSE	NA
cg23219720	0.0308517	0.00537063	0.000242202	0.0128521	3.9251	chr7	88388555	NA	ENSG00000233420	2515	FALSE	FALSE	FALSE	NA
cg07070728	0.396975	-0.0419213	0.0002424	0.0128581	-3.92485	chr3	141399954	NA	ENSG00000242104	0	TRUE	FALSE	FALSE	NA
cg07671221	0.226315	-0.0329249	0.000242381	0.0128581	-3.92487	chr6	150070714	NUP43	ENSG00000120253	0	FALSE	TRUE	FALSE	NA
cg07671221	0.226315	-0.0329249	0.000242381	0.0128581	-3.92487	chr6	150070714	PCMT1	ENSG00000120265	0	FALSE	TRUE	FALSE	NA
cg23192614	0.605044	0.0391088	0.000242363	0.0128581	3.9249	chr13	113585804	MCF2L	ENSG00000126217	0	FALSE	FALSE	FALSE	NA
cg06335343	0.0310901	0.0104441	0.000242513	0.0128596	3.9247	chr10	95653942	SLC35G1	ENSG00000176273	0	FALSE	TRUE	FALSE	NA
cg10275766	0.628743	0.0302666	0.000242561	0.0128606	3.92464	chr2	173591150	RAPGEF4-AS1	ENSG00000228016	0	TRUE	FALSE	FALSE	NA
cg27417578	0.594912	-0.0472885	0.000242645	0.0128636	-3.92454	chr15	58429729	AQP9	ENSG00000103569	638	FALSE	FALSE	FALSE	NA
cg27417578	0.594912	-0.0472885	0.000242645	0.0128636	-3.92454	chr15	58429729	ALDH1A2	ENSG00000128918	0	FALSE	FALSE	FALSE	NA
cg26262049	0.700036	0.0401874	0.000242695	0.0128648	3.92447	chr11	10628012	MRVI1	ENSG00000072952	0	TRUE	FALSE	FALSE	NA
cg26262049	0.700036	0.0401874	0.000242695	0.0128648	3.92447	chr11	10628012	LYVE1	ENSG00000133800	0	TRUE	FALSE	FALSE	NA
cg22437153	0.213962	-0.035656	0.000242951	0.0128768	-3.92415	chr2	73110657	SPR	ENSG00000116096	3853	FALSE	FALSE	FALSE	NA
cg02101355	0.274389	-0.0344172	0.000243175	0.0128864	-3.92386	chr11	121970694	MIR125B1	ENSG00000207971	141	TRUE	FALSE	FALSE	NA
cg02101355	0.274389	-0.0344172	0.000243175	0.0128864	-3.92386	chr11	121970694	MIR100HG	ENSG00000255248	0	TRUE	FALSE	FALSE	NA
cg10632765	0.560745	-0.076651	0.000243187	0.0128864	-3.92385	chr19	6534916	TNFSF9	ENSG00000125657	0	FALSE	FALSE	FALSE	NA
cg07964244	0.877074	0.0173485	0.000243256	0.0128885	3.92376	chr2	183936285	NA	ENSG00000231203	0	FALSE	FALSE	FALSE	NA
cg03539808	0.630894	0.0328674	0.000243377	0.0128934	3.92361	chr11	62753561	SLC22A8	ENSG00000149452	3064	FALSE	FALSE	FALSE	NA
cg03539808	0.630894	0.0328674	0.000243377	0.0128934	3.92361	chr11	62753561	SLC22A6	ENSG00000197901	1105	FALSE	FALSE	FALSE	NA
cg06654628	0.266799	-0.0371598	0.000243507	0.0128988	-3.92344	chr5	150018914	SYNPO	ENSG00000171992	0	TRUE	FALSE	FALSE	NA
cg27141751	0.901385	-0.0153778	0.000243535	0.0128988	-3.92341	chr10	50231850	VSTM4	ENSG00000165633	0	TRUE	FALSE	FALSE	NA
cg27141751	0.901385	-0.0153778	0.000243535	0.0128988	-3.92341	chr10	50231850	NA	ENSG00000226576	4907	TRUE	FALSE	FALSE	NA
cg27021986	0.276065	0.0422014	0.000243576	0.0128995	3.92336	chr15	41805273	LTK	ENSG00000062524	0	TRUE	FALSE	FALSE	NA
cg27021986	0.276065	0.0422014	0.000243576	0.0128995	3.92336	chr15	41805273	RPAP1	ENSG00000103932	4100	TRUE	FALSE	FALSE	NA
cg06132620	0.317105	0.0390665	0.000243897	0.0129135	3.92295	chr6	138820503	NHSL1	ENSG00000135540	0	TRUE	FALSE	FALSE	NA
cg08076102	0.400748	-0.0234937	0.000243877	0.0129135	-3.92298	chr22	24125924	MMP11	ENSG00000099953	0	FALSE	FALSE	FALSE	NA
cg08076102	0.400748	-0.0234937	0.000243877	0.0129135	-3.92298	chr22	24125924	SMARCB1	ENSG00000099956	3193	FALSE	FALSE	FALSE	NA
cg10341991	0.0353429	0.0128755	0.000243968	0.0129157	3.92286	chr3	48229869	CDC25A	ENSG00000164045	0	FALSE	TRUE	FALSE	NA
cg19779057	0.300072	-0.0323685	0.000244068	0.0129195	-3.92274	chr1	204073369	SOX13	ENSG00000143842	0	TRUE	FALSE	FALSE	NA
cg06682875	0.639839	-0.0528573	0.000244139	0.0129218	-3.92265	chr5	115150172	CDO1	ENSG00000129596	0	FALSE	FALSE	FALSE	NA
cg20026664	0.251473	-0.0310696	0.000244254	0.0129264	-3.9225	chr4	87999314	AFF1	ENSG00000172493	0	TRUE	FALSE	FALSE	NA
cg00665106	0.611512	-0.0358824	0.000244285	0.0129265	-3.92246	chr1	201515370	NA	ENSG00000223396	0	TRUE	FALSE	FALSE	NA
cg15069247	0.87224	-0.0156722	0.000244319	0.0129268	-3.92242	chr6	56975219	ZNF451	ENSG00000112200	0	TRUE	FALSE	FALSE	NA
cg15069247	0.87224	-0.0156722	0.000244319	0.0129268	-3.92242	chr6	56975219	NA	ENSG00000226803	4472	TRUE	FALSE	FALSE	NA
ch.2.22266060F	0.039762	-0.00894879	0.000244365	0.0129278	-3.92236	chr2	22412555	NA	ENSG00000223691	0	FALSE	FALSE	FALSE	NA
ch.2.22266060F	0.039762	-0.00894879	0.000244365	0.0129278	-3.92236	chr2	22412555	NA	ENSG00000228999	0	FALSE	FALSE	FALSE	NA
cg02495518	0.497938	-0.0779627	0.000244393	0.0129278	-3.92232	chr2	50575324	NRXN1	ENSG00000179915	0	FALSE	FALSE	FALSE	NA
cg02495518	0.497938	-0.0779627	0.000244393	0.0129278	-3.92232	chr2	50575324	NA	ENSG00000285548	2587	FALSE	FALSE	FALSE	NA
cg20810478	0.048668	0.017343	0.000244547	0.0129339	3.92213	chr1	248020632	TRIM58	ENSG00000162722	0	FALSE	FALSE	FALSE	NA
cg27234648	0.811924	-0.0181695	0.000244566	0.0129339	-3.92211	chr15	91077406	CRTC3	ENSG00000140577	0	FALSE	FALSE	FALSE	NA
cg09579094	0.786502	-0.0458346	0.00024469	0.012939	-3.92195	chr2	174949048	OLA1	ENSG00000138430	0	TRUE	FALSE	FALSE	NA
cg22026450	0.159705	-0.0214626	0.000244764	0.0129414	-3.92186	chr1	145476687	LIX1L-AS1	ENSG00000234222	0	FALSE	TRUE	FALSE	NA
cg22026450	0.159705	-0.0214626	0.000244764	0.0129414	-3.92186	chr1	145476687	LIX1L	ENSG00000271601	381	FALSE	TRUE	FALSE	NA
cg22026450	0.159705	-0.0214626	0.000244764	0.0129414	-3.92186	chr1	145476687	ANKRD34A	ENSG00000272031	1039	FALSE	TRUE	FALSE	NA
cg22026450	0.159705	-0.0214626	0.000244764	0.0129414	-3.92186	chr1	145476687	NA	ENSG00000278431	2986	FALSE	TRUE	FALSE	NA
cg22026450	0.159705	-0.0214626	0.000244764	0.0129414	-3.92186	chr1	145476687	NA	ENSG00000280778	0	FALSE	TRUE	FALSE	NA
cg04605697	0.831904	-0.0421312	0.000244913	0.0129478	-3.92167	chr10	53149243	PRKG1	ENSG00000185532	0	TRUE	FALSE	FALSE	NA
cg01558645	0.658873	0.0339393	0.000245142	0.0129584	3.92138	chr4	71587904	RUFY3	ENSG00000018189	0	TRUE	FALSE	FALSE	NA
cg18024167	0.461849	-0.045043	0.000245302	0.0129639	-3.92118	chr5	83016779	HAPLN1	ENSG00000145681	0	FALSE	FALSE	FALSE	NA
cg02752529	0.560904	-0.0715241	0.000245289	0.0129639	-3.9212	chr12	1684576	WNT5B	ENSG00000111186	0	TRUE	FALSE	FALSE	NA
cg02752529	0.560904	-0.0715241	0.000245289	0.0129639	-3.9212	chr12	1684576	FBXL14	ENSG00000171823	0	TRUE	FALSE	FALSE	NA
cg27380499	0.412486	0.0274973	0.000245382	0.0129666	3.92108	chr2	219233446	CATIP	ENSG00000158428	623	FALSE	FALSE	FALSE	NA
cg27380499	0.412486	0.0274973	0.000245382	0.0129666	3.92108	chr2	219233446	CATIP-AS1	ENSG00000225062	887	FALSE	FALSE	FALSE	NA
cg09358376	0.50494	0.0347823	0.00024544	0.012968	3.92101	chr12	55639928	OR6C74	ENSG00000197706	1053	FALSE	FALSE	FALSE	NA
cg01428678	0.039914	-0.00866113	0.000245466	0.012968	-3.92097	chr14	66974051	GPHN	ENSG00000171723	73	FALSE	FALSE	FALSE	NA
cg01428678	0.039914	-0.00866113	0.000245466	0.012968	-3.92097	chr14	66974051	NA	ENSG00000258561	0	FALSE	FALSE	FALSE	NA
cg19963025	0.058787	-0.00626617	0.000245508	0.0129687	-3.92092	chr22	29426649	ZNRF3-AS1	ENSG00000177993	0	FALSE	FALSE	FALSE	NA
cg19963025	0.058787	-0.00626617	0.000245508	0.0129687	-3.92092	chr22	29426649	ZNRF3	ENSG00000183579	0	FALSE	FALSE	FALSE	NA
cg04295258	0.836262	-0.0208963	0.00024562	0.0129716	-3.92078	chr1	209600926	MIR205HG	ENSG00000230937	1235	FALSE	FALSE	FALSE	NA
cg21495622	0.399654	-0.0628395	0.000245593	0.0129716	-3.92081	chr22	24199125	SLC2A11	ENSG00000133460	0	FALSE	TRUE	FALSE	NA
cg21495622	0.399654	-0.0628395	0.000245593	0.0129716	-3.92081	chr22	24199125	NA	ENSG00000272973	0	FALSE	TRUE	FALSE	NA
cg03354242	0.863514	-0.0199609	0.000245806	0.01298	-3.92055	chr16	82171817	NA	ENSG00000261235	0	TRUE	FALSE	FALSE	NA
cg18958907	0.669759	0.0318921	0.000246155	0.012996	3.92011	chr2	107498846	ST6GAL2	ENSG00000144057	0	FALSE	FALSE	FALSE	NA
cg08141142	0.753946	0.0518444	0.000246167	0.012996	3.92009	chr14	105936715	CRIP2	ENSG00000182809	2583	FALSE	FALSE	FALSE	NA
cg08141142	0.753946	0.0518444	0.000246167	0.012996	3.92009	chr14	105936715	MTA1	ENSG00000182979	0	FALSE	FALSE	FALSE	NA
cg08141142	0.753946	0.0518444	0.000246167	0.012996	3.92009	chr14	105936715	NA	ENSG00000257270	0	FALSE	FALSE	FALSE	NA
cg00598261	0.0355036	0.00847601	0.000246245	0.0129971	3.92	chr6	105307892	HACE1	ENSG00000085382	97	FALSE	TRUE	FALSE	NA
cg00598261	0.0355036	0.00847601	0.000246245	0.0129971	3.92	chr6	105307892	LIN28B-AS1	ENSG00000203809	4446	FALSE	TRUE	FALSE	NA
cg00598261	0.0355036	0.00847601	0.000246245	0.0129971	3.92	chr6	105307892	NA	ENSG00000271099	431	FALSE	TRUE	FALSE	NA
cg12253851	0.639644	0.0291784	0.000246228	0.0129971	3.92002	chr7	1973091	MAD1L1	ENSG00000002822	0	FALSE	FALSE	FALSE	NA
cg12253851	0.639644	0.0291784	0.000246228	0.0129971	3.92002	chr7	1973091	NA	ENSG00000286192	0	FALSE	FALSE	FALSE	NA
cg20442697	0.707282	-0.0518745	0.000246377	0.0130026	-3.91983	chr7	102553432	LRRC17	ENSG00000128606	14	FALSE	FALSE	FALSE	NA
cg20442697	0.707282	-0.0518745	0.000246377	0.0130026	-3.91983	chr7	102553432	FBXL13	ENSG00000161040	0	FALSE	FALSE	FALSE	NA
cg19408149	0.844994	-0.0224669	0.000246421	0.0130034	-3.91978	chr21	43242428	PRDM15	ENSG00000141956	0	FALSE	FALSE	FALSE	NA
cg19885979	0.872904	-0.0272342	0.000246461	0.013004	-3.91973	chr6	30175967	TRIM26	ENSG00000234127	0	FALSE	FALSE	FALSE	NA
cg21546610	0.889715	-0.0186797	0.000246597	0.0130082	-3.91956	chr17	3844820	ATP2A3	ENSG00000074370	0	FALSE	FALSE	FALSE	NA
cg01439754	0.393677	-0.0261711	0.000246635	0.0130087	-3.91951	chr2	112293267	NA	ENSG00000240350	0	TRUE	FALSE	FALSE	NA
cg01439754	0.393677	-0.0261711	0.000246635	0.0130087	-3.91951	chr2	112293267	NA	ENSG00000280878	0	TRUE	FALSE	FALSE	NA
cg01439754	0.393677	-0.0261711	0.000246635	0.0130087	-3.91951	chr2	112293267	NA	ENSG00000285016	0	TRUE	FALSE	FALSE	NA
cg05239504	0.678222	-0.0674401	0.000246712	0.0130113	-3.91941	chr7	35755671	LOC100506725	ENSG00000227544	0	TRUE	FALSE	FALSE	NA
cg06911084	0.138041	-0.0312444	0.000246766	0.0130126	-3.91934	chr7	96652894	DLX5	ENSG00000105880	0	FALSE	FALSE	TRUE	Maternal
cg10381637	0.93416	-0.0107063	0.000246851	0.0130141	-3.91924	chr15	22940746	CYFIP1	ENSG00000273749	0	FALSE	FALSE	FALSE	NA
cg13109030	0.558957	0.0232669	0.000246929	0.0130159	3.91914	chr13	98828928	RNF113B	ENSG00000139797	0	FALSE	FALSE	FALSE	NA
cg13109030	0.558957	0.0232669	0.000246929	0.0130159	3.91914	chr13	98828928	FARP1	ENSG00000152767	0	FALSE	FALSE	FALSE	NA
cg06794543	0.339368	-0.0504756	0.000246942	0.0130159	-3.91912	chr15	42749748	ZNF106	ENSG00000103994	0	TRUE	FALSE	FALSE	NA
cg13560901	0.611335	-0.0452299	0.000247129	0.0130219	-3.91889	chr7	28998540	NA	ENSG00000228421	0	FALSE	FALSE	FALSE	NA
cg13560901	0.611335	-0.0452299	0.000247129	0.0130219	-3.91889	chr7	28998540	TRIL	ENSG00000255690	631	FALSE	FALSE	FALSE	NA
cg08305551	0.224629	-0.0450893	0.000247141	0.0130219	-3.91888	chr19	12978611	HOOK2	ENSG00000095066	0	FALSE	FALSE	FALSE	NA
cg08305551	0.224629	-0.0450893	0.000247141	0.0130219	-3.91888	chr19	12978611	MAST1	ENSG00000105613	0	FALSE	FALSE	FALSE	NA
cg08305551	0.224629	-0.0450893	0.000247141	0.0130219	-3.91888	chr19	12978611	NA	ENSG00000265759	4863	FALSE	FALSE	FALSE	NA
cg03364381	0.147975	-0.0260154	0.000247098	0.0130219	-3.91893	chr21	43099460	NA	ENSG00000227702	0	TRUE	FALSE	FALSE	NA
cg21127286	0.0879474	-0.0184624	0.000247233	0.0130245	-3.91876	chr7	136555154	CHRM2	ENSG00000181072	0	FALSE	FALSE	FALSE	NA
cg21127286	0.0879474	-0.0184624	0.000247233	0.0130245	-3.91876	chr7	136555154	LOC349160	ENSG00000234352	0	FALSE	FALSE	FALSE	NA
cg16467015	0.411801	-0.0425987	0.000247249	0.0130245	-3.91874	chr18	55816677	NEDD4L	ENSG00000049759	0	FALSE	FALSE	FALSE	NA
cg02374207	0.277631	-0.0616197	0.00024729	0.0130252	-3.91869	chr11	63852804	MACROD1	ENSG00000133315	0	FALSE	FALSE	FALSE	NA
cg02374207	0.277631	-0.0616197	0.00024729	0.0130252	-3.91869	chr11	63852804	NA	ENSG00000256481	0	FALSE	FALSE	FALSE	NA
cg02374207	0.277631	-0.0616197	0.00024729	0.0130252	-3.91869	chr11	63852804	NA	ENSG00000256824	0	FALSE	FALSE	FALSE	NA
cg15696506	0.534175	-0.0466915	0.00024738	0.0130284	-3.91858	chr4	57947735	IGFBP7	ENSG00000163453	0	TRUE	FALSE	FALSE	NA
cg14181425	0.717792	-0.0553822	0.000247452	0.0130307	-3.91849	chr3	118924865	UPK1B	ENSG00000114638	874	TRUE	FALSE	FALSE	NA
cg01895890	0.739027	-0.0547603	0.000247614	0.0130378	-3.91829	chr14	105897337	MTA1	ENSG00000182979	0	TRUE	FALSE	FALSE	NA
cg01895890	0.739027	-0.0547603	0.000247614	0.0130378	-3.91829	chr14	105897337	TEX22	ENSG00000226174	0	TRUE	FALSE	FALSE	NA
cg26938474	0.641315	0.0261505	0.000247723	0.013042	3.91815	chr17	44418204	LRRC37A	ENSG00000176681	3043	FALSE	FALSE	FALSE	NA
cg26938474	0.641315	0.0261505	0.000247723	0.013042	3.91815	chr17	44418204	ARL17A	ENSG00000228696	0	FALSE	FALSE	FALSE	NA
cg19564648	0.759521	0.0362616	0.000247807	0.0130449	3.91805	chr8	120686985	ENPP2	ENSG00000136960	1291	FALSE	FALSE	FALSE	NA
cg09490277	0.269133	-0.0334081	0.00024785	0.0130457	-3.91799	chr6	35419591	FANCE	ENSG00000112039	541	FALSE	TRUE	FALSE	NA
cg09490277	0.269133	-0.0334081	0.00024785	0.0130457	-3.91799	chr6	35419591	NA	ENSG00000227154	1966	FALSE	TRUE	FALSE	NA
cg10120703	0.768904	0.021983	0.00024791	0.0130473	3.91792	chr1	151369469	PSMB4	ENSG00000159377	2566	FALSE	FALSE	FALSE	NA
cg19191560	0.0709604	-0.0221849	0.000248055	0.0130535	-3.91774	chr11	27492757	LGR4	ENSG00000205213	0	FALSE	FALSE	FALSE	NA
cg19191560	0.0709604	-0.0221849	0.000248055	0.0130535	-3.91774	chr11	27492757	LOC105376671	ENSG00000254862	518	FALSE	FALSE	FALSE	NA
cg27445347	0.48482	-0.0246882	0.00024826	0.0130612	-3.91748	chr6	3849801	FAM50B	ENSG00000145945	0	FALSE	TRUE	TRUE	Paternal
cg27445347	0.48482	-0.0246882	0.00024826	0.0130612	-3.91748	chr6	3849801	NA	ENSG00000233068	0	FALSE	TRUE	FALSE	NA
cg27445347	0.48482	-0.0246882	0.00024826	0.0130612	-3.91748	chr6	3849801	FAM50B	ENSG00000238158	0	FALSE	TRUE	FALSE	NA
cg02760962	0.227854	-0.0390298	0.000248374	0.0130657	-3.91734	chr11	35683421	TRIM44	ENSG00000166326	901	FALSE	FALSE	FALSE	NA
cg02760962	0.227854	-0.0390298	0.000248374	0.0130657	-3.91734	chr11	35683421	NA	ENSG00000254686	533	FALSE	FALSE	FALSE	NA
cg19505458	0.205004	-0.0364352	0.000248439	0.0130677	-3.91726	chr10	24739091	KIAA1217	ENSG00000120549	0	TRUE	FALSE	FALSE	NA
cg07833951	0.385992	-0.041302	0.000248865	0.0130885	-3.91673	chr1	234891473	PP2672	ENSG00000279261	1892	TRUE	FALSE	FALSE	NA
cg24338094	0.833143	-0.0258594	0.0002489	0.0130889	-3.91669	chr3	126739855	PLXNA1	ENSG00000114554	0	FALSE	FALSE	FALSE	NA
cg22633988	0.0357025	-0.00460223	0.000249004	0.0130928	-3.91656	chr4	77610603	SHROOM3	ENSG00000138771	0	FALSE	FALSE	FALSE	NA
cg23452498	0.2505	-0.0427076	0.000249102	0.0130965	-3.91644	chr5	144889607	PRELID2	ENSG00000186314	0	TRUE	FALSE	FALSE	NA
cg01693662	0.738844	-0.0209738	0.000249267	0.0131006	-3.91623	chr6	33136023	COL11A2	ENSG00000204248	0	FALSE	FALSE	FALSE	NA
cg18973628	0.463801	-0.0509142	0.00024926	0.0131006	-3.91624	chr11	94245350	C11orf97	ENSG00000257057	247	TRUE	FALSE	FALSE	NA
cg14573356	0.803498	-0.0499278	0.000249244	0.0131006	-3.91626	chr13	99174341	STK24	ENSG00000102572	0	TRUE	FALSE	FALSE	NA
cg07797853	0.424207	-0.0368278	0.00024936	0.013104	-3.91612	chr6	41472032	LINC01276	ENSG00000226917	0	FALSE	FALSE	FALSE	NA
cg07797853	0.424207	-0.0368278	0.00024936	0.013104	-3.91612	chr6	41472032	FOXP4-AS1	ENSG00000234753	0	FALSE	FALSE	FALSE	NA
cg17626960	0.23591	-0.0400119	0.000249484	0.0131091	-3.91596	chr6	32116918	PRRT1	ENSG00000204314	0	FALSE	FALSE	FALSE	NA
cg17626960	0.23591	-0.0400119	0.000249484	0.0131091	-3.91596	chr6	32116918	PPT2	ENSG00000221988	4299	FALSE	FALSE	FALSE	NA
cg17626960	0.23591	-0.0400119	0.000249484	0.0131091	-3.91596	chr6	32116918	PPT2-EGFL8	ENSG00000258388	4703	FALSE	FALSE	FALSE	NA
cg17626960	0.23591	-0.0400119	0.000249484	0.0131091	-3.91596	chr6	32116918	LOC100507547	ENSG00000284954	3660	FALSE	FALSE	FALSE	NA
cg17626960	0.23591	-0.0400119	0.000249484	0.0131091	-3.91596	chr6	32116918	NA	ENSG00000285085	1353	FALSE	FALSE	FALSE	NA
cg10263973	0.0467915	-0.00558098	0.000249563	0.0131117	-3.91587	chr15	65822718	HACD3	ENSG00000074696	37	FALSE	TRUE	FALSE	NA
cg20847292	0.483099	0.034262	0.000249808	0.0131155	3.91556	chr1	155931629	ARHGEF2	ENSG00000116584	0	TRUE	FALSE	FALSE	NA
cg05362405	0.0626936	-0.0128932	0.00024977	0.0131155	-3.91561	chr6	32822352	TAP1	ENSG00000168394	596	FALSE	TRUE	FALSE	NA
cg05362405	0.0626936	-0.0128932	0.00024977	0.0131155	-3.91561	chr6	32822352	PSMB9	ENSG00000240065	0	FALSE	TRUE	FALSE	NA
cg15859850	0.0681574	-0.0078253	0.000249793	0.0131155	-3.91558	chr10	102046183	PKD2L1	ENSG00000107593	1722	FALSE	TRUE	FALSE	NA
cg15859850	0.0681574	-0.0078253	0.000249793	0.0131155	-3.91558	chr10	102046183	BLOC1S2	ENSG00000196072	0	FALSE	TRUE	FALSE	NA
cg06950634	0.744114	-0.0493481	0.000249743	0.0131155	-3.91565	chr11	304351	IFITM2	ENSG00000185201	3279	FALSE	FALSE	FALSE	NA
cg06950634	0.744114	-0.0493481	0.000249743	0.0131155	-3.91565	chr11	304351	IFITM5	ENSG00000206013	4824	FALSE	FALSE	FALSE	NA
cg06950634	0.744114	-0.0493481	0.000249743	0.0131155	-3.91565	chr11	304351	NA	ENSG00000255533	206	FALSE	FALSE	FALSE	NA
cg17459635	0.418003	-0.0470296	0.000249701	0.0131155	-3.9157	chr15	89181615	ISG20	ENSG00000172183	0	TRUE	TRUE	FALSE	NA
cg05541311	0.613734	-0.0684882	0.000249806	0.0131155	-3.91557	chr16	87309686	C16orf95	ENSG00000260456	0	FALSE	FALSE	FALSE	NA
cg05541311	0.613734	-0.0684882	0.000249806	0.0131155	-3.91557	chr16	87309686	LOC101928682	ENSG00000261697	0	FALSE	FALSE	FALSE	NA
cg08891424	0.0546368	0.00897116	0.00024985	0.0131162	3.91551	chr2	190648631	PMS1	ENSG00000064933	179	FALSE	TRUE	FALSE	NA
cg08891424	0.0546368	0.00897116	0.00024985	0.0131162	3.91551	chr2	190648631	ORMDL1	ENSG00000128699	0	FALSE	TRUE	FALSE	NA
cg17242351	0.386831	-0.0859553	0.000249885	0.0131163	-3.91547	chr15	35086890	ACTC1	ENSG00000159251	0	FALSE	FALSE	FALSE	NA
cg17242351	0.386831	-0.0859553	0.000249885	0.0131163	-3.91547	chr15	35086890	LOC101928174	ENSG00000250007	0	FALSE	FALSE	FALSE	NA
cg16929199	0.0496313	0.014401	0.000249989	0.013119	3.91534	chr7	155243417	NA	ENSG00000236544	0	FALSE	FALSE	FALSE	NA
cg01214054	0.500401	-0.0443444	0.000250221	0.0131297	-3.91505	chr16	1349406	NA	ENSG00000260710	238	FALSE	FALSE	FALSE	NA
cg21635203	0.105984	-0.0353367	0.000250293	0.0131303	-3.91497	chr3	181429911	SOX2	ENSG00000181449	0	TRUE	FALSE	FALSE	NA
cg21635203	0.105984	-0.0353367	0.000250293	0.0131303	-3.91497	chr3	181429911	NA	ENSG00000242808	0	TRUE	FALSE	FALSE	NA
cg01140247	0.698445	0.0396572	0.000250286	0.0131303	3.91497	chr10	77784369	LRMDA	ENSG00000148655	0	FALSE	FALSE	FALSE	NA
cg16232721	0.894535	-0.0163584	0.000250326	0.0131303	-3.91493	chr10	86003563	LRIT1	ENSG00000148602	2345	FALSE	FALSE	FALSE	NA
cg16232721	0.894535	-0.0163584	0.000250326	0.0131303	-3.91493	chr10	86003563	RGR	ENSG00000148604	0	FALSE	FALSE	FALSE	NA
cg05153735	0.0308666	0.0076082	0.000250416	0.0131323	3.91481	chr13	32889515	BRCA2	ENSG00000139618	0	FALSE	TRUE	FALSE	NA
cg05153735	0.0308666	0.0076082	0.000250416	0.0131323	3.91481	chr13	32889515	ZAR1L	ENSG00000189167	33	FALSE	TRUE	FALSE	NA
cg17841545	0.535551	-0.0400545	0.000250487	0.013133	-3.91473	chr10	115371055	NRAP	ENSG00000197893	0	FALSE	FALSE	FALSE	NA
cg22191606	0.538181	0.034195	0.000250514	0.013133	3.91469	chr13	102060580	NALCN	ENSG00000102452	0	TRUE	FALSE	FALSE	NA
cg14990712	0.924605	-0.0185678	0.000250472	0.013133	-3.91475	chr19	4055085	ZBTB7A	ENSG00000178951	0	FALSE	FALSE	FALSE	NA
cg04454664	0.264463	-0.0375882	0.00025057	0.0131331	-3.91462	chr5	71748552	ZNF366	ENSG00000178175	0	TRUE	FALSE	FALSE	NA
cg18125957	0.0436468	0.00730084	0.000250593	0.0131331	3.9146	chr7	139044318	LUC7L2	ENSG00000146963	0	FALSE	TRUE	FALSE	NA
cg18125957	0.0436468	0.00730084	0.000250593	0.0131331	3.9146	chr7	139044318	FMC1-LUC7L2	ENSG00000269955	0	FALSE	TRUE	FALSE	NA
cg18125957	0.0436468	0.00730084	0.000250593	0.0131331	3.9146	chr7	139044318	NA	ENSG00000273391	5	FALSE	TRUE	FALSE	NA
cg26930078	0.643101	-0.0472296	0.000250604	0.0131331	-3.91458	chr17	42218924	C17orf53	ENSG00000125319	349	FALSE	TRUE	FALSE	NA
cg25410256	0.923176	-0.0139881	0.000250645	0.0131338	-3.91453	chr11	68377237	PPP6R3	ENSG00000110075	0	TRUE	FALSE	FALSE	NA
cg25410256	0.923176	-0.0139881	0.000250645	0.0131338	-3.91453	chr11	68377237	NA	ENSG00000260808	3129	TRUE	FALSE	FALSE	NA
cg02289040	0.44757	-0.0355187	0.000250702	0.0131353	-3.91446	chr1	177939546	SEC16B	ENSG00000120341	0	FALSE	FALSE	FALSE	NA
cg02289040	0.44757	-0.0355187	0.000250702	0.0131353	-3.91446	chr1	177939546	NA	ENSG00000254154	0	FALSE	FALSE	FALSE	NA
cg11072779	0.810519	-0.0341535	0.000250763	0.013137	-3.91439	chr2	70044977	ANXA4	ENSG00000196975	0	TRUE	FALSE	FALSE	NA
cg24087736	0.615646	-0.0623564	0.000251065	0.0131419	-3.91402	chr1	68301529	GNG12	ENSG00000172380	2378	FALSE	FALSE	FALSE	NA
cg24087736	0.615646	-0.0623564	0.000251065	0.0131419	-3.91402	chr1	68301529	GNG12-AS1	ENSG00000232284	0	FALSE	FALSE	FALSE	NA
cg26031982	0.939919	-0.0107115	0.000251011	0.0131419	-3.91408	chr1	171809804	DNM3	ENSG00000197959	833	FALSE	FALSE	FALSE	NA
cg23877868	0.890624	-0.0098739	0.000251066	0.0131419	-3.91401	chr1	212526110	PPP2R5A	ENSG00000066027	0	FALSE	FALSE	FALSE	NA
cg23877868	0.890624	-0.0098739	0.000251066	0.0131419	-3.91401	chr1	212526110	SNORA16B	ENSG00000201544	47	FALSE	FALSE	FALSE	NA
cg23877868	0.890624	-0.0098739	0.000251066	0.0131419	-3.91401	chr1	212526110	NA	ENSG00000229832	4649	FALSE	FALSE	FALSE	NA
cg22344841	0.745611	-0.0734744	0.000251088	0.0131419	-3.91399	chr2	20421656	SDC1	ENSG00000115884	0	TRUE	FALSE	FALSE	NA
cg14197113	0.228214	-0.034195	0.000251174	0.0131419	-3.91388	chr4	174723167	LINC02269	ENSG00000250708	0	TRUE	FALSE	FALSE	NA
cg16260301	0.714382	-0.0261799	0.00025089	0.0131419	-3.91423	chr4	190861188	FRG1	ENSG00000109536	836	FALSE	FALSE	FALSE	NA
cg16260301	0.714382	-0.0261799	0.00025089	0.0131419	-3.91423	chr4	190861188	NA	ENSG00000245685	0	FALSE	FALSE	FALSE	NA
cg05516271	0.909624	-0.00944996	0.000251072	0.0131419	-3.91401	chr7	2339170	SNX8	ENSG00000106266	0	TRUE	FALSE	FALSE	NA
cg18068487	0.239732	-0.0372739	0.000250986	0.0131419	-3.91411	chr7	150778340	AGAP3	ENSG00000133612	4577	FALSE	TRUE	FALSE	NA
cg18068487	0.239732	-0.0372739	0.000250986	0.0131419	-3.91411	chr7	150778340	SLC4A2	ENSG00000164889	4726	FALSE	TRUE	FALSE	NA
cg18068487	0.239732	-0.0372739	0.000250986	0.0131419	-3.91411	chr7	150778340	FASTK	ENSG00000164896	386	FALSE	TRUE	FALSE	NA
cg18068487	0.239732	-0.0372739	0.000250986	0.0131419	-3.91411	chr7	150778340	TMUB1	ENSG00000164897	0	FALSE	TRUE	FALSE	NA
cg18068487	0.239732	-0.0372739	0.000250986	0.0131419	-3.91411	chr7	150778340	NA	ENSG00000244151	4722	FALSE	TRUE	FALSE	NA
cg04057956	0.54643	-0.0509986	0.000251162	0.0131419	-3.9139	chr12	6339200	CD9	ENSG00000010278	0	TRUE	FALSE	FALSE	NA
cg04057956	0.54643	-0.0509986	0.000251162	0.0131419	-3.9139	chr12	6339200	NA	ENSG00000202318	4310	TRUE	FALSE	FALSE	NA
cg09428893	0.0655214	-0.00802288	0.000251143	0.0131419	-3.91392	chr16	89238049	CDH15	ENSG00000129910	125	FALSE	FALSE	FALSE	NA
cg09428893	0.0655214	-0.00802288	0.000251143	0.0131419	-3.91392	chr16	89238049	LINC02138	ENSG00000205015	2493	FALSE	FALSE	FALSE	NA
cg27017562	0.380737	-0.0239633	0.000251066	0.0131419	-3.91401	chr19	35782899	MAG	ENSG00000105695	128	FALSE	FALSE	FALSE	NA
cg06992846	0.274485	0.0430239	0.00025121	0.0131423	3.91384	chr8	126448837	TRIB1	ENSG00000173334	0	FALSE	FALSE	FALSE	NA
cg21498475	0.53721	-0.0481279	0.000251253	0.0131431	-3.91378	chr12	113737469	SLC8B1	ENSG00000089060	0	TRUE	FALSE	FALSE	NA
cg21498475	0.53721	-0.0481279	0.000251253	0.0131431	-3.91378	chr12	113737469	TPCN1	ENSG00000186815	1078	TRUE	FALSE	FALSE	NA
cg09509673	0.874483	-0.02841	0.00025136	0.0131471	-3.91365	chr17	40833697	PLEKHH3	ENSG00000068137	4684	FALSE	TRUE	FALSE	NA
cg09509673	0.874483	-0.02841	0.00025136	0.0131471	-3.91365	chr17	40833697	CNTNAP1	ENSG00000108797	851	FALSE	TRUE	FALSE	NA
cg09509673	0.874483	-0.02841	0.00025136	0.0131471	-3.91365	chr17	40833697	CCR10	ENSG00000184451	0	FALSE	TRUE	FALSE	NA
cg09509673	0.874483	-0.02841	0.00025136	0.0131471	-3.91365	chr17	40833697	NA	ENSG00000267042	0	FALSE	TRUE	FALSE	NA
cg09509673	0.874483	-0.02841	0.00025136	0.0131471	-3.91365	chr17	40833697	NA	ENSG00000267765	1507	FALSE	TRUE	FALSE	NA
cg00259043	0.742611	-0.0253184	0.000251448	0.0131502	-3.91355	chr16	56023696	LOC283856	ENSG00000246379	0	FALSE	FALSE	FALSE	NA
cg05740879	0.568202	-0.0282269	0.000251514	0.0131507	-3.91346	chr11	2721866	KCNQ1	ENSG00000053918	0	FALSE	FALSE	TRUE	Maternal
cg05740879	0.568202	-0.0282269	0.000251514	0.0131507	-3.91346	chr11	2721866	KCNQ1OT1	ENSG00000269821	641	FALSE	FALSE	TRUE	Paternal
cg22543374	0.430111	-0.0353295	0.000251515	0.0131507	-3.91346	chr15	48732134	FBN1	ENSG00000166147	0	TRUE	FALSE	FALSE	NA
cg26794715	0.584359	-0.0490215	0.000251729	0.0131577	-3.9132	chr8	72757827	MSC	ENSG00000178860	1123	FALSE	FALSE	FALSE	NA
cg26794715	0.584359	-0.0490215	0.000251729	0.0131577	-3.9132	chr8	72757827	MSC-AS1	ENSG00000235531	0	FALSE	FALSE	FALSE	NA
cg14390656	0.924256	-0.0658096	0.000251734	0.0131577	-3.91319	chr9	11618691	NA	ENSG00000275130	69	FALSE	FALSE	FALSE	NA
cg14390656	0.924256	-0.0658096	0.000251734	0.0131577	-3.91319	chr9	11618691	NA	ENSG00000285784	0	FALSE	FALSE	FALSE	NA
cg25814752	0.60395	0.0311162	0.000251693	0.0131577	3.91324	chr12	56106386	ITGA7	ENSG00000135424	0	FALSE	FALSE	FALSE	NA
cg25814752	0.60395	0.0311162	0.000251693	0.0131577	3.91324	chr12	56106386	BLOC1S1	ENSG00000135441	3434	FALSE	FALSE	FALSE	NA
cg25814752	0.60395	0.0311162	0.000251693	0.0131577	3.91324	chr12	56106386	NA	ENSG00000258311	3433	FALSE	FALSE	FALSE	NA
cg22540532	0.562579	-0.033846	0.000251772	0.0131581	-3.91315	chr4	140518177	SETD7	ENSG00000145391	0	TRUE	FALSE	FALSE	NA
cg20863282	0.909502	-0.0135506	0.000252128	0.0131752	-3.91271	chr8	29214263	NA	ENSG00000260253	3575	FALSE	FALSE	FALSE	NA
cg20863282	0.909502	-0.0135506	0.000252128	0.0131752	-3.91271	chr8	29214263	NA	ENSG00000285601	0	FALSE	FALSE	FALSE	NA
cg00766964	0.274162	-0.0405253	0.000252171	0.013176	-3.91266	chr13	24693844	SPATA13	ENSG00000182957	0	TRUE	FALSE	FALSE	NA
cg00766964	0.274162	-0.0405253	0.000252171	0.013176	-3.91266	chr13	24693844	NA	ENSG00000225674	2359	TRUE	FALSE	FALSE	NA
cg00766964	0.274162	-0.0405253	0.000252171	0.013176	-3.91266	chr13	24693844	SPATA13	ENSG00000273167	0	TRUE	FALSE	FALSE	NA
cg07656391	0.0675853	-0.011912	0.000252608	0.0131943	-3.91212	chr2	32264720	DPY30	ENSG00000162961	0	FALSE	TRUE	FALSE	NA
cg11297236	0.578046	0.0457415	0.000252594	0.0131943	3.91214	chr16	20416475	PDILT	ENSG00000169340	415	FALSE	FALSE	FALSE	NA
cg11297236	0.578046	0.0457415	0.000252594	0.0131943	3.91214	chr16	20416475	ACSM5	ENSG00000183549	4380	FALSE	FALSE	FALSE	NA
cg10148280	0.0794098	-0.0193424	0.000252706	0.0131964	-3.912	chr3	148846750	HPS3	ENSG00000163755	620	FALSE	TRUE	FALSE	NA
cg07533239	0.497523	-0.0388755	0.000252677	0.0131964	-3.91204	chr12	6422131	PLEKHG6	ENSG00000008323	0	TRUE	FALSE	FALSE	NA
cg21303428	0.464543	-0.0485328	0.000252796	0.0131986	-3.91189	chr7	5112654	RBAK	ENSG00000146587	3535	FALSE	FALSE	FALSE	NA
cg21303428	0.464543	-0.0485328	0.000252796	0.0131986	-3.91189	chr7	5112654	RBAK-RBAKDN	ENSG00000272968	0	FALSE	FALSE	FALSE	NA
cg21303428	0.464543	-0.0485328	0.000252796	0.0131986	-3.91189	chr7	5112654	RBAKDN	ENSG00000273313	0	FALSE	FALSE	FALSE	NA
cg20983577	0.502956	-0.0400804	0.000252835	0.0131986	-3.91185	chr15	102157577	TM2D3	ENSG00000184277	4069	TRUE	FALSE	FALSE	NA
cg20983577	0.502956	-0.0400804	0.000252835	0.0131986	-3.91185	chr15	102157577	NA	ENSG00000286733	2842	TRUE	FALSE	FALSE	NA
cg15602512	0.169409	-0.0336329	0.000253033	0.0132074	-3.91161	chr3	46734393	ALS2CL	ENSG00000178038	0	FALSE	TRUE	FALSE	NA
cg15602512	0.169409	-0.0336329	0.000253033	0.0132074	-3.91161	chr3	46734393	TMIE	ENSG00000181585	1624	FALSE	TRUE	FALSE	NA
cg24350475	0.338293	-0.0398163	0.00025326	0.0132155	-3.91133	chr10	30316933	JCAD	ENSG00000165757	0	FALSE	FALSE	FALSE	NA
cg07525077	0.70342	0.050743	0.000253291	0.0132155	3.91129	chr14	21359943	RNASE3	ENSG00000169397	0	FALSE	FALSE	FALSE	NA
cg05508862	0.443822	-0.0297309	0.000253233	0.0132155	-3.91136	chr17	18885437	SLC5A10	ENSG00000154025	0	TRUE	FALSE	FALSE	NA
cg05508862	0.443822	-0.0297309	0.000253233	0.0132155	-3.91136	chr17	18885437	FAM83G	ENSG00000188522	0	TRUE	FALSE	FALSE	NA
cg05508862	0.443822	-0.0297309	0.000253233	0.0132155	-3.91136	chr17	18885437	NA	ENSG00000263045	4023	TRUE	FALSE	FALSE	NA
cg06637961	0.412385	-0.0579106	0.000253536	0.0132261	-3.91099	chr2	207327408	ADAM23	ENSG00000114948	0	TRUE	FALSE	FALSE	NA
cg23738842	0.571017	-0.0347122	0.000253784	0.0132361	-3.91069	chr13	20135942	NA	ENSG00000215572	532	FALSE	FALSE	FALSE	NA
cg23738842	0.571017	-0.0347122	0.000253784	0.0132361	-3.91069	chr13	20135942	NA	ENSG00000225316	0	FALSE	FALSE	FALSE	NA
cg23738842	0.571017	-0.0347122	0.000253784	0.0132361	-3.91069	chr13	20135942	NA	ENSG00000232894	0	FALSE	FALSE	FALSE	NA
cg23738842	0.571017	-0.0347122	0.000253784	0.0132361	-3.91069	chr13	20135942	NA	ENSG00000238132	1786	FALSE	FALSE	FALSE	NA
cg07324172	0.476281	0.0598129	0.000253855	0.0132383	3.9106	chr4	153303509	FBXW7	ENSG00000109670	0	TRUE	FALSE	FALSE	NA
cg23071997	0.606324	-0.0481081	0.000254061	0.0132409	-3.91035	chr1	48687989	SLC5A9	ENSG00000117834	367	FALSE	FALSE	FALSE	NA
cg02698806	0.545144	0.0283876	0.000254163	0.0132409	3.91023	chr2	10522874	HPCAL1	ENSG00000115756	0	TRUE	TRUE	FALSE	NA
cg18555289	0.273836	-0.0261054	0.000254034	0.0132409	-3.91039	chr8	145729135	PPP1R16A	ENSG00000160972	1630	FALSE	FALSE	FALSE	NA
cg18555289	0.273836	-0.0261054	0.000254034	0.0132409	-3.91039	chr8	145729135	GPT	ENSG00000167701	0	FALSE	FALSE	FALSE	NA
cg18555289	0.273836	-0.0261054	0.000254034	0.0132409	-3.91039	chr8	145729135	NA	ENSG00000255182	0	FALSE	FALSE	FALSE	NA
cg04858776	0.193956	-0.0291994	0.000253993	0.0132409	-3.91044	chr11	59318494	NA	ENSG00000287264	0	FALSE	TRUE	FALSE	NA
cg19002131	0.55844	-0.053863	0.000254169	0.0132409	-3.91022	chr11	119209761	RNF26	ENSG00000173456	1737	FALSE	FALSE	FALSE	NA
cg19002131	0.55844	-0.053863	0.000254169	0.0132409	-3.91022	chr11	119209761	C1QTNF5	ENSG00000223953	0	FALSE	FALSE	FALSE	NA
cg19002131	0.55844	-0.053863	0.000254169	0.0132409	-3.91022	chr11	119209761	MFRP	ENSG00000235718	0	FALSE	FALSE	FALSE	NA
cg19002131	0.55844	-0.053863	0.000254169	0.0132409	-3.91022	chr11	119209761	NA	ENSG00000245385	1741	FALSE	FALSE	FALSE	NA
cg01494399	0.618026	0.0385363	0.000254024	0.0132409	3.9104	chr16	81709890	CMIP	ENSG00000153815	0	FALSE	FALSE	FALSE	NA
cg08617160	0.456579	-0.0870239	0.00025396	0.0132409	-3.91048	chr19	345312	MIER2	ENSG00000105556	496	FALSE	TRUE	FALSE	NA
cg09394128	0.719335	-0.047981	0.000254132	0.0132409	-3.91027	chr19	13113548	NFIX	ENSG00000008441	0	TRUE	FALSE	FALSE	NA
cg27312652	0.250889	0.0203742	0.000254195	0.0132409	3.91019	chr21	38073517	SIM2	ENSG00000159263	0	TRUE	FALSE	FALSE	NA
cg27312652	0.250889	0.0203742	0.000254195	0.0132409	3.91019	chr21	38073517	NA	ENSG00000224269	0	TRUE	FALSE	FALSE	NA
cg24354101	0.271831	-0.0302559	0.000254268	0.0132432	-3.9101	chr3	124383535	KALRN	ENSG00000160145	0	TRUE	FALSE	FALSE	NA
cg08557929	0.896991	-0.0113229	0.000254334	0.0132451	-3.91002	chr13	113487737	ATP11A	ENSG00000068650	0	FALSE	FALSE	FALSE	NA
cg00704869	0.648576	0.0349154	0.000254409	0.0132475	3.90993	chr13	114004577	GRTP1	ENSG00000139835	0	FALSE	FALSE	FALSE	NA
cg00704869	0.648576	0.0349154	0.000254409	0.0132475	3.90993	chr13	114004577	NA	ENSG00000225083	1382	FALSE	FALSE	FALSE	NA
cg02955343	0.692043	-0.0510523	0.00025449	0.0132502	-3.90983	chr12	3598853	PRMT8	ENSG00000111218	0	TRUE	FALSE	FALSE	NA
cg02955343	0.692043	-0.0510523	0.00025449	0.0132502	-3.90983	chr12	3598853	NA	ENSG00000287243	0	TRUE	FALSE	FALSE	NA
cg05392792	0.0492421	-0.0108205	0.000254556	0.0132519	-3.90975	chr1	154155295	TPM3	ENSG00000143549	0	FALSE	TRUE	FALSE	NA
cg01223171	0.865554	-0.0247194	0.000254581	0.0132519	-3.90972	chr4	61660358	NA	ENSG00000249066	0	FALSE	FALSE	FALSE	NA
cg22599563	0.0355432	0.00563155	0.000254687	0.0132529	3.90959	chr1	21059247	SH2D5	ENSG00000189410	0	FALSE	FALSE	FALSE	NA
cg22599563	0.0355432	0.00563155	0.000254687	0.0132529	3.90959	chr1	21059247	NA	ENSG00000233069	125	FALSE	FALSE	FALSE	NA
cg24996979	0.634643	-0.0458814	0.000254634	0.0132529	-3.90966	chr14	74223355	ELMSAN1	ENSG00000156030	0	FALSE	TRUE	FALSE	NA
cg24996979	0.634643	-0.0458814	0.000254634	0.0132529	-3.90966	chr14	74223355	MIR4505	ENSG00000264741	2094	FALSE	TRUE	FALSE	NA
cg16693595	0.892664	-0.012044	0.000254669	0.0132529	-3.90962	chr19	16734556	MED26	ENSG00000105085	0	FALSE	FALSE	FALSE	NA
cg16693595	0.892664	-0.012044	0.000254669	0.0132529	-3.90962	chr19	16734556	NA	ENSG00000141979	0	FALSE	FALSE	FALSE	NA
cg16693595	0.892664	-0.012044	0.000254669	0.0132529	-3.90962	chr19	16734556	NA	ENSG00000268087	0	FALSE	FALSE	FALSE	NA
cg16693595	0.892664	-0.012044	0.000254669	0.0132529	-3.90962	chr19	16734556	NA	ENSG00000268790	0	FALSE	FALSE	FALSE	NA
cg02905118	0.0469256	-0.00604963	0.000254767	0.0132555	-3.9095	chr12	124458211	CCDC92	ENSG00000119242	832	FALSE	FALSE	FALSE	NA
cg02905118	0.0469256	-0.00604963	0.000254767	0.0132555	-3.9095	chr12	124458211	RFLNA	ENSG00000178882	0	FALSE	FALSE	FALSE	NA
cg02905118	0.0469256	-0.00604963	0.000254767	0.0132555	-3.9095	chr12	124458211	ZNF664	ENSG00000179195	0	FALSE	FALSE	FALSE	NA
cg02905118	0.0469256	-0.00604963	0.000254767	0.0132555	-3.9095	chr12	124458211	NA	ENSG00000270061	3319	FALSE	FALSE	FALSE	NA
cg02905118	0.0469256	-0.00604963	0.000254767	0.0132555	-3.9095	chr12	124458211	NA	ENSG00000270095	1949	FALSE	FALSE	FALSE	NA
cg02905118	0.0469256	-0.00604963	0.000254767	0.0132555	-3.9095	chr12	124458211	NA	ENSG00000274874	0	FALSE	FALSE	FALSE	NA
cg12392557	0.529192	0.0253966	0.000254935	0.0132628	3.90929	chr1	154550863	ADAR	ENSG00000160710	3669	FALSE	FALSE	FALSE	NA
cg12392557	0.529192	0.0253966	0.000254935	0.0132628	3.90929	chr1	154550863	CHRNB2	ENSG00000160716	0	FALSE	FALSE	FALSE	NA
cg12392557	0.529192	0.0253966	0.000254935	0.0132628	3.90929	chr1	154550863	NA	ENSG00000233875	677	FALSE	FALSE	FALSE	NA
cg23018092	0.0519164	0.023972	0.000254978	0.0132635	3.90924	chr5	126626364	MEGF10	ENSG00000145794	123	TRUE	FALSE	FALSE	NA
cg23018092	0.0519164	0.023972	0.000254978	0.0132635	3.90924	chr5	126626364	NA	ENSG00000286615	0	TRUE	FALSE	FALSE	NA
cg27591371	0.113818	-0.0205233	0.000255087	0.0132662	-3.90911	chr6	31627633	NA	ENSG00000201207	3431	FALSE	FALSE	FALSE	NA
cg27591371	0.113818	-0.0205233	0.000255087	0.0132662	-3.90911	chr6	31627633	GPANK1	ENSG00000204438	1371	FALSE	FALSE	FALSE	NA
cg27591371	0.113818	-0.0205233	0.000255087	0.0132662	-3.90911	chr6	31627633	C6orf47	ENSG00000204439	0	FALSE	FALSE	FALSE	NA
cg27591371	0.113818	-0.0205233	0.000255087	0.0132662	-3.90911	chr6	31627633	APOM	ENSG00000204444	1645	FALSE	FALSE	FALSE	NA
cg27591371	0.113818	-0.0205233	0.000255087	0.0132662	-3.90911	chr6	31627633	NA	ENSG00000227198	0	FALSE	FALSE	FALSE	NA
cg05696678	0.55217	-0.034313	0.000255087	0.0132662	-3.90911	chr6	151183063	MTHFD1L	ENSG00000120254	3621	FALSE	FALSE	FALSE	NA
cg12310231	0.820645	-0.0217274	0.000255177	0.0132693	-3.909	chr2	61661220	USP34	ENSG00000115464	0	TRUE	FALSE	FALSE	NA
cg05138949	0.440189	-0.0490369	0.000255237	0.0132709	-3.90893	chr3	57195542	IL17RD	ENSG00000144730	0	TRUE	FALSE	FALSE	NA
cg18152276	0.368902	-0.0288733	0.000255384	0.0132771	-3.90875	chr22	37824806	ELFN2	ENSG00000166897	1291	FALSE	FALSE	FALSE	NA
cg18152276	0.368902	-0.0288733	0.000255384	0.0132771	-3.90875	chr22	37824806	ELFN2	ENSG00000243902	1325	FALSE	FALSE	FALSE	NA
cg26161329	0.0588103	0.0286253	0.000255782	0.0132963	3.90827	chr17	56832991	PPM1E	ENSG00000175175	223	FALSE	FALSE	FALSE	NA
cg26783856	0.0814228	-0.0116056	0.000255845	0.0132973	-3.90819	chr1	90287523	LRRC8D	ENSG00000171492	0	FALSE	TRUE	FALSE	NA
cg26783856	0.0814228	-0.0116056	0.000255845	0.0132973	-3.90819	chr1	90287523	NA	ENSG00000271949	0	FALSE	TRUE	FALSE	NA
cg26783856	0.0814228	-0.0116056	0.000255845	0.0132973	-3.90819	chr1	90287523	NA	ENSG00000272931	1095	FALSE	TRUE	FALSE	NA
cg17936721	0.0561822	0.0109305	0.000255861	0.0132973	3.90817	chr5	77140543	TBCA	ENSG00000171530	0	TRUE	FALSE	FALSE	NA
cg26123763	0.287357	-0.0256174	0.000255998	0.0133029	-3.90801	chr3	150516043	NA	ENSG00000244265	0	TRUE	FALSE	FALSE	NA
cg07242196	0.942046	0.0100821	0.000256316	0.0133149	3.90763	chr7	112556814	BMT2	ENSG00000164603	0	FALSE	FALSE	FALSE	NA
cg19633390	0.270293	-0.0538248	0.000256301	0.0133149	-3.90764	chr13	110381307	LINC00676	ENSG00000234854	0	TRUE	FALSE	FALSE	NA
cg19633390	0.270293	-0.0538248	0.000256301	0.0133149	-3.90764	chr13	110381307	NA	ENSG00000285534	0	TRUE	FALSE	FALSE	NA
cg13742374	0.240519	-0.0422949	0.000256398	0.0133177	-3.90753	chr3	185763050	ETV5	ENSG00000244405	1052	FALSE	FALSE	FALSE	NA
cg22538355	0.260087	-0.034327	0.000256562	0.0133232	-3.90733	chr15	60331745	FOXB1	ENSG00000171956	0	TRUE	FALSE	FALSE	NA
cg10181192	0.857605	-0.0213108	0.000256846	0.0133318	-3.90699	chr1	56840643	NA	ENSG00000223307	2361	TRUE	FALSE	FALSE	NA
cg10181192	0.857605	-0.0213108	0.000256846	0.0133318	-3.90699	chr1	56840643	NA	ENSG00000260971	0	TRUE	FALSE	FALSE	NA
cg10181192	0.857605	-0.0213108	0.000256846	0.0133318	-3.90699	chr1	56840643	NA	ENSG00000284686	0	TRUE	FALSE	FALSE	NA
cg02115818	0.260715	-0.044807	0.000256846	0.0133318	-3.90699	chr17	42393931	SLC25A39	ENSG00000013306	3061	FALSE	FALSE	FALSE	NA
cg02115818	0.260715	-0.044807	0.000256846	0.0133318	-3.90699	chr17	42393931	RUNDC3A	ENSG00000108309	0	FALSE	FALSE	FALSE	NA
cg02115818	0.260715	-0.044807	0.000256846	0.0133318	-3.90699	chr17	42393931	NA	ENSG00000267750	1247	FALSE	FALSE	FALSE	NA
cg00912149	0.199916	-0.0256517	0.000256793	0.0133318	-3.90705	chr17	74449810	AANAT	ENSG00000129673	0	FALSE	TRUE	FALSE	NA
cg00912149	0.199916	-0.0256517	0.000256793	0.0133318	-3.90705	chr17	74449810	UBE2O	ENSG00000175931	575	FALSE	TRUE	FALSE	NA
cg18550846	0.616088	-0.0563236	0.000256818	0.0133318	-3.90702	chr20	48767148	TMEM189-UBE2V1	ENSG00000124208	0	FALSE	FALSE	FALSE	NA
cg18550846	0.616088	-0.0563236	0.000256818	0.0133318	-3.90702	chr20	48767148	TMEM189	ENSG00000240849	0	FALSE	FALSE	FALSE	NA
cg03202897	0.496985	-0.0249594	0.000256902	0.0133332	-3.90692	chr6	3849688	FAM50B	ENSG00000145945	0	FALSE	TRUE	TRUE	Paternal
cg03202897	0.496985	-0.0249594	0.000256902	0.0133332	-3.90692	chr6	3849688	NA	ENSG00000233068	0	FALSE	TRUE	FALSE	NA
cg03202897	0.496985	-0.0249594	0.000256902	0.0133332	-3.90692	chr6	3849688	FAM50B	ENSG00000238158	0	FALSE	TRUE	FALSE	NA
cg19598875	0.0473039	-0.0143215	0.000256979	0.0133348	-3.90683	chr13	101326192	TMTC4	ENSG00000125247	0	FALSE	FALSE	FALSE	NA
cg18130044	0.0443053	-0.0102648	0.000256991	0.0133348	-3.90681	chr20	21682362	PAX1	ENSG00000125813	3934	FALSE	FALSE	FALSE	NA
cg18130044	0.0443053	-0.0102648	0.000256991	0.0133348	-3.90681	chr20	21682362	LINC01726	ENSG00000280350	0	FALSE	FALSE	FALSE	NA
cg24840062	0.463652	0.0524866	0.000257277	0.013341	3.90647	chr3	45160270	CDCP1	ENSG00000163814	0	TRUE	FALSE	FALSE	NA
cg05797623	0.578023	-0.0436137	0.000257185	0.013341	-3.90658	chr4	73178007	ADAMTS3	ENSG00000156140	0	TRUE	FALSE	FALSE	NA
cg04592144	0.357503	-0.0788627	0.000257245	0.013341	-3.90651	chr5	172899456	NA	ENSG00000253141	0	TRUE	FALSE	FALSE	NA
cg27033805	0.62383	-0.0551854	0.000257241	0.013341	-3.90651	chr8	145499436	NA	ENSG00000170727	0	FALSE	FALSE	FALSE	NA
cg17125477	0.0311922	0.00959874	0.000257286	0.013341	3.90646	chr20	1783963	NA	ENSG00000286288	0	FALSE	FALSE	FALSE	NA
cg24885794	0.406138	-0.0279224	0.0002575	0.0133482	-3.9062	chr7	94286086	SGCE	ENSG00000127990	201	FALSE	TRUE	TRUE	Paternal
cg24885794	0.406138	-0.0279224	0.0002575	0.0133482	-3.9062	chr7	94286086	PEG10	ENSG00000242265	0	FALSE	TRUE	TRUE	Paternal
cg06455422	0.300482	-0.0418079	0.000257458	0.0133482	-3.90625	chr13	98875360	FARP1	ENSG00000152767	0	TRUE	FALSE	FALSE	NA
cg05425464	0.928633	-0.0112662	0.000257625	0.0133513	-3.90605	chr6	31854545	EHMT2	ENSG00000204371	0	FALSE	FALSE	FALSE	NA
cg05425464	0.928633	-0.0112662	0.000257625	0.0133513	-3.90605	chr6	31854545	NA	ENSG00000237080	2563	FALSE	FALSE	FALSE	NA
cg05797606	0.0627154	-0.00744218	0.000257659	0.0133513	-3.90601	chr8	146052635	ZNF7	ENSG00000147789	213	FALSE	TRUE	FALSE	NA
cg12557626	0.678963	-0.0641484	0.000257652	0.0133513	-3.90602	chr13	113977332	GRTP1	ENSG00000139835	1146	FALSE	FALSE	FALSE	NA
cg12557626	0.678963	-0.0641484	0.000257652	0.0133513	-3.90602	chr13	113977332	LAMP1	ENSG00000185896	0	FALSE	FALSE	FALSE	NA
cg25609878	0.416378	-0.0487842	0.000257771	0.0133541	-3.90588	chr4	74983237	MTHFD2L	ENSG00000163738	0	TRUE	FALSE	FALSE	NA
cg22305258	0.045387	0.0168411	0.000257772	0.0133541	3.90588	chr17	4643367	ZMYND15	ENSG00000141497	0	FALSE	FALSE	FALSE	NA
cg22305258	0.045387	0.0168411	0.000257772	0.0133541	3.90588	chr17	4643367	CXCL16	ENSG00000161921	143	FALSE	FALSE	FALSE	NA
cg19846389	0.350788	-0.0214167	0.000257921	0.0133603	-3.9057	chr17	39722264	KRT9	ENSG00000171403	0	FALSE	FALSE	FALSE	NA
cg01731023	0.664406	-0.0805384	0.000257967	0.0133607	-3.90564	chr4	1363486	UVSSA	ENSG00000163945	0	FALSE	FALSE	FALSE	NA
cg16451306	0.493984	-0.0360265	0.000258047	0.0133607	-3.90555	chr5	71475356	MAP1B	ENSG00000131711	0	TRUE	FALSE	FALSE	NA
cg16379205	0.31232	-0.0242947	0.000258075	0.0133607	-3.90551	chr10	49460154	FRMPD2	ENSG00000170324	0	TRUE	FALSE	FALSE	NA
cg16379205	0.31232	-0.0242947	0.000258075	0.0133607	-3.90551	chr10	49460154	NA	ENSG00000285786	3598	TRUE	FALSE	FALSE	NA
cg20045155	0.350693	-0.0433134	0.00025799	0.0133607	-3.90561	chr14	54348098	NA	ENSG00000237356	0	TRUE	FALSE	FALSE	NA
cg17130251	0.489553	-0.0567905	0.00025805	0.0133607	-3.90554	chr19	3945936	NMRK2	ENSG00000077009	3521	FALSE	FALSE	FALSE	NA
cg06470626	0.465811	-0.0423188	0.000258107	0.0133609	-3.90547	chr16	22364961	CDR2	ENSG00000140743	0	TRUE	FALSE	FALSE	NA
cg00076497	0.0287024	0.00795892	0.000258565	0.0133831	3.90493	chr7	126891621	GRM8	ENSG00000179603	0	FALSE	FALSE	FALSE	NA
cg05924647	0.101604	0.0173985	0.000258676	0.0133873	3.90479	chr15	41166166	RHOV	ENSG00000104140	0	TRUE	FALSE	FALSE	NA
cg05924647	0.101604	0.0173985	0.000258676	0.0133873	3.90479	chr15	41166166	NA	ENSG00000264256	1344	TRUE	FALSE	FALSE	NA
cg05924647	0.101604	0.0173985	0.000258676	0.0133873	3.90479	chr15	41166166	NA	ENSG00000274798	464	TRUE	FALSE	FALSE	NA
cg11976616	0.224285	-0.0494581	0.000258772	0.0133894	-3.90468	chr5	41213172	C6	ENSG00000039537	0	FALSE	FALSE	FALSE	NA
cg20749584	0.952652	-0.0136363	0.000258775	0.0133894	-3.90467	chr11	66102055	BRMS1	ENSG00000174744	2748	FALSE	FALSE	FALSE	NA
cg20749584	0.952652	-0.0136363	0.000258775	0.0133894	-3.90467	chr11	66102055	RIN1	ENSG00000174791	0	FALSE	FALSE	FALSE	NA
cg20749584	0.952652	-0.0136363	0.000258775	0.0133894	-3.90467	chr11	66102055	NA	ENSG00000254756	0	FALSE	FALSE	FALSE	NA
cg24234277	0.0398128	0.00894363	0.000258807	0.0133894	3.90464	chr1	231473324	SPRTN	ENSG00000010072	0	FALSE	TRUE	FALSE	NA
cg24234277	0.0398128	0.00894363	0.000258807	0.0133894	3.90464	chr1	231473324	EXOC8	ENSG00000116903	0	FALSE	TRUE	FALSE	NA
cg24234277	0.0398128	0.00894363	0.000258807	0.0133894	3.90464	chr1	231473324	NA	ENSG00000287450	1842	FALSE	TRUE	FALSE	NA
cg07985890	0.265674	-0.0587852	0.000258835	0.0133894	-3.9046	chr11	65190999	NEAT1	ENSG00000245532	0	FALSE	TRUE	FALSE	NA
cg05365320	0.4181	-0.0404518	0.00025927	0.0134089	-3.90408	chr1	200971339	KIF21B	ENSG00000116852	0	FALSE	FALSE	FALSE	NA
cg13420845	0.0590823	-0.00943306	0.000259377	0.0134129	-3.90396	chr1	155220231	FAM189B	ENSG00000160767	0	FALSE	FALSE	FALSE	NA
cg21858516	0.3706	-0.0332168	0.000259444	0.0134136	-3.90388	chr14	59103353	DACT1	ENSG00000165617	0	FALSE	FALSE	FALSE	NA
cg00347775	0.814302	-0.064181	0.000259448	0.0134136	-3.90387	chr22	43829831	MPPED1	ENSG00000186732	0	FALSE	FALSE	FALSE	NA
cg14770633	0.159077	-0.0360475	0.000259585	0.0134159	-3.90371	chr2	27851514	CCDC121	ENSG00000176714	0	FALSE	TRUE	FALSE	NA
cg14770633	0.159077	-0.0360475	0.000259585	0.0134159	-3.90371	chr2	27851514	GPN1	ENSG00000198522	0	FALSE	TRUE	FALSE	NA
cg14770633	0.159077	-0.0360475	0.000259585	0.0134159	-3.90371	chr2	27851514	NA	ENSG00000259080	0	FALSE	TRUE	FALSE	NA
cg22459051	0.031485	0.00598666	0.000259575	0.0134159	3.90372	chr7	44058729	POLR2J4	ENSG00000214783	0	FALSE	TRUE	FALSE	NA
cg22459051	0.031485	0.00598666	0.000259575	0.0134159	3.90372	chr7	44058729	NA	ENSG00000272655	0	FALSE	TRUE	FALSE	NA
cg22459051	0.031485	0.00598666	0.000259575	0.0134159	3.90372	chr7	44058729	NA	ENSG00000273432	0	FALSE	TRUE	FALSE	NA
cg22459051	0.031485	0.00598666	0.000259575	0.0134159	3.90372	chr7	44058729	NA	ENSG00000285596	0	FALSE	TRUE	FALSE	NA
cg16574871	0.718428	-0.0414313	0.000259566	0.0134159	-3.90373	chr8	97165770	GDF6	ENSG00000156466	0	FALSE	FALSE	FALSE	NA
cg08402963	0.259777	-0.0459646	0.00025964	0.0134159	-3.90364	chr13	99135625	STK24	ENSG00000102572	0	FALSE	FALSE	FALSE	NA
cg20126878	0.458589	-0.0271018	0.000259625	0.0134159	-3.90366	chr20	57464571	GNAS	ENSG00000087460	0	FALSE	FALSE	TRUE	Isoform Dependent
cg20126878	0.458589	-0.0271018	0.000259625	0.0134159	-3.90366	chr20	57464571	NA	ENSG00000225806	706	FALSE	FALSE	FALSE	NA
cg22974505	0.879982	-0.0216527	0.000259682	0.0134166	-3.90359	chr15	76027795	NA	ENSG00000246877	0	FALSE	FALSE	FALSE	NA
cg22974505	0.879982	-0.0216527	0.000259682	0.0134166	-3.90359	chr15	76027795	NA	ENSG00000260288	2365	FALSE	FALSE	FALSE	NA
cg23051349	0.141594	0.0405689	0.000260138	0.013434	3.90305	chr14	104094779	KLC1	ENSG00000126214	0	FALSE	FALSE	FALSE	NA
cg23051349	0.141594	0.0405689	0.000260138	0.013434	3.90305	chr14	104094779	NA	ENSG00000256500	0	FALSE	FALSE	FALSE	NA
cg10788618	0.177948	0.0334722	0.000260118	0.013434	3.90308	chr17	46622022	HOXB3	ENSG00000120093	4209	FALSE	FALSE	FALSE	NA
cg10788618	0.177948	0.0334722	0.000260118	0.013434	3.90308	chr17	46622022	HOXB2	ENSG00000173917	0	FALSE	FALSE	FALSE	NA
cg10788618	0.177948	0.0334722	0.000260118	0.013434	3.90308	chr17	46622022	HOXB-AS1	ENSG00000230148	0	FALSE	FALSE	FALSE	NA
cg10788618	0.177948	0.0334722	0.000260118	0.013434	3.90308	chr17	46622022	HOXB-AS3	ENSG00000233101	4969	FALSE	FALSE	FALSE	NA
cg12423311	0.352484	-0.0353918	0.000260409	0.0134465	-3.90273	chr7	153752727	DPP6	ENSG00000130226	0	FALSE	FALSE	FALSE	NA
cg12423311	0.352484	-0.0353918	0.000260409	0.0134465	-3.90273	chr7	153752727	NA	ENSG00000203335	0	FALSE	FALSE	FALSE	NA
cg09450352	0.885316	-0.0238514	0.00026055	0.0134508	-3.90256	chr7	157495481	PTPRN2	ENSG00000155093	0	FALSE	FALSE	FALSE	NA
cg25705836	0.0325694	0.00996736	0.000260545	0.0134508	3.90257	chr15	79103718	ADAMTS7	ENSG00000136378	0	FALSE	FALSE	FALSE	NA
cg25705836	0.0325694	0.00996736	0.000260545	0.0134508	3.90257	chr15	79103718	MORF4L1	ENSG00000185787	0	FALSE	FALSE	FALSE	NA
cg03186333	0.0674573	-0.0155615	0.000260605	0.0134521	-3.9025	chr8	72470352	EYA1	ENSG00000104313	0	FALSE	FALSE	FALSE	NA
cg09538921	0.581054	-0.0226641	0.000260643	0.0134525	-3.90245	chr19	14142201	IL27RA	ENSG00000104998	372	FALSE	TRUE	FALSE	NA
cg09538921	0.581054	-0.0226641	0.000260643	0.0134525	-3.90245	chr19	14142201	RLN3	ENSG00000171136	346	FALSE	TRUE	FALSE	NA
cg09538921	0.581054	-0.0226641	0.000260643	0.0134525	-3.90245	chr19	14142201	NA	ENSG00000267670	0	FALSE	TRUE	FALSE	NA
cg05928980	0.920849	-0.00844657	0.000260856	0.0134575	-3.9022	chr1	29567425	PTPRU	ENSG00000060656	0	FALSE	FALSE	FALSE	NA
cg19627213	0.592199	0.0269476	0.000260835	0.0134575	3.90223	chr6	160679974	SLC22A2	ENSG00000112499	0	FALSE	FALSE	TRUE	Maternal
cg23722437	0.850352	-0.0314	0.000260835	0.0134575	-3.90222	chr11	13983009	SPON1	ENSG00000262655	1260	FALSE	FALSE	FALSE	NA
cg15175581	0.349959	-0.0492006	0.000260887	0.0134575	-3.90216	chr15	33360262	FMN1	ENSG00000248905	0	TRUE	FALSE	FALSE	NA
cg06962684	0.72927	-0.0410912	0.00026086	0.0134575	-3.9022	chr18	34839039	CELF4	ENSG00000101489	0	FALSE	FALSE	FALSE	NA
cg26473272	0.497197	-0.0449026	0.000260931	0.0134583	-3.90211	chr11	1856268	TNNI2	ENSG00000130598	3942	FALSE	FALSE	FALSE	NA
cg26473272	0.497197	-0.0449026	0.000260931	0.0134583	-3.90211	chr11	1856268	SYT8	ENSG00000149043	0	FALSE	FALSE	FALSE	NA
cg21215899	0.129537	-0.0322529	0.000260995	0.01346	-3.90204	chr5	121414425	LOX	ENSG00000113083	369	TRUE	FALSE	FALSE	NA
cg21215899	0.129537	-0.0322529	0.000260995	0.01346	-3.90204	chr5	121414425	SRFBP1	ENSG00000151304	3159	TRUE	FALSE	FALSE	NA
cg06963205	0.814395	-0.0368651	0.000261085	0.0134616	-3.90193	chr6	73092820	RIMS1	ENSG00000079841	0	FALSE	FALSE	FALSE	NA
cg26327040	0.677324	-0.0639811	0.000261247	0.0134685	-3.90174	chr12	131561080	ADGRD1	ENSG00000111452	0	FALSE	FALSE	FALSE	NA
cg14641472	0.214455	-0.0377557	0.000261362	0.0134729	-3.9016	chr9	132387471	NTMT1	ENSG00000148335	0	FALSE	TRUE	FALSE	NA
cg14641472	0.214455	-0.0377557	0.000261362	0.0134729	-3.9016	chr9	132387471	C9orf50	ENSG00000179058	4415	FALSE	TRUE	FALSE	NA
cg06885782	0.24367	-0.0279123	0.000261579	0.013478	-3.90134	chr1	41248209	KCNQ4	ENSG00000117013	1249	FALSE	FALSE	FALSE	NA
cg20892287	0.287624	-0.0481043	0.000261493	0.013478	-3.90145	chr11	128893851	ARHGAP32	ENSG00000134909	0	TRUE	FALSE	FALSE	NA
cg00773370	0.736034	-0.0602709	0.000261576	0.013478	-3.90135	chr12	6483772	SCNN1A	ENSG00000111319	0	FALSE	FALSE	FALSE	NA
cg00773370	0.736034	-0.0602709	0.000261576	0.013478	-3.90135	chr12	6483772	LTBR	ENSG00000111321	438	FALSE	FALSE	FALSE	NA
cg00876449	0.0545636	-0.0213312	0.000261544	0.013478	-3.90139	chr19	19844278	ZNF14	ENSG00000105708	356	FALSE	TRUE	FALSE	NA
cg10925991	0.702511	0.0333272	0.00026164	0.0134796	3.90127	chr4	40324096	LINC02265	ENSG00000249241	0	TRUE	FALSE	FALSE	NA
cg16895493	0.261221	-0.032077	0.000261812	0.013487	-3.90107	chr11	46296020	CREB3L1	ENSG00000157613	3191	FALSE	FALSE	FALSE	NA
cg16895493	0.261221	-0.032077	0.000261812	0.013487	-3.90107	chr11	46296020	NA	ENSG00000255007	0	FALSE	FALSE	FALSE	NA
cg00319655	0.355323	-0.0295538	0.000262026	0.0134943	-3.90082	chr4	79473327	ANXA3	ENSG00000138772	0	TRUE	FALSE	FALSE	NA
cg09452027	0.444913	-0.0409879	0.000262028	0.0134943	-3.90081	chr11	45825483	SLC35C1	ENSG00000181830	139	FALSE	FALSE	FALSE	NA
cg13419087	0.49621	-0.0375129	0.000262044	0.0134943	-3.9008	chr12	124907105	NCOR2	ENSG00000196498	0	TRUE	FALSE	FALSE	NA
cg25215654	0.0404296	-0.00465354	0.000262106	0.013496	-3.90072	chr1	15736527	EFHD2	ENSG00000142634	0	FALSE	TRUE	FALSE	NA
cg25215654	0.0404296	-0.00465354	0.000262106	0.013496	-3.90072	chr1	15736527	NA	ENSG00000228140	597	FALSE	TRUE	FALSE	NA
cg11825603	0.231509	-0.0285394	0.000262259	0.0135024	-3.90054	chr1	23449368	LUZP1	ENSG00000169641	0	TRUE	FALSE	FALSE	NA
cg17877220	0.38838	-0.0624937	0.000262301	0.013503	-3.90049	chr5	8458089	LINC02226	ENSG00000245729	417	FALSE	TRUE	FALSE	NA
cg17877220	0.38838	-0.0624937	0.000262301	0.013503	-3.90049	chr5	8458089	MIR4458HG	ENSG00000247516	0	FALSE	TRUE	FALSE	NA
cg17877220	0.38838	-0.0624937	0.000262301	0.013503	-3.90049	chr5	8458089	NA	ENSG00000249159	411	FALSE	TRUE	FALSE	NA
cg17877220	0.38838	-0.0624937	0.000262301	0.013503	-3.90049	chr5	8458089	NA	ENSG00000250037	1417	FALSE	TRUE	FALSE	NA
cg17877220	0.38838	-0.0624937	0.000262301	0.013503	-3.90049	chr5	8458089	NA	ENSG00000279075	865	FALSE	TRUE	FALSE	NA
cg20419422	0.0320112	0.00609393	0.000262331	0.013503	3.90046	chr11	67085293	RAD9A	ENSG00000172613	48	FALSE	TRUE	FALSE	NA
cg20419422	0.0320112	0.00609393	0.000262331	0.013503	3.90046	chr11	67085293	NA	ENSG00000287851	390	FALSE	TRUE	FALSE	NA
cg17178504	0.528571	-0.0227219	0.000262497	0.013507	-3.90026	chr2	91848380	NA	ENSG00000143429	381	FALSE	FALSE	FALSE	NA
cg17178504	0.528571	-0.0227219	0.000262497	0.013507	-3.90026	chr2	91848380	LOC107985911	ENSG00000283196	342	FALSE	FALSE	FALSE	NA
cg25391194	0.929987	-0.0097763	0.000262491	0.013507	-3.90027	chr6	166868953	RPS6KA2	ENSG00000071242	0	FALSE	FALSE	FALSE	NA
cg16299576	0.178429	-0.0540906	0.000262493	0.013507	-3.90027	chr8	10872819	XKR6	ENSG00000171044	0	FALSE	FALSE	FALSE	NA
cg09019477	0.0397744	0.00713755	0.000262605	0.013511	3.90013	chr1	156426747	NA	ENSG00000236947	191	TRUE	TRUE	FALSE	NA
cg03160045	0.822537	0.0280649	0.000262853	0.0135223	3.89984	chr22	41345978	RBX1	ENSG00000100387	1372	FALSE	FALSE	FALSE	NA
cg22599115	0.528856	-0.0445896	0.000263031	0.0135299	-3.89963	chr5	1223262	SLC6A18	ENSG00000164363	2233	FALSE	FALSE	FALSE	NA
cg22599115	0.528856	-0.0445896	0.000263031	0.0135299	-3.89963	chr5	1223262	SLC6A19	ENSG00000174358	0	FALSE	FALSE	FALSE	NA
cg12050175	0.399814	-0.0362729	0.000263174	0.0135357	-3.89947	chr10	44754714	NA	ENSG00000237590	335	TRUE	FALSE	FALSE	NA
cg02902865	0.159689	-0.0348761	0.000263348	0.0135417	-3.89926	chr1	12679132	DHRS3	ENSG00000162496	915	TRUE	FALSE	FALSE	NA
cg02902865	0.159689	-0.0348761	0.000263348	0.0135417	-3.89926	chr1	12679132	NA	ENSG00000272482	0	TRUE	FALSE	FALSE	NA
cg21453303	0.136572	-0.0216628	0.000263416	0.0135436	-3.89918	chr1	6556848	PLEKHG5	ENSG00000171680	0	TRUE	FALSE	FALSE	NA
cg20905460	0.50552	-0.0365892	0.000263625	0.0135513	-3.89894	chr7	1018498	CYP2W1	ENSG00000073067	4318	FALSE	FALSE	FALSE	NA
cg20905460	0.50552	-0.0365892	0.000263625	0.0135513	-3.89894	chr7	1018498	COX19	ENSG00000240230	3312	FALSE	FALSE	FALSE	NA
cg24269657	0.290537	0.0387262	0.000263598	0.0135513	3.89897	chr13	113759771	F7	ENSG00000057593	330	FALSE	FALSE	FALSE	NA
cg17105206	0.424099	-0.022035	0.000263715	0.0135544	-3.89883	chr16	67211972	NOL3	ENSG00000140939	2333	FALSE	FALSE	FALSE	NA
cg17105206	0.424099	-0.022035	0.000263715	0.0135544	-3.89883	chr16	67211972	KIAA0895L	ENSG00000196123	0	FALSE	FALSE	FALSE	NA
cg01777121	0.566831	-0.0487426	0.000263757	0.013555	-3.89878	chr3	55517224	WNT5A	ENSG00000114251	0	FALSE	FALSE	FALSE	NA
cg01777121	0.566831	-0.0487426	0.000263757	0.013555	-3.89878	chr3	55517224	NA	ENSG00000244586	4502	FALSE	FALSE	FALSE	NA
cg17381847	0.0600383	-0.0190647	0.00026385	0.0135568	-3.89867	chr5	162864271	CCNG1	ENSG00000113328	303	FALSE	TRUE	FALSE	NA
cg17381847	0.0600383	-0.0190647	0.00026385	0.0135568	-3.89867	chr5	162864271	NA	ENSG00000254186	0	FALSE	TRUE	FALSE	NA
cg02576296	0.569159	0.0288847	0.000263823	0.0135568	3.8987	chr10	104705597	CNNM2	ENSG00000148842	0	TRUE	FALSE	FALSE	NA
cg20341058	0.0840999	-0.0152615	0.000263894	0.0135575	-3.89862	chr13	60737661	DIAPH3	ENSG00000139734	0	FALSE	FALSE	FALSE	NA
cg18404513	0.552007	-0.0344375	0.000264044	0.0135637	-3.89844	chr8	48587440	SPIDR	ENSG00000164808	0	TRUE	FALSE	FALSE	NA
cg23617760	0.715582	-0.0265142	0.000264234	0.0135719	-3.89822	chr16	84681507	KLHL36	ENSG00000135686	609	FALSE	TRUE	FALSE	NA
cg03707776	0.0605289	0.0127861	0.000264268	0.0135721	3.89818	chr11	8190448	RIC3	ENSG00000166405	0	FALSE	FALSE	FALSE	NA
cg03707776	0.0605289	0.0127861	0.000264268	0.0135721	3.89818	chr11	8190448	NA	ENSG00000246820	265	FALSE	FALSE	FALSE	NA
cg11710659	0.729729	-0.0433167	0.000264764	0.01359	-3.8976	chr1	153762434	GATAD2B	ENSG00000143614	0	TRUE	FALSE	FALSE	NA
cg11710659	0.729729	-0.0433167	0.000264764	0.01359	-3.8976	chr1	153762434	NA	ENSG00000207039	4136	TRUE	FALSE	FALSE	NA
cg11710659	0.729729	-0.0433167	0.000264764	0.01359	-3.8976	chr1	153762434	LOC343052	ENSG00000231827	3988	TRUE	FALSE	FALSE	NA
cg13612317	0.324117	-0.0454053	0.000264663	0.01359	-3.89772	chr10	32345864	KIF5B	ENSG00000170759	510	FALSE	TRUE	FALSE	NA
cg13612317	0.324117	-0.0454053	0.000264663	0.01359	-3.89772	chr10	32345864	NA	ENSG00000206660	96	FALSE	TRUE	FALSE	NA
cg15432938	0.044175	0.00796917	0.000264752	0.01359	3.89762	chr10	99078812	FRAT1	ENSG00000165879	211	FALSE	TRUE	FALSE	NA
cg12390057	0.826806	-0.0198433	0.000264712	0.01359	-3.89766	chr20	33585849	MYH7B	ENSG00000078814	0	FALSE	FALSE	FALSE	NA
cg12390057	0.826806	-0.0198433	0.000264712	0.01359	-3.89766	chr20	33585849	TRPC4AP	ENSG00000100991	4357	FALSE	FALSE	FALSE	NA
cg00289503	0.479865	0.0453973	0.00026471	0.01359	3.89767	chr20	61470028	COL9A3	ENSG00000092758	0	FALSE	FALSE	FALSE	NA
cg00289503	0.479865	0.0453973	0.00026471	0.01359	3.89767	chr20	61470028	TCFL5	ENSG00000101190	2438	FALSE	FALSE	FALSE	NA
cg00672333	0.520944	0.0400888	0.000264856	0.0135917	3.8975	chr17	36728456	SRCIN1	ENSG00000277363	0	FALSE	FALSE	FALSE	NA
cg18416823	0.831328	-0.0211083	0.000264829	0.0135917	-3.89753	chr19	56095307	ZNF579	ENSG00000218891	3092	FALSE	FALSE	FALSE	NA
cg06885641	0.305039	-0.0331463	0.000264935	0.0135933	-3.8974	chr1	67390768	WDR78	ENSG00000152763	228	FALSE	TRUE	FALSE	NA
cg06885641	0.305039	-0.0331463	0.000264935	0.0135933	-3.8974	chr1	67390768	MIER1	ENSG00000198160	0	FALSE	TRUE	FALSE	NA
cg27620052	0.388706	-0.0532216	0.000264948	0.0135933	-3.89739	chr5	172437702	ATP6V0E1	ENSG00000113732	0	TRUE	TRUE	FALSE	NA
cg11235543	0.57011	-0.0250544	0.000265199	0.0136047	-3.89709	chr10	131557193	MGMT	ENSG00000170430	0	FALSE	FALSE	FALSE	NA
cg06622151	0.119826	0.0291835	0.000265383	0.0136126	3.89688	chr2	45168246	SIX3	ENSG00000138083	594	FALSE	FALSE	FALSE	NA
cg06622151	0.119826	0.0291835	0.000265383	0.0136126	3.89688	chr2	45168246	SIX3-AS1	ENSG00000236502	0	FALSE	FALSE	FALSE	NA
cg06622151	0.119826	0.0291835	0.000265383	0.0136126	3.89688	chr2	45168246	LINC01833	ENSG00000259439	1907	FALSE	FALSE	FALSE	NA
cg06363034	0.554312	0.0319534	0.000265518	0.013618	3.89672	chr20	62225388	GMEB2	ENSG00000101216	0	TRUE	FALSE	FALSE	NA
cg07291639	0.870449	-0.0201088	0.000265614	0.0136214	-3.89661	chr10	105426001	SH3PXD2A	ENSG00000107957	0	FALSE	FALSE	FALSE	NA
cg16618218	0.838614	0.0296615	0.000265657	0.0136221	3.89656	chr3	54950385	LRTM1	ENSG00000144771	1872	TRUE	FALSE	FALSE	NA
cg16618218	0.838614	0.0296615	0.000265657	0.0136221	3.89656	chr3	54950385	CACNA2D3	ENSG00000157445	0	TRUE	FALSE	FALSE	NA
cg06945845	0.664451	-0.0314461	0.000265732	0.0136233	-3.89647	chr16	84681510	KLHL36	ENSG00000135686	606	FALSE	TRUE	FALSE	NA
cg10414208	0.685928	0.0367202	0.00026574	0.0136233	3.89646	chr17	74669923	MXRA7	ENSG00000182534	0	TRUE	FALSE	FALSE	NA
cg10414208	0.685928	0.0367202	0.00026574	0.0136233	3.89646	chr17	74669923	LOC105274304	ENSG00000261335	182	TRUE	FALSE	FALSE	NA
cg06429214	0.151847	-0.0596532	0.000266045	0.0136374	-3.89611	chr5	110062417	TMEM232	ENSG00000186952	0	FALSE	FALSE	FALSE	NA
cg24611709	0.496579	-0.0732259	0.000266136	0.0136405	-3.896	chr7	96656358	DLX5	ENSG00000105880	2095	TRUE	FALSE	TRUE	Maternal
cg06650105	0.613492	0.0239594	0.00026619	0.0136417	3.89594	chr16	4459619	CORO7-PAM16	ENSG00000103426	0	TRUE	FALSE	FALSE	NA
cg06650105	0.613492	0.0239594	0.00026619	0.0136417	3.89594	chr16	4459619	CORO7	ENSG00000262246	0	TRUE	FALSE	FALSE	NA
cg15611912	0.760769	-0.0419693	0.000266239	0.0136427	-3.89588	chr10	121300857	RGS10	ENSG00000148908	0	FALSE	FALSE	FALSE	NA
cg24306340	0.217833	-0.0321311	0.000266306	0.0136446	-3.89581	chr1	64937451	CACHD1	ENSG00000158966	0	FALSE	FALSE	FALSE	NA
cg05467597	0.775163	0.0274162	0.000266404	0.0136481	3.89569	chr4	1986980	NSD2	ENSG00000109685	3045	FALSE	FALSE	FALSE	NA
cg05467597	0.775163	0.0274162	0.000266404	0.0136481	3.89569	chr4	1986980	NELFA	ENSG00000185049	0	FALSE	FALSE	FALSE	NA
cg05467597	0.775163	0.0274162	0.000266404	0.0136481	3.89569	chr4	1986980	NA	ENSG00000216105	1130	FALSE	FALSE	FALSE	NA
cg00799539	0.307062	-0.0448101	0.000266536	0.0136534	-3.89554	chr12	103353183	ASCL1	ENSG00000139352	0	FALSE	FALSE	FALSE	NA
cg00799539	0.307062	-0.0448101	0.000266536	0.0136534	-3.89554	chr12	103353183	PAH	ENSG00000171759	994	FALSE	FALSE	FALSE	NA
cg27403832	0.0402144	-0.0089522	0.000266644	0.0136558	-3.89541	chr10	104503542	SFXN2	ENSG00000156398	292	FALSE	TRUE	FALSE	NA
cg27403832	0.0402144	-0.0089522	0.000266644	0.0136558	-3.89541	chr10	104503542	WBP1L	ENSG00000166272	162	FALSE	TRUE	FALSE	NA
cg15612221	0.4233	-0.0864079	0.000266634	0.0136558	-3.89543	chr18	37379468	MIR924HG	ENSG00000267374	0	FALSE	FALSE	FALSE	NA
cg08355863	0.479254	-0.0445582	0.000266687	0.0136565	-3.89536	chr6	33587496	ITPR3	ENSG00000096433	645	FALSE	FALSE	FALSE	NA
cg04174777	0.425868	0.0362926	0.000266803	0.0136582	3.89523	chr2	192955734	TMEFF2	ENSG00000144339	0	TRUE	FALSE	FALSE	NA
cg26579653	0.185329	-0.0599488	0.00026684	0.0136582	-3.89519	chr14	74319300	PTGR2	ENSG00000140043	0	FALSE	FALSE	FALSE	NA
cg26579653	0.185329	-0.0599488	0.00026684	0.0136582	-3.89519	chr14	74319300	NA	ENSG00000258653	0	FALSE	FALSE	FALSE	NA
cg10375597	0.610597	-0.0467569	0.000266811	0.0136582	-3.89522	chr19	45033565	CEACAM20	ENSG00000273777	0	FALSE	FALSE	FALSE	NA
cg17315833	0.0215308	0.00949114	0.00026699	0.0136628	3.89501	chr5	179499106	RNF130	ENSG00000113269	0	FALSE	FALSE	FALSE	NA
cg01821018	0.307897	-0.0320369	0.000267083	0.0136651	-3.89491	chr1	59043280	TACSTD2	ENSG00000184292	0	TRUE	FALSE	FALSE	NA
cg17825194	0.391461	0.0288055	0.000267094	0.0136651	3.89489	chr12	124864681	NCOR2	ENSG00000196498	0	FALSE	FALSE	FALSE	NA
cg17825194	0.391461	0.0288055	0.000267094	0.0136651	3.89489	chr12	124864681	NA	ENSG00000255965	3245	FALSE	FALSE	FALSE	NA
cg04697454	0.305116	-0.0506076	0.000267189	0.0136684	-3.89478	chr15	93633408	RGMA	ENSG00000182175	974	FALSE	FALSE	FALSE	NA
cg01569860	0.879645	-0.0188658	0.000267576	0.0136815	-3.89433	chr1	8383171	SLC45A1	ENSG00000162426	0	FALSE	FALSE	FALSE	NA
cg01569860	0.879645	-0.0188658	0.000267576	0.0136815	-3.89433	chr1	8383171	NA	ENSG00000252254	4955	FALSE	FALSE	FALSE	NA
cg00996847	0.463107	0.0272779	0.000267629	0.0136815	3.89427	chr1	59902528	FGGY	ENSG00000172456	0	TRUE	FALSE	FALSE	NA
cg01711322	0.775252	-0.0315837	0.000267593	0.0136815	-3.89432	chr1	200842126	GPR25	ENSG00000170128	0	FALSE	FALSE	FALSE	NA
cg09868556	0.525335	-0.0440966	0.00026749	0.0136815	-3.89443	chr3	52380798	DNAH1	ENSG00000114841	0	TRUE	FALSE	FALSE	NA
cg04403139	0.942325	-0.015848	0.000267628	0.0136815	-3.89427	chr6	101277371	ASCC3	ENSG00000112249	0	FALSE	FALSE	FALSE	NA
cg27001184	0.536951	-0.0203076	0.000267549	0.0136815	-3.89437	chr7	94286267	SGCE	ENSG00000127990	382	FALSE	TRUE	TRUE	Paternal
cg27001184	0.536951	-0.0203076	0.000267549	0.0136815	-3.89437	chr7	94286267	PEG10	ENSG00000242265	0	FALSE	TRUE	TRUE	Paternal
cg02822259	0.261096	-0.0261083	0.000267655	0.0136815	-3.89424	chr17	61615504	KCNH6	ENSG00000173826	0	TRUE	FALSE	FALSE	NA
cg08050748	0.199096	-0.0335994	0.000267766	0.0136856	-3.89412	chr14	51562890	TRIM9	ENSG00000100505	110	FALSE	FALSE	FALSE	NA
cg08050748	0.199096	-0.0335994	0.000267766	0.0136856	-3.89412	chr14	51562890	NA	ENSG00000259055	4883	FALSE	FALSE	FALSE	NA
cg26154235	0.761419	-0.0431362	0.000268144	0.0137019	-3.89368	chr3	73622059	PDZRN3	ENSG00000121440	0	TRUE	FALSE	FALSE	NA
cg03401297	0.332084	-0.0293114	0.000268121	0.0137019	-3.89371	chr19	41025959	SPTBN4	ENSG00000160460	0	FALSE	FALSE	FALSE	NA
cg25605045	0.0456289	0.0102215	0.000268366	0.0137103	3.89342	chr2	97523931	ANKRD23	ENSG00000163126	259	FALSE	TRUE	FALSE	NA
cg25605045	0.0456289	0.0102215	0.000268366	0.0137103	3.89342	chr2	97523931	SEMA4C	ENSG00000168758	1523	FALSE	TRUE	FALSE	NA
cg25605045	0.0456289	0.0102215	0.000268366	0.0137103	3.89342	chr2	97523931	ANKRD39	ENSG00000213337	177	FALSE	TRUE	FALSE	NA
cg27325861	0.930898	-0.00979349	0.000268369	0.0137103	-3.89342	chr17	41456143	LINC00910	ENSG00000188825	0	FALSE	FALSE	FALSE	NA
cg27020260	0.935904	-0.0100812	0.000268435	0.0137122	-3.89334	chr4	25175711	PI4K2B	ENSG00000038210	0	TRUE	FALSE	FALSE	NA
cg27020260	0.935904	-0.0100812	0.000268435	0.0137122	-3.89334	chr4	25175711	NA	ENSG00000281501	0	TRUE	FALSE	FALSE	NA
cg02930667	0.578915	-0.0478387	0.000268493	0.0137136	-3.89328	chr2	219671206	CYP27A1	ENSG00000135929	0	TRUE	FALSE	FALSE	NA
cg02930667	0.578915	-0.0478387	0.000268493	0.0137136	-3.89328	chr2	219671206	NA	ENSG00000286154	3928	TRUE	FALSE	FALSE	NA
cg12069276	0.675429	0.0341178	0.000268533	0.0137141	3.89323	chr11	10476242	AMPD3	ENSG00000133805	0	FALSE	FALSE	FALSE	NA
cg25324047	0.0644267	-0.0188397	0.000268662	0.0137153	-3.89308	chr10	22765840	NA	ENSG00000285254	0	TRUE	FALSE	FALSE	NA
cg25324047	0.0644267	-0.0188397	0.000268662	0.0137153	-3.89308	chr10	22765840	NA	ENSG00000286810	0	TRUE	FALSE	FALSE	NA
cg26990680	0.223084	-0.0375115	0.000268701	0.0137153	-3.89304	chr10	50816058	CHAT	ENSG00000070748	1082	FALSE	FALSE	FALSE	NA
cg26990680	0.223084	-0.0375115	0.000268701	0.0137153	-3.89304	chr10	50816058	SLC18A3	ENSG00000187714	2297	FALSE	FALSE	FALSE	NA
cg13792460	0.0275223	0.00937222	0.000268692	0.0137153	3.89305	chr13	31735875	HSPH1	ENSG00000120694	0	FALSE	TRUE	FALSE	NA
cg22124117	0.0360687	0.0112715	0.000268602	0.0137153	3.89315	chr15	43028932	TTBK2	ENSG00000128881	1995	FALSE	FALSE	FALSE	NA
cg22124117	0.0360687	0.0112715	0.000268602	0.0137153	3.89315	chr15	43028932	CDAN1	ENSG00000140326	0	FALSE	FALSE	FALSE	NA
cg22124117	0.0360687	0.0112715	0.000268602	0.0137153	3.89315	chr15	43028932	NA	ENSG00000246283	2383	FALSE	FALSE	FALSE	NA
cg26080567	0.718282	0.035868	0.000268706	0.0137153	3.89303	chr21	37536137	DOP1B	ENSG00000142197	0	FALSE	FALSE	FALSE	NA
cg26080567	0.718282	0.035868	0.000268706	0.0137153	3.89303	chr21	37536137	CBR3-AS1	ENSG00000236830	0	FALSE	FALSE	FALSE	NA
cg23271530	0.360777	-0.0515055	0.000268832	0.0137187	-3.89289	chr13	101169883	PCCA	ENSG00000175198	0	FALSE	FALSE	FALSE	NA
cg06094607	0.224163	-0.02838	0.000268877	0.0137194	-3.89283	chr8	144561886	ZC3H3	ENSG00000014164	0	FALSE	FALSE	FALSE	NA
cg13078388	0.0618713	0.0109158	0.000268919	0.01372	3.89279	chr19	1269048	CIRBP	ENSG00000099622	0	FALSE	TRUE	FALSE	NA
cg13078388	0.0618713	0.0109158	0.000268919	0.01372	3.89279	chr19	1269048	NA	ENSG00000267493	0	FALSE	TRUE	FALSE	NA
cg05337019	0.163156	-0.0225148	0.000269035	0.0137244	-3.89265	chr1	16062361	PLEKHM2	ENSG00000116786	1096	FALSE	FALSE	FALSE	NA
cg05337019	0.163156	-0.0225148	0.000269035	0.0137244	-3.89265	chr1	16062361	SLC25A34	ENSG00000162461	391	FALSE	FALSE	FALSE	NA
cg05337019	0.163156	-0.0225148	0.000269035	0.0137244	-3.89265	chr1	16062361	SLC25A34-AS1	ENSG00000224459	4184	FALSE	FALSE	FALSE	NA
cg05337019	0.163156	-0.0225148	0.000269035	0.0137244	-3.89265	chr1	16062361	NA	ENSG00000237938	0	FALSE	FALSE	FALSE	NA
cg17741106	0.0482816	-0.0142209	0.000269168	0.0137297	-3.8925	chr2	18742122	NT5C1B	ENSG00000185013	2015	FALSE	TRUE	FALSE	NA
cg17741106	0.0482816	-0.0142209	0.000269168	0.0137297	-3.8925	chr2	18742122	RDH14	ENSG00000240857	176	FALSE	TRUE	FALSE	NA
cg17741106	0.0482816	-0.0142209	0.000269168	0.0137297	-3.8925	chr2	18742122	NT5C1B-RDH14	ENSG00000250741	0	FALSE	TRUE	FALSE	NA
cg00349404	0.146236	-0.0292507	0.000269225	0.013731	-3.89243	chr10	106100036	ITPRIP	ENSG00000148841	1812	FALSE	FALSE	FALSE	NA
cg23501228	0.644325	-0.0621861	0.000269387	0.0137378	-3.89225	chr6	75917468	COL12A1	ENSG00000111799	1698	FALSE	FALSE	FALSE	NA
cg05659947	0.332005	-0.0450924	0.000269528	0.0137434	-3.89209	chr1	207262190	C4BPB	ENSG00000123843	14	FALSE	FALSE	FALSE	NA
cg10378667	0.185007	-0.0244376	0.000269574	0.0137442	-3.89203	chr12	122326303	PSMD9	ENSG00000110801	333	FALSE	TRUE	FALSE	NA
cg10378667	0.185007	-0.0244376	0.000269574	0.0137442	-3.89203	chr12	122326303	NA	ENSG00000256950	411	FALSE	TRUE	FALSE	NA
cg10378667	0.185007	-0.0244376	0.000269574	0.0137442	-3.89203	chr12	122326303	NA	ENSG00000287493	0	FALSE	TRUE	FALSE	NA
cg11854007	0.401951	-0.0423645	0.000269704	0.0137493	-3.89188	chr20	31781697	BPIFA4P	ENSG00000183566	0	FALSE	FALSE	FALSE	NA
cg27125364	0.909329	-0.0165919	0.000269863	0.0137552	-3.8917	chr7	142048082	NA	ENSG00000211745	2265	FALSE	FALSE	FALSE	NA
cg16408593	0.565578	-0.04381	0.000269941	0.0137568	-3.89161	chr1	117753591	VTCN1	ENSG00000134258	34	FALSE	FALSE	FALSE	NA
cg25021247	0.292864	-0.0271769	0.000269989	0.0137577	-3.89156	chr3	49460162	AMT	ENSG00000145020	0	TRUE	FALSE	FALSE	NA
cg25021247	0.292864	-0.0271769	0.000269989	0.0137577	-3.89156	chr3	49460162	NICN1	ENSG00000145029	216	TRUE	FALSE	FALSE	NA
cg25021247	0.292864	-0.0271769	0.000269989	0.0137577	-3.89156	chr3	49460162	NA	ENSG00000283189	0	TRUE	FALSE	FALSE	NA
cg12305588	0.43007	0.0351112	0.000270139	0.0137623	3.89139	chr6	32135715	AGPAT1	ENSG00000204310	273	FALSE	FALSE	FALSE	NA
cg12305588	0.43007	0.0351112	0.000270139	0.0137623	3.89139	chr6	32135715	PPT2	ENSG00000221988	4259	FALSE	FALSE	FALSE	NA
cg12305588	0.43007	0.0351112	0.000270139	0.0137623	3.89139	chr6	32135715	EGFL8	ENSG00000241404	0	FALSE	FALSE	FALSE	NA
cg12305588	0.43007	0.0351112	0.000270139	0.0137623	3.89139	chr6	32135715	PPT2-EGFL8	ENSG00000258388	0	FALSE	FALSE	FALSE	NA
cg14592260	0.75001	0.0313551	0.000270125	0.0137623	3.8914	chr11	108798655	DDX10	ENSG00000178105	0	TRUE	FALSE	FALSE	NA
cg11364468	0.0297672	0.00985239	0.000270177	0.0137627	3.89134	chr7	100807505	AP1S1	ENSG00000106367	2627	TRUE	FALSE	FALSE	NA
cg11364468	0.0297672	0.00985239	0.000270177	0.0137627	3.89134	chr7	100807505	VGF	ENSG00000128564	0	TRUE	FALSE	FALSE	NA
cg11364468	0.0297672	0.00985239	0.000270177	0.0137627	3.89134	chr7	100807505	MIR4653	ENSG00000264425	4668	TRUE	FALSE	FALSE	NA
cg08900821	0.193155	0.0477472	0.000270301	0.0137675	3.8912	chr4	174431058	NA	ENSG00000286039	0	FALSE	FALSE	FALSE	NA
cg07401516	0.392741	0.0483107	0.000270853	0.013794	3.89057	chr5	95571107	LOC101929710	ENSG00000251314	0	TRUE	FALSE	FALSE	NA
cg03030717	0.676581	-0.0481431	0.000270889	0.0137943	-3.89053	chr12	65218069	TBC1D30	ENSG00000111490	0	FALSE	FALSE	FALSE	NA
cg03030717	0.676581	-0.0481431	0.000270889	0.0137943	-3.89053	chr12	65218069	NA	ENSG00000286682	0	FALSE	FALSE	FALSE	NA
cg20417128	0.584061	-0.0366854	0.000270939	0.0137954	-3.89047	chr2	1690625	PXDN	ENSG00000130508	0	TRUE	FALSE	FALSE	NA
cg00419321	0.183466	-0.0618339	0.000271054	0.0137981	-3.89034	chr1	75593476	LHX8	ENSG00000162624	642	FALSE	FALSE	FALSE	NA
cg00419321	0.183466	-0.0618339	0.000271054	0.0137981	-3.89034	chr1	75593476	NA	ENSG00000224127	38	FALSE	FALSE	FALSE	NA
cg00419321	0.183466	-0.0618339	0.000271054	0.0137981	-3.89034	chr1	75593476	NA	ENSG00000224149	2182	FALSE	FALSE	FALSE	NA
cg00419321	0.183466	-0.0618339	0.000271054	0.0137981	-3.89034	chr1	75593476	NA	ENSG00000261213	3863	FALSE	FALSE	FALSE	NA
cg03682823	0.472501	-0.0238327	0.000271351	0.0138117	-3.89	chr7	94286953	SGCE	ENSG00000127990	1068	FALSE	TRUE	TRUE	Paternal
cg03682823	0.472501	-0.0238327	0.000271351	0.0138117	-3.89	chr7	94286953	PEG10	ENSG00000242265	0	FALSE	TRUE	TRUE	Paternal
cg14195992	0.350331	-0.068966	0.000271459	0.0138157	-3.88988	chr8	48265917	SPIDR	ENSG00000164808	0	TRUE	FALSE	FALSE	NA
cg12764231	0.841847	-0.0207531	0.000271498	0.0138161	-3.88983	chr4	23163587	LOC105374524	ENSG00000248837	0	TRUE	FALSE	FALSE	NA
cg13728131	0.191487	-0.0500666	0.000271624	0.013821	-3.88969	chr11	19799633	NAV2	ENSG00000166833	0	FALSE	FALSE	FALSE	NA
cg15128147	0.466173	-0.0399645	0.000271786	0.0138223	-3.8895	chr2	103593390	TMEM182	ENSG00000170417	0	TRUE	FALSE	FALSE	NA
cg15128147	0.466173	-0.0399645	0.000271786	0.0138223	-3.8895	chr2	103593390	LINC01935	ENSG00000224095	0	TRUE	FALSE	FALSE	NA
cg14079463	0.418495	-0.0951063	0.000271779	0.0138223	-3.88951	chr6	127796989	SOGA3	ENSG00000214338	0	FALSE	FALSE	FALSE	NA
cg14079463	0.418495	-0.0951063	0.000271779	0.0138223	-3.88951	chr6	127796989	SOGA3	ENSG00000255330	0	FALSE	FALSE	FALSE	NA
cg10296496	0.767345	-0.0457273	0.000271792	0.0138223	-3.8895	chr16	88979364	CBFA2T3	ENSG00000129993	0	FALSE	FALSE	FALSE	NA
cg04638374	0.689889	-0.0429357	0.0002718	0.0138223	-3.88949	chr20	58827637	MIR646HG	ENSG00000228340	0	FALSE	FALSE	FALSE	NA
cg22525715	0.387491	-0.0541363	0.000271996	0.0138238	-3.88927	chr1	58190139	DAB1	ENSG00000173406	0	TRUE	FALSE	FALSE	NA
cg17344598	0.868682	-0.0259917	0.000272009	0.0138238	-3.88925	chr3	131942442	CPNE4	ENSG00000196353	0	TRUE	FALSE	FALSE	NA
cg05134426	0.495132	-0.0394273	0.000272012	0.0138238	-3.88925	chr5	124080479	ZNF608	ENSG00000168916	0	FALSE	FALSE	FALSE	NA
cg18015746	0.0288123	0.0077856	0.000271892	0.0138238	3.88938	chr8	19797134	LPL	ENSG00000175445	0	TRUE	FALSE	FALSE	NA
cg16783744	0.0949007	0.0198936	0.000271953	0.0138238	3.88931	chr8	105478855	DPYS	ENSG00000147647	0	FALSE	FALSE	FALSE	NA
cg02510736	0.326493	-0.0344064	0.000271899	0.0138238	-3.88938	chr10	81205445	ZCCHC24	ENSG00000165424	61	FALSE	TRUE	FALSE	NA
cg19242003	0.913121	-0.00974638	0.000272098	0.0138266	-3.88915	chr3	108099708	HHLA2	ENSG00000114455	2575	FALSE	FALSE	FALSE	NA
cg19242003	0.913121	-0.00974638	0.000272098	0.0138266	-3.88915	chr3	108099708	MYH15	ENSG00000144821	0	FALSE	FALSE	FALSE	NA
cg12179011	0.0778206	0.043567	0.000272127	0.0138266	3.88912	chr20	22560481	FOXA2	ENSG00000125798	1161	FALSE	FALSE	FALSE	NA
cg12179011	0.0778206	0.043567	0.000272127	0.0138266	3.88912	chr20	22560481	LINC00261	ENSG00000259974	1200	FALSE	FALSE	FALSE	NA
cg23381664	0.108704	-0.0232418	0.000272223	0.0138299	-3.88901	chr6	33281712	DAXX	ENSG00000204209	4622	FALSE	TRUE	FALSE	NA
cg23381664	0.108704	-0.0232418	0.000272223	0.0138299	-3.88901	chr6	33281712	TAPBP	ENSG00000231925	0	FALSE	TRUE	FALSE	NA
cg23381664	0.108704	-0.0232418	0.000272223	0.0138299	-3.88901	chr6	33281712	ZBTB22	ENSG00000236104	470	FALSE	TRUE	FALSE	NA
cg09464268	0.280331	-0.0217068	0.000272368	0.0138357	-3.88884	chr17	32266	DOC2B	ENSG00000272636	824	FALSE	FALSE	FALSE	NA
cg09464268	0.280331	-0.0217068	0.000272368	0.0138357	-3.88884	chr17	32266	NA	ENSG00000273172	1348	FALSE	FALSE	FALSE	NA
cg23799313	0.32775	-0.0345768	0.000272464	0.0138376	-3.88873	chr1	26198360	PAQR7	ENSG00000182749	615	FALSE	FALSE	FALSE	NA
cg00057722	0.697393	-0.0391825	0.000272495	0.0138376	-3.8887	chr18	45934156	ZBTB7C	ENSG00000184828	0	FALSE	FALSE	FALSE	NA
cg07294734	0.25036	-0.0265915	0.000272526	0.0138376	-3.88866	chr19	1242323	ATP5F1D	ENSG00000099624	0	FALSE	FALSE	FALSE	NA
cg07294734	0.25036	-0.0265915	0.000272526	0.0138376	-3.88866	chr19	1242323	CBARP	ENSG00000099625	4296	FALSE	FALSE	FALSE	NA
cg07294734	0.25036	-0.0265915	0.000272526	0.0138376	-3.88866	chr19	1242323	NA	ENSG00000267778	2801	FALSE	FALSE	FALSE	NA
cg02795014	0.185818	-0.0303791	0.000272716	0.0138457	-3.88845	chr17	77016153	C1QTNF1	ENSG00000173918	2742	FALSE	FALSE	FALSE	NA
cg02795014	0.185818	-0.0303791	0.000272716	0.0138457	-3.88845	chr17	77016153	C1QTNF1-AS1	ENSG00000265096	0	FALSE	FALSE	FALSE	NA
cg21552319	0.354895	-0.03729	0.000272866	0.0138518	-3.88828	chr6	24356996	DCDC2	ENSG00000146038	0	FALSE	FALSE	FALSE	NA
cg21552319	0.354895	-0.03729	0.000272866	0.0138518	-3.88828	chr6	24356996	KAAG1	ENSG00000146049	134	FALSE	FALSE	FALSE	NA
cg06251958	0.541074	-0.0254635	0.000272907	0.0138524	-3.88823	chr7	102989081	DNAJC2	ENSG00000105821	3803	FALSE	FALSE	FALSE	NA
cg06251958	0.541074	-0.0254635	0.000272907	0.0138524	-3.88823	chr7	102989081	PSMC2	ENSG00000161057	0	FALSE	FALSE	FALSE	NA
cg06251958	0.541074	-0.0254635	0.000272907	0.0138524	-3.88823	chr7	102989081	SLC26A5	ENSG00000170615	4095	FALSE	FALSE	FALSE	NA
cg06251958	0.541074	-0.0254635	0.000272907	0.0138524	-3.88823	chr7	102989081	NA	ENSG00000235354	0	FALSE	FALSE	FALSE	NA
cg23611697	0.756045	-0.06601	0.000273143	0.0138628	-3.88796	chr2	102666444	NA	ENSG00000287771	0	TRUE	FALSE	FALSE	NA
cg00620464	0.852061	-0.0318978	0.000273326	0.0138659	-3.88775	chr2	176868389	LNPK	ENSG00000144320	821	FALSE	FALSE	FALSE	NA
cg21505923	0.561612	-0.0366401	0.000273317	0.0138659	-3.88776	chr3	72226668	LINC00877	ENSG00000241163	0	TRUE	FALSE	FALSE	NA
cg21505923	0.561612	-0.0366401	0.000273317	0.0138659	-3.88776	chr3	72226668	LINC00870	ENSG00000243083	0	TRUE	FALSE	FALSE	NA
cg21505923	0.561612	-0.0366401	0.000273317	0.0138659	-3.88776	chr3	72226668	NA	ENSG00000272774	761	TRUE	FALSE	FALSE	NA
cg00101693	0.0499278	-0.0118041	0.000273288	0.0138659	-3.8878	chr10	70715578	DDX21	ENSG00000165732	347	FALSE	TRUE	FALSE	NA
cg14885904	0.860935	-0.0222788	0.000273258	0.0138659	-3.88783	chr17	722672	NXN	ENSG00000167693	0	FALSE	FALSE	FALSE	NA
cg09940915	0.538507	-0.027989	0.000273524	0.0138671	-3.88753	chr1	22925447	EPHA8	ENSG00000070886	0	FALSE	FALSE	FALSE	NA
cg15618450	0.610627	0.0370989	0.000273477	0.0138671	3.88758	chr3	107644335	LINC00636	ENSG00000240423	0	FALSE	FALSE	FALSE	NA
cg11702513	0.0778849	0.0225144	0.000273587	0.0138671	3.88746	chr6	27805937	HIST1H2BN	ENSG00000233822	0	FALSE	FALSE	FALSE	NA
cg11702513	0.0778849	0.0225144	0.000273587	0.0138671	3.88746	chr6	27805937	HIST1H2AK	ENSG00000275221	0	FALSE	FALSE	FALSE	NA
cg20359535	0.918825	-0.0126347	0.000273589	0.0138671	-3.88746	chr12	9605181	NA	ENSG00000214826	4355	FALSE	FALSE	FALSE	NA
cg20359535	0.918825	-0.0126347	0.000273589	0.0138671	-3.88746	chr12	9605181	NA	ENSG00000284634	0	FALSE	FALSE	FALSE	NA
cg23777479	0.344984	-0.0455912	0.000273518	0.0138671	-3.88754	chr13	101169917	PCCA	ENSG00000175198	0	FALSE	FALSE	FALSE	NA
cg09189772	0.110142	0.0162021	0.000273592	0.0138671	3.88745	chr16	82661638	CDH13	ENSG00000140945	0	FALSE	FALSE	FALSE	NA
cg14222939	0.139777	-0.0291302	0.000273414	0.0138671	-3.88765	chr18	49866097	DCC	ENSG00000187323	469	FALSE	FALSE	FALSE	NA
cg14222939	0.139777	-0.0291302	0.000273414	0.0138671	-3.88765	chr18	49866097	NA	ENSG00000266335	701	FALSE	FALSE	FALSE	NA
cg03459531	0.574136	-0.0323015	0.000273509	0.0138671	-3.88755	chr20	39996177	EMILIN3	ENSG00000183798	718	FALSE	FALSE	FALSE	NA
cg14293129	0.628586	-0.0516857	0.00027373	0.0138726	-3.8873	chr6	31696333	MPIG6B	ENSG00000204420	1841	FALSE	FALSE	FALSE	NA
cg14293129	0.628586	-0.0516857	0.00027373	0.0138726	-3.8873	chr6	31696333	CLIC1	ENSG00000213719	2024	FALSE	FALSE	FALSE	NA
cg14293129	0.628586	-0.0516857	0.00027373	0.0138726	-3.8873	chr6	31696333	DDAH2	ENSG00000213722	0	FALSE	FALSE	FALSE	NA
cg07986525	0.0472898	0.00872711	0.000273787	0.0138739	3.88723	chr7	26192199	NFE2L3	ENSG00000050344	0	FALSE	FALSE	FALSE	NA
cg26921482	0.551156	-0.0672656	0.000273833	0.0138747	-3.88718	chr16	2570283	AMDHD2	ENSG00000162066	74	FALSE	TRUE	FALSE	NA
cg26921482	0.551156	-0.0672656	0.000273833	0.0138747	-3.88718	chr16	2570283	ATP6V0C	ENSG00000185883	63	FALSE	TRUE	FALSE	NA
cg26921482	0.551156	-0.0672656	0.000273833	0.0138747	-3.88718	chr16	2570283	NA	ENSG00000259784	0	FALSE	TRUE	FALSE	NA
cg26921482	0.551156	-0.0672656	0.000273833	0.0138747	-3.88718	chr16	2570283	NA	ENSG00000260272	63	FALSE	TRUE	FALSE	NA
cg26921482	0.551156	-0.0672656	0.000273833	0.0138747	-3.88718	chr16	2570283	NA	ENSG00000279520	2282	FALSE	TRUE	FALSE	NA
cg16799111	0.186949	-0.0391179	0.000274165	0.0138884	-3.88681	chr8	10589359	SOX7	ENSG00000171056	1337	FALSE	FALSE	FALSE	NA
cg16799111	0.186949	-0.0391179	0.000274165	0.0138884	-3.88681	chr8	10589359	NA	ENSG00000248896	0	FALSE	FALSE	FALSE	NA
cg16799111	0.186949	-0.0391179	0.000274165	0.0138884	-3.88681	chr8	10589359	PINX1	ENSG00000258724	0	FALSE	FALSE	FALSE	NA
cg11173579	0.277611	-0.04573	0.000274246	0.013891	-3.88671	chr21	33247885	HUNK	ENSG00000142149	0	TRUE	FALSE	FALSE	NA
cg02362103	0.161217	0.0324076	0.000274398	0.0138956	3.88654	chr1	119532773	TBX15	ENSG00000092607	593	FALSE	FALSE	FALSE	NA
cg10583180	0.485617	-0.0677576	0.000275027	0.0139244	-3.88583	chr6	101851354	GRIK2	ENSG00000164418	0	FALSE	FALSE	FALSE	NA
cg18119977	0.204368	-0.039907	0.000275014	0.0139244	-3.88585	chr8	96226844	LINC01298	ENSG00000253351	0	TRUE	FALSE	FALSE	NA
cg18119977	0.204368	-0.039907	0.000275014	0.0139244	-3.88585	chr8	96226844	C8orf37-AS1	ENSG00000253773	0	TRUE	FALSE	FALSE	NA
cg05223638	0.805818	-0.0403992	0.000275089	0.0139244	-3.88576	chr1	3036168	PRDM16	ENSG00000142611	0	FALSE	FALSE	FALSE	NA
cg03485608	0.328651	-0.0506577	0.000275061	0.0139244	-3.8858	chr2	139535785	NXPH2	ENSG00000144227	0	FALSE	FALSE	FALSE	NA
cg02503850	0.0734915	0.0114888	0.000275147	0.0139258	3.8857	chr10	72432552	ADAMTS14	ENSG00000138316	0	TRUE	FALSE	FALSE	NA
cg11344729	0.895149	-0.0179223	0.000275214	0.0139277	-3.88562	chr7	151335190	PRKAG2	ENSG00000106617	0	TRUE	FALSE	FALSE	NA
cg09262171	0.329321	-0.0514278	0.000275299	0.0139304	-3.88553	chr16	4140361	ADCY9	ENSG00000162104	0	TRUE	FALSE	FALSE	NA
cg14038755	0.821394	-0.0402311	0.0002754	0.013934	-3.88541	chr1	172897600	NA	ENSG00000224228	0	TRUE	FALSE	FALSE	NA
cg02751731	0.192087	-0.0279962	0.000275445	0.0139347	-3.88536	chr20	642436	SCRT2	ENSG00000215397	0	TRUE	FALSE	FALSE	NA
cg02751731	0.192087	-0.0279962	0.000275445	0.0139347	-3.88536	chr20	642436	NA	ENSG00000270299	0	TRUE	FALSE	FALSE	NA
cg18517766	0.612228	-0.0508814	0.000275492	0.0139356	-3.88531	chr19	50164488	BCL2L12	ENSG00000126453	3910	FALSE	FALSE	FALSE	NA
cg18517766	0.612228	-0.0508814	0.000275492	0.0139356	-3.88531	chr19	50164488	IRF3	ENSG00000126456	0	FALSE	FALSE	FALSE	NA
cg18517766	0.612228	-0.0508814	0.000275492	0.0139356	-3.88531	chr19	50164488	SCAF1	ENSG00000126461	2588	FALSE	FALSE	FALSE	NA
cg05842370	0.0387237	0.00882955	0.000275587	0.0139388	3.8852	chr22	41682224	RANGAP1	ENSG00000100401	0	FALSE	TRUE	FALSE	NA
cg04596632	0.0921507	-0.0113818	0.000275671	0.0139416	-3.88511	chr1	29451471	EPB41	ENSG00000159023	4912	FALSE	FALSE	FALSE	NA
cg04596632	0.0921507	-0.0113818	0.000275671	0.0139416	-3.88511	chr1	29451471	TMEM200B	ENSG00000253304	1055	FALSE	FALSE	FALSE	NA
cg00964055	0.0924806	0.0187562	0.000275752	0.0139441	3.88502	chr6	150070705	NUP43	ENSG00000120253	0	FALSE	TRUE	FALSE	NA
cg00964055	0.0924806	0.0187562	0.000275752	0.0139441	3.88502	chr6	150070705	PCMT1	ENSG00000120265	0	FALSE	TRUE	FALSE	NA
cg12481212	0.660102	-0.0590416	0.000275828	0.0139458	-3.88493	chr6	44020245	LOC101929705	ENSG00000237686	0	TRUE	FALSE	FALSE	NA
cg05172912	0.0298551	0.00606567	0.000276015	0.0139528	3.88472	chr2	223536327	MOGAT1	ENSG00000124003	177	TRUE	FALSE	FALSE	NA
cg24649554	0.834742	-0.0254295	0.000276168	0.0139574	-3.88455	chr5	169291240	DOCK2	ENSG00000134516	0	FALSE	FALSE	FALSE	NA
cg24649554	0.834742	-0.0254295	0.000276168	0.0139574	-3.88455	chr5	169291240	INSYN2B	ENSG00000204767	0	FALSE	FALSE	FALSE	NA
cg21374048	0.468152	-0.0346071	0.00027615	0.0139574	-3.88457	chr17	56013560	CUEDC1	ENSG00000180891	0	TRUE	FALSE	FALSE	NA
cg17172569	0.826285	0.0217857	0.000276243	0.0139594	3.88447	chr1	224711904	CNIH3	ENSG00000143786	0	TRUE	FALSE	FALSE	NA
cg06211255	0.38434	-0.0304183	0.000276269	0.0139594	-3.88444	chr11	65153842	FRMD8	ENSG00000126391	249	FALSE	TRUE	FALSE	NA
cg06211255	0.38434	-0.0304183	0.000276269	0.0139594	-3.88444	chr11	65153842	SLC25A45	ENSG00000162241	2669	FALSE	TRUE	FALSE	NA
cg26282762	0.55812	-0.0667904	0.000276346	0.0139617	-3.88435	chr19	1356444	PWWP3A	ENSG00000160953	0	TRUE	FALSE	FALSE	NA
cg23638042	0.610061	-0.0883608	0.00027643	0.0139645	-3.88426	chr8	43101403	NA	ENSG00000253884	494	FALSE	FALSE	FALSE	NA
cg23638042	0.610061	-0.0883608	0.00027643	0.0139645	-3.88426	chr8	43101403	NA	ENSG00000255166	930	FALSE	FALSE	FALSE	NA
cg14367344	0.07555	-0.0118831	0.000276529	0.0139648	-3.88415	chr1	146644336	FMO5	ENSG00000131781	2593	FALSE	TRUE	FALSE	NA
cg14367344	0.07555	-0.0118831	0.000276529	0.0139648	-3.88415	chr1	146644336	PRKAB2	ENSG00000131791	206	FALSE	TRUE	FALSE	NA
cg14367344	0.07555	-0.0118831	0.000276529	0.0139648	-3.88415	chr1	146644336	NA	ENSG00000180867	0	FALSE	TRUE	FALSE	NA
cg14367344	0.07555	-0.0118831	0.000276529	0.0139648	-3.88415	chr1	146644336	NA	ENSG00000237188	0	FALSE	TRUE	FALSE	NA
cg14367344	0.07555	-0.0118831	0.000276529	0.0139648	-3.88415	chr1	146644336	NA	ENSG00000271721	2844	FALSE	TRUE	FALSE	NA
cg13098855	0.556053	-0.0515471	0.000276536	0.0139648	-3.88414	chr1	153588927	S100A16	ENSG00000188643	3305	FALSE	FALSE	FALSE	NA
cg13098855	0.556053	-0.0515471	0.000276536	0.0139648	-3.88414	chr1	153588927	S100A13	ENSG00000189171	2335	FALSE	FALSE	FALSE	NA
cg13098855	0.556053	-0.0515471	0.000276536	0.0139648	-3.88414	chr1	153588927	S100A14	ENSG00000189334	0	FALSE	FALSE	FALSE	NA
cg23121785	0.849897	-0.0303739	0.000276542	0.0139648	-3.88413	chr15	79501491	MIR184	ENSG00000207695	638	FALSE	FALSE	FALSE	NA
cg23121785	0.849897	-0.0303739	0.000276542	0.0139648	-3.88413	chr15	79501491	ANKRD34C-AS1	ENSG00000259234	0	FALSE	FALSE	FALSE	NA
cg26723162	0.206152	-0.0305882	0.000276624	0.013965	-3.88404	chr4	5957410	C4orf50	ENSG00000181215	0	TRUE	FALSE	FALSE	NA
cg07166896	0.340543	-0.0388183	0.000276602	0.013965	-3.88406	chr10	134498925	INPP5A	ENSG00000068383	0	TRUE	FALSE	FALSE	NA
cg10888811	0.657099	0.0267066	0.000276662	0.0139654	3.884	chr2	242620306	DTYMK	ENSG00000168393	0	TRUE	FALSE	FALSE	NA
cg24027397	0.228237	-0.0403593	0.000276724	0.013967	-3.88393	chr3	181437712	NA	ENSG00000242808	0	TRUE	FALSE	FALSE	NA
cg25976932	0.476219	-0.0390658	0.000276771	0.0139678	-3.88388	chr3	123138958	ADCY5	ENSG00000173175	0	FALSE	FALSE	FALSE	NA
cg05000772	0.391692	-0.0271253	0.00027685	0.0139703	-3.88379	chr17	48194500	PDK2	ENSG00000005882	4983	FALSE	FALSE	FALSE	NA
cg05000772	0.391692	-0.0271253	0.00027685	0.0139703	-3.88379	chr17	48194500	SAMD14	ENSG00000167100	0	FALSE	FALSE	FALSE	NA
cg00446046	0.670833	-0.089217	0.000276966	0.0139745	-3.88366	chr3	187686918	NA	ENSG00000224187	0	TRUE	FALSE	FALSE	NA
cg14634112	0.038965	0.00688216	0.000276998	0.0139746	3.88362	chr7	72425150	NSUN5P2	ENSG00000106133	0	FALSE	FALSE	FALSE	NA
cg14634112	0.038965	0.00688216	0.000276998	0.0139746	3.88362	chr7	72425150	TRIM74	ENSG00000155428	4865	FALSE	FALSE	FALSE	NA
cg14634112	0.038965	0.00688216	0.000276998	0.0139746	3.88362	chr7	72425150	POM121	ENSG00000196313	3170	FALSE	FALSE	FALSE	NA
cg14634112	0.038965	0.00688216	0.000276998	0.0139746	3.88362	chr7	72425150	NA	ENSG00000285886	185	FALSE	FALSE	FALSE	NA
cg03160174	0.860764	-0.0422656	0.000277058	0.0139753	-3.88355	chr12	12015769	ETV6	ENSG00000139083	0	TRUE	FALSE	FALSE	NA
cg01152727	0.702234	-0.0304645	0.000277321	0.0139863	-3.88326	chr12	29940622	TMTC1	ENSG00000133687	2929	FALSE	FALSE	FALSE	NA
cg15128638	0.511325	-0.0431008	0.000277426	0.01399	-3.88314	chr3	124493484	ITGB5	ENSG00000082781	0	TRUE	FALSE	FALSE	NA
cg07602744	0.250308	-0.0594561	0.000277502	0.0139923	-3.88306	chr7	157484164	PTPRN2	ENSG00000155093	0	FALSE	FALSE	FALSE	NA
cg24346776	0.646993	-0.0547536	0.000277721	0.0140018	-3.88281	chr1	147737024	NA	ENSG00000199879	1116	FALSE	FALSE	FALSE	NA
cg10984625	0.617124	-0.04166	0.00027784	0.0140047	-3.88268	chr2	238599858	LRRFIP1	ENSG00000124831	0	FALSE	FALSE	FALSE	NA
cg18787440	0.919974	-0.00878706	0.000277823	0.0140047	-3.8827	chr12	58156782	CYP27B1	ENSG00000111012	0	FALSE	FALSE	FALSE	NA
cg18787440	0.919974	-0.00878706	0.000277823	0.0140047	-3.8827	chr12	58156782	2021-03-09	ENSG00000139266	2587	FALSE	FALSE	FALSE	NA
cg00957688	0.102223	-0.0215016	0.000278089	0.0140127	-3.8824	chr1	36183672	CLSPN	ENSG00000092853	2146	FALSE	FALSE	FALSE	NA
cg00957688	0.102223	-0.0215016	0.000278089	0.0140127	-3.8824	chr1	36183672	C1orf216	ENSG00000142686	0	FALSE	FALSE	FALSE	NA
cg27424148	0.0685637	-0.0107134	0.000278083	0.0140127	-3.88241	chr16	86531713	FENDRR	ENSG00000268388	0	FALSE	FALSE	FALSE	NA
cg03373887	0.709154	0.0335164	0.000278087	0.0140127	3.88241	chr22	44389424	SAMM50	ENSG00000100347	0	TRUE	FALSE	FALSE	NA
cg18805892	0.725821	-0.053231	0.000278278	0.0140165	-3.88219	chr1	160764791	LY9	ENSG00000122224	1072	FALSE	FALSE	FALSE	NA
cg12635937	0.321736	-0.0228552	0.00027832	0.0140165	-3.88215	chr4	81184925	FGF5	ENSG00000138675	2827	FALSE	FALSE	FALSE	NA
cg02346737	0.607231	-0.0681946	0.000278314	0.0140165	-3.88215	chr5	142490096	ARHGAP26	ENSG00000145819	0	TRUE	FALSE	FALSE	NA
cg00265238	0.0612925	0.0126894	0.000278226	0.0140165	3.88225	chr7	39989474	CDK13	ENSG00000065883	245	FALSE	TRUE	FALSE	NA
cg00265238	0.0612925	0.0126894	0.000278226	0.0140165	3.88225	chr7	39989474	NA	ENSG00000259826	119	FALSE	TRUE	FALSE	NA
cg18109716	0.91405	-0.0116871	0.000278271	0.0140165	-3.8822	chr13	114291977	TFDP1	ENSG00000198176	0	FALSE	FALSE	FALSE	NA
cg27423228	0.247408	-0.0358274	0.000278493	0.0140206	-3.88195	chr3	43021399	GASK1A	ENSG00000144649	0	FALSE	FALSE	FALSE	NA
cg27423228	0.247408	-0.0358274	0.000278493	0.0140206	-3.88195	chr3	43021399	NA	ENSG00000273291	0	FALSE	FALSE	FALSE	NA
cg05096321	0.538985	-0.0176518	0.000278465	0.0140206	-3.88199	chr7	94286511	SGCE	ENSG00000127990	626	FALSE	TRUE	TRUE	Paternal
cg05096321	0.538985	-0.0176518	0.000278465	0.0140206	-3.88199	chr7	94286511	PEG10	ENSG00000242265	0	FALSE	TRUE	TRUE	Paternal
cg18961773	0.746313	-0.026375	0.000278444	0.0140206	-3.88201	chr17	74222942	RNF157	ENSG00000141576	0	FALSE	FALSE	FALSE	NA
cg18961773	0.746313	-0.026375	0.000278444	0.0140206	-3.88201	chr17	74222942	NA	ENSG00000228218	54	FALSE	FALSE	FALSE	NA
cg18776460	0.262924	-0.0453293	0.000278531	0.014021	-3.88191	chr12	59311232	LRIG3	ENSG00000139263	0	TRUE	FALSE	FALSE	NA
cg18776460	0.262924	-0.0453293	0.000278531	0.014021	-3.88191	chr12	59311232	NA	ENSG00000257443	3187	TRUE	FALSE	FALSE	NA
cg24389195	0.849876	-0.0275784	0.000278674	0.0140267	-3.88175	chr13	30385117	UBL3	ENSG00000122042	0	TRUE	FALSE	FALSE	NA
cg02436990	0.146292	0.0135433	0.000278764	0.0140296	3.88165	chr9	95571917	ANKRD19P	ENSG00000187984	0	FALSE	FALSE	FALSE	NA
cg02436990	0.146292	0.0135433	0.000278764	0.0140296	3.88165	chr9	95571917	NA	ENSG00000288062	463	FALSE	FALSE	FALSE	NA
cg13475104	0.429803	-0.0486481	0.000278811	0.0140301	-3.8816	chr3	119367048	POPDC2	ENSG00000121577	0	TRUE	FALSE	FALSE	NA
cg11460035	0.565622	-0.0626081	0.000278834	0.0140301	-3.88158	chr11	94245224	C11orf97	ENSG00000257057	373	FALSE	FALSE	FALSE	NA
cg03466031	0.493987	-0.0497914	0.000278936	0.0140311	-3.88146	chr4	186050298	NA	ENSG00000287183	1665	FALSE	FALSE	FALSE	NA
cg20608085	0.148932	-0.0259983	0.000278911	0.0140311	-3.88149	chr11	45943130	PEX16	ENSG00000121680	2766	FALSE	FALSE	FALSE	NA
cg20608085	0.148932	-0.0259983	0.000278911	0.0140311	-3.88149	chr11	45943130	LARGE2	ENSG00000165905	41	FALSE	FALSE	FALSE	NA
cg10398005	0.0613908	0.0116274	0.000278947	0.0140311	3.88145	chr11	117014888	PAFAH1B2	ENSG00000168092	111	FALSE	TRUE	FALSE	NA
cg10398005	0.0613908	0.0116274	0.000278947	0.0140311	3.88145	chr11	117014888	NA	ENSG00000254678	0	FALSE	TRUE	FALSE	NA
cg14547726	0.517053	-0.0494014	0.000279	0.0140323	-3.88139	chr6	116832794	TRAPPC3L	ENSG00000173626	0	FALSE	FALSE	FALSE	NA
cg14547726	0.517053	-0.0494014	0.000279	0.0140323	-3.88139	chr6	116832794	CALHM5	ENSG00000178033	7	FALSE	FALSE	FALSE	NA
cg13064679	0.417314	0.0517775	0.000279076	0.0140345	3.88131	chr6	32049953	TNXB	ENSG00000168477	0	FALSE	FALSE	FALSE	NA
cg13064679	0.417314	0.0517775	0.000279076	0.0140345	3.88131	chr6	32049953	NA	ENSG00000252512	3547	FALSE	FALSE	FALSE	NA
cg13538571	0.878877	-0.0164679	0.00027921	0.0140397	-3.88116	chr13	102108074	ITGBL1	ENSG00000198542	0	FALSE	FALSE	FALSE	NA
cg18448570	0.110034	-0.0147118	0.000279319	0.0140436	-3.88104	chr10	98031337	BLNK	ENSG00000095585	0	FALSE	FALSE	FALSE	NA
cg02263426	0.3339	-0.0189651	0.000279354	0.0140438	-3.881	chr18	14378524	NA	ENSG00000187589	0	FALSE	FALSE	FALSE	NA
cg01235100	0.896132	-0.0153701	0.000279506	0.0140484	-3.88083	chr2	233897259	NEU2	ENSG00000115488	122	TRUE	FALSE	FALSE	NA
cg11864574	0.705296	-0.0481029	0.000279543	0.0140487	-3.88079	chr10	22635028	SPAG6	ENSG00000077327	0	FALSE	FALSE	FALSE	NA
cg25431974	0.452139	-0.0315231	0.000279703	0.0140529	-3.88061	chr2	233352936	ECEL1	ENSG00000171551	391	FALSE	FALSE	FALSE	NA
cg13433320	0.780294	-0.0413076	0.000279719	0.0140529	-3.88059	chr15	78384897	SH2D7	ENSG00000183476	0	FALSE	FALSE	FALSE	NA
cg13433320	0.780294	-0.0413076	0.000279719	0.0140529	-3.88059	chr15	78384897	NA	ENSG00000199633	1257	FALSE	FALSE	FALSE	NA
cg05177519	0.927206	-0.0109273	0.000279789	0.0140549	-3.88052	chr8	38326968	FGFR1	ENSG00000077782	615	FALSE	FALSE	FALSE	NA
cg25974448	0.909124	-0.0116761	0.000280023	0.0140601	-3.88026	chr1	7492376	CAMTA1	ENSG00000171735	0	FALSE	FALSE	FALSE	NA
cg22059413	0.232672	-0.0432439	0.000280065	0.0140601	-3.88021	chr2	69831408	AAK1	ENSG00000115977	0	TRUE	FALSE	FALSE	NA
cg08857713	0.652841	-0.0561684	0.000280021	0.0140601	-3.88026	chr3	99824269	FILIP1L	ENSG00000168386	0	TRUE	FALSE	FALSE	NA
cg08857713	0.652841	-0.0561684	0.000280021	0.0140601	-3.88026	chr3	99824269	CMSS1	ENSG00000184220	0	TRUE	FALSE	FALSE	NA
cg03923071	0.348486	-0.0292018	0.000279944	0.0140601	-3.88034	chr5	153852929	HAND1	ENSG00000113196	1602	FALSE	FALSE	FALSE	NA
cg24389102	0.9221	-0.0100033	0.000280107	0.0140601	-3.88016	chr6	128759061	PTPRK	ENSG00000152894	0	FALSE	FALSE	FALSE	NA
cg11382324	0.187003	-0.0314022	0.000280092	0.0140601	-3.88018	chr8	29172512	NA	ENSG00000263392	1146	FALSE	FALSE	FALSE	NA
cg26161708	0.404757	0.0657628	0.000279968	0.0140601	3.88032	chr20	17595448	RRBP1	ENSG00000125844	0	FALSE	FALSE	FALSE	NA
cg26161708	0.404757	0.0657628	0.000279968	0.0140601	3.88032	chr20	17595448	DSTN	ENSG00000125868	4883	FALSE	FALSE	FALSE	NA
cg00473045	0.401144	0.0445237	0.000280202	0.0140617	3.88006	chr8	120779899	TAF2	ENSG00000064313	0	TRUE	FALSE	FALSE	NA
cg21042285	0.884811	-0.0131468	0.000280181	0.0140617	-3.88008	chr13	23954979	SACS	ENSG00000151835	0	TRUE	FALSE	FALSE	NA
cg05610699	0.737872	-0.020869	0.000280423	0.0140682	-3.87981	chr7	72349222	POM121	ENSG00000196313	713	FALSE	FALSE	FALSE	NA
cg07545846	0.544273	-0.0575419	0.000280405	0.0140682	-3.87983	chr11	133940520	JAM3	ENSG00000166086	0	FALSE	FALSE	FALSE	NA
cg07545846	0.544273	-0.0575419	0.000280405	0.0140682	-3.87983	chr11	133940520	LOC100128239	ENSG00000204241	2688	FALSE	FALSE	FALSE	NA
cg22178238	0.641489	-0.0435879	0.000280521	0.0140716	-3.87971	chr7	158362809	PTPRN2	ENSG00000155093	0	FALSE	FALSE	FALSE	NA
cg01101911	0.465915	-0.0363322	0.00028095	0.0140883	-3.87923	chr6	35360715	PPARD	ENSG00000112033	0	TRUE	FALSE	FALSE	NA
cg03282689	0.827258	-0.0278508	0.000280978	0.0140883	-3.8792	chr7	129116386	STRIP2	ENSG00000128578	0	FALSE	FALSE	FALSE	NA
cg03282689	0.827258	-0.0278508	0.000280978	0.0140883	-3.8792	chr7	129116386	NA	ENSG00000239919	1329	FALSE	FALSE	FALSE	NA
cg17983571	0.4451	-0.0383017	0.000280954	0.0140883	-3.87923	chr10	65186953	JMJD1C	ENSG00000171988	0	FALSE	FALSE	FALSE	NA
cg17983571	0.4451	-0.0383017	0.000280954	0.0140883	-3.87923	chr10	65186953	NA	ENSG00000235816	103	FALSE	FALSE	FALSE	NA
cg15469704	0.790729	-0.0255809	0.000281012	0.0140884	-3.87916	chr8	42295205	SLC20A2	ENSG00000168575	0	FALSE	FALSE	FALSE	NA
cg20881175	0.753733	0.0319853	0.000281049	0.0140885	3.87912	chr2	218741790	TNS1	ENSG00000079308	0	TRUE	FALSE	FALSE	NA
cg26017754	0.787109	0.025051	0.000281074	0.0140885	3.8791	chr17	76851859	TIMP2	ENSG00000035862	0	FALSE	FALSE	FALSE	NA
cg26017754	0.787109	0.025051	0.000281074	0.0140885	3.8791	chr17	76851859	NA	ENSG00000267601	0	FALSE	FALSE	FALSE	NA
cg24719086	0.861723	0.01941	0.000281479	0.0141057	3.87865	chr1	3686349	CCDC27	ENSG00000162592	0	FALSE	FALSE	FALSE	NA
cg24719086	0.861723	0.01941	0.000281479	0.0141057	3.87865	chr1	3686349	SMIM1	ENSG00000235169	2975	FALSE	FALSE	FALSE	NA
cg06041469	0.097671	-0.0117833	0.000281467	0.0141057	-3.87866	chr2	45877179	PRKCE	ENSG00000171132	1304	FALSE	TRUE	FALSE	NA
cg04450003	0.851124	-0.0323599	0.000281897	0.0141251	-3.87819	chr12	50355995	AQP6	ENSG00000086159	4981	FALSE	FALSE	FALSE	NA
cg04450003	0.851124	-0.0323599	0.000281897	0.0141251	-3.87819	chr12	50355995	AQP5	ENSG00000161798	0	FALSE	FALSE	FALSE	NA
cg04450003	0.851124	-0.0323599	0.000281897	0.0141251	-3.87819	chr12	50355995	AQP2	ENSG00000167580	3330	FALSE	FALSE	FALSE	NA
cg04450003	0.851124	-0.0323599	0.000281897	0.0141251	-3.87819	chr12	50355995	LOC101927318	ENSG00000257588	0	FALSE	FALSE	FALSE	NA
cg02932167	0.671161	-0.0410719	0.000282087	0.0141304	-3.87798	chr2	233352951	ECEL1	ENSG00000171551	406	FALSE	FALSE	FALSE	NA
cg25634742	0.503551	-0.0323882	0.000282095	0.0141304	-3.87797	chr6	146864328	RAB32	ENSG00000118508	640	FALSE	FALSE	FALSE	NA
cg05451094	0.235661	-0.044731	0.00028204	0.0141304	-3.87803	chr17	26557385	PYY2	ENSG00000237575	2293	FALSE	FALSE	FALSE	NA
cg05451094	0.235661	-0.044731	0.00028204	0.0141304	-3.87803	chr17	26557385	NA	ENSG00000267259	2230	FALSE	FALSE	FALSE	NA
cg18406492	0.264132	-0.0383865	0.000282178	0.0141314	-3.87788	chr8	38008491	STAR	ENSG00000147465	0	FALSE	FALSE	FALSE	NA
cg18406492	0.264132	-0.0383865	0.000282178	0.0141314	-3.87788	chr8	38008491	NA	ENSG00000253356	0	FALSE	FALSE	FALSE	NA
cg07810168	0.0265825	0.00419601	0.000282178	0.0141314	3.87788	chr12	49389372	DDN	ENSG00000181418	0	FALSE	FALSE	FALSE	NA
cg07810168	0.0265825	0.00419601	0.000282178	0.0141314	3.87788	chr12	49389372	DDN-AS1	ENSG00000257913	2777	FALSE	FALSE	FALSE	NA
cg07810168	0.0265825	0.00419601	0.000282178	0.0141314	3.87788	chr12	49389372	NA	ENSG00000258283	0	FALSE	FALSE	FALSE	NA
cg25099516	0.678387	0.0405432	0.000282436	0.0141428	3.8776	chr1	48288813	NA	ENSG00000225028	2903	TRUE	FALSE	FALSE	NA
cg25099516	0.678387	0.0405432	0.000282436	0.0141428	3.8776	chr1	48288813	TRABD2B	ENSG00000269113	0	TRUE	FALSE	FALSE	NA
cg09594069	0.128302	-0.0265798	0.000282646	0.0141518	-3.87737	chr7	37956906	EPDR1	ENSG00000086289	0	FALSE	FALSE	FALSE	NA
cg09594069	0.128302	-0.0265798	0.000282646	0.0141518	-3.87737	chr7	37956906	SFRP4	ENSG00000106483	0	FALSE	FALSE	FALSE	NA
cg22497068	0.183418	-0.0286013	0.000282778	0.0141537	-3.87722	chr2	13147704	LOC100506474	ENSG00000225649	549	FALSE	FALSE	FALSE	NA
cg22497068	0.183418	-0.0286013	0.000282778	0.0141537	-3.87722	chr2	13147704	NA	ENSG00000285876	0	FALSE	FALSE	FALSE	NA
cg03703833	0.0410912	-0.0105195	0.00028275	0.0141537	-3.87725	chr11	10773290	CTR9	ENSG00000198730	0	FALSE	TRUE	FALSE	NA
cg25030262	0.469683	-0.0699173	0.000282777	0.0141537	-3.87722	chr15	25092069	SNRPN	ENSG00000128739	0	TRUE	FALSE	TRUE	Paternal
cg25030262	0.469683	-0.0699173	0.000282777	0.0141537	-3.87722	chr15	25092069	NA	ENSG00000280118	1432	TRUE	FALSE	FALSE	NA
cg25030262	0.469683	-0.0699173	0.000282777	0.0141537	-3.87722	chr15	25092069	NA	ENSG00000286110	0	TRUE	FALSE	FALSE	NA
cg13345220	0.937852	-0.007525	0.000282946	0.0141601	-3.87704	chr5	68715517	MARVELD2	ENSG00000152939	0	FALSE	FALSE	FALSE	NA
cg13345220	0.937852	-0.007525	0.000282946	0.0141601	-3.87704	chr5	68715517	RAD17	ENSG00000152942	4888	FALSE	FALSE	FALSE	NA
cg06785293	0.652193	0.0287305	0.000282968	0.0141601	3.87701	chr6	157187520	ARID1B	ENSG00000049618	0	TRUE	FALSE	FALSE	NA
cg18612044	0.642381	0.044504	0.000283265	0.014172	3.87669	chr7	923365	SUN1	ENSG00000164828	0	FALSE	FALSE	FALSE	NA
cg18612044	0.642381	0.044504	0.000283265	0.014172	3.87669	chr7	923365	GET4	ENSG00000239857	0	FALSE	FALSE	FALSE	NA
cg18612044	0.642381	0.044504	0.000283265	0.014172	3.87669	chr7	923365	NA	ENSG00000273151	0	FALSE	FALSE	FALSE	NA
cg15089705	0.256941	-0.041505	0.000283268	0.014172	-3.87669	chr18	53446784	NA	ENSG00000267284	0	FALSE	FALSE	FALSE	NA
cg15089705	0.256941	-0.041505	0.000283268	0.014172	-3.87669	chr18	53446784	NA	ENSG00000267325	0	FALSE	FALSE	FALSE	NA
cg24924505	0.56048	-0.032585	0.000283322	0.0141732	-3.87663	chr3	54926024	CACNA2D3	ENSG00000157445	0	TRUE	FALSE	FALSE	NA
cg24924505	0.56048	-0.032585	0.000283322	0.0141732	-3.87663	chr3	54926024	CACNA2D3-AS1	ENSG00000243715	0	TRUE	FALSE	FALSE	NA
cg21076424	0.166212	-0.0323804	0.000283479	0.0141794	-3.87645	chr7	159020356	NA	ENSG00000229435	3768	FALSE	FALSE	FALSE	NA
cg05134847	0.515236	-0.0318497	0.000283508	0.0141794	-3.87642	chr22	19742426	TBX1	ENSG00000184058	1799	FALSE	FALSE	FALSE	NA
cg09858224	0.65772	-0.0390686	0.000283619	0.0141834	-3.8763	chr16	72981996	ZFHX3	ENSG00000140836	0	FALSE	FALSE	FALSE	NA
cg01945508	0.873478	-0.0138039	0.000283665	0.0141841	-3.87625	chr12	131289220	STX2	ENSG00000111450	0	FALSE	FALSE	FALSE	NA
cg25130831	0.681895	-0.0801349	0.000283703	0.0141845	-3.87621	chr12	131497012	ADGRD1	ENSG00000111452	0	FALSE	FALSE	FALSE	NA
cg10842095	0.211731	-0.031629	0.000283742	0.0141849	-3.87617	chr12	56843596	TIMELESS	ENSG00000111602	385	TRUE	TRUE	FALSE	NA
cg10842095	0.211731	-0.031629	0.000283742	0.0141849	-3.87617	chr12	56843596	MIP	ENSG00000135517	0	TRUE	TRUE	FALSE	NA
cg10842095	0.211731	-0.031629	0.000283742	0.0141849	-3.87617	chr12	56843596	NA	ENSG00000285528	0	TRUE	TRUE	FALSE	NA
cg20596433	0.888626	-0.0147969	0.000283878	0.0141901	-3.87602	chr13	112237366	NA	ENSG00000204398	3181	FALSE	FALSE	FALSE	NA
cg13624631	0.351226	0.0329599	0.000284033	0.0141963	3.87585	chr14	60618622	DHRS7	ENSG00000100612	0	TRUE	TRUE	FALSE	NA
cg13624631	0.351226	0.0329599	0.000284033	0.0141963	3.87585	chr14	60618622	PCNX4	ENSG00000126773	0	TRUE	TRUE	FALSE	NA
cg17463083	0.444697	-0.0540701	0.000284273	0.0142036	-3.87559	chr17	62153284	ERN1	ENSG00000178607	0	TRUE	FALSE	FALSE	NA
cg25028072	0.936023	-0.010826	0.000284322	0.0142045	-3.87553	chr12	132426238	PUS1	ENSG00000177192	0	FALSE	FALSE	FALSE	NA
cg26250449	0.491777	0.0671274	0.000284675	0.0142206	3.87515	chr17	44195907	KANSL1	ENSG00000120071	0	TRUE	FALSE	FALSE	NA
cg11829528	0.910767	-0.0187715	0.000284708	0.0142207	-3.87511	chr3	47005092	CCDC12	ENSG00000160799	0	FALSE	FALSE	FALSE	NA
cg14766769	0.31083	0.0169557	0.000285004	0.0142324	3.87479	chr9	125874000	STRBP	ENSG00000165209	0	TRUE	FALSE	FALSE	NA
cg14766769	0.31083	0.0169557	0.000285004	0.0142324	3.87479	chr9	125874000	MIR600HG	ENSG00000236901	0	TRUE	FALSE	FALSE	NA
cg20449382	0.432251	-0.0375962	0.000284975	0.0142324	-3.87482	chr13	68218088	NA	ENSG00000287876	0	TRUE	FALSE	FALSE	NA
cg00156230	0.868647	-0.0346152	0.000285047	0.014233	-3.87474	chr7	45073692	CCM2	ENSG00000136280	0	TRUE	FALSE	FALSE	NA
cg14230606	0.145379	-0.0439876	0.000285107	0.0142344	-3.87468	chr2	43903526	PLEKHH2	ENSG00000152527	0	TRUE	FALSE	FALSE	NA
cg14230606	0.145379	-0.0439876	0.000285107	0.0142344	-3.87468	chr2	43903526	C1GALT1C1L	ENSG00000223658	0	TRUE	FALSE	FALSE	NA
cg14230606	0.145379	-0.0439876	0.000285107	0.0142344	-3.87468	chr2	43903526	NA	ENSG00000229695	4077	TRUE	FALSE	FALSE	NA
cg00901161	0.417632	-0.0379866	0.000285269	0.0142394	-3.8745	chr8	22785712	PEBP4	ENSG00000134020	0	FALSE	FALSE	FALSE	NA
cg09682183	0.408382	-0.039693	0.000285316	0.0142402	-3.87445	chr6	167705253	UNC93A	ENSG00000112494	0	FALSE	FALSE	FALSE	NA
cg15098077	0.809668	-0.0415318	0.000285382	0.0142419	-3.87438	chr1	34642000	C1orf94	ENSG00000142698	0	FALSE	FALSE	FALSE	NA
cg15098077	0.809668	-0.0415318	0.000285382	0.0142419	-3.87438	chr1	34642000	NA	ENSG00000221053	449	FALSE	FALSE	FALSE	NA
cg13851744	0.275053	-0.0357388	0.000285458	0.0142442	-3.8743	chr9	140092222	TPRN	ENSG00000176058	0	FALSE	FALSE	FALSE	NA
cg26736850	0.945555	-0.0117175	0.000285577	0.0142485	-3.87417	chr16	532656	RAB11FIP3	ENSG00000090565	0	FALSE	FALSE	FALSE	NA
cg04286697	0.329183	-0.0522421	0.000285645	0.0142504	-3.87409	chr2	232259623	B3GNT7	ENSG00000156966	797	FALSE	FALSE	FALSE	NA
cg04286697	0.329183	-0.0522421	0.000285645	0.0142504	-3.87409	chr2	232259623	NA	ENSG00000224376	0	FALSE	FALSE	FALSE	NA
cg25895948	0.394563	0.0708482	0.000285688	0.014251	3.87405	chr15	85360655	ALPK3	ENSG00000136383	0	FALSE	FALSE	FALSE	NA
cg15392844	0.336285	-0.0289478	0.000285732	0.0142516	-3.874	chr1	35393790	DLGAP3	ENSG00000116544	0	FALSE	FALSE	FALSE	NA
cg13563634	0.431613	-0.0397058	0.000285769	0.0142519	-3.87396	chr6	32805684	PSMB8	ENSG00000204264	2809	FALSE	TRUE	FALSE	NA
cg13563634	0.431613	-0.0397058	0.000285769	0.0142519	-3.87396	chr6	32805684	TAP2	ENSG00000204267	0	FALSE	TRUE	FALSE	NA
cg13563634	0.431613	-0.0397058	0.000285769	0.0142519	-3.87396	chr6	32805684	NA	ENSG00000250264	0	FALSE	TRUE	FALSE	NA
cg08096946	0.0449715	0.0122114	0.000285824	0.0142526	3.8739	chr3	122514224	SLC49A4	ENSG00000138463	0	FALSE	FALSE	FALSE	NA
cg08096946	0.0449715	0.0122114	0.000285824	0.0142526	3.8739	chr3	122514224	HSPBAP1	ENSG00000169087	1545	FALSE	FALSE	FALSE	NA
cg27405554	0.0622435	-0.0124728	0.000285846	0.0142526	-3.87388	chr13	79183424	RNF219	ENSG00000152193	4999	TRUE	FALSE	FALSE	NA
cg27405554	0.0622435	-0.0124728	0.000285846	0.0142526	-3.87388	chr13	79183424	RNF219-AS1	ENSG00000234377	0	TRUE	FALSE	FALSE	NA
cg19431272	0.477812	-0.0317172	0.000285941	0.0142558	-3.87377	chr19	10625429	S1PR5	ENSG00000180739	0	FALSE	FALSE	FALSE	NA
cg22491305	0.626664	-0.0466925	0.000286088	0.0142599	-3.87361	chr15	25068564	SNRPN	ENSG00000128739	219	FALSE	FALSE	TRUE	Paternal
cg22491305	0.626664	-0.0466925	0.000286088	0.0142599	-3.87361	chr15	25068564	PWRN1	ENSG00000259905	51	FALSE	FALSE	FALSE	NA
cg22491305	0.626664	-0.0466925	0.000286088	0.0142599	-3.87361	chr15	25068564	NA	ENSG00000286110	0	FALSE	FALSE	FALSE	NA
cg26218577	0.738279	-0.0494134	0.000286133	0.0142599	-3.87356	chr15	69744466	KIF23	ENSG00000137807	3699	FALSE	TRUE	FALSE	NA
cg26218577	0.738279	-0.0494134	0.000286133	0.0142599	-3.87356	chr15	69744466	RPLP1	ENSG00000137818	686	FALSE	TRUE	FALSE	NA
cg25422797	0.888337	-0.0215832	0.000286087	0.0142599	-3.87361	chr17	73506046	CASKIN2	ENSG00000177303	0	FALSE	FALSE	FALSE	NA
cg03320005	0.0865811	-0.0124084	0.000286248	0.0142634	-3.87344	chr20	62886973	PCMTD2	ENSG00000203880	74	FALSE	TRUE	FALSE	NA
cg22530255	0.716288	0.0405701	0.000286308	0.0142648	3.87338	chr1	3051692	PRDM16	ENSG00000142611	0	FALSE	FALSE	FALSE	NA
cg22530255	0.716288	0.0405701	0.000286308	0.0142648	3.87338	chr1	3051692	NA	ENSG00000226286	1418	FALSE	FALSE	FALSE	NA
cg26829184	0.802976	0.0228121	0.000286503	0.0142729	3.87316	chr5	137896757	HSPA9	ENSG00000113013	0	FALSE	FALSE	FALSE	NA
cg26829184	0.802976	0.0228121	0.000286503	0.0142729	3.87316	chr5	137896757	SNORD63	ENSG00000206989	0	FALSE	FALSE	FALSE	NA
cg26829184	0.802976	0.0228121	0.000286503	0.0142729	3.87316	chr5	137896757	SNORD63B	ENSG00000222937	2028	FALSE	FALSE	FALSE	NA
cg06570025	0.0845247	-0.0421159	0.000287038	0.014298	-3.87259	chr21	34444245	OLIG1	ENSG00000184221	0	TRUE	FALSE	FALSE	NA
cg06570025	0.0845247	-0.0421159	0.000287038	0.014298	-3.87259	chr21	34444245	NA	ENSG00000227757	834	TRUE	FALSE	FALSE	NA
cg00401939	0.394646	-0.0339697	0.000287134	0.0143012	-3.87248	chr6	14397330	NA	ENSG00000234540	0	TRUE	FALSE	FALSE	NA
cg00401939	0.394646	-0.0339697	0.000287134	0.0143012	-3.87248	chr6	14397330	NA	ENSG00000237346	3169	TRUE	FALSE	FALSE	NA
cg02061820	0.127416	-0.0305794	0.000287226	0.0143042	-3.87238	chr3	152046751	MBNL1	ENSG00000152601	0	TRUE	FALSE	FALSE	NA
cg00498010	0.540117	0.0270917	0.000287389	0.0143108	3.87221	chr7	4805943	FOXK1	ENSG00000164916	0	FALSE	FALSE	FALSE	NA
cg13781149	0.0526074	-0.0267425	0.000287485	0.014314	-3.8721	chr6	27114655	HIST1H2BK	ENSG00000197903	77	FALSE	TRUE	FALSE	NA
cg13781149	0.0526074	-0.0267425	0.000287485	0.014314	-3.8721	chr6	27114655	MIR3143	ENSG00000265565	749	FALSE	TRUE	FALSE	NA
cg13781149	0.0526074	-0.0267425	0.000287485	0.014314	-3.8721	chr6	27114655	HIST1H2AH	ENSG00000274997	252	FALSE	TRUE	FALSE	NA
cg06263939	0.799424	0.0232685	0.000287565	0.0143164	3.87202	chr11	916170	CHID1	ENSG00000177830	1111	FALSE	FALSE	FALSE	NA
cg14305028	0.518957	-0.0352857	0.000287631	0.0143182	-3.87194	chr9	140207118	EXD3	ENSG00000187609	0	FALSE	FALSE	FALSE	NA
cg07597386	0.741458	-0.0444624	0.000287666	0.0143184	-3.87191	chr1	3028338	PRDM16	ENSG00000142611	0	FALSE	FALSE	FALSE	NA
cg23828265	0.90211	-0.0156533	0.000287755	0.0143213	-3.87181	chr6	30657146	NRM	ENSG00000137404	0	TRUE	FALSE	FALSE	NA
cg23828265	0.90211	-0.0156533	0.000287755	0.0143213	-3.87181	chr6	30657146	PPP1R18	ENSG00000146112	1473	TRUE	FALSE	FALSE	NA
cg06838879	0.633212	-0.0391177	0.000288158	0.014336	-3.87138	chr5	149997694	SYNPO	ENSG00000171992	0	FALSE	FALSE	FALSE	NA
cg06838879	0.633212	-0.0391177	0.000288158	0.014336	-3.87138	chr5	149997694	NA	ENSG00000253852	2777	FALSE	FALSE	FALSE	NA
cg06838879	0.633212	-0.0391177	0.000288158	0.014336	-3.87138	chr5	149997694	NA	ENSG00000286657	2874	FALSE	FALSE	FALSE	NA
cg18791223	0.919952	-0.0127855	0.000288175	0.014336	-3.87136	chr7	157985780	PTPRN2	ENSG00000155093	0	FALSE	FALSE	FALSE	NA
cg22991506	0.276748	-0.0363079	0.000288176	0.014336	-3.87136	chr14	50468241	LINC01588	ENSG00000214900	0	TRUE	TRUE	FALSE	NA
cg10146203	0.652295	-0.0424639	0.000288253	0.0143379	-3.87128	chr15	27111435	GABRB3	ENSG00000166206	0	FALSE	FALSE	FALSE	NA
cg10146203	0.652295	-0.0424639	0.000288253	0.0143379	-3.87128	chr15	27111435	GABRA5	ENSG00000186297	622	FALSE	FALSE	FALSE	NA
cg25402480	0.24679	-0.0399469	0.00028832	0.0143384	-3.8712	chr12	53719777	AAAS	ENSG00000094914	1128	FALSE	FALSE	FALSE	NA
cg25402480	0.24679	-0.0399469	0.00028832	0.0143384	-3.8712	chr12	53719777	SP7	ENSG00000170374	581	FALSE	FALSE	FALSE	NA
cg02967610	0.525832	-0.0322689	0.000288404	0.014341	-3.87111	chr19	57149813	SMIM17	ENSG00000268182	4713	FALSE	FALSE	FALSE	NA
cg02967610	0.525832	-0.0322689	0.000288404	0.014341	-3.87111	chr19	57149813	NA	ENSG00000269793	0	FALSE	FALSE	FALSE	NA
cg06200670	0.411282	-0.0276578	0.00028895	0.0143608	-3.87053	chr1	226730581	NA	ENSG00000287627	150	FALSE	FALSE	FALSE	NA
cg15763121	0.703134	0.0351268	0.000288933	0.0143608	3.87054	chr4	1642257	FAM53A	ENSG00000174137	0	FALSE	FALSE	FALSE	NA
cg05767720	0.478758	-0.0387842	0.000288873	0.0143608	-3.87061	chr6	32117281	PRRT1	ENSG00000204314	0	FALSE	FALSE	FALSE	NA
cg05767720	0.478758	-0.0387842	0.000288873	0.0143608	-3.87061	chr6	32117281	PPT2	ENSG00000221988	3936	FALSE	FALSE	FALSE	NA
cg05767720	0.478758	-0.0387842	0.000288873	0.0143608	-3.87061	chr6	32117281	PPT2-EGFL8	ENSG00000258388	4340	FALSE	FALSE	FALSE	NA
cg05767720	0.478758	-0.0387842	0.000288873	0.0143608	-3.87061	chr6	32117281	LOC100507547	ENSG00000284954	3297	FALSE	FALSE	FALSE	NA
cg05767720	0.478758	-0.0387842	0.000288873	0.0143608	-3.87061	chr6	32117281	NA	ENSG00000285085	990	FALSE	FALSE	FALSE	NA
cg16897193	0.601584	-0.0638282	0.000288916	0.0143608	-3.87056	chr19	46443801	NOVA2	ENSG00000104967	0	FALSE	FALSE	FALSE	NA
cg22556898	0.35109	-0.0442958	0.000288958	0.0143608	-3.87052	chr20	25040273	ACSS1	ENSG00000154930	656	FALSE	FALSE	FALSE	NA
cg22556898	0.35109	-0.0442958	0.000288958	0.0143608	-3.87052	chr20	25040273	NA	ENSG00000275358	3324	FALSE	FALSE	FALSE	NA
cg16354522	0.224305	-0.0515873	0.000289104	0.0143665	-3.87036	chr2	133062284	NA	ENSG00000018607	4597	FALSE	FALSE	FALSE	NA
cg01891260	0.657199	-0.0646489	0.000289289	0.0143741	-3.87016	chr22	22597869	VPREB1	ENSG00000169575	1217	FALSE	FALSE	FALSE	NA
cg03879320	0.825015	-0.0500419	0.000289323	0.0143742	-3.87013	chr16	87890567	SLC7A5	ENSG00000103257	0	FALSE	FALSE	FALSE	NA
cg25962358	0.457804	-0.037992	0.000289412	0.0143771	-3.87003	chr5	140347293	PCDHA6	ENSG00000081842	0	FALSE	FALSE	FALSE	NA
cg25962358	0.457804	-0.037992	0.000289412	0.0143771	-3.87003	chr5	140347293	PCDHA9	ENSG00000204961	0	FALSE	FALSE	FALSE	NA
cg25962358	0.457804	-0.037992	0.000289412	0.0143771	-3.87003	chr5	140347293	PCDHA8	ENSG00000204962	0	FALSE	FALSE	FALSE	NA
cg25962358	0.457804	-0.037992	0.000289412	0.0143771	-3.87003	chr5	140347293	PCDHA7	ENSG00000204963	0	FALSE	FALSE	FALSE	NA
cg25962358	0.457804	-0.037992	0.000289412	0.0143771	-3.87003	chr5	140347293	PCDHA5	ENSG00000204965	0	FALSE	FALSE	FALSE	NA
cg25962358	0.457804	-0.037992	0.000289412	0.0143771	-3.87003	chr5	140347293	PCDHA4	ENSG00000204967	0	FALSE	FALSE	FALSE	NA
cg25962358	0.457804	-0.037992	0.000289412	0.0143771	-3.87003	chr5	140347293	PCDHA2	ENSG00000204969	0	FALSE	FALSE	FALSE	NA
cg25962358	0.457804	-0.037992	0.000289412	0.0143771	-3.87003	chr5	140347293	PCDHA1	ENSG00000204970	0	FALSE	FALSE	FALSE	NA
cg25962358	0.457804	-0.037992	0.000289412	0.0143771	-3.87003	chr5	140347293	PCDHA13	ENSG00000239389	0	FALSE	FALSE	FALSE	NA
cg25962358	0.457804	-0.037992	0.000289412	0.0143771	-3.87003	chr5	140347293	PCDHAC2	ENSG00000243232	0	FALSE	FALSE	FALSE	NA
cg25962358	0.457804	-0.037992	0.000289412	0.0143771	-3.87003	chr5	140347293	PCDHAC1	ENSG00000248383	0	FALSE	FALSE	FALSE	NA
cg25962358	0.457804	-0.037992	0.000289412	0.0143771	-3.87003	chr5	140347293	PCDHA11	ENSG00000249158	0	FALSE	FALSE	FALSE	NA
cg25962358	0.457804	-0.037992	0.000289412	0.0143771	-3.87003	chr5	140347293	PCDHA10	ENSG00000250120	0	FALSE	FALSE	FALSE	NA
cg25962358	0.457804	-0.037992	0.000289412	0.0143771	-3.87003	chr5	140347293	PCDHA12	ENSG00000251664	0	FALSE	FALSE	FALSE	NA
cg25962358	0.457804	-0.037992	0.000289412	0.0143771	-3.87003	chr5	140347293	PCDHA3	ENSG00000255408	0	FALSE	FALSE	FALSE	NA
cg25962358	0.457804	-0.037992	0.000289412	0.0143771	-3.87003	chr5	140347293	NA	ENSG00000279028	1217	FALSE	FALSE	FALSE	NA
cg20520804	0.555254	-0.076503	0.000289527	0.0143812	-3.86991	chr10	3149673	PFKP	ENSG00000067057	0	FALSE	FALSE	FALSE	NA
cg05598727	0.325273	-0.0835001	0.000289585	0.0143826	-3.86984	chr5	8457548	LINC02226	ENSG00000245729	0	FALSE	TRUE	FALSE	NA
cg05598727	0.325273	-0.0835001	0.000289585	0.0143826	-3.86984	chr5	8457548	MIR4458HG	ENSG00000247516	0	FALSE	TRUE	FALSE	NA
cg05598727	0.325273	-0.0835001	0.000289585	0.0143826	-3.86984	chr5	8457548	NA	ENSG00000249159	0	FALSE	TRUE	FALSE	NA
cg05598727	0.325273	-0.0835001	0.000289585	0.0143826	-3.86984	chr5	8457548	NA	ENSG00000250037	876	FALSE	TRUE	FALSE	NA
cg05598727	0.325273	-0.0835001	0.000289585	0.0143826	-3.86984	chr5	8457548	NA	ENSG00000279075	1406	FALSE	TRUE	FALSE	NA
cg09257526	0.603522	0.0363894	0.000289692	0.0143832	3.86973	chr1	154379696	IL6R	ENSG00000160712	0	TRUE	TRUE	FALSE	NA
cg09257526	0.603522	0.0363894	0.000289692	0.0143832	3.86973	chr1	154379696	IL6R-AS1	ENSG00000228013	655	TRUE	TRUE	FALSE	NA
cg22455694	0.14984	-0.0276978	0.000289683	0.0143832	-3.86974	chr2	176974001	HOXD10	ENSG00000128710	0	FALSE	FALSE	FALSE	NA
cg22455694	0.14984	-0.0276978	0.000289683	0.0143832	-3.86974	chr2	176974001	HOXD11	ENSG00000128713	0	FALSE	FALSE	FALSE	NA
cg22455694	0.14984	-0.0276978	0.000289683	0.0143832	-3.86974	chr2	176974001	NA	ENSG00000216193	542	FALSE	FALSE	FALSE	NA
cg00965578	0.688902	-0.0345442	0.000289662	0.0143832	-3.86976	chr22	36560801	APOL3	ENSG00000128284	0	FALSE	FALSE	FALSE	NA
cg07129104	0.360001	-0.0551929	0.000289817	0.0143878	-3.8696	chr16	2907517	PRSS22	ENSG00000005001	0	FALSE	FALSE	FALSE	NA
cg07129104	0.360001	-0.0551929	0.000289817	0.0143878	-3.8696	chr16	2907517	NA	ENSG00000263325	381	FALSE	FALSE	FALSE	NA
cg14339750	0.448607	-0.0275528	0.00029012	0.0144013	-3.86927	chr3	52271331	LOC101929054	ENSG00000243224	1942	TRUE	FALSE	FALSE	NA
cg14339750	0.448607	-0.0275528	0.00029012	0.0144013	-3.86927	chr3	52271331	TWF2	ENSG00000247596	0	TRUE	FALSE	FALSE	NA
cg05389024	0.312915	0.0386294	0.000290354	0.0144113	3.86902	chr2	170366131	BBS5	ENSG00000163093	2965	TRUE	FALSE	FALSE	NA
cg05389024	0.312915	0.0386294	0.000290354	0.0144113	3.86902	chr2	170366131	KLHL41	ENSG00000239474	80	TRUE	FALSE	FALSE	NA
cg05389024	0.312915	0.0386294	0.000290354	0.0144113	3.86902	chr2	170366131	NA	ENSG00000251569	0	TRUE	FALSE	FALSE	NA
cg12043732	0.34575	-0.0556501	0.000290413	0.0144127	-3.86896	chr20	61284223	SLCO4A1	ENSG00000101187	0	TRUE	TRUE	FALSE	NA
cg12043732	0.34575	-0.0556501	0.000290413	0.0144127	-3.86896	chr20	61284223	NA	ENSG00000276317	684	TRUE	TRUE	FALSE	NA
cg12043732	0.34575	-0.0556501	0.000290413	0.0144127	-3.86896	chr20	61284223	NA	ENSG00000277496	2103	TRUE	TRUE	FALSE	NA
cg13310971	0.89769	-0.0196141	0.000290687	0.0144247	-3.86867	chr7	137624019	CREB3L2	ENSG00000182158	0	FALSE	FALSE	FALSE	NA
cg18587465	0.530815	0.0380127	0.000290736	0.0144248	3.86861	chr2	152784175	CACNB4	ENSG00000182389	0	TRUE	FALSE	FALSE	NA
cg18587465	0.530815	0.0380127	0.000290736	0.0144248	3.86861	chr2	152784175	NA	ENSG00000283228	0	TRUE	FALSE	FALSE	NA
cg18260397	0.444625	-0.0559822	0.000290752	0.0144248	-3.8686	chr5	154230438	FAXDC2	ENSG00000170271	0	TRUE	FALSE	FALSE	NA
cg14155397	0.0768165	-0.0319259	0.000290913	0.0144313	-3.86842	chr15	66678782	TIPIN	ENSG00000075131	0	FALSE	TRUE	FALSE	NA
cg14155397	0.0768165	-0.0319259	0.000290913	0.0144313	-3.86842	chr15	66678782	MAP2K1	ENSG00000169032	372	FALSE	TRUE	FALSE	NA
cg04197847	0.833357	-0.0370181	0.000291007	0.0144328	-3.86832	chr5	132855235	FSTL4	ENSG00000053108	0	TRUE	FALSE	FALSE	NA
cg05221720	0.865159	-0.0427867	0.000291039	0.0144328	-3.86829	chr6	70991229	COL9A1	ENSG00000112280	0	FALSE	FALSE	FALSE	NA
cg04728429	0.174355	0.0227257	0.000291034	0.0144328	3.8683	chr7	35225862	NA	ENSG00000189212	208	FALSE	FALSE	FALSE	NA
cg18872973	0.502597	-0.030431	0.000291246	0.0144399	-3.86807	chr6	3849095	FAM50B	ENSG00000145945	511	FALSE	TRUE	TRUE	Paternal
cg18872973	0.502597	-0.030431	0.000291246	0.0144399	-3.86807	chr6	3849095	NA	ENSG00000233068	0	FALSE	TRUE	FALSE	NA
cg18872973	0.502597	-0.030431	0.000291246	0.0144399	-3.86807	chr6	3849095	FAM50B	ENSG00000238158	0	FALSE	TRUE	FALSE	NA
cg19423854	0.0268262	-0.00518566	0.000291365	0.0144443	-3.86794	chr17	5974561	WSCD1	ENSG00000179314	0	FALSE	FALSE	FALSE	NA
cg19423854	0.0268262	-0.00518566	0.000291365	0.0144443	-3.86794	chr17	5974561	NA	ENSG00000285471	0	FALSE	FALSE	FALSE	NA
cg20707023	0.228667	-0.0369946	0.000291502	0.014447	-3.8678	chr5	141133392	NA	ENSG00000286736	0	FALSE	FALSE	FALSE	NA
cg25709314	0.908507	-0.0114695	0.000291515	0.014447	-3.86778	chr7	128797877	TSPAN33	ENSG00000158457	0	FALSE	FALSE	FALSE	NA
cg22427313	0.219931	-0.0440012	0.000291609	0.0144475	-3.86768	chr7	55098896	EGFR	ENSG00000146648	0	TRUE	FALSE	FALSE	NA
cg10993470	0.897959	-0.0668128	0.00029162	0.0144475	-3.86767	chr8	55533939	RP1	ENSG00000104237	0	FALSE	FALSE	FALSE	NA
cg18304448	0.521038	-0.0648426	0.000291679	0.0144487	-3.86761	chr4	183062004	NA	ENSG00000177822	0	FALSE	FALSE	FALSE	NA
cg18304448	0.521038	-0.0648426	0.000291679	0.0144487	-3.86761	chr4	183062004	TENM3	ENSG00000218336	3135	FALSE	FALSE	FALSE	NA
cg18304448	0.521038	-0.0648426	0.000291679	0.0144487	-3.86761	chr4	183062004	NA	ENSG00000248266	4000	FALSE	FALSE	FALSE	NA
cg14348706	0.467769	0.0268435	0.000291707	0.0144487	3.86758	chr6	33170405	SLC39A7	ENSG00000112473	0	FALSE	FALSE	FALSE	NA
cg14348706	0.467769	0.0268435	0.000291707	0.0144487	3.86758	chr6	33170405	NA	ENSG00000202441	2932	FALSE	FALSE	FALSE	NA
cg14348706	0.467769	0.0268435	0.000291707	0.0144487	3.86758	chr6	33170405	HSD17B8	ENSG00000204228	2026	FALSE	FALSE	FALSE	NA
cg14348706	0.467769	0.0268435	0.000291707	0.0144487	3.86758	chr6	33170405	RXRB	ENSG00000204231	1939	FALSE	FALSE	FALSE	NA
cg22160121	0.0892142	-0.0200938	0.000291842	0.0144523	-3.86743	chr3	138153168	ESYT3	ENSG00000158220	259	TRUE	FALSE	FALSE	NA
cg23197859	0.884311	-0.0191929	0.000291829	0.0144523	-3.86745	chr8	98290601	TSPYL5	ENSG00000180543	408	FALSE	FALSE	FALSE	NA
cg19201144	0.535609	-0.0641823	0.000292022	0.0144596	-3.86724	chr2	127951364	CYP27C1	ENSG00000186684	0	TRUE	FALSE	FALSE	NA
cg07433923	0.0524616	-0.00950748	0.000292107	0.0144614	-3.86715	chr6	147827800	SAMD5	ENSG00000203727	2025	FALSE	FALSE	FALSE	NA
cg26674752	0.062813	-0.0373352	0.000292123	0.0144614	-3.86714	chr10	43634212	CSGALNACT2	ENSG00000169826	0	FALSE	FALSE	FALSE	NA
cg26674752	0.062813	-0.0373352	0.000292123	0.0144614	-3.86714	chr10	43634212	NA	ENSG00000273008	429	FALSE	FALSE	FALSE	NA
cg12835342	0.0456177	-0.00767101	0.00029217	0.0144622	-3.86709	chr11	67211379	CORO1B	ENSG00000172725	86	FALSE	TRUE	FALSE	NA
cg03569876	0.598207	0.0425264	0.000292297	0.0144638	3.86695	chr5	148908014	CSNK1A1	ENSG00000113712	0	TRUE	FALSE	FALSE	NA
cg15428479	0.74914	-0.0307169	0.000292276	0.0144638	-3.86697	chr19	18698825	REX1BD	ENSG00000006015	669	FALSE	TRUE	FALSE	NA
cg15428479	0.74914	-0.0307169	0.000292276	0.0144638	-3.86697	chr19	18698825	CRLF1	ENSG00000006016	0	FALSE	TRUE	FALSE	NA
cg07015927	0.630511	-0.0356651	0.000292275	0.0144638	-3.86698	chr21	39493537	KCNJ6	ENSG00000157542	97	FALSE	FALSE	FALSE	NA
cg07015927	0.630511	-0.0356651	0.000292275	0.0144638	-3.86698	chr21	39493537	DSCR4	ENSG00000184029	82	FALSE	FALSE	FALSE	NA
cg07015927	0.630511	-0.0356651	0.000292275	0.0144638	-3.86698	chr21	39493537	DSCR8	ENSG00000198054	7	FALSE	FALSE	FALSE	NA
cg17710804	0.24943	0.0433704	0.00029245	0.0144698	3.86679	chr1	36771844	THRAP3	ENSG00000054118	885	FALSE	TRUE	FALSE	NA
cg17710804	0.24943	0.0433704	0.00029245	0.0144698	3.86679	chr1	36771844	SH3D21	ENSG00000214193	143	FALSE	TRUE	FALSE	NA
cg07666098	0.0466934	-0.00821693	0.000292729	0.0144805	-3.86649	chr11	111742337	ALG9	ENSG00000086848	31	FALSE	TRUE	FALSE	NA
cg07666098	0.0466934	-0.00821693	0.000292729	0.0144805	-3.86649	chr11	111742337	FDXACB1	ENSG00000255561	2442	FALSE	TRUE	FALSE	NA
cg07666098	0.0466934	-0.00821693	0.000292729	0.0144805	-3.86649	chr11	111742337	NA	ENSG00000258529	0	FALSE	TRUE	FALSE	NA
cg10832076	0.547164	-0.0480761	0.000292725	0.0144805	-3.8665	chr12	21418929	SLCO1A2	ENSG00000084453	0	FALSE	FALSE	FALSE	NA
cg25026703	0.0443695	-0.00441065	0.000292836	0.0144842	-3.86638	chr17	78429138	NA	ENSG00000260369	608	FALSE	TRUE	FALSE	NA
cg08080669	0.0401246	0.00696363	0.000292896	0.0144856	3.86632	chr19	54382665	PRKCG	ENSG00000126583	0	FALSE	TRUE	FALSE	NA
cg08080669	0.0401246	0.00696363	0.000292896	0.0144856	3.86632	chr19	54382665	MYADM	ENSG00000179820	2975	FALSE	TRUE	FALSE	NA
cg08080669	0.0401246	0.00696363	0.000292896	0.0144856	3.86632	chr19	54382665	NA	ENSG00000232220	3361	FALSE	TRUE	FALSE	NA
cg17457701	0.81139	-0.018679	0.000292992	0.0144872	-3.86621	chr15	86313860	KLHL25	ENSG00000183655	0	FALSE	FALSE	FALSE	NA
cg17457701	0.81139	-0.018679	0.000292992	0.0144872	-3.86621	chr15	86313860	MIR1276	ENSG00000221634	50	FALSE	FALSE	FALSE	NA
cg17457701	0.81139	-0.018679	0.000292992	0.0144872	-3.86621	chr15	86313860	NA	ENSG00000259195	360	FALSE	FALSE	FALSE	NA
cg13287553	0.215002	-0.0387046	0.000293093	0.0144907	-3.86611	chr7	4784419	FOXK1	ENSG00000164916	0	TRUE	FALSE	FALSE	NA
cg08534342	0.126577	-0.0258362	0.000293204	0.0144935	-3.86599	chr3	45636060	LIMD1	ENSG00000144791	0	FALSE	FALSE	FALSE	NA
cg08534342	0.126577	-0.0258362	0.000293204	0.0144935	-3.86599	chr3	45636060	NA	ENSG00000251927	2240	FALSE	FALSE	FALSE	NA
cg12472022	0.752411	-0.0377297	0.000293215	0.0144935	-3.86598	chr11	61462803	DAGLA	ENSG00000134780	0	TRUE	FALSE	FALSE	NA
cg14811319	0.761418	-0.0516227	0.000293362	0.0144969	-3.86582	chr6	88757392	SPACA1	ENSG00000118434	166	FALSE	FALSE	FALSE	NA
cg14811319	0.761418	-0.0516227	0.000293362	0.0144969	-3.86582	chr6	88757392	NA	ENSG00000286278	0	FALSE	FALSE	FALSE	NA
cg15678885	0.746902	-0.0495296	0.000293401	0.0144969	-3.86578	chr7	1018510	CYP2W1	ENSG00000073067	4306	FALSE	FALSE	FALSE	NA
cg15678885	0.746902	-0.0495296	0.000293401	0.0144969	-3.86578	chr7	1018510	COX19	ENSG00000240230	3324	FALSE	FALSE	FALSE	NA
cg11204562	0.570514	-0.0466426	0.00029341	0.0144969	-3.86577	chr10	115511153	PLEKHS1	ENSG00000148735	0	FALSE	FALSE	FALSE	NA
cg22462000	0.728801	-0.0351347	0.000293351	0.0144969	-3.86583	chr19	54290434	MIR371A	ENSG00000199031	494	FALSE	FALSE	TRUE	Paternal
cg22462000	0.728801	-0.0351347	0.000293351	0.0144969	-3.86583	chr19	54290434	MIR372	ENSG00000199095	709	FALSE	FALSE	FALSE	NA
cg22462000	0.728801	-0.0351347	0.000293351	0.0144969	-3.86583	chr19	54290434	MIR373	ENSG00000199143	1524	FALSE	FALSE	FALSE	NA
cg22462000	0.728801	-0.0351347	0.000293351	0.0144969	-3.86583	chr19	54290434	NA	ENSG00000269564	1601	FALSE	FALSE	FALSE	NA
cg22462000	0.728801	-0.0351347	0.000293351	0.0144969	-3.86583	chr19	54290434	NA	ENSG00000269877	416	FALSE	FALSE	FALSE	NA
cg02101808	0.0523154	-0.00802269	0.000293505	0.0145	-3.86567	chr14	77843745	TMED8	ENSG00000100580	307	FALSE	TRUE	FALSE	NA
cg02101808	0.0523154	-0.00802269	0.000293505	0.0145	-3.86567	chr14	77843745	SAMD15	ENSG00000100583	0	FALSE	TRUE	FALSE	NA
cg18257541	0.0742523	-0.0100228	0.000293702	0.0145056	-3.86546	chr3	23244062	UBE2E2	ENSG00000182247	448	FALSE	TRUE	FALSE	NA
cg18257541	0.0742523	-0.0100228	0.000293702	0.0145056	-3.86546	chr3	23244062	UBE2E2-AS1	ENSG00000233153	0	FALSE	TRUE	FALSE	NA
cg05400732	0.483758	-0.0510312	0.000293713	0.0145056	-3.86545	chr3	57032141	ARHGEF3	ENSG00000163947	0	TRUE	FALSE	FALSE	NA
cg09354267	0.286025	-0.0482352	0.000293669	0.0145056	-3.8655	chr6	106774064	ATG5	ENSG00000057663	397	FALSE	TRUE	FALSE	NA
cg01185138	0.716931	-0.0292065	0.000293765	0.0145066	-3.8654	chr15	52264396	MAPK6	ENSG00000069956	0	FALSE	TRUE	FALSE	NA
cg01185138	0.716931	-0.0292065	0.000293765	0.0145066	-3.8654	chr15	52264396	LEO1	ENSG00000166477	420	FALSE	TRUE	FALSE	NA
cg26033782	0.839743	-0.028921	0.000293805	0.014507	-3.86535	chr3	166783407	NA	ENSG00000220343	211	FALSE	FALSE	FALSE	NA
cg23490829	0.518776	-0.072518	0.000293971	0.0145121	-3.86518	chr5	140171681	PCDHA2	ENSG00000204969	2755	FALSE	FALSE	FALSE	NA
cg23490829	0.518776	-0.072518	0.000293971	0.0145121	-3.86518	chr5	140171681	PCDHA1	ENSG00000204970	0	FALSE	FALSE	FALSE	NA
cg23490829	0.518776	-0.072518	0.000293971	0.0145121	-3.86518	chr5	140171681	NA	ENSG00000279726	0	FALSE	FALSE	FALSE	NA
cg22279519	0.92557	-0.00677459	0.000293951	0.0145121	-3.8652	chr12	124813340	NCOR2	ENSG00000196498	0	FALSE	FALSE	FALSE	NA
cg11734164	0.335062	-0.0430727	0.000294158	0.0145197	-3.86498	chr3	87101920	NA	ENSG00000241293	31	FALSE	FALSE	FALSE	NA
cg26915889	0.46199	-0.031153	0.00029436	0.0145281	-3.86477	chr1	112114712	RAP1A	ENSG00000116473	0	TRUE	FALSE	FALSE	NA
cg25322489	0.892491	-0.0191153	0.000294393	0.0145282	-3.86473	chr7	157412694	PTPRN2	ENSG00000155093	0	FALSE	FALSE	FALSE	NA
cg25322489	0.892491	-0.0191153	0.000294393	0.0145282	-3.86473	chr7	157412694	LOC105375614	ENSG00000222012	1236	FALSE	FALSE	FALSE	NA
cg04944090	0.516785	0.0457425	0.000294539	0.0145338	3.86458	chr16	85635486	GSE1	ENSG00000131149	0	FALSE	FALSE	FALSE	NA
cg16235891	0.554352	-0.0454798	0.000294842	0.0145456	-3.86426	chr7	158243546	PTPRN2	ENSG00000155093	0	FALSE	FALSE	FALSE	NA
cg11585358	0.629405	-0.02715	0.000294931	0.0145464	-3.86417	chr1	92494898	EPHX4	ENSG00000172031	643	FALSE	FALSE	FALSE	NA
cg02571055	0.461587	0.0313934	0.000294981	0.0145464	3.86411	chr6	158896790	TULP4	ENSG00000130338	0	TRUE	FALSE	FALSE	NA
cg00027114	0.289037	-0.0324329	0.00029497	0.0145464	-3.86413	chr7	42740486	LINC01448	ENSG00000238284	0	TRUE	FALSE	FALSE	NA
cg01421963	0.0390812	-0.0184254	0.000294985	0.0145464	-3.86411	chr19	11877743	ZNF441	ENSG00000197044	71	FALSE	FALSE	FALSE	NA
cg19090784	0.608236	0.0672558	0.000295284	0.0145564	3.8638	chr10	134773853	LINC01167	ENSG00000224758	990	FALSE	FALSE	FALSE	NA
cg19090784	0.608236	0.0672558	0.000295284	0.0145564	3.8638	chr10	134773853	LINC01166	ENSG00000232903	0	FALSE	FALSE	FALSE	NA
cg22451184	0.92498	-0.00985495	0.000295279	0.0145564	-3.8638	chr17	34887793	PIGW	ENSG00000277161	3020	FALSE	FALSE	FALSE	NA
cg22451184	0.92498	-0.00985495	0.000295279	0.0145564	-3.8638	chr17	34887793	MYO19	ENSG00000278259	0	FALSE	FALSE	FALSE	NA
cg24729617	0.630342	-0.023751	0.000295399	0.0145574	-3.86367	chr1	165551210	LRRC52-AS1	ENSG00000237463	0	FALSE	FALSE	FALSE	NA
cg24729617	0.630342	-0.023751	0.000295399	0.0145574	-3.86367	chr1	165551210	NA	ENSG00000237783	0	FALSE	FALSE	FALSE	NA
cg13761595	0.95989	-0.00579622	0.000295376	0.0145574	-3.8637	chr6	63985112	LGSN	ENSG00000146166	743	FALSE	FALSE	FALSE	NA
cg06492545	0.910487	-0.0196692	0.000295387	0.0145574	-3.86369	chr20	62442660	ZBTB46	ENSG00000130584	0	FALSE	FALSE	FALSE	NA
cg06492545	0.910487	-0.0196692	0.000295387	0.0145574	-3.86369	chr20	62442660	NA	ENSG00000231208	0	FALSE	FALSE	FALSE	NA
cg05147578	0.48467	-0.0330005	0.000295501	0.0145609	-3.86357	chr22	18559240	PEX26	ENSG00000215193	1445	FALSE	TRUE	FALSE	NA
cg05147578	0.48467	-0.0330005	0.000295501	0.0145609	-3.86357	chr22	18559240	NA	ENSG00000225335	52	FALSE	TRUE	FALSE	NA
cg05147578	0.48467	-0.0330005	0.000295501	0.0145609	-3.86357	chr22	18559240	NA	ENSG00000236890	4991	FALSE	TRUE	FALSE	NA
cg06173481	0.828352	0.0404458	0.000295816	0.0145732	3.86324	chr1	153658650	NPR1	ENSG00000169418	0	FALSE	FALSE	FALSE	NA
cg22651416	0.644822	-0.0517276	0.000295871	0.0145744	-3.86318	chr8	10643634	NA	ENSG00000252565	2004	TRUE	FALSE	FALSE	NA
cg22651416	0.644822	-0.0517276	0.000295871	0.0145744	-3.86318	chr8	10643634	PINX1	ENSG00000254093	0	TRUE	FALSE	FALSE	NA
cg22651416	0.644822	-0.0517276	0.000295871	0.0145744	-3.86318	chr8	10643634	PINX1	ENSG00000258724	0	TRUE	FALSE	FALSE	NA
cg22367981	0.24961	-0.0508893	0.000296038	0.014581	-3.863	chr1	231964048	DISC1	ENSG00000162946	0	TRUE	FALSE	FALSE	NA
cg22367981	0.24961	-0.0508893	0.000296038	0.014581	-3.863	chr1	231964048	LOC105373170	ENSG00000286071	0	TRUE	FALSE	FALSE	NA
cg22523078	0.813038	-0.0281216	0.000296093	0.0145821	-3.86295	chr15	74417907	ISLR2	ENSG00000167178	0	FALSE	FALSE	FALSE	NA
cg22523078	0.813038	-0.0281216	0.000296093	0.0145821	-3.86295	chr15	74417907	LOC283731	ENSG00000248540	348	FALSE	FALSE	FALSE	NA
cg14512870	0.201381	0.0467492	0.000296162	0.0145834	3.86287	chr2	173330342	ITGA6	ENSG00000091409	0	FALSE	FALSE	FALSE	NA
cg14512870	0.201381	0.0467492	0.000296162	0.0145834	3.86287	chr2	173330342	NA	ENSG00000232788	0	FALSE	FALSE	FALSE	NA
cg24155190	0.107994	-0.0194208	0.0002963	0.0145861	-3.86273	chr1	201476619	CSRP1	ENSG00000159176	0	FALSE	TRUE	FALSE	NA
cg24155190	0.107994	-0.0194208	0.0002963	0.0145861	-3.86273	chr1	201476619	NA	ENSG00000224536	0	FALSE	TRUE	FALSE	NA
cg02639566	0.856705	-0.0186597	0.000296329	0.0145861	-3.8627	chr3	14713456	C3orf20	ENSG00000131379	3149	FALSE	FALSE	FALSE	NA
cg02639566	0.856705	-0.0186597	0.000296329	0.0145861	-3.8627	chr3	14713456	CCDC174	ENSG00000154781	0	FALSE	FALSE	FALSE	NA
cg25198599	0.481552	-0.0495746	0.000296333	0.0145861	-3.86269	chr12	131142648	RIMBP2	ENSG00000060709	0	FALSE	FALSE	FALSE	NA
cg25198599	0.481552	-0.0495746	0.000296333	0.0145861	-3.86269	chr12	131142648	NA	ENSG00000256343	0	FALSE	FALSE	FALSE	NA
cg14131038	0.385714	-0.0363397	0.000296486	0.0145921	-3.86253	chr2	106360709	NCK2	ENSG00000071051	659	FALSE	TRUE	FALSE	NA
cg25955180	0.328613	-0.0287576	0.000296545	0.0145934	-3.86247	chr6	32116538	PRRT1	ENSG00000204314	0	FALSE	FALSE	FALSE	NA
cg25955180	0.328613	-0.0287576	0.000296545	0.0145934	-3.86247	chr6	32116538	PPT2	ENSG00000221988	4679	FALSE	FALSE	FALSE	NA
cg25955180	0.328613	-0.0287576	0.000296545	0.0145934	-3.86247	chr6	32116538	LOC100507547	ENSG00000284954	4040	FALSE	FALSE	FALSE	NA
cg25955180	0.328613	-0.0287576	0.000296545	0.0145934	-3.86247	chr6	32116538	NA	ENSG00000285085	1733	FALSE	FALSE	FALSE	NA
cg01579841	0.102794	0.0251118	0.000296593	0.0145942	3.86242	chr6	166400494	PDE10A	ENSG00000112541	0	FALSE	FALSE	FALSE	NA
cg01579841	0.102794	0.0251118	0.000296593	0.0145942	3.86242	chr6	166400494	LINC00602	ENSG00000281832	544	FALSE	FALSE	FALSE	NA
cg06380401	0.597324	-0.0476966	0.000296689	0.0145974	-3.86232	chr3	30349908	NA	ENSG00000199927	3880	TRUE	FALSE	FALSE	NA
cg06380401	0.597324	-0.0476966	0.000296689	0.0145974	-3.86232	chr3	30349908	NA	ENSG00000287774	3379	TRUE	FALSE	FALSE	NA
cg09827433	0.433953	-0.0404871	0.000296858	0.0146025	-3.86214	chr1	177215619	BRINP2	ENSG00000198797	0	TRUE	FALSE	FALSE	NA
cg02813741	0.678592	-0.0186327	0.000296905	0.0146033	-3.86209	chr13	91148429	NA	ENSG00000234384	0	FALSE	FALSE	FALSE	NA
cg23705064	0.5454	-0.0245696	0.000297036	0.0146065	-3.86196	chr15	74025634	INSYN1	ENSG00000205363	2137	FALSE	FALSE	FALSE	NA
cg23705064	0.5454	-0.0245696	0.000297036	0.0146065	-3.86196	chr15	74025634	NA	ENSG00000276807	1581	FALSE	FALSE	FALSE	NA
cg23662138	0.349862	-0.0430996	0.000297023	0.0146065	-3.86197	chr21	46495607	ADARB1	ENSG00000197381	0	FALSE	FALSE	FALSE	NA
cg23662138	0.349862	-0.0430996	0.000297023	0.0146065	-3.86197	chr21	46495607	SSR4P1	ENSG00000235374	1526	FALSE	FALSE	FALSE	NA
cg13080927	0.325919	-0.0263078	0.000297152	0.0146107	-3.86184	chr7	150905130	ABCF2	ENSG00000033050	3439	FALSE	FALSE	FALSE	NA
cg13080927	0.325919	-0.0263078	0.000297152	0.0146107	-3.86184	chr7	150905130	IQCA1L	ENSG00000278685	2547	FALSE	FALSE	FALSE	NA
cg13080927	0.325919	-0.0263078	0.000297152	0.0146107	-3.86184	chr7	150905130	ABCF2	ENSG00000285292	0	FALSE	FALSE	FALSE	NA
cg13080927	0.325919	-0.0263078	0.000297152	0.0146107	-3.86184	chr7	150905130	NA	ENSG00000285480	0	FALSE	FALSE	FALSE	NA
cg04165683	0.0449578	-0.0158735	0.00029736	0.0146193	-3.86162	chr2	109066028	GCC2	ENSG00000135968	0	FALSE	TRUE	FALSE	NA
cg17895149	0.459792	-0.0287087	0.000297611	0.0146258	-3.86136	chr6	144329829	PLAGL1	ENSG00000118495	0	FALSE	FALSE	TRUE	Paternal
cg17895149	0.459792	-0.0287087	0.000297611	0.0146258	-3.86136	chr6	144329829	HYMAI	ENSG00000283122	429	FALSE	FALSE	TRUE	Paternal
cg20993554	0.882922	-0.0166705	0.000297524	0.0146258	-3.86145	chr8	141649703	AGO2	ENSG00000123908	3970	FALSE	FALSE	FALSE	NA
cg20993554	0.882922	-0.0166705	0.000297524	0.0146258	-3.86145	chr8	141649703	NA	ENSG00000280303	1320	FALSE	FALSE	FALSE	NA
cg19052193	0.202577	-0.0517468	0.00029765	0.0146258	-3.86132	chr12	113660441	IQCD	ENSG00000166578	1541	FALSE	FALSE	FALSE	NA
cg19052193	0.202577	-0.0517468	0.00029765	0.0146258	-3.86132	chr12	113660441	TPCN1	ENSG00000186815	0	FALSE	FALSE	FALSE	NA
cg08354372	0.156414	-0.0350467	0.000297605	0.0146258	-3.86136	chr16	69873892	WWP2	ENSG00000198373	0	TRUE	FALSE	FALSE	NA
cg11812748	0.23305	0.0321858	0.000297798	0.0146292	3.86116	chr1	246733057	TFB2M	ENSG00000162851	3493	FALSE	FALSE	FALSE	NA
cg11812748	0.23305	0.0321858	0.000297798	0.0146292	3.86116	chr1	246733057	CNST	ENSG00000162852	0	FALSE	FALSE	FALSE	NA
cg00160462	0.0970167	-0.051513	0.000297818	0.0146292	-3.86114	chr6	28303629	ZSCAN31	ENSG00000235109	0	FALSE	TRUE	FALSE	NA
cg01145544	0.560248	-0.0327916	0.000297794	0.0146292	-3.86117	chr21	46889296	COL18A1	ENSG00000182871	0	FALSE	FALSE	FALSE	NA
cg13666659	0.931884	-0.00829285	0.000298308	0.0146518	-3.86063	chr17	26487538	NLK	ENSG00000087095	0	TRUE	FALSE	FALSE	NA
cg18481087	0.138528	-0.0281926	0.000298368	0.0146531	-3.86057	chr3	160474064	PPM1L	ENSG00000163590	0	FALSE	FALSE	FALSE	NA
cg18481087	0.138528	-0.0281926	0.000298368	0.0146531	-3.86057	chr3	160474064	NA	ENSG00000260572	1133	FALSE	FALSE	FALSE	NA
cg05861639	0.742169	-0.0540539	0.000298408	0.0146535	-3.86053	chr14	45429449	KLHL28	ENSG00000179454	0	FALSE	FALSE	FALSE	NA
cg05861639	0.742169	-0.0540539	0.000298408	0.0146535	-3.86053	chr14	45429449	TOGARAM1	ENSG00000198718	1943	FALSE	FALSE	FALSE	NA
cg25984400	0.221419	-0.0337263	0.000298466	0.0146548	-3.86047	chr2	177001883	HOXD3	ENSG00000128652	0	FALSE	FALSE	FALSE	NA
cg25984400	0.221419	-0.0337263	0.000298466	0.0146548	-3.86047	chr2	177001883	HOXD8	ENSG00000175879	4459	FALSE	FALSE	FALSE	NA
cg25984400	0.221419	-0.0337263	0.000298466	0.0146548	-3.86047	chr2	177001883	NA	ENSG00000237380	56	FALSE	FALSE	FALSE	NA
cg15407819	0.883804	-0.0456181	0.000298655	0.0146625	-3.86027	chr19	41062024	SPTBN4	ENSG00000160460	0	FALSE	FALSE	FALSE	NA
cg25396185	0.636932	-0.0267155	0.000298692	0.0146627	-3.86023	chr11	49872169	NA	ENSG00000254714	11	FALSE	FALSE	FALSE	NA
cg25396185	0.636932	-0.0267155	0.000298692	0.0146627	-3.86023	chr11	49872169	NA	ENSG00000255550	3462	FALSE	FALSE	FALSE	NA
cg25396185	0.636932	-0.0267155	0.000298692	0.0146627	-3.86023	chr11	49872169	NA	ENSG00000265973	4083	FALSE	FALSE	FALSE	NA
cg07128124	0.425701	-0.0299477	0.000298823	0.0146676	-3.8601	chr21	44070430	PDE9A	ENSG00000160191	3300	FALSE	FALSE	FALSE	NA
cg07128124	0.425701	-0.0299477	0.000298823	0.0146676	-3.8601	chr21	44070430	NA	ENSG00000235023	0	FALSE	FALSE	FALSE	NA
cg02825765	0.134027	-0.0282095	0.000298879	0.0146688	-3.86004	chr1	225614261	LBR	ENSG00000143815	0	FALSE	FALSE	FALSE	NA
cg06128521	0.7076	0.0381291	0.000298995	0.0146729	3.85992	chr17	39573085	KRT37	ENSG00000108417	3919	TRUE	FALSE	FALSE	NA
cg06128521	0.7076	0.0381291	0.000298995	0.0146729	3.85992	chr17	39573085	LOC100505782	ENSG00000234859	0	TRUE	FALSE	FALSE	NA
cg09059548	0.0271462	-0.0044037	0.000299119	0.0146742	-3.85979	chr12	9066665	PHC1	ENSG00000111752	0	FALSE	TRUE	FALSE	NA
cg09059548	0.0271462	-0.0044037	0.000299119	0.0146742	-3.85979	chr12	9066665	NA	ENSG00000282022	0	FALSE	TRUE	FALSE	NA
cg04016252	0.683166	-0.0885681	0.000299085	0.0146742	-3.85982	chr16	19757044	IQCK	ENSG00000174628	0	TRUE	FALSE	FALSE	NA
cg02213341	0.884458	-0.0213554	0.000299102	0.0146742	-3.8598	chr16	66710467	CMTM4	ENSG00000183723	0	TRUE	FALSE	FALSE	NA
cg13946806	0.702225	0.0284125	0.000299321	0.0146826	3.85958	chr1	41969562	HIVEP3	ENSG00000127124	2473	TRUE	FALSE	FALSE	NA
cg21787063	0.464461	0.0592035	0.000299693	0.0146983	3.85919	chr7	95115194	ASB4	ENSG00000005981	0	FALSE	FALSE	FALSE	NA
cg13877502	0.0294389	-0.00502517	0.000299727	0.0146983	-3.85916	chr9	707387	KANK1	ENSG00000107104	0	FALSE	FALSE	FALSE	NA
cg18849213	0.83038	0.0717892	0.000299738	0.0146983	3.85915	chr12	132401816	ULK1	ENSG00000177169	0	FALSE	FALSE	FALSE	NA
cg17035984	0.227755	-0.032402	0.000300014	0.0147063	-3.85886	chr1	54619655	CDCP2	ENSG00000157211	211	TRUE	FALSE	FALSE	NA
cg17035984	0.227755	-0.032402	0.000300014	0.0147063	-3.85886	chr1	54619655	NA	ENSG00000256407	0	TRUE	FALSE	FALSE	NA
cg27313021	0.31139	-0.0326916	0.000300029	0.0147063	-3.85884	chr1	202091995	GPR37L1	ENSG00000170075	49	TRUE	FALSE	FALSE	NA
cg07089232	0.503253	-0.0437324	0.000299986	0.0147063	-3.85889	chr4	8216813	SH3TC1	ENSG00000125089	0	TRUE	FALSE	FALSE	NA
cg10354369	0.875541	-0.0194938	0.000299971	0.0147063	-3.8589	chr17	38167508	CSF3	ENSG00000108342	4105	FALSE	FALSE	FALSE	NA
cg10354369	0.875541	-0.0194938	0.000299971	0.0147063	-3.8589	chr17	38167508	NA	ENSG00000265799	970	FALSE	FALSE	FALSE	NA
cg11729019	0.882131	-0.0150132	0.000300191	0.014711	-3.85868	chr12	7188330	C1R	ENSG00000159403	0	FALSE	FALSE	FALSE	NA
cg21343363	0.0231821	0.00475588	0.000300247	0.0147122	3.85862	chr2	207024243	NDUFS1	ENSG00000023228	9	FALSE	TRUE	FALSE	NA
cg21343363	0.0231821	0.00475588	0.000300247	0.0147122	3.85862	chr2	207024243	EEF1B2	ENSG00000114942	65	FALSE	TRUE	FALSE	NA
cg21343363	0.0231821	0.00475588	0.000300247	0.0147122	3.85862	chr2	207024243	SNORD51	ENSG00000207047	2358	FALSE	TRUE	FALSE	NA
cg21343363	0.0231821	0.00475588	0.000300247	0.0147122	3.85862	chr2	207024243	SNORA41	ENSG00000207406	2708	FALSE	TRUE	FALSE	NA
cg10345980	0.965046	-0.00531037	0.000300285	0.0147125	-3.85858	chr17	17127273	FLCN	ENSG00000154803	0	FALSE	FALSE	FALSE	NA
cg10345980	0.965046	-0.00531037	0.000300285	0.0147125	-3.85858	chr17	17127273	NA	ENSG00000264187	0	FALSE	FALSE	FALSE	NA
cg11693581	0.720492	-0.0391662	0.000300399	0.0147165	-3.85846	chr10	118765597	SHTN1	ENSG00000187164	0	FALSE	FALSE	FALSE	NA
cg11693581	0.720492	-0.0391662	0.000300399	0.0147165	-3.85846	chr10	118765597	NA	ENSG00000287655	0	FALSE	FALSE	FALSE	NA
cg25220781	0.25201	-0.0265914	0.00030057	0.0147233	-3.85828	chr1	16539013	ARHGEF19	ENSG00000142632	0	TRUE	FALSE	FALSE	NA
cg25220781	0.25201	-0.0265914	0.00030057	0.0147233	-3.85828	chr1	16539013	NA	ENSG00000237276	3390	TRUE	FALSE	FALSE	NA
cg11060856	0.413759	-0.0261824	0.00030061	0.0147237	-3.85824	chr4	5895410	CRMP1	ENSG00000072832	624	FALSE	FALSE	FALSE	NA
cg11060856	0.413759	-0.0261824	0.00030061	0.0147237	-3.85824	chr4	5895410	C4orf50	ENSG00000181215	3689	FALSE	FALSE	FALSE	NA
cg27340283	0.886594	-0.0222874	0.000300696	0.0147263	-3.85815	chr11	45199222	PRDM11	ENSG00000019485	0	FALSE	FALSE	FALSE	NA
cg26474270	0.0914663	-0.0111735	0.000300753	0.0147275	-3.85809	chr16	73092823	ZFHX3	ENSG00000140836	0	FALSE	FALSE	FALSE	NA
cg26474270	0.0914663	-0.0111735	0.000300753	0.0147275	-3.85809	chr16	73092823	NA	ENSG00000271009	1320	FALSE	FALSE	FALSE	NA
cg11877105	0.522264	-0.0514522	0.000300857	0.0147311	-3.85799	chr18	44038721	RNF165	ENSG00000141622	0	TRUE	FALSE	FALSE	NA
cg03231447	0.515919	-0.0587297	0.000300946	0.0147322	-3.8579	chr11	2295191	ASCL2	ENSG00000183734	3008	FALSE	FALSE	FALSE	NA
cg03503179	0.035799	-0.00880896	0.000300914	0.0147322	-3.85793	chr22	24950379	SNRPD3	ENSG00000100028	1546	FALSE	TRUE	FALSE	NA
cg03503179	0.035799	-0.00880896	0.000300914	0.0147322	-3.85793	chr22	24950379	GUCD1	ENSG00000138867	0	FALSE	TRUE	FALSE	NA
cg03503179	0.035799	-0.00880896	0.000300914	0.0147322	-3.85793	chr22	24950379	GGT1	ENSG00000286070	1595	FALSE	TRUE	FALSE	NA
cg11738486	0.696748	-0.0416	0.000301001	0.0147334	-3.85784	chr19	6744898	TRIP10	ENSG00000125733	0	FALSE	FALSE	FALSE	NA
cg11738486	0.696748	-0.0416	0.000301001	0.0147334	-3.85784	chr19	6744898	NA	ENSG00000269680	3405	FALSE	FALSE	FALSE	NA
cg11959694	0.594648	-0.0641701	0.000301055	0.0147344	-3.85778	chr2	98962564	CNGA3	ENSG00000144191	53	FALSE	FALSE	FALSE	NA
cg11959694	0.594648	-0.0641701	0.000301055	0.0147344	-3.85778	chr2	98962564	NA	ENSG00000222000	0	FALSE	FALSE	FALSE	NA
cg11959694	0.594648	-0.0641701	0.000301055	0.0147344	-3.85778	chr2	98962564	NA	ENSG00000227987	893	FALSE	FALSE	FALSE	NA
cg05935800	0.172437	-0.0401734	0.000301179	0.0147389	-3.85766	chr1	226023590	EPHX1	ENSG00000143819	0	TRUE	FALSE	FALSE	NA
cg05935800	0.172437	-0.0401734	0.000301179	0.0147389	-3.85766	chr1	226023590	NA	ENSG00000242861	4993	TRUE	FALSE	FALSE	NA
cg14820199	0.13649	-0.0211082	0.000301253	0.0147394	-3.85758	chr4	11429415	HS3ST1	ENSG00000002587	0	FALSE	FALSE	FALSE	NA
cg14820199	0.13649	-0.0211082	0.000301253	0.0147394	-3.85758	chr4	11429415	NA	ENSG00000287778	0	FALSE	FALSE	FALSE	NA
cg20008846	0.68006	0.0322222	0.000301249	0.0147394	3.85758	chr8	144521520	ZC3H3	ENSG00000014164	0	FALSE	FALSE	FALSE	NA
cg00028013	0.282738	-0.0416532	0.000301357	0.0147429	-3.85747	chr15	74218697	LOXL1	ENSG00000129038	0	FALSE	FALSE	FALSE	NA
cg00028013	0.282738	-0.0416532	0.000301357	0.0147429	-3.85747	chr15	74218697	LOXL1-AS1	ENSG00000261801	0	FALSE	FALSE	FALSE	NA
cg07279933	0.0568714	-0.0147735	0.000301638	0.0147535	-3.85718	chr6	127440413	RSPO3	ENSG00000146374	0	FALSE	FALSE	FALSE	NA
cg07279933	0.0568714	-0.0147735	0.000301638	0.0147535	-3.85718	chr6	127440413	NA	ENSG00000286215	0	FALSE	FALSE	FALSE	NA
cg13184442	0.0737112	-0.0190844	0.000301943	0.0147573	-3.85687	chr6	44355163	CDC5L	ENSG00000096401	279	FALSE	TRUE	FALSE	NA
cg13662196	0.658871	-0.028866	0.0003019	0.0147573	-3.85691	chr9	140406123	PNPLA7	ENSG00000130653	0	FALSE	FALSE	FALSE	NA
cg13444361	0.902739	-0.0169436	0.000301789	0.0147573	-3.85703	chr12	57689075	R3HDM2	ENSG00000179912	0	FALSE	FALSE	FALSE	NA
cg13444361	0.902739	-0.0169436	0.000301789	0.0147573	-3.85703	chr12	57689075	NA	ENSG00000258830	0	FALSE	FALSE	FALSE	NA
cg19958637	0.0364777	0.0071724	0.000301767	0.0147573	3.85705	chr13	80055648	NDFIP2	ENSG00000102471	0	FALSE	TRUE	FALSE	NA
cg19958637	0.0364777	0.0071724	0.000301767	0.0147573	3.85705	chr13	80055648	NDFIP2-AS1	ENSG00000232132	281	FALSE	TRUE	FALSE	NA
cg05019583	0.795121	-0.0320799	0.000301849	0.0147573	-3.85696	chr14	90359557	EFCAB11	ENSG00000140025	0	FALSE	FALSE	FALSE	NA
cg05019583	0.795121	-0.0320799	0.000301849	0.0147573	-3.85696	chr14	90359557	NA	ENSG00000230997	769	FALSE	FALSE	FALSE	NA
cg05019583	0.795121	-0.0320799	0.000301849	0.0147573	-3.85696	chr14	90359557	NA	ENSG00000259053	0	FALSE	FALSE	FALSE	NA
cg00872695	0.465073	0.0416855	0.000301875	0.0147573	3.85694	chr16	86592030	MTHFSD	ENSG00000103248	3188	FALSE	FALSE	FALSE	NA
cg00872695	0.465073	0.0416855	0.000301875	0.0147573	3.85694	chr16	86592030	FLJ30679	ENSG00000280278	1124	FALSE	FALSE	FALSE	NA
cg26758396	0.624235	-0.0516314	0.000301924	0.0147573	-3.85689	chr20	6104274	FERMT1	ENSG00000101311	82	FALSE	FALSE	FALSE	NA
cg17855390	0.647827	0.0400726	0.000302042	0.0147581	3.85677	chr1	3693301	LRRC47	ENSG00000130764	1821	FALSE	FALSE	FALSE	NA
cg17855390	0.647827	0.0400726	0.000302042	0.0147581	3.85677	chr1	3693301	SMIM1	ENSG00000235169	754	FALSE	FALSE	FALSE	NA
cg09978023	0.805883	0.0296893	0.000302088	0.0147581	3.85672	chr1	192608588	RGS13	ENSG00000127074	0	TRUE	FALSE	FALSE	NA
cg09978023	0.805883	0.0296893	0.000302088	0.0147581	3.85672	chr1	192608588	LOC105371664	ENSG00000285280	0	TRUE	FALSE	FALSE	NA
cg03384318	0.696756	-0.0661495	0.00030204	0.0147581	-3.85677	chr10	114877689	TCF7L2	ENSG00000148737	0	FALSE	FALSE	FALSE	NA
cg01182683	0.868235	-0.0302394	0.000302077	0.0147581	-3.85673	chr12	52586635	KRT80	ENSG00000167767	836	TRUE	FALSE	FALSE	NA
cg01182683	0.868235	-0.0302394	0.000302077	0.0147581	-3.85673	chr12	52586635	LINC00592	ENSG00000258279	0	TRUE	FALSE	FALSE	NA
cg11985632	0.543135	-0.030884	0.000302433	0.0147718	-3.85636	chr7	94286351	SGCE	ENSG00000127990	466	FALSE	TRUE	TRUE	Paternal
cg11985632	0.543135	-0.030884	0.000302433	0.0147718	-3.85636	chr7	94286351	PEG10	ENSG00000242265	0	FALSE	TRUE	TRUE	Paternal
cg18457433	0.416198	-0.0553481	0.000302502	0.0147726	-3.85629	chr8	93075534	RUNX1T1	ENSG00000079102	0	TRUE	FALSE	FALSE	NA
cg04876407	0.515891	0.0256186	0.000302727	0.0147772	3.85606	chr2	134781671	NA	ENSG00000286697	4507	FALSE	FALSE	FALSE	NA
cg01428769	0.027578	0.00490328	0.000302654	0.0147772	3.85614	chr3	15248316	CAPN7	ENSG00000131375	0	FALSE	TRUE	FALSE	NA
cg01428769	0.027578	0.00490328	0.000302654	0.0147772	3.85614	chr3	15248316	COL6A4P1	ENSG00000230524	849	FALSE	TRUE	FALSE	NA
cg13619387	0.594777	-0.0633182	0.000302737	0.0147772	-3.85605	chr9	92050313	SEMA4D	ENSG00000187764	0	TRUE	FALSE	FALSE	NA
cg02276826	0.576916	0.102971	0.000302715	0.0147772	3.85607	chr10	134778648	LINC01167	ENSG00000224758	2906	FALSE	FALSE	FALSE	NA
cg02276826	0.576916	0.102971	0.000302715	0.0147772	3.85607	chr10	134778648	LINC01166	ENSG00000232903	0	FALSE	FALSE	FALSE	NA
cg02276826	0.576916	0.102971	0.000302715	0.0147772	3.85607	chr10	134778648	LINC01168	ENSG00000240707	389	FALSE	FALSE	FALSE	NA
cg20272648	0.791632	-0.0194022	0.00030279	0.0147782	-3.856	chr8	37660108	ADGRA2	ENSG00000020181	0	TRUE	FALSE	FALSE	NA
cg04094225	0.621853	-0.0653788	0.000302847	0.0147794	-3.85594	chr6	24930971	RIPOR2	ENSG00000111913	0	TRUE	FALSE	FALSE	NA
cg00427635	0.437926	-0.0422828	0.000302944	0.0147825	-3.85584	chr15	74166372	TBC1D21	ENSG00000167139	0	FALSE	FALSE	FALSE	NA
cg00427635	0.437926	-0.0422828	0.000302944	0.0147825	-3.85584	chr15	74166372	NA	ENSG00000260624	490	FALSE	FALSE	FALSE	NA
cg26752725	0.0450934	-0.0156148	0.000303155	0.0147912	-3.85562	chr19	49403168	TULP2	ENSG00000104804	1177	FALSE	TRUE	FALSE	NA
cg26752725	0.0450934	-0.0156148	0.000303155	0.0147912	-3.85562	chr19	49403168	NUCB1	ENSG00000104805	400	FALSE	TRUE	FALSE	NA
cg07389611	0.598704	-0.0344151	0.0003032	0.0147919	-3.85558	chr17	59540267	TBX4	ENSG00000121075	0	TRUE	FALSE	FALSE	NA
cg07389611	0.598704	-0.0344151	0.0003032	0.0147919	-3.85558	chr17	59540267	NA	ENSG00000267137	0	TRUE	FALSE	FALSE	NA
cg02361013	0.258244	-0.0274145	0.000303386	0.0147993	-3.85539	chr16	88555157	ZFPM1	ENSG00000179588	0	FALSE	FALSE	FALSE	NA
cg05544807	0.379258	0.025164	0.000303419	0.0147994	3.85535	chr2	25475916	DNMT3A	ENSG00000119772	0	FALSE	FALSE	FALSE	NA
cg10762214	0.668158	-0.0456605	0.000303596	0.0148065	-3.85517	chr10	134388548	INPP5A	ENSG00000068383	0	TRUE	FALSE	FALSE	NA
cg11006676	0.915432	-0.0158804	0.000303767	0.0148069	-3.855	chr3	14646967	NA	ENSG00000283392	0	FALSE	FALSE	FALSE	NA
cg18307978	0.369691	-0.03	0.000303748	0.0148069	-3.85502	chr7	30953124	AQP1	ENSG00000240583	0	TRUE	FALSE	FALSE	NA
cg18307978	0.369691	-0.03	0.000303748	0.0148069	-3.85502	chr7	30953124	NA	ENSG00000250424	0	TRUE	FALSE	FALSE	NA
cg11461670	0.501554	-0.0388061	0.000303768	0.0148069	-3.85499	chr8	22454935	PDLIM2	ENSG00000120913	0	TRUE	FALSE	FALSE	NA
cg11461670	0.501554	-0.0388061	0.000303768	0.0148069	-3.85499	chr8	22454935	C8orf58	ENSG00000241852	2176	TRUE	FALSE	FALSE	NA
cg11461670	0.501554	-0.0388061	0.000303768	0.0148069	-3.85499	chr8	22454935	NA	ENSG00000248235	0	TRUE	FALSE	FALSE	NA
cg06194960	0.474222	0.0389463	0.000303703	0.0148069	3.85506	chr16	111362	RHBDF1	ENSG00000007384	0	FALSE	FALSE	FALSE	NA
cg06194960	0.474222	0.0389463	0.000303703	0.0148069	3.85506	chr16	111362	SNRNP25	ENSG00000161981	3692	FALSE	FALSE	FALSE	NA
cg27082076	0.715018	0.0325015	0.000304227	0.0148271	3.85452	chr14	105938134	CRIP2	ENSG00000182809	1164	FALSE	FALSE	FALSE	NA
cg27082076	0.715018	0.0325015	0.000304227	0.0148271	3.85452	chr14	105938134	MTA1	ENSG00000182979	1067	FALSE	FALSE	FALSE	NA
cg27082076	0.715018	0.0325015	0.000304227	0.0148271	3.85452	chr14	105938134	NA	ENSG00000257270	1179	FALSE	FALSE	FALSE	NA
cg18652076	0.804708	-0.0257238	0.000304311	0.0148287	-3.85444	chr6	26690852	NA	ENSG00000261584	2659	FALSE	FALSE	FALSE	NA
cg07530947	0.421956	-0.0364704	0.000304399	0.0148313	-3.85435	chr13	46041747	COG3	ENSG00000136152	0	FALSE	FALSE	FALSE	NA
cg00310139	0.731072	-0.0392496	0.000304488	0.0148341	-3.85426	chr6	168225685	AFDN	ENSG00000130396	1916	FALSE	FALSE	FALSE	NA
cg00310139	0.731072	-0.0392496	0.000304488	0.0148341	-3.85426	chr6	168225685	AFDN-DT	ENSG00000198221	0	FALSE	FALSE	FALSE	NA
cg00310139	0.731072	-0.0392496	0.000304488	0.0148341	-3.85426	chr6	168225685	NA	ENSG00000285212	0	FALSE	FALSE	FALSE	NA
cg03764585	0.136222	-0.0353457	0.000304527	0.0148344	-3.85422	chr1	203320223	FMOD	ENSG00000122176	0	FALSE	FALSE	FALSE	NA
cg03764585	0.136222	-0.0353457	0.000304527	0.0148344	-3.85422	chr1	203320223	NA	ENSG00000229652	2269	FALSE	FALSE	FALSE	NA
cg01364478	0.108941	-0.0220562	0.000304637	0.0148382	-3.85411	chr1	170640331	PRRX1	ENSG00000116132	0	FALSE	FALSE	FALSE	NA
cg01364478	0.108941	-0.0220562	0.000304637	0.0148382	-3.85411	chr1	170640331	NA	ENSG00000271811	1764	FALSE	FALSE	FALSE	NA
cg07960154	0.096755	-0.0172396	0.000304679	0.0148387	-3.85406	chr17	37760198	NEUROD2	ENSG00000171532	0	FALSE	FALSE	FALSE	NA
cg05170746	0.673675	-0.0237294	0.000304773	0.0148416	-3.85397	chr2	236765941	AGAP1	ENSG00000157985	0	TRUE	FALSE	FALSE	NA
cg02071292	0.0371565	-0.00967697	0.000304841	0.0148434	-3.8539	chr12	75785097	GLIPR1L2	ENSG00000180481	0	FALSE	TRUE	FALSE	NA
cg02071292	0.0371565	-0.00967697	0.000304841	0.0148434	-3.8539	chr12	75785097	CAPS2	ENSG00000180881	388	FALSE	TRUE	FALSE	NA
cg18093064	0.708419	0.0312576	0.000305023	0.0148485	3.85371	chr11	63886229	FLRT1	ENSG00000126500	0	FALSE	FALSE	FALSE	NA
cg18093064	0.708419	0.0312576	0.000305023	0.0148485	3.85371	chr11	63886229	MACROD1	ENSG00000133315	0	FALSE	FALSE	FALSE	NA
cg18093064	0.708419	0.0312576	0.000305023	0.0148485	3.85371	chr11	63886229	NA	ENSG00000256341	0	FALSE	FALSE	FALSE	NA
cg00585790	0.323545	-0.0446006	0.000305377	0.0148632	-3.85335	chr2	109204845	LIMS1	ENSG00000169756	0	FALSE	FALSE	FALSE	NA
cg07933926	0.494391	-0.0753114	0.000305502	0.0148661	-3.85322	chr12	6485881	SCNN1A	ENSG00000111319	0	TRUE	FALSE	FALSE	NA
cg07933926	0.494391	-0.0753114	0.000305502	0.0148661	-3.85322	chr12	6485881	LTBR	ENSG00000111321	0	TRUE	FALSE	FALSE	NA
cg14417549	0.0273147	0.00512347	0.000305664	0.0148692	3.85306	chr6	30293841	TRIM39	ENSG00000204599	414	FALSE	FALSE	FALSE	NA
cg14417549	0.0273147	0.00512347	0.000305664	0.0148692	3.85306	chr6	30293841	NA	ENSG00000231074	0	FALSE	FALSE	FALSE	NA
cg14417549	0.0273147	0.00512347	0.000305664	0.0148692	3.85306	chr6	30293841	TRIM39-RPP21	ENSG00000248167	2842	FALSE	FALSE	FALSE	NA
cg14417549	0.0273147	0.00512347	0.000305664	0.0148692	3.85306	chr6	30293841	HCG17	ENSG00000270604	0	FALSE	FALSE	FALSE	NA
cg26328589	0.907443	-0.0111898	0.000305643	0.0148692	-3.85308	chr17	27036568	RAB34	ENSG00000109113	4730	FALSE	FALSE	FALSE	NA
cg26328589	0.907443	-0.0111898	0.000305643	0.0148692	-3.85308	chr17	27036568	PROCA1	ENSG00000167525	0	FALSE	FALSE	FALSE	NA
cg25170034	0.267248	-0.0576027	0.000305624	0.0148692	-3.8531	chr17	33288066	CCT6B	ENSG00000132141	0	FALSE	FALSE	FALSE	NA
cg25170034	0.267248	-0.0576027	0.000305624	0.0148692	-3.8531	chr17	33288066	ZNF830	ENSG00000198783	492	FALSE	FALSE	FALSE	NA
cg17464807	0.798163	0.0278407	0.000305738	0.0148712	3.85299	chr7	1878190	MAD1L1	ENSG00000002822	0	FALSE	FALSE	FALSE	NA
cg17464807	0.798163	0.0278407	0.000305738	0.0148712	3.85299	chr7	1878190	NA	ENSG00000176349	31	FALSE	FALSE	FALSE	NA
cg17464807	0.798163	0.0278407	0.000305738	0.0148712	3.85299	chr7	1878190	NA	ENSG00000286192	0	FALSE	FALSE	FALSE	NA
cg03905795	0.746281	0.0282691	0.000305808	0.014873	3.85291	chr11	70670880	SHANK2	ENSG00000162105	0	FALSE	FALSE	FALSE	NA
cg07637658	0.485917	0.0365669	0.000306041	0.0148828	3.85268	chr19	45887042	PPP1R13L	ENSG00000104881	0	FALSE	FALSE	FALSE	NA
cg02886077	0.110447	-0.0237924	0.000306368	0.0148955	-3.85235	chr4	48779921	FRYL	ENSG00000075539	0	FALSE	FALSE	FALSE	NA
cg14221884	0.0703817	0.011866	0.000306362	0.0148955	3.85235	chr12	63328524	PPM1H	ENSG00000111110	0	FALSE	FALSE	FALSE	NA
cg14221884	0.0703817	0.011866	0.000306362	0.0148955	3.85235	chr12	63328524	NA	ENSG00000252660	956	FALSE	FALSE	FALSE	NA
cg01914314	0.290682	-0.0511653	0.000306481	0.0148979	-3.85223	chr5	157117640	NA	ENSG00000253798	0	FALSE	FALSE	FALSE	NA
cg10097215	0.271063	-0.0485296	0.000306482	0.0148979	-3.85223	chr6	132834914	STX7	ENSG00000079950	576	FALSE	TRUE	FALSE	NA
cg13455434	0.261545	-0.0536075	0.000306674	0.0149056	-3.85203	chr8	30243930	RBPMS	ENSG00000157110	0	FALSE	FALSE	FALSE	NA
cg13455434	0.261545	-0.0536075	0.000306674	0.0149056	-3.85203	chr8	30243930	RBPMS-AS1	ENSG00000254109	1012	FALSE	FALSE	FALSE	NA
cg15936366	0.601737	0.0370996	0.000306796	0.0149078	3.85191	chr4	113300446	ALPK1	ENSG00000073331	0	TRUE	FALSE	FALSE	NA
cg18219432	0.85214	-0.0248766	0.000306816	0.0149078	-3.85189	chr7	158283505	PTPRN2	ENSG00000155093	0	FALSE	FALSE	FALSE	NA
cg05472420	0.169106	-0.0312266	0.000306865	0.0149086	-3.85184	chr3	75719158	FRG2C	ENSG00000172969	2786	FALSE	FALSE	FALSE	NA
cg05472420	0.169106	-0.0312266	0.000306865	0.0149086	-3.85184	chr3	75719158	NA	ENSG00000236138	0	FALSE	FALSE	FALSE	NA
cg05472420	0.169106	-0.0312266	0.000306865	0.0149086	-3.85184	chr3	75719158	LINC00960	ENSG00000242516	2292	FALSE	FALSE	FALSE	NA
cg05472420	0.169106	-0.0312266	0.000306865	0.0149086	-3.85184	chr3	75719158	NA	ENSG00000243422	0	FALSE	FALSE	FALSE	NA
cg16214693	0.391922	-0.0417669	0.000306922	0.0149097	-3.85178	chr10	126278299	LHPP	ENSG00000107902	0	TRUE	FALSE	FALSE	NA
cg11854356	0.579241	-0.0220297	0.000307082	0.014913	-3.85162	chr12	118683952	TAOK3	ENSG00000135090	0	FALSE	FALSE	FALSE	NA
cg11854356	0.579241	-0.0220297	0.000307082	0.014913	-3.85162	chr12	118683952	NA	ENSG00000240342	0	FALSE	FALSE	FALSE	NA
cg15842884	0.0509443	0.0131065	0.000307086	0.014913	3.85162	chr20	5591925	GPCPD1	ENSG00000125772	252	FALSE	TRUE	FALSE	NA
cg26924440	0.496951	-0.0589694	0.000307228	0.014916	-3.85147	chr1	19276353	IFFO2	ENSG00000169991	0	TRUE	TRUE	FALSE	NA
cg05685023	0.169842	-0.0218422	0.000307246	0.014916	-3.85145	chr3	187870940	LPP	ENSG00000145012	131	FALSE	FALSE	FALSE	NA
cg05685023	0.169842	-0.0218422	0.000307246	0.014916	-3.85145	chr3	187870940	LPP-AS2	ENSG00000270959	0	FALSE	FALSE	FALSE	NA
cg08263357	0.512445	-0.027557	0.000307197	0.014916	-3.8515	chr6	144329780	PLAGL1	ENSG00000118495	0	FALSE	FALSE	TRUE	Paternal
cg08263357	0.512445	-0.027557	0.000307197	0.014916	-3.8515	chr6	144329780	HYMAI	ENSG00000283122	380	FALSE	FALSE	TRUE	Paternal
cg04913934	0.0794176	-0.0152452	0.000307278	0.014916	-3.85142	chr16	11836713	TXNDC11	ENSG00000153066	0	FALSE	TRUE	FALSE	NA
cg04913934	0.0794176	-0.0152452	0.000307278	0.014916	-3.85142	chr16	11836713	NA	ENSG00000262420	0	FALSE	TRUE	FALSE	NA
cg13624988	0.682641	-0.0727276	0.000307425	0.0149215	-3.85127	chr5	173602861	NSG2	ENSG00000170091	0	FALSE	FALSE	FALSE	NA
cg13624988	0.682641	-0.0727276	0.000307425	0.0149215	-3.85127	chr5	173602861	NA	ENSG00000254011	0	FALSE	FALSE	FALSE	NA
cg20633370	0.764225	0.0309871	0.000307577	0.0149273	3.85112	chr17	847577	NXN	ENSG00000167693	0	TRUE	FALSE	FALSE	NA
cg09011231	0.684159	-0.0391617	0.000307718	0.0149313	-3.85098	chr2	133015670	ANKRD30BL	ENSG00000163046	127	FALSE	FALSE	FALSE	NA
cg09011231	0.684159	-0.0391617	0.000307718	0.0149313	-3.85098	chr2	133015670	NA	ENSG00000202174	4791	FALSE	FALSE	FALSE	NA
cg09011231	0.684159	-0.0391617	0.000307718	0.0149313	-3.85098	chr2	133015670	MIR663B	ENSG00000221288	1016	FALSE	FALSE	FALSE	NA
cg09011231	0.684159	-0.0391617	0.000307718	0.0149313	-3.85098	chr2	133015670	NA	ENSG00000233786	4230	FALSE	FALSE	FALSE	NA
cg20218614	0.457681	-0.0406593	0.000307726	0.0149313	-3.85097	chr8	124194935	FAM83A	ENSG00000147689	0	FALSE	FALSE	FALSE	NA
cg20218614	0.457681	-0.0406593	0.000307726	0.0149313	-3.85097	chr8	124194935	NA	ENSG00000221461	2169	FALSE	FALSE	FALSE	NA
cg20218614	0.457681	-0.0406593	0.000307726	0.0149313	-3.85097	chr8	124194935	NA	ENSG00000253258	0	FALSE	FALSE	FALSE	NA
cg11362604	0.342337	-0.0306853	0.000307831	0.0149349	-3.85086	chr15	37389585	MEIS2	ENSG00000134138	0	FALSE	FALSE	FALSE	NA
cg11362604	0.342337	-0.0306853	0.000307831	0.0149349	-3.85086	chr15	37389585	NA	ENSG00000259460	1954	FALSE	FALSE	FALSE	NA
cg19498794	0.730146	0.0326909	0.000307969	0.0149356	3.85072	chr1	178445641	RASAL2	ENSG00000075391	0	TRUE	FALSE	FALSE	NA
cg19498794	0.730146	0.0326909	0.000307969	0.0149356	3.85072	chr1	178445641	NA	ENSG00000188585	2740	TRUE	FALSE	FALSE	NA
cg06133110	0.120429	0.0398279	0.000307978	0.0149356	3.85072	chr7	30028307	SCRN1	ENSG00000136193	0	FALSE	FALSE	FALSE	NA
cg06133110	0.120429	0.0398279	0.000307978	0.0149356	3.85072	chr7	30028307	NA	ENSG00000227014	0	FALSE	FALSE	FALSE	NA
cg01082498	0.13593	-0.0301275	0.000307974	0.0149356	-3.85072	chr11	68608225	CPT1A	ENSG00000110090	0	FALSE	TRUE	FALSE	NA
cg07098168	0.689179	-0.0304335	0.000308063	0.0149382	-3.85063	chr10	105049522	INA	ENSG00000148798	0	FALSE	FALSE	FALSE	NA
cg06902099	0.295119	-0.0348894	0.000308256	0.0149434	-3.85043	chr6	35002597	ANKS1A	ENSG00000064999	0	TRUE	FALSE	FALSE	NA
cg26704078	0.851164	-0.0330449	0.000308268	0.0149434	-3.85042	chr18	24131115	KCTD1	ENSG00000134504	0	FALSE	FALSE	FALSE	NA
cg06212135	0.606598	-0.0407229	0.000308352	0.0149459	-3.85034	chr7	130131826	MEST	ENSG00000106484	0	FALSE	FALSE	TRUE	Paternal
cg06212135	0.606598	-0.0407229	0.000308352	0.0149459	-3.85034	chr7	130131826	MIR335	ENSG00000199043	4125	FALSE	FALSE	FALSE	NA
cg06212135	0.606598	-0.0407229	0.000308352	0.0149459	-3.85034	chr7	130131826	NA	ENSG00000270823	3808	FALSE	FALSE	FALSE	NA
cg06212135	0.606598	-0.0407229	0.000308352	0.0149459	-3.85034	chr7	130131826	NA	ENSG00000272701	951	FALSE	FALSE	TRUE	Paternal
cg25816739	0.331094	-0.0241965	0.000308422	0.0149461	-3.85027	chr2	25354610	EFR3B	ENSG00000084710	0	FALSE	FALSE	FALSE	NA
cg24348705	0.0589417	0.0120593	0.000308405	0.0149461	3.85028	chr6	71666809	B3GAT2	ENSG00000112309	67	FALSE	TRUE	FALSE	NA
cg02392553	0.0508125	0.0252076	0.000308655	0.0149546	3.85003	chr1	55462274	TMEM61	ENSG00000143001	4312	TRUE	FALSE	FALSE	NA
cg02392553	0.0508125	0.0252076	0.000308655	0.0149546	3.85003	chr1	55462274	BSND	ENSG00000162399	2331	TRUE	FALSE	FALSE	NA
cg02392553	0.0508125	0.0252076	0.000308655	0.0149546	3.85003	chr1	55462274	NA	ENSG00000233271	4326	TRUE	FALSE	FALSE	NA
cg00765128	0.334052	-0.0346049	0.000308662	0.0149546	-3.85002	chr6	28226905	NKAPL	ENSG00000189134	192	FALSE	TRUE	FALSE	NA
cg13253945	0.391771	-0.0407456	0.000308793	0.0149593	-3.84989	chr7	84569394	NA	ENSG00000232019	0	FALSE	FALSE	FALSE	NA
cg13253945	0.391771	-0.0407456	0.000308793	0.0149593	-3.84989	chr7	84569394	NA	ENSG00000280325	0	FALSE	FALSE	FALSE	NA
cg17272563	0.293224	-0.0268897	0.000308836	0.0149598	-3.84985	chr6	32116548	PRRT1	ENSG00000204314	0	FALSE	FALSE	FALSE	NA
cg17272563	0.293224	-0.0268897	0.000308836	0.0149598	-3.84985	chr6	32116548	PPT2	ENSG00000221988	4669	FALSE	FALSE	FALSE	NA
cg17272563	0.293224	-0.0268897	0.000308836	0.0149598	-3.84985	chr6	32116548	LOC100507547	ENSG00000284954	4030	FALSE	FALSE	FALSE	NA
cg17272563	0.293224	-0.0268897	0.000308836	0.0149598	-3.84985	chr6	32116548	NA	ENSG00000285085	1723	FALSE	FALSE	FALSE	NA
cg08158862	0.123363	-0.0258924	0.000308884	0.0149605	-3.8498	chr1	200012526	NR5A2	ENSG00000116833	0	FALSE	FALSE	FALSE	NA
cg21120698	0.681526	0.0259476	0.000309066	0.0149662	3.84962	chr6	32134918	AGPAT1	ENSG00000204310	1070	TRUE	FALSE	FALSE	NA
cg21120698	0.681526	0.0259476	0.000309066	0.0149662	3.84962	chr6	32134918	PPT2	ENSG00000221988	3462	TRUE	FALSE	FALSE	NA
cg21120698	0.681526	0.0259476	0.000309066	0.0149662	3.84962	chr6	32134918	EGFL8	ENSG00000241404	0	TRUE	FALSE	FALSE	NA
cg21120698	0.681526	0.0259476	0.000309066	0.0149662	3.84962	chr6	32134918	PPT2-EGFL8	ENSG00000258388	0	TRUE	FALSE	FALSE	NA
cg00347071	0.893548	-0.0119114	0.000309135	0.0149679	-3.84955	chr2	168724335	B3GALT1	ENSG00000172318	1122	FALSE	FALSE	FALSE	NA
cg00347071	0.893548	-0.0119114	0.000309135	0.0149679	-3.84955	chr2	168724335	NA	ENSG00000235335	0	FALSE	FALSE	FALSE	NA
cg10707794	0.399339	-0.0172385	0.000309197	0.0149694	-3.84949	chr3	75411421	NA	ENSG00000179799	1	FALSE	FALSE	FALSE	NA
cg03954858	0.373971	0.0264305	0.000309247	0.0149702	3.84944	chr22	40404957	FAM83F	ENSG00000133477	0	TRUE	FALSE	FALSE	NA
cg21917448	0.186557	-0.0361325	0.0003094	0.0149756	-3.84928	chr1	20685179	VWA5B1	ENSG00000158816	3791	TRUE	FALSE	FALSE	NA
cg21917448	0.186557	-0.0361325	0.0003094	0.0149756	-3.84928	chr1	20685179	NA	ENSG00000236963	1892	TRUE	FALSE	FALSE	NA
cg02396143	0.0542084	0.0122907	0.000309424	0.0149756	3.84926	chr1	29063512	YTHDF2	ENSG00000198492	0	FALSE	TRUE	FALSE	NA
cg08241360	0.749237	0.0464628	0.000309518	0.0149786	3.84916	chr9	129244738	MVB12B	ENSG00000196814	0	TRUE	FALSE	FALSE	NA
cg09001939	0.456916	-0.0621035	0.000309611	0.0149794	-3.84907	chr2	11810534	NTSR2	ENSG00000169006	212	TRUE	FALSE	FALSE	NA
cg09001939	0.456916	-0.0621035	0.000309611	0.0149794	-3.84907	chr2	11810534	NA	ENSG00000230044	4438	TRUE	FALSE	FALSE	NA
cg09001939	0.456916	-0.0621035	0.000309611	0.0149794	-3.84907	chr2	11810534	NA	ENSG00000276411	3555	TRUE	FALSE	FALSE	NA
cg11611244	0.476942	-0.0312097	0.000309633	0.0149794	-3.84905	chr11	1507263	MOB2	ENSG00000182208	0	FALSE	FALSE	FALSE	NA
cg23854567	0.429589	-0.0510416	0.000309806	0.0149862	-3.84887	chr12	120694893	PXN	ENSG00000089159	0	TRUE	FALSE	FALSE	NA
cg16986096	0.816528	-0.0246651	0.000310078	0.0149977	-3.8486	chr13	25012946	PARP4	ENSG00000102699	0	FALSE	FALSE	FALSE	NA
cg16986096	0.816528	-0.0246651	0.000310078	0.0149977	-3.8486	chr13	25012946	NA	ENSG00000205822	0	FALSE	FALSE	FALSE	NA
cg08835688	0.448116	-0.0349368	0.00031015	0.0149989	-3.84853	chr7	50849931	GRB10	ENSG00000106070	0	FALSE	TRUE	TRUE	Isoform Dependent
cg03547517	0.137647	-0.0223987	0.00031017	0.0149989	-3.84851	chr8	103819572	NA	ENSG00000253669	0	TRUE	FALSE	FALSE	NA
cg07740599	0.511552	-0.04729	0.000310202	0.0149989	-3.84848	chr16	524857	RAB11FIP3	ENSG00000090565	0	FALSE	FALSE	FALSE	NA
cg00123104	0.175018	-0.032064	0.000310366	0.0150009	-3.84831	chr1	9884732	CLSTN1	ENSG00000171603	147	FALSE	FALSE	FALSE	NA
cg00123104	0.175018	-0.032064	0.000310366	0.0150009	-3.84831	chr1	9884732	NA	ENSG00000280113	1614	FALSE	FALSE	FALSE	NA
cg17304531	0.775426	0.0280551	0.000310417	0.0150009	3.84826	chr3	197401639	RUBCN	ENSG00000145016	0	FALSE	FALSE	FALSE	NA
cg17304531	0.775426	0.0280551	0.000310417	0.0150009	3.84826	chr3	197401639	NA	ENSG00000216042	191	FALSE	FALSE	FALSE	NA
cg17304531	0.775426	0.0280551	0.000310417	0.0150009	3.84826	chr3	197401639	NA	ENSG00000287286	0	FALSE	FALSE	FALSE	NA
cg24680439	0.490479	0.158994	0.000310426	0.0150009	3.84825	chr10	134778467	LINC01167	ENSG00000224758	2725	FALSE	FALSE	FALSE	NA
cg24680439	0.490479	0.158994	0.000310426	0.0150009	3.84825	chr10	134778467	LINC01166	ENSG00000232903	0	FALSE	FALSE	FALSE	NA
cg24680439	0.490479	0.158994	0.000310426	0.0150009	3.84825	chr10	134778467	LINC01168	ENSG00000240707	570	FALSE	FALSE	FALSE	NA
cg16676292	0.780389	0.0250279	0.00031044	0.0150009	3.84824	chr11	46718049	ZNF408	ENSG00000175213	4318	FALSE	FALSE	FALSE	NA
cg16676292	0.780389	0.0250279	0.00031044	0.0150009	3.84824	chr11	46718049	ARHGAP1	ENSG00000175220	0	FALSE	FALSE	FALSE	NA
cg05957567	0.862862	-0.035868	0.000310422	0.0150009	-3.84826	chr12	122467228	BCL7A	ENSG00000110987	0	TRUE	FALSE	FALSE	NA
cg27318481	0.625035	-0.0635393	0.000310498	0.0150021	-3.84818	chr3	100970896	IMPG2	ENSG00000081148	0	TRUE	FALSE	FALSE	NA
cg06835156	0.682388	-0.0758396	0.0003108	0.0150151	-3.84788	chr14	101131459	LINC00523	ENSG00000196273	0	TRUE	FALSE	FALSE	NA
cg18587476	0.407577	-0.0779951	0.000310917	0.0150192	-3.84776	chr2	24397810	FAM228A	ENSG00000186453	111	FALSE	FALSE	FALSE	NA
cg18587476	0.407577	-0.0779951	0.000310917	0.0150192	-3.84776	chr2	24397810	NA	ENSG00000232642	0	FALSE	FALSE	FALSE	NA
cg18587476	0.407577	-0.0779951	0.000310917	0.0150192	-3.84776	chr2	24397810	NA	ENSG00000276087	0	FALSE	FALSE	FALSE	NA
cg03401726	0.564453	-0.024539	0.000310978	0.0150206	-3.8477	chr11	2721248	KCNQ1	ENSG00000053918	0	FALSE	TRUE	TRUE	Maternal
cg03401726	0.564453	-0.024539	0.000310978	0.0150206	-3.8477	chr11	2721248	KCNQ1OT1	ENSG00000269821	23	FALSE	TRUE	TRUE	Paternal
cg04973418	0.876974	-0.0181852	0.000311131	0.0150264	-3.84755	chr12	95468544	NR2C1	ENSG00000120798	1139	FALSE	FALSE	FALSE	NA
cg04973418	0.876974	-0.0181852	0.000311131	0.0150264	-3.84755	chr12	95468544	FGD6	ENSG00000180263	1980	FALSE	FALSE	FALSE	NA
cg26643128	0.162955	-0.0384313	0.000311391	0.0150373	-3.84729	chr12	3409466	NA	ENSG00000250770	0	TRUE	FALSE	FALSE	NA
cg26643128	0.162955	-0.0384313	0.000311391	0.0150373	-3.84729	chr12	3409466	NA	ENSG00000287712	397	TRUE	FALSE	FALSE	NA
cg08033838	0.920708	-0.011205	0.000311768	0.015054	-3.84691	chr14	78378994	ADCK1	ENSG00000063761	0	TRUE	FALSE	FALSE	NA
cg22782929	0.041453	-0.0236519	0.000311897	0.0150586	-3.84678	chr10	21784432	MIR1915HG	ENSG00000204682	0	FALSE	FALSE	FALSE	NA
cg22782929	0.041453	-0.0236519	0.000311897	0.0150586	-3.84678	chr10	21784432	MIR1915	ENSG00000222071	1058	FALSE	FALSE	FALSE	NA
cg03904427	0.446777	-0.0551797	0.00031212	0.0150676	-3.84656	chr2	14541534	LINC00276	ENSG00000230448	446	TRUE	FALSE	FALSE	NA
cg13232249	0.721273	-0.0545779	0.00031215	0.0150676	-3.84653	chr14	86017168	FLRT2	ENSG00000185070	0	TRUE	FALSE	FALSE	NA
cg23620049	0.561535	-0.0554509	0.000312386	0.0150758	-3.84629	chr3	185270558	LIPH	ENSG00000163898	181	FALSE	FALSE	FALSE	NA
cg02852989	0.15163	-0.0252938	0.000312594	0.0150843	-3.84609	chr19	55955292	SHISA7	ENSG00000187902	1061	FALSE	FALSE	FALSE	NA
cg23630659	0.767163	-0.0426925	0.000312723	0.0150873	-3.84596	chr8	135840572	NA	ENSG00000254028	4417	FALSE	FALSE	FALSE	NA
cg02797539	0.647894	0.0554897	0.000312707	0.0150873	3.84597	chr17	72740524	SLC9A3R1	ENSG00000109062	4242	FALSE	TRUE	FALSE	NA
cg02797539	0.647894	0.0554897	0.000312707	0.0150873	3.84597	chr17	72740524	RAB37	ENSG00000172794	0	FALSE	TRUE	FALSE	NA
cg02797539	0.647894	0.0554897	0.000312707	0.0150873	3.84597	chr17	72740524	NA	ENSG00000264624	4227	FALSE	TRUE	FALSE	NA
cg02797539	0.647894	0.0554897	0.000312707	0.0150873	3.84597	chr17	72740524	NA	ENSG00000266036	2933	FALSE	TRUE	FALSE	NA
cg24815842	0.795858	-0.0301711	0.000312768	0.0150879	-3.84591	chr10	87839368	GRID1	ENSG00000182771	0	TRUE	FALSE	FALSE	NA
cg19769982	0.249941	-0.0504749	0.000312836	0.0150896	-3.84585	chr21	26934197	MIR155HG	ENSG00000234883	23	TRUE	TRUE	FALSE	NA
cg00501919	0.490568	0.0332661	0.000312934	0.0150915	3.84575	chr6	31540750	LTA	ENSG00000226979	0	FALSE	TRUE	FALSE	NA
cg00501919	0.490568	0.0332661	0.000312934	0.0150915	3.84575	chr6	31540750	TNF	ENSG00000232810	2591	FALSE	TRUE	FALSE	NA
cg15806304	0.480753	-0.0235029	0.000312942	0.0150915	-3.84574	chr10	119000083	SLC18A2	ENSG00000165646	520	FALSE	FALSE	FALSE	NA
cg15806304	0.480753	-0.0235029	0.000312942	0.0150915	-3.84574	chr10	119000083	NA	ENSG00000225936	0	FALSE	FALSE	FALSE	NA
cg04874239	0.04333	0.00886779	0.000313026	0.015094	3.84566	chr12	53004326	KRT73	ENSG00000186049	0	FALSE	FALSE	FALSE	NA
cg04874239	0.04333	0.00886779	0.000313026	0.015094	3.84566	chr12	53004326	KRT73-AS1	ENSG00000257495	0	FALSE	FALSE	FALSE	NA
cg03821543	0.548742	-0.0408054	0.000313075	0.0150947	-3.84561	chr20	57463925	GNAS	ENSG00000087460	0	FALSE	TRUE	TRUE	Isoform Dependent
cg03821543	0.548742	-0.0408054	0.000313075	0.0150947	-3.84561	chr20	57463925	NA	ENSG00000225806	60	FALSE	TRUE	FALSE	NA
cg02674839	0.898377	-0.0153154	0.000313295	0.0151018	-3.84539	chr3	49227433	C3orf84	ENSG00000236980	0	FALSE	FALSE	FALSE	NA
cg21251785	0.267206	-0.0667035	0.00031326	0.0151018	-3.84542	chr9	73484407	TRPM3	ENSG00000083067	0	FALSE	FALSE	FALSE	NA
cg11538810	0.379915	-0.0482377	0.00031332	0.0151018	-3.84536	chr22	46481727	MIRLET7BHG	ENSG00000197182	0	FALSE	FALSE	FALSE	NA
cg05782078	0.327656	-0.0217489	0.000313428	0.0151054	-3.84526	chr7	140179173	MKRN1	ENSG00000133606	0	FALSE	TRUE	FALSE	NA
cg18259342	0.211147	-0.0292793	0.000313466	0.0151056	-3.84522	chr2	219184859	PNKD	ENSG00000127838	0	FALSE	FALSE	FALSE	NA
cg20535723	0.864773	-0.0156675	0.000314002	0.0151282	-3.84469	chr10	91460021	KIF20B	ENSG00000138182	1345	FALSE	FALSE	FALSE	NA
cg20535723	0.864773	-0.0156675	0.000314002	0.0151282	-3.84469	chr10	91460021	NA	ENSG00000235100	0	FALSE	FALSE	FALSE	NA
cg20535723	0.864773	-0.0156675	0.000314002	0.0151282	-3.84469	chr10	91460021	NA	ENSG00000240996	2335	FALSE	FALSE	FALSE	NA
cg04243822	0.79807	-0.0504388	0.000314062	0.0151295	-3.84463	chr17	77030221	C1QTNF1	ENSG00000173918	0	FALSE	FALSE	FALSE	NA
cg19904425	0.614552	-0.0554035	0.000314212	0.0151352	-3.84448	chr14	94984530	SERPINA12	ENSG00000165953	348	FALSE	FALSE	FALSE	NA
cg25040733	0.0837649	0.0124912	0.000314339	0.0151397	3.84435	chr5	141704734	SPRY4	ENSG00000187678	0	FALSE	TRUE	FALSE	NA
cg25040733	0.0837649	0.0124912	0.000314339	0.0151397	3.84435	chr5	141704734	SPRY4-AS1	ENSG00000231185	123	FALSE	TRUE	FALSE	NA
cg18371052	0.44352	-0.116371	0.000314408	0.0151414	-3.84429	chr5	8457721	LINC02226	ENSG00000245729	49	FALSE	TRUE	FALSE	NA
cg18371052	0.44352	-0.116371	0.000314408	0.0151414	-3.84429	chr5	8457721	MIR4458HG	ENSG00000247516	0	FALSE	TRUE	FALSE	NA
cg18371052	0.44352	-0.116371	0.000314408	0.0151414	-3.84429	chr5	8457721	NA	ENSG00000249159	43	FALSE	TRUE	FALSE	NA
cg18371052	0.44352	-0.116371	0.000314408	0.0151414	-3.84429	chr5	8457721	NA	ENSG00000250037	1049	FALSE	TRUE	FALSE	NA
cg18371052	0.44352	-0.116371	0.000314408	0.0151414	-3.84429	chr5	8457721	NA	ENSG00000279075	1233	FALSE	TRUE	FALSE	NA
cg05963604	0.274296	-0.0394211	0.000314547	0.0151465	-3.84415	chr3	57263543	APPL1	ENSG00000157500	0	FALSE	TRUE	FALSE	NA
cg05963604	0.274296	-0.0394211	0.000314547	0.0151465	-3.84415	chr3	57263543	HESX1	ENSG00000163666	1908	FALSE	TRUE	FALSE	NA
cg23533881	0.865779	-0.0248263	0.000314623	0.0151486	-3.84407	chr21	44092841	PDE9A	ENSG00000160191	0	TRUE	FALSE	FALSE	NA
cg21121257	0.248052	-0.036001	0.000314692	0.0151503	-3.844	chr11	10416227	AMPD3	ENSG00000133805	0	TRUE	FALSE	FALSE	NA
cg21121257	0.248052	-0.036001	0.000314692	0.0151503	-3.844	chr11	10416227	NA	ENSG00000221574	4511	TRUE	FALSE	FALSE	NA
cg12416067	0.0627256	0.0156737	0.000314734	0.0151507	3.84396	chr10	70231662	DNA2	ENSG00000138346	0	FALSE	TRUE	FALSE	NA
cg27273033	0.617045	-0.0268624	0.000315032	0.0151635	-3.84367	chr19	35773718	HAMP	ENSG00000105697	0	FALSE	FALSE	FALSE	NA
cg27273033	0.617045	-0.0268624	0.000315032	0.0151635	-3.84367	chr19	35773718	USF2	ENSG00000105698	2993	FALSE	FALSE	FALSE	NA
cg09415814	0.0272124	-0.00687082	0.000315149	0.0151643	-3.84355	chr1	150336856	RPRD2	ENSG00000163125	0	FALSE	FALSE	FALSE	NA
cg24429337	0.810696	-0.0206394	0.000315121	0.0151643	-3.84358	chr2	113676413	IL37	ENSG00000125571	0	FALSE	FALSE	FALSE	NA
cg03424469	0.918113	-0.0136304	0.000315105	0.0151643	-3.8436	chr16	1552183	TELO2	ENSG00000100726	0	FALSE	FALSE	FALSE	NA
cg24441911	0.853064	-0.0249463	0.000315376	0.0151736	-3.84333	chr12	7280988	CLSTN3	ENSG00000139182	1305	FALSE	FALSE	FALSE	NA
cg24441911	0.853064	-0.0249463	0.000315376	0.0151736	-3.84333	chr12	7280988	RBP5	ENSG00000139194	0	FALSE	FALSE	TRUE	Maternal
cg24441911	0.853064	-0.0249463	0.000315376	0.0151736	-3.84333	chr12	7280988	NA	ENSG00000256967	686	FALSE	FALSE	FALSE	NA
cg23103346	0.595894	-0.0373595	0.000315457	0.015176	-3.84325	chr2	73870105	NAT8	ENSG00000144035	584	FALSE	FALSE	FALSE	NA
cg23103346	0.595894	-0.0373595	0.000315457	0.015176	-3.84325	chr2	73870105	ALMS1P1	ENSG00000163016	0	FALSE	FALSE	FALSE	NA
cg03469086	0.0442085	-0.0159918	0.000315582	0.0151804	-3.84313	chr4	141073908	MAML3	ENSG00000196782	0	FALSE	FALSE	FALSE	NA
cg14072027	0.510638	-0.0318695	0.000315676	0.0151833	-3.84303	chr17	15301904	NA	ENSG00000266667	0	TRUE	FALSE	FALSE	NA
cg07022343	0.255978	-0.0264129	0.000315832	0.0151892	-3.84288	chr1	230208170	GALNT2	ENSG00000143641	0	TRUE	FALSE	FALSE	NA
cg13026773	0.166898	-0.0308603	0.000315877	0.0151898	-3.84283	chr15	80986359	ABHD17C	ENSG00000136379	0	FALSE	FALSE	FALSE	NA
cg13026773	0.166898	-0.0308603	0.000315877	0.0151898	-3.84283	chr15	80986359	NA	ENSG00000271983	310	FALSE	FALSE	FALSE	NA
cg09986894	0.917593	-0.0161465	0.000315949	0.0151916	-3.84276	chr2	25478842	DNMT3A	ENSG00000119772	0	FALSE	FALSE	FALSE	NA
cg01434559	0.731867	-0.0371042	0.00031606	0.0151953	-3.84265	chr11	8290939	LMO1	ENSG00000166407	675	TRUE	FALSE	FALSE	NA
cg17951713	0.463347	-0.0475096	0.00031621	0.0151994	-3.84251	chr8	130698161	CCDC26	ENSG00000229140	2144	TRUE	FALSE	FALSE	NA
cg17951713	0.463347	-0.0475096	0.00031621	0.0151994	-3.84251	chr8	130698161	NA	ENSG00000285108	0	TRUE	FALSE	FALSE	NA
cg00394844	0.474578	-0.0471639	0.000316198	0.0151994	-3.84252	chr19	18343302	PDE4C	ENSG00000105650	0	TRUE	FALSE	FALSE	NA
cg00394844	0.474578	-0.0471639	0.000316198	0.0151994	-3.84252	chr19	18343302	NA	ENSG00000285188	0	TRUE	FALSE	FALSE	NA
cg03745386	0.0441159	-0.0238469	0.000316283	0.0152013	-3.84243	chr12	29534188	ERGIC2	ENSG00000087502	65	FALSE	TRUE	FALSE	NA
cg02145310	0.493258	-0.0562598	0.000316401	0.0152054	-3.84232	chr10	80844809	ZMIZ1	ENSG00000108175	0	TRUE	FALSE	FALSE	NA
cg24147840	0.786157	-0.0263288	0.000316596	0.0152131	-3.84213	chr8	117682246	EIF3H	ENSG00000147677	0	TRUE	FALSE	FALSE	NA
cg11202265	0.526025	-0.0386423	0.000316701	0.0152166	-3.84202	chr7	158362907	PTPRN2	ENSG00000155093	0	FALSE	FALSE	FALSE	NA
cg12879038	0.805478	-0.0198819	0.000316823	0.0152208	-3.8419	chr17	80062373	CCDC57	ENSG00000176155	0	TRUE	FALSE	FALSE	NA
cg14794866	0.173825	-0.029277	0.000316941	0.0152249	-3.84179	chr10	31772744	ZEB1	ENSG00000148516	0	TRUE	FALSE	FALSE	NA
cg11019008	0.954931	-0.00937062	0.000317124	0.0152321	-3.84161	chr10	131425282	MGMT	ENSG00000170430	0	FALSE	FALSE	FALSE	NA
cg11019008	0.954931	-0.00937062	0.000317124	0.0152321	-3.84161	chr10	131425282	NA	ENSG00000287466	353	FALSE	FALSE	FALSE	NA
ch.1.4511733R	0.113512	-0.0330022	0.000317578	0.0152523	-3.84116	chr1	229778196	URB2	ENSG00000135763	0	FALSE	FALSE	FALSE	NA
cg24214168	0.739487	0.0286973	0.000317976	0.015265	3.84077	chr3	111259879	CD96	ENSG00000153283	0	FALSE	FALSE	FALSE	NA
cg20486417	0.860262	-0.0208435	0.000317924	0.015265	-3.84082	chr22	25574877	KIAA1671	ENSG00000197077	0	FALSE	FALSE	FALSE	NA
cg20486417	0.860262	-0.0208435	0.000317924	0.015265	-3.84082	chr22	25574877	NA	ENSG00000271181	398	FALSE	FALSE	FALSE	NA
cg08511772	0.208446	-0.0243912	0.000317954	0.015265	-3.84079	chr22	37960426	CDC42EP1	ENSG00000128283	0	FALSE	FALSE	FALSE	NA
cg15975217	0.576952	0.057895	0.000318211	0.0152747	3.84054	chr4	140656926	MGST2	ENSG00000085871	0	FALSE	FALSE	FALSE	NA
cg15975217	0.576952	0.057895	0.000318211	0.0152747	3.84054	chr4	140656926	MAML3	ENSG00000196782	0	FALSE	FALSE	FALSE	NA
cg06991974	0.425172	-0.0396852	0.000318555	0.0152889	-3.84021	chr1	2984218	PRDM16	ENSG00000142611	1513	FALSE	FALSE	FALSE	NA
cg06991974	0.425172	-0.0396852	0.000318555	0.0152889	-3.84021	chr1	2984218	PRDM16-DT	ENSG00000177133	0	FALSE	FALSE	FALSE	NA
cg24897141	0.540814	-0.0468751	0.000318574	0.0152889	-3.84019	chr5	139283199	NRG2	ENSG00000158458	0	FALSE	FALSE	FALSE	NA
cg23697410	0.287845	-0.0513489	0.000318661	0.0152914	-3.8401	chr10	71336363	NEUROG3	ENSG00000122859	3368	FALSE	FALSE	FALSE	NA
cg23697410	0.287845	-0.0513489	0.000318661	0.0152914	-3.8401	chr10	71336363	NA	ENSG00000236154	0	FALSE	FALSE	FALSE	NA
cg00066270	0.414589	0.0349194	0.000318774	0.0152953	3.83999	chr1	186265270	PRG4	ENSG00000116690	140	FALSE	FALSE	FALSE	NA
cg15755265	0.0950385	-0.0215094	0.000319145	0.0153115	-3.83963	chr15	63673502	CA12	ENSG00000074410	0	TRUE	FALSE	FALSE	NA
cg00982641	0.89212	-0.0791021	0.000319353	0.0153178	-3.83943	chr5	169659845	C5orf58	ENSG00000234511	0	FALSE	FALSE	FALSE	NA
cg04948763	0.637534	-0.0314221	0.000319327	0.0153178	-3.83945	chr9	125692931	ZBTB26	ENSG00000171448	0	FALSE	FALSE	FALSE	NA
cg01972009	0.133879	-0.0207	0.000319378	0.0153178	-3.8394	chr11	67273431	PITPNM1	ENSG00000110697	0	FALSE	FALSE	FALSE	NA
cg01972009	0.133879	-0.0207	0.000319378	0.0153178	-3.8394	chr11	67273431	CDK2AP2	ENSG00000167797	536	FALSE	FALSE	FALSE	NA
cg14014950	0.757228	0.0344082	0.000319523	0.0153232	3.83926	chr3	64125334	PRICKLE2	ENSG00000163637	0	TRUE	FALSE	FALSE	NA
cg17104766	0.783119	0.0278641	0.000319628	0.015325	3.83916	chr2	66617333	LINC01873	ENSG00000232164	0	TRUE	FALSE	FALSE	NA
cg19262019	0.0650868	0.00869105	0.00031962	0.015325	3.83917	chr19	8510039	HNRNPM	ENSG00000099783	0	FALSE	TRUE	FALSE	NA
cg19262019	0.0650868	0.00869105	0.00031962	0.015325	3.83917	chr19	8510039	NA	ENSG00000279827	0	FALSE	TRUE	FALSE	NA
cg06640374	0.272668	0.0353454	0.000319744	0.0153258	3.83905	chr1	207250784	PFKFB2	ENSG00000123836	0	FALSE	FALSE	FALSE	NA
cg16630572	0.272642	-0.0338058	0.000319693	0.0153258	-3.8391	chr16	57653917	ADGRG1	ENSG00000205336	0	FALSE	FALSE	FALSE	NA
cg16630572	0.272642	-0.0338058	0.000319693	0.0153258	-3.8391	chr16	57653917	NA	ENSG00000261633	2028	FALSE	FALSE	FALSE	NA
cg13084569	0.84366	-0.014426	0.000319869	0.0153301	-3.83892	chr6	19759319	LOC100506885	ENSG00000228412	0	TRUE	FALSE	FALSE	NA
cg03173722	0.434621	0.0334628	0.000319949	0.0153323	3.83885	chr4	71587640	RUFY3	ENSG00000018189	0	TRUE	FALSE	FALSE	NA
cg15510325	0.700499	0.0333117	0.000319999	0.0153328	3.8388	chr7	150669058	KCNH2	ENSG00000055118	0	TRUE	FALSE	FALSE	NA
cg17092519	0.120264	-0.0241359	0.000320026	0.0153328	-3.83877	chr11	70964256	SHANK2	ENSG00000162105	632	FALSE	FALSE	FALSE	NA
cg12404505	0.927411	0.00874247	0.00032012	0.0153357	3.83868	chr12	133401877	CHFR	ENSG00000072609	0	FALSE	FALSE	FALSE	NA
cg12404505	0.927411	0.00874247	0.00032012	0.0153357	3.83868	chr12	133401877	GOLGA3	ENSG00000090615	0	FALSE	FALSE	FALSE	NA
cg12404505	0.927411	0.00874247	0.00032012	0.0153357	3.83868	chr12	133401877	NA	ENSG00000232888	409	FALSE	FALSE	FALSE	NA
cg00561739	0.888309	-0.0212144	0.000320215	0.0153385	-3.83859	chr5	1807733	NDUFS6	ENSG00000145494	0	FALSE	FALSE	FALSE	NA
cg09150064	0.229141	-0.0306414	0.000320246	0.0153385	-3.83856	chr11	22364185	SLC17A6	ENSG00000091664	0	TRUE	FALSE	FALSE	NA
cg09150064	0.229141	-0.0306414	0.000320246	0.0153385	-3.83856	chr11	22364185	NA	ENSG00000254768	4393	TRUE	FALSE	FALSE	NA
cg19502700	0.0876838	-0.0142548	0.000320341	0.0153415	-3.83846	chr4	113558183	ZGRF1	ENSG00000138658	31	FALSE	FALSE	FALSE	NA
cg19502700	0.0876838	-0.0142548	0.000320341	0.0153415	-3.83846	chr4	113558183	LARP7	ENSG00000174720	79	FALSE	FALSE	FALSE	NA
cg20773751	0.853819	-0.0181607	0.000320564	0.0153505	-3.83825	chr15	86222754	AKAP13	ENSG00000170776	0	FALSE	FALSE	FALSE	NA
cg06267617	0.177514	-0.0351165	0.000320707	0.0153558	-3.83811	chr1	172291727	DNM3	ENSG00000197959	0	TRUE	FALSE	FALSE	NA
cg07116972	0.0493002	-0.0134068	0.00032077	0.0153572	-3.83805	chr3	32463713	CMTM7	ENSG00000153551	0	TRUE	FALSE	FALSE	NA
cg12743248	0.67283	0.0488643	0.000321308	0.0153813	3.83753	chr8	49636840	EFCAB1	ENSG00000034239	0	FALSE	FALSE	FALSE	NA
cg14146740	0.0687698	0.0216972	0.000321441	0.0153845	3.8374	chr6	50818424	TFAP2B	ENSG00000008196	3091	FALSE	FALSE	FALSE	NA
cg23705847	0.103624	-0.0200241	0.000321414	0.0153845	-3.83742	chr14	74253388	ELMSAN1	ENSG00000156030	0	FALSE	TRUE	FALSE	NA
cg23705847	0.103624	-0.0200241	0.000321414	0.0153845	-3.83742	chr14	74253388	NA	ENSG00000259065	669	FALSE	TRUE	FALSE	NA
cg22776912	0.6097	-0.0634318	0.000321831	0.0153999	-3.83702	chr15	81630789	TMC3	ENSG00000188869	0	TRUE	FALSE	FALSE	NA
cg22776912	0.6097	-0.0634318	0.000321831	0.0153999	-3.83702	chr15	81630789	NA	ENSG00000259343	0	TRUE	FALSE	FALSE	NA
cg22776912	0.6097	-0.0634318	0.000321831	0.0153999	-3.83702	chr15	81630789	NA	ENSG00000273920	2328	TRUE	FALSE	FALSE	NA
cg18080303	0.873114	-0.0191311	0.000321871	0.0154002	-3.83698	chr6	112576342	LAMA4	ENSG00000112769	200	FALSE	FALSE	FALSE	NA
cg18080303	0.873114	-0.0191311	0.000321871	0.0154002	-3.83698	chr6	112576342	NA	ENSG00000226440	0	FALSE	FALSE	FALSE	NA
cg18080303	0.873114	-0.0191311	0.000321871	0.0154002	-3.83698	chr6	112576342	NA	ENSG00000281613	0	FALSE	FALSE	FALSE	NA
cg18011672	0.667584	0.0381927	0.000322243	0.0154164	3.83662	chr2	190522601	ASNSD1	ENSG00000138381	3509	FALSE	FALSE	FALSE	NA
cg18011672	0.667584	0.0381927	0.000322243	0.0154164	3.83662	chr2	190522601	ASDURF	ENSG00000286053	3576	FALSE	FALSE	FALSE	NA
cg18011672	0.667584	0.0381927	0.000322243	0.0154164	3.83662	chr2	190522601	NA	ENSG00000286165	3643	FALSE	FALSE	FALSE	NA
cg11630148	0.599992	0.0308807	0.000322387	0.0154216	3.83648	chr10	134405380	INPP5A	ENSG00000068383	0	FALSE	FALSE	FALSE	NA
cg11353548	0.907712	-0.00991818	0.000322522	0.0154247	-3.83635	chr5	63983607	SHISAL2B	ENSG00000145642	2661	FALSE	FALSE	FALSE	NA
cg21443699	0.402574	-0.0494878	0.000322493	0.0154247	-3.83638	chr7	142637936	LLCFC1	ENSG00000165131	0	FALSE	FALSE	FALSE	NA
cg21443699	0.402574	-0.0494878	0.000322493	0.0154247	-3.83638	chr7	142637936	KEL	ENSG00000197993	264	FALSE	FALSE	FALSE	NA
cg22505395	0.197912	-0.0257853	0.000322552	0.0154247	-3.83632	chr12	372191	SLC6A13	ENSG00000010379	151	TRUE	FALSE	FALSE	NA
cg26244838	0.463822	-0.0525894	0.000322596	0.0154252	-3.83628	chr5	1110226	SLC12A7	ENSG00000113504	0	FALSE	FALSE	FALSE	NA
cg21584691	0.852983	-0.0277237	0.00032279	0.0154315	-3.83609	chr1	94801143	LOC107985092	ENSG00000226835	0	TRUE	FALSE	FALSE	NA
cg06609475	0.0537916	-0.0167496	0.000322796	0.0154315	-3.83609	chr5	1801142	NDUFS6	ENSG00000145494	371	FALSE	FALSE	FALSE	NA
cg06609475	0.0537916	-0.0167496	0.000322796	0.0154315	-3.83609	chr5	1801142	MRPL36	ENSG00000171421	0	FALSE	FALSE	FALSE	NA
cg00127070	0.839153	-0.025714	0.000323009	0.015432	-3.83588	chr8	119011673	EXT1	ENSG00000182197	0	TRUE	FALSE	FALSE	NA
cg20171297	0.476886	-0.0473808	0.000322927	0.015432	-3.83596	chr12	81101474	MYF6	ENSG00000111046	0	FALSE	FALSE	FALSE	NA
cg12492087	0.363567	-0.0516568	0.000322989	0.015432	-3.8359	chr15	42749885	ZNF106	ENSG00000103994	0	TRUE	FALSE	FALSE	NA
cg18092474	0.404346	-0.0519129	0.000322948	0.015432	-3.83594	chr15	75019302	CYP1A1	ENSG00000140465	1424	FALSE	FALSE	FALSE	NA
cg18264284	0.103821	-0.022872	0.000322936	0.015432	-3.83595	chr17	63102478	RGS9	ENSG00000108370	0	TRUE	FALSE	FALSE	NA
cg04928670	0.842311	-0.0321076	0.000323236	0.0154403	-3.83566	chr2	89128459	NA	ENSG00000240040	0	FALSE	FALSE	FALSE	NA
cg04928670	0.842311	-0.0321076	0.000323236	0.0154403	-3.83566	chr2	89128459	NA	ENSG00000283270	3738	FALSE	FALSE	FALSE	NA
cg18753841	0.757036	0.0267816	0.000323249	0.0154403	3.83565	chr11	8680469	TRIM66	ENSG00000166436	0	TRUE	FALSE	FALSE	NA
cg25230305	0.737755	0.0280014	0.000323379	0.0154448	3.83552	chr19	47341466	AP2S1	ENSG00000042753	0	FALSE	FALSE	FALSE	NA
cg25203980	0.685952	0.0464969	0.000323489	0.0154471	3.83542	chr1	1238595	ACAP3	ENSG00000131584	0	FALSE	FALSE	FALSE	NA
cg11738724	0.684197	-0.0580176	0.000323637	0.0154523	-3.83528	chr8	42125496	IKBKB	ENSG00000104365	3323	FALSE	FALSE	FALSE	NA
cg11738724	0.684197	-0.0580176	0.000323637	0.0154523	-3.83528	chr8	42125496	LOC101929897	ENSG00000253408	0	FALSE	FALSE	FALSE	NA
cg04003264	0.635234	0.0504316	0.000323739	0.0154556	3.83518	chr12	98517260	NA	ENSG00000258312	0	TRUE	FALSE	FALSE	NA
cg09699056	0.232126	-0.03912	0.000323855	0.0154595	-3.83507	chr17	79503642	FAAP100	ENSG00000185504	3268	FALSE	FALSE	FALSE	NA
cg09699056	0.232126	-0.03912	0.000323855	0.0154595	-3.83507	chr17	79503642	FSCN2	ENSG00000186765	0	FALSE	FALSE	FALSE	NA
cg23089436	0.470531	-0.0318922	0.000324164	0.0154726	-3.83477	chr8	118890491	EXT1	ENSG00000182197	0	TRUE	FALSE	FALSE	NA
cg27150417	0.497056	-0.0553304	0.000324332	0.015479	-3.83461	chr20	44462035	TNNC2	ENSG00000101470	0	FALSE	TRUE	FALSE	NA
cg27150417	0.497056	-0.0553304	0.000324332	0.015479	-3.83461	chr20	44462035	SNX21	ENSG00000124104	402	FALSE	TRUE	FALSE	NA
cg00008004	0.0876374	-0.0136132	0.000324528	0.0154828	-3.83442	chr1	153756119	SLC27A3	ENSG00000143554	3485	FALSE	TRUE	FALSE	NA
cg00008004	0.0876374	-0.0136132	0.000324528	0.0154828	-3.83442	chr1	153756119	NA	ENSG00000207039	2076	FALSE	TRUE	FALSE	NA
cg22549041	0.205483	-0.0595069	0.000324475	0.0154828	-3.83447	chr15	75019251	CYP1A1	ENSG00000140465	1373	FALSE	FALSE	FALSE	NA
cg07632618	0.689101	0.0387281	0.000324493	0.0154828	3.83445	chr16	1230137	CACNA1H	ENSG00000196557	0	FALSE	FALSE	FALSE	NA
cg04049141	0.801035	-0.0302374	0.000324547	0.0154828	-3.8344	chr16	20821573	REXO5	ENSG00000005189	0	FALSE	FALSE	FALSE	NA
cg04049141	0.801035	-0.0302374	0.000324547	0.0154828	-3.8344	chr16	20821573	ERI2	ENSG00000196678	0	FALSE	FALSE	FALSE	NA
cg22079902	0.711806	-0.0658769	0.000324971	0.0155014	-3.83399	chr5	23507644	PRDM9	ENSG00000164256	0	FALSE	FALSE	FALSE	NA
cg01066936	0.181615	-0.0360002	0.000325041	0.0155032	-3.83393	chr22	41776843	TEF	ENSG00000167074	0	FALSE	FALSE	FALSE	NA
cg01066936	0.181615	-0.0360002	0.000325041	0.0155032	-3.83393	chr22	41776843	NA	ENSG00000199865	3555	FALSE	FALSE	FALSE	NA
cg01236734	0.794326	-0.0405835	0.000325133	0.0155059	-3.83384	chr7	95050561	PON2	ENSG00000105854	0	TRUE	FALSE	FALSE	NA
cg01236734	0.794326	-0.0405835	0.000325133	0.0155059	-3.83384	chr7	95050561	NA	ENSG00000273138	4786	TRUE	FALSE	FALSE	NA
cg13761419	0.326831	-0.0417814	0.000325214	0.0155082	-3.83376	chr9	116914074	COL27A1	ENSG00000196739	3742	FALSE	FALSE	FALSE	NA
cg08876103	0.0661297	-0.0289527	0.000325301	0.0155107	-3.83368	chr1	39572323	MACF1	ENSG00000127603	0	FALSE	FALSE	FALSE	NA
cg11683482	0.621953	-0.0332669	0.000325433	0.0155122	-3.83355	chr1	44678623	DMAP1	ENSG00000178028	503	FALSE	FALSE	FALSE	NA
cg27572370	0.365467	-0.0752554	0.00032541	0.0155122	-3.83357	chr10	14002394	FRMD4A	ENSG00000151474	0	TRUE	FALSE	FALSE	NA
cg06202053	0.831019	-0.0288772	0.000325435	0.0155122	-3.83355	chr11	64109021	CCDC88B	ENSG00000168071	0	TRUE	TRUE	FALSE	NA
cg08739115	0.241351	-0.0389433	0.000326116	0.015542	-3.8329	chr1	3139650	PRDM16	ENSG00000142611	0	FALSE	FALSE	FALSE	NA
cg15102749	0.292654	-0.0372294	0.000326399	0.0155533	-3.83263	chr11	66510893	C11orf80	ENSG00000173715	1028	FALSE	FALSE	FALSE	NA
cg12568786	0.404157	-0.0472701	0.000326599	0.015557	-3.83244	chr5	122421508	PRDM6	ENSG00000061455	3427	TRUE	FALSE	FALSE	NA
cg12568786	0.404157	-0.0472701	0.000326599	0.015557	-3.83244	chr5	122421508	NA	ENSG00000223652	1434	TRUE	FALSE	FALSE	NA
cg00332689	0.41542	-0.0933236	0.000326523	0.015557	-3.83251	chr8	2885537	CSMD1	ENSG00000183117	0	FALSE	FALSE	FALSE	NA
cg01461654	0.813146	-0.0214227	0.000326613	0.015557	-3.83242	chr17	28951763	NA	ENSG00000214719	0	FALSE	FALSE	FALSE	NA
cg01461654	0.813146	-0.0214227	0.000326613	0.015557	-3.83242	chr17	28951763	NA	ENSG00000250462	4934	FALSE	FALSE	FALSE	NA
cg01461654	0.813146	-0.0214227	0.000326613	0.015557	-3.83242	chr17	28951763	NA	ENSG00000264943	0	FALSE	FALSE	FALSE	NA
cg08687386	0.110473	-0.0224728	0.000326691	0.0155591	-3.83235	chr6	30711206	FLOT1	ENSG00000137312	696	FALSE	TRUE	FALSE	NA
cg08687386	0.110473	-0.0224728	0.000326691	0.0155591	-3.83235	chr6	30711206	IER3	ENSG00000137331	0	FALSE	TRUE	FALSE	NA
cg08687386	0.110473	-0.0224728	0.000326691	0.0155591	-3.83235	chr6	30711206	HCG20	ENSG00000228022	360	FALSE	TRUE	FALSE	NA
cg08687386	0.110473	-0.0224728	0.000326691	0.0155591	-3.83235	chr6	30711206	IER3-AS1	ENSG00000272273	0	FALSE	TRUE	FALSE	NA
cg00901675	0.470208	-0.0363986	0.000326726	0.0155592	-3.83231	chr13	30728236	NA	ENSG00000232117	0	FALSE	FALSE	FALSE	NA
cg00901675	0.470208	-0.0363986	0.000326726	0.0155592	-3.83231	chr13	30728236	NA	ENSG00000232643	0	FALSE	FALSE	FALSE	NA
cg18608017	0.227049	-0.0322683	0.000326832	0.0155626	-3.83221	chr10	73158072	CDH23	ENSG00000107736	0	FALSE	FALSE	FALSE	NA
cg00782772	0.945538	-0.0124863	0.000326878	0.0155632	-3.83217	chr16	87754076	KLHDC4	ENSG00000104731	0	FALSE	FALSE	FALSE	NA
cg01405367	0.889693	-0.0137077	0.000326963	0.0155656	-3.83209	chr2	242623342	DTYMK	ENSG00000168393	0	FALSE	FALSE	FALSE	NA
cg01405367	0.889693	-0.0137077	0.000326963	0.0155656	-3.83209	chr2	242623342	ING5	ENSG00000168395	3157	FALSE	FALSE	FALSE	NA
cg02459569	0.56128	-0.0391287	0.00032757	0.0155892	-3.83151	chr1	150944634	CERS2	ENSG00000143418	0	TRUE	TRUE	FALSE	NA
cg02459569	0.56128	-0.0391287	0.00032757	0.0155892	-3.83151	chr1	150944634	NA	ENSG00000231073	964	TRUE	TRUE	FALSE	NA
cg01881549	0.400104	-0.0391143	0.000327596	0.0155892	-3.83149	chr2	235914787	SH3BP4	ENSG00000130147	0	TRUE	FALSE	FALSE	NA
cg20399534	0.844261	0.0259617	0.000327517	0.0155892	3.83156	chr17	71312509	CDC42EP4	ENSG00000179604	4364	FALSE	FALSE	FALSE	NA
cg18788205	0.879173	-0.0117753	0.000327528	0.0155892	-3.83155	chr20	43103897	TTPAL	ENSG00000124120	616	FALSE	TRUE	FALSE	NA
cg00636390	0.787157	-0.0452781	0.000327749	0.0155943	-3.83134	chr8	57027352	MOS	ENSG00000172680	810	FALSE	FALSE	FALSE	NA
cg08443357	0.152014	-0.0267762	0.00032777	0.0155943	-3.83132	chr20	1310000	SDCBP2	ENSG00000125775	216	FALSE	FALSE	FALSE	NA
cg08443357	0.152014	-0.0267762	0.00032777	0.0155943	-3.83132	chr20	1310000	SDCBP2-AS1	ENSG00000234684	0	FALSE	FALSE	FALSE	NA
cg08443357	0.152014	-0.0267762	0.00032777	0.0155943	-3.83132	chr20	1310000	NA	ENSG00000274322	0	FALSE	FALSE	FALSE	NA
cg08443357	0.152014	-0.0267762	0.00032777	0.0155943	-3.83132	chr20	1310000	NA	ENSG00000280162	4988	FALSE	FALSE	FALSE	NA
cg14440024	0.83173	-0.025657	0.000327823	0.0155952	-3.83127	chr20	62574273	UCKL1	ENSG00000198276	0	FALSE	FALSE	FALSE	NA
cg14440024	0.83173	-0.025657	0.000327823	0.0155952	-3.83127	chr20	62574273	MIR647	ENSG00000207554	193	FALSE	FALSE	FALSE	NA
cg14440024	0.83173	-0.025657	0.000327823	0.0155952	-3.83127	chr20	62574273	NA	ENSG00000272045	1375	FALSE	FALSE	FALSE	NA
cg03016867	0.557303	-0.0493083	0.00032789	0.0155967	-3.83121	chr5	148442890	SH3TC2	ENSG00000169247	163	TRUE	FALSE	FALSE	NA
cg03016867	0.557303	-0.0493083	0.00032789	0.0155967	-3.83121	chr5	148442890	MIR584	ENSG00000207714	917	TRUE	FALSE	FALSE	NA
cg03016867	0.557303	-0.0493083	0.00032789	0.0155967	-3.83121	chr5	148442890	SH3TC2-DT	ENSG00000250072	0	TRUE	FALSE	FALSE	NA
cg24232869	0.35942	-0.026202	0.000327949	0.0155972	-3.83115	chr12	48478849	SENP1	ENSG00000079387	0	FALSE	FALSE	FALSE	NA
cg24232869	0.35942	-0.026202	0.000327949	0.0155972	-3.83115	chr12	48478849	NA	ENSG00000222635	3637	FALSE	FALSE	FALSE	NA
cg24232869	0.35942	-0.026202	0.000327949	0.0155972	-3.83115	chr12	48478849	NA	ENSG00000226138	0	FALSE	FALSE	FALSE	NA
cg07816687	0.588844	-0.0394554	0.000327969	0.0155972	-3.83113	chr16	67197186	TRADD	ENSG00000102871	3373	TRUE	FALSE	FALSE	NA
cg07816687	0.588844	-0.0394554	0.000327969	0.0155972	-3.83113	chr16	67197186	HSF4	ENSG00000102878	1397	TRUE	FALSE	FALSE	NA
cg07816687	0.588844	-0.0394554	0.000327969	0.0155972	-3.83113	chr16	67197186	FBXL8	ENSG00000135722	0	TRUE	FALSE	FALSE	NA
cg07816687	0.588844	-0.0394554	0.000327969	0.0155972	-3.83113	chr16	67197186	NA	ENSG00000265690	101	TRUE	FALSE	FALSE	NA
cg14529474	0.162206	-0.0285142	0.000328111	0.0156009	-3.831	chr1	82269526	ADGRL2	ENSG00000117114	0	FALSE	FALSE	FALSE	NA
cg02370232	0.654713	-0.0433717	0.000328115	0.0156009	-3.83099	chr10	97175365	SORBS1	ENSG00000095637	0	FALSE	FALSE	FALSE	NA
cg20295537	0.22638	-0.0350981	0.000328186	0.0156027	-3.83092	chr10	57389906	PCDH15	ENSG00000150275	2203	FALSE	FALSE	FALSE	NA
cg00782843	0.865289	-0.0120382	0.000328335	0.0156061	-3.83078	chr8	27307764	PTK2B	ENSG00000120899	0	FALSE	FALSE	FALSE	NA
cg20076442	0.190872	-0.0284485	0.000328361	0.0156061	-3.83076	chr8	72745197	MSC-AS1	ENSG00000235531	0	TRUE	FALSE	FALSE	NA
cg20076442	0.190872	-0.0284485	0.000328361	0.0156061	-3.83076	chr8	72745197	NA	ENSG00000264576	273	TRUE	FALSE	FALSE	NA
cg10809507	0.223603	-0.0295215	0.000328296	0.0156061	-3.83082	chr12	1605950	ERC1	ENSG00000082805	850	TRUE	FALSE	FALSE	NA
cg10809507	0.223603	-0.0295215	0.000328296	0.0156061	-3.83082	chr12	1605950	LINC00942	ENSG00000249628	3740	TRUE	FALSE	FALSE	NA
cg23956260	0.0876899	0.0201725	0.000328563	0.0156124	3.83057	chr10	23632740	C10orf67	ENSG00000179133	0	FALSE	FALSE	FALSE	NA
cg23956260	0.0876899	0.0201725	0.000328563	0.0156124	3.83057	chr10	23632740	NA	ENSG00000224215	145	FALSE	FALSE	FALSE	NA
cg16026813	0.666519	0.0496203	0.000328546	0.0156124	3.83058	chr10	103245720	BTRC	ENSG00000166167	0	FALSE	FALSE	FALSE	NA
cg15416440	0.186025	-0.0377919	0.000328799	0.0156205	-3.83034	chr13	110899996	COL4A1	ENSG00000187498	0	TRUE	FALSE	FALSE	NA
cg04798490	0.696923	0.0289649	0.000328855	0.0156215	3.83029	chr11	70517045	SHANK2	ENSG00000162105	0	TRUE	FALSE	FALSE	NA
cg10336925	0.691659	-0.0381973	0.000328905	0.0156222	-3.83024	chr14	77647482	TMEM63C	ENSG00000165548	0	FALSE	FALSE	FALSE	NA
cg10336925	0.691659	-0.0381973	0.000328905	0.0156222	-3.83024	chr14	77647482	NA	ENSG00000259164	0	FALSE	FALSE	FALSE	NA
cg21429394	0.305442	-0.0294046	0.000328963	0.0156234	-3.83019	chr12	100750899	SLC17A8	ENSG00000179520	0	TRUE	FALSE	FALSE	NA
cg11606570	0.441503	-0.033636	0.000329146	0.0156303	-3.83001	chr7	117126698	CFTR	ENSG00000001626	0	TRUE	FALSE	FALSE	NA
cg11606570	0.441503	-0.033636	0.000329146	0.0156303	-3.83001	chr7	117126698	NA	ENSG00000237974	1092	TRUE	FALSE	FALSE	NA
cg19602315	0.340766	-0.0441603	0.000329178	0.0156303	-3.82998	chr17	30669494	C17orf75	ENSG00000108666	0	FALSE	TRUE	FALSE	NA
cg19602315	0.340766	-0.0441603	0.000329178	0.0156303	-3.82998	chr17	30669494	NA	ENSG00000263749	1052	FALSE	TRUE	FALSE	NA
cg19602315	0.340766	-0.0441603	0.000329178	0.0156303	-3.82998	chr17	30669494	NA	ENSG00000265794	0	FALSE	TRUE	FALSE	NA
cg04149405	0.563101	0.0474171	0.000329239	0.0156308	3.82993	chr11	57332013	UBE2L6	ENSG00000156587	0	FALSE	FALSE	FALSE	NA
cg21810305	0.912676	-0.0151915	0.000329256	0.0156308	-3.82991	chr12	110778935	ATP2A2	ENSG00000174437	0	FALSE	FALSE	FALSE	NA
cg26834244	0.232571	-0.0333358	0.000329325	0.0156324	-3.82984	chr10	115391891	NRAP	ENSG00000197893	0	TRUE	FALSE	FALSE	NA
cg18610894	0.901028	-0.0181115	0.000329388	0.0156338	-3.82979	chr21	43323868	C2CD2	ENSG00000157617	0	FALSE	FALSE	FALSE	NA
cg10040748	0.0360865	-0.012712	0.000329444	0.0156342	-3.82973	chr1	211431567	RCOR3	ENSG00000117625	151	FALSE	FALSE	FALSE	NA
cg21311834	0.875568	-0.027509	0.000329464	0.0156342	-3.82971	chr4	1810332	FGFR3	ENSG00000068078	0	FALSE	FALSE	FALSE	NA
cg21311834	0.875568	-0.027509	0.000329464	0.0156342	-3.82971	chr4	1810332	LETM1	ENSG00000168924	2873	FALSE	FALSE	FALSE	NA
cg00499822	0.574846	-0.0445324	0.000329566	0.0156358	-3.82962	chr10	44881551	CXCL12	ENSG00000107562	0	FALSE	FALSE	FALSE	NA
cg12341343	0.866413	0.0194254	0.000329857	0.0156425	3.82934	chr2	62269649	COMMD1	ENSG00000173163	0	FALSE	FALSE	FALSE	NA
cg00232831	0.588808	-0.0543203	0.000329879	0.0156425	-3.82932	chr2	161113856	NA	ENSG00000285155	0	TRUE	FALSE	FALSE	NA
cg00232831	0.588808	-0.0543203	0.000329879	0.0156425	-3.82932	chr2	161113856	LINC02478	ENSG00000285373	372	TRUE	FALSE	FALSE	NA
cg24581226	0.537533	-0.095775	0.000329856	0.0156425	-3.82934	chr5	8457970	LINC02226	ENSG00000245729	298	FALSE	TRUE	FALSE	NA
cg24581226	0.537533	-0.095775	0.000329856	0.0156425	-3.82934	chr5	8457970	MIR4458HG	ENSG00000247516	0	FALSE	TRUE	FALSE	NA
cg24581226	0.537533	-0.095775	0.000329856	0.0156425	-3.82934	chr5	8457970	NA	ENSG00000249159	292	FALSE	TRUE	FALSE	NA
cg24581226	0.537533	-0.095775	0.000329856	0.0156425	-3.82934	chr5	8457970	NA	ENSG00000250037	1298	FALSE	TRUE	FALSE	NA
cg24581226	0.537533	-0.095775	0.000329856	0.0156425	-3.82934	chr5	8457970	NA	ENSG00000279075	984	FALSE	TRUE	FALSE	NA
cg27246571	0.932726	-0.014163	0.000329838	0.0156425	-3.82936	chr12	96389588	HAL	ENSG00000084110	0	FALSE	FALSE	FALSE	NA
cg27246571	0.932726	-0.014163	0.000329838	0.0156425	-3.82936	chr12	96389588	LTA4H	ENSG00000111144	4942	FALSE	FALSE	FALSE	NA
cg27246571	0.932726	-0.014163	0.000329838	0.0156425	-3.82936	chr12	96389588	NA	ENSG00000257878	710	FALSE	FALSE	FALSE	NA
cg10571104	0.131728	-0.0281451	0.000329814	0.0156425	-3.82938	chr19	44039755	ZNF575	ENSG00000176472	0	FALSE	TRUE	FALSE	NA
cg22257056	0.586692	-0.0434203	0.000330073	0.0156501	-3.82914	chr3	32462766	CMTM7	ENSG00000153551	0	TRUE	FALSE	FALSE	NA
cg07709903	0.811167	-0.0287502	0.000330146	0.0156519	-3.82907	chr5	167774352	WWC1	ENSG00000113645	0	TRUE	FALSE	FALSE	NA
cg03706893	0.0652843	-0.0132674	0.000330196	0.0156526	-3.82902	chr19	44555997	ZNF223	ENSG00000178386	0	FALSE	TRUE	FALSE	NA
cg03706893	0.0652843	-0.0132674	0.000330196	0.0156526	-3.82902	chr19	44555997	NA	ENSG00000267022	0	FALSE	TRUE	FALSE	NA
cg13161852	0.671409	-0.0220532	0.000330248	0.0156535	-3.82897	chr15	78191179	NA	ENSG00000260139	0	FALSE	FALSE	FALSE	NA
cg10851413	0.182986	-0.0339525	0.000330498	0.0156637	-3.82874	chr10	99532174	SFRP5	ENSG00000120057	417	FALSE	FALSE	FALSE	NA
cg05663453	0.423932	0.0488878	0.000330589	0.0156657	3.82865	chr1	22782452	ZBTB40	ENSG00000184677	0	FALSE	FALSE	FALSE	NA
cg02646615	0.408983	-0.036789	0.000330609	0.0156657	-3.82863	chr3	56500015	ERC2	ENSG00000187672	0	FALSE	FALSE	FALSE	NA
cg01792532	0.233634	-0.0198786	0.000330685	0.015666	-3.82856	chr1	33284208	S100PBP	ENSG00000116497	0	FALSE	FALSE	FALSE	NA
cg01792532	0.233634	-0.0198786	0.000330685	0.015666	-3.82856	chr1	33284208	YARS	ENSG00000134684	453	FALSE	FALSE	FALSE	NA
cg00565882	0.647634	-0.0318718	0.000330718	0.015666	-3.82853	chr2	38300707	CYP1B1	ENSG00000138061	0	FALSE	FALSE	FALSE	NA
cg00565882	0.647634	-0.0318718	0.000330718	0.015666	-3.82853	chr2	38300707	CYP1B1-AS1	ENSG00000232973	0	FALSE	FALSE	FALSE	NA
cg14012599	0.872308	-0.0155661	0.000330654	0.015666	-3.82859	chr9	136805113	VAV2	ENSG00000160293	0	TRUE	FALSE	FALSE	NA
cg19588432	0.876726	-0.023871	0.000330772	0.0156669	-3.82848	chr2	284640	ALKAL2	ENSG00000189292	0	TRUE	FALSE	FALSE	NA
cg19588432	0.876726	-0.023871	0.000330772	0.0156669	-3.82848	chr2	284640	NA	ENSG00000228643	1778	TRUE	FALSE	FALSE	NA
cg13246856	0.217592	-0.028959	0.0003309	0.0156708	-3.82836	chr1	44399776	ARTN	ENSG00000117407	0	TRUE	FALSE	FALSE	NA
cg13246856	0.217592	-0.028959	0.0003309	0.0156708	-3.82836	chr1	44399776	ST3GAL3	ENSG00000126091	2938	TRUE	FALSE	FALSE	NA
cg13246856	0.217592	-0.028959	0.0003309	0.0156708	-3.82836	chr1	44399776	NA	ENSG00000237950	3813	TRUE	FALSE	FALSE	NA
cg13246856	0.217592	-0.028959	0.0003309	0.0156708	-3.82836	chr1	44399776	NA	ENSG00000284989	3089	TRUE	FALSE	FALSE	NA
cg11245681	0.233889	-0.0337592	0.000331036	0.0156746	-3.82823	chr5	176166754	LINC01574	ENSG00000248859	3451	FALSE	FALSE	FALSE	NA
cg11245681	0.233889	-0.0337592	0.000331036	0.0156746	-3.82823	chr5	176166754	NA	ENSG00000251446	294	FALSE	FALSE	FALSE	NA
cg16970828	0.0874178	-0.0154014	0.000331441	0.0156808	-3.82785	chr3	49851353	UBA7	ENSG00000182179	0	FALSE	TRUE	FALSE	NA
cg16590515	0.0535243	0.00779089	0.000331318	0.0156808	3.82796	chr5	79551618	SERINC5	ENSG00000164300	0	FALSE	FALSE	FALSE	NA
cg18119011	0.913964	-0.0108867	0.000331436	0.0156808	-3.82785	chr10	7791367	ITIH2	ENSG00000151655	0	FALSE	FALSE	FALSE	NA
cg18119011	0.913964	-0.0108867	0.000331436	0.0156808	-3.82785	chr10	7791367	KIN	ENSG00000151657	1557	FALSE	FALSE	FALSE	NA
cg20895092	0.252282	-0.0422083	0.000331436	0.0156808	-3.82785	chr11	64933339	SPDYC	ENSG00000204710	4285	FALSE	FALSE	FALSE	NA
cg20153322	0.321371	-0.0262357	0.000331436	0.0156808	-3.82785	chr12	120703977	PXN	ENSG00000089159	402	FALSE	TRUE	FALSE	NA
cg19623835	0.670821	-0.0348374	0.000331328	0.0156808	-3.82795	chr15	25480005	SNORD115-34	ENSG00000199311	2389	FALSE	FALSE	FALSE	NA
cg19623835	0.670821	-0.0348374	0.000331328	0.0156808	-3.82795	chr15	25480005	SNORD115-33	ENSG00000200593	3938	FALSE	FALSE	FALSE	NA
cg19623835	0.670821	-0.0348374	0.000331328	0.0156808	-3.82795	chr15	25480005	SNORD115-37	ENSG00000200638	3127	FALSE	FALSE	FALSE	NA
cg19623835	0.670821	-0.0348374	0.000331328	0.0156808	-3.82795	chr15	25480005	SNORD115-38	ENSG00000201907	4979	FALSE	FALSE	FALSE	NA
cg19623835	0.670821	-0.0348374	0.000331328	0.0156808	-3.82795	chr15	25480005	SNORD115-35	ENSG00000201992	529	FALSE	FALSE	FALSE	NA
cg19623835	0.670821	-0.0348374	0.000331328	0.0156808	-3.82795	chr15	25480005	SNORD115-36	ENSG00000202499	1226	FALSE	FALSE	FALSE	NA
cg19623835	0.670821	-0.0348374	0.000331328	0.0156808	-3.82795	chr15	25480005	NA	ENSG00000224078	0	FALSE	FALSE	FALSE	NA
cg20856750	0.682165	-0.0231217	0.000331361	0.0156808	-3.82792	chr15	41444887	NA	ENSG00000283133	4485	FALSE	FALSE	FALSE	NA
cg26403223	0.513082	-0.0333917	0.000331712	0.0156898	-3.82759	chr1	209279700	NA	ENSG00000287046	1147	TRUE	FALSE	FALSE	NA
cg23146180	0.796217	-0.0209502	0.000331696	0.0156898	-3.82761	chr11	124618407	VSIG2	ENSG00000019102	0	FALSE	FALSE	FALSE	NA
cg23146180	0.796217	-0.0209502	0.000331696	0.0156898	-3.82761	chr11	124618407	ESAM	ENSG00000149564	4071	FALSE	FALSE	FALSE	NA
cg23146180	0.796217	-0.0209502	0.000331696	0.0156898	-3.82761	chr11	124618407	NRGN	ENSG00000154146	1300	FALSE	FALSE	FALSE	NA
cg23146180	0.796217	-0.0209502	0.000331696	0.0156898	-3.82761	chr11	124618407	NA	ENSG00000255045	2173	FALSE	FALSE	FALSE	NA
cg00553487	0.324893	0.0397678	0.000331736	0.0156898	3.82757	chr19	42570406	ZNF574	ENSG00000105732	2222	FALSE	FALSE	FALSE	NA
cg00553487	0.324893	0.0397678	0.000331736	0.0156898	3.82757	chr19	42570406	GRIK5	ENSG00000105737	0	FALSE	FALSE	FALSE	NA
cg02152034	0.925502	-0.0111786	0.000331965	0.015699	-3.82735	chr22	29600657	EMID1	ENSG00000186998	1227	FALSE	FALSE	FALSE	NA
cg27044455	0.283953	-0.038879	0.000332094	0.0157035	-3.82723	chr5	149878183	NDST1	ENSG00000070614	0	TRUE	FALSE	FALSE	NA
cg24877509	0.602309	0.0335795	0.000332133	0.0157037	3.8272	chr13	102686228	FGF14	ENSG00000102466	0	TRUE	FALSE	FALSE	NA
cg24773290	0.915696	-0.0116144	0.000332333	0.015705	-3.82701	chr9	34318310	NA	ENSG00000229207	94	FALSE	FALSE	FALSE	NA
cg07491858	0.815542	0.0276687	0.000332303	0.015705	3.82704	chr10	81165685	ZCCHC24	ENSG00000165424	0	TRUE	FALSE	FALSE	NA
cg07491858	0.815542	0.0276687	0.000332303	0.015705	3.82704	chr10	81165685	NA	ENSG00000235426	0	TRUE	FALSE	FALSE	NA
cg11624479	0.707279	-0.0391969	0.000332269	0.015705	-3.82707	chr11	9285586	DENND5A	ENSG00000184014	0	FALSE	TRUE	FALSE	NA
cg10471574	0.450164	-0.078735	0.000332222	0.015705	-3.82711	chr17	70120318	SOX9	ENSG00000125398	0	FALSE	FALSE	FALSE	NA
cg10471574	0.450164	-0.078735	0.000332222	0.015705	-3.82711	chr17	70120318	SOX9-AS1	ENSG00000234899	0	FALSE	FALSE	FALSE	NA
cg17618872	0.450118	0.0379926	0.00033224	0.015705	3.8271	chr20	32235621	CBFA2T2	ENSG00000078699	0	FALSE	FALSE	FALSE	NA
cg24376295	0.0440299	-0.00866861	0.000332388	0.0157054	-3.82696	chr3	188665276	TPRG1	ENSG00000188001	0	FALSE	FALSE	FALSE	NA
cg24376295	0.0440299	-0.00866861	0.000332388	0.0157054	-3.82696	chr3	188665276	TPRG1-AS1	ENSG00000234076	0	FALSE	FALSE	FALSE	NA
cg16683746	0.277547	-0.0287367	0.000332408	0.0157054	-3.82694	chr8	93113829	RUNX1T1	ENSG00000079102	0	FALSE	FALSE	FALSE	NA
cg16728604	0.33596	-0.0252128	0.00033253	0.0157062	-3.82682	chr1	33206504	KIAA1522	ENSG00000162522	926	FALSE	FALSE	FALSE	NA
cg02872263	0.437034	-0.037249	0.000332505	0.0157062	-3.82685	chr6	150724678	IYD	ENSG00000009765	0	TRUE	FALSE	FALSE	NA
cg22435349	0.875578	-0.0125244	0.000332704	0.0157128	-3.82666	chr1	47570265	CYP4Z1	ENSG00000186160	0	FALSE	FALSE	FALSE	NA
cg22435349	0.875578	-0.0125244	0.000332704	0.0157128	-3.82666	chr1	47570265	NA	ENSG00000225506	0	FALSE	FALSE	FALSE	NA
cg24487908	0.0320486	-0.00699972	0.000332753	0.0157128	-3.82661	chr6	28864305	HCG14	ENSG00000224157	1	FALSE	TRUE	FALSE	NA
cg27230472	0.787169	0.0257992	0.000332772	0.0157128	3.8266	chr16	78601767	WWOX	ENSG00000186153	0	FALSE	FALSE	FALSE	NA
cg14993140	0.83708	0.0196682	0.000332843	0.0157129	3.82653	chr2	30495331	LBH	ENSG00000213626	0	TRUE	FALSE	FALSE	NA
cg20151098	0.856158	-0.0263404	0.000332808	0.0157129	-3.82656	chr6	33995991	GRM4	ENSG00000124493	0	FALSE	FALSE	FALSE	NA
cg03632278	0.644086	-0.0341928	0.000332911	0.0157129	-3.82647	chr11	120056948	TRIM29	ENSG00000137699	710	TRUE	FALSE	FALSE	NA
cg05244153	0.921363	-0.0105158	0.00033291	0.0157129	-3.82647	chr13	27653338	USP12	ENSG00000152484	0	TRUE	FALSE	FALSE	NA
cg05244153	0.921363	-0.0105158	0.00033291	0.0157129	-3.82647	chr13	27653338	NA	ENSG00000278496	1238	TRUE	FALSE	FALSE	NA
cg09856436	0.169581	-0.0226792	0.00033305	0.0157178	-3.82634	chr1	855649	SAMD11	ENSG00000187634	3658	FALSE	FALSE	FALSE	NA
cg09856436	0.169581	-0.0226792	0.00033305	0.0157178	-3.82634	chr1	855649	LINC02593	ENSG00000223764	0	FALSE	FALSE	FALSE	NA
cg09856436	0.169581	-0.0226792	0.00033305	0.0157178	-3.82634	chr1	855649	NA	ENSG00000272438	4292	FALSE	FALSE	FALSE	NA
cg26943187	0.164188	-0.0244423	0.000333228	0.0157246	-3.82617	chr6	28574958	ZBED9	ENSG00000232040	0	FALSE	FALSE	FALSE	NA
cg03423497	0.510403	-0.0267905	0.000333341	0.0157283	-3.82606	chr4	39448432	KLB	ENSG00000134962	0	TRUE	FALSE	FALSE	NA
cg18576057	0.578307	0.0329774	0.000333569	0.015736	3.82585	chr15	98982463	FAM169B	ENSG00000283597	0	FALSE	FALSE	FALSE	NA
cg20800216	0.925246	-0.00860739	0.000333574	0.015736	-3.82585	chr18	46471349	SMAD7	ENSG00000101665	0	TRUE	FALSE	FALSE	NA
cg21133251	0.821918	-0.0437764	0.000333619	0.0157366	-3.8258	chr2	242566890	THAP4	ENSG00000176946	0	FALSE	FALSE	FALSE	NA
cg25987408	0.448488	-0.029699	0.000333702	0.0157388	-3.82573	chr5	154318104	MRPL22	ENSG00000082515	2528	FALSE	TRUE	FALSE	NA
cg25987408	0.448488	-0.029699	0.000333702	0.0157388	-3.82573	chr5	154318104	GEMIN5	ENSG00000082516	332	FALSE	TRUE	FALSE	NA
cg12591302	0.0652604	0.00964847	0.000333781	0.0157409	3.82565	chr10	99258515	MMS19	ENSG00000155229	0	FALSE	TRUE	FALSE	NA
cg12591302	0.0652604	0.00964847	0.000333781	0.0157409	3.82565	chr10	99258515	UBTD1	ENSG00000165886	165	FALSE	TRUE	FALSE	NA
cg12541534	0.631928	-0.03563	0.000333893	0.0157446	-3.82555	chr10	34151199	NA	ENSG00000226407	2041	TRUE	FALSE	FALSE	NA
cg12793826	0.903078	-0.0142985	0.000333972	0.0157467	-3.82547	chr8	141538019	AGO2	ENSG00000123908	0	TRUE	FALSE	FALSE	NA
cg24206256	0.0755073	-0.0150093	0.000334392	0.0157649	-3.82508	chr5	162930188	MAT2B	ENSG00000038274	0	FALSE	TRUE	FALSE	NA
cg03093033	0.099594	-0.0189188	0.000334497	0.0157682	-3.82498	chr18	61089985	VPS4B	ENSG00000119541	268	FALSE	FALSE	FALSE	NA
cg08187246	0.14414	-0.0175038	0.0003346	0.0157714	-3.82489	chr1	160054219	KCNJ9	ENSG00000162728	0	TRUE	FALSE	FALSE	NA
cg08187246	0.14414	-0.0175038	0.0003346	0.0157714	-3.82489	chr1	160054219	NA	ENSG00000225279	3659	TRUE	FALSE	FALSE	NA
cg14924866	0.666655	0.0428039	0.000334702	0.0157718	3.82479	chr3	170910597	TNIK	ENSG00000154310	0	TRUE	FALSE	FALSE	NA
cg00812557	0.480562	-0.0453637	0.000334746	0.0157718	-3.82475	chr4	38073835	TBC1D1	ENSG00000065882	0	TRUE	FALSE	FALSE	NA
cg03238075	0.536887	-0.0720571	0.000334736	0.0157718	-3.82476	chr17	21113363	TMEM11	ENSG00000178307	0	FALSE	FALSE	FALSE	NA
cg03238075	0.536887	-0.0720571	0.000334736	0.0157718	-3.82476	chr17	21113363	NA	ENSG00000235530	4271	FALSE	FALSE	FALSE	NA
cg08548498	0.547014	-0.0508809	0.000334653	0.0157718	-3.82484	chr20	43883546	SLPI	ENSG00000124107	340	FALSE	FALSE	FALSE	NA
cg08655953	0.603349	-0.06196	0.000334804	0.0157729	-3.8247	chr1	2425888	PLCH2	ENSG00000149527	0	FALSE	FALSE	FALSE	NA
cg08655953	0.603349	-0.06196	0.000334804	0.0157729	-3.8247	chr1	2425888	NA	ENSG00000224387	1190	FALSE	FALSE	FALSE	NA
cg08655953	0.603349	-0.06196	0.000334804	0.0157729	-3.8247	chr1	2425888	NA	ENSG00000229393	0	FALSE	FALSE	FALSE	NA
cg01804944	0.855491	-0.0213935	0.000334893	0.0157739	-3.82461	chr8	1197488	DLGAP2	ENSG00000198010	0	FALSE	FALSE	TRUE	Paternal
cg01804944	0.855491	-0.0213935	0.000334893	0.0157739	-3.82461	chr8	1197488	NA	ENSG00000254160	0	FALSE	FALSE	FALSE	NA
cg08289366	0.0364858	-0.0114394	0.00033487	0.0157739	-3.82464	chr14	35452046	SRP54	ENSG00000100883	0	FALSE	TRUE	FALSE	NA
cg08289366	0.0364858	-0.0114394	0.00033487	0.0157739	-3.82464	chr14	35452046	NA	ENSG00000258704	307	FALSE	TRUE	FALSE	NA
cg00325531	0.29163	-0.138934	0.000334972	0.015774	-3.82454	chr1	75591353	LHX8	ENSG00000162624	2765	FALSE	FALSE	FALSE	NA
cg00325531	0.29163	-0.138934	0.000334972	0.015774	-3.82454	chr1	75591353	NA	ENSG00000224127	2161	FALSE	FALSE	FALSE	NA
cg00325531	0.29163	-0.138934	0.000334972	0.015774	-3.82454	chr1	75591353	NA	ENSG00000224149	4305	FALSE	FALSE	FALSE	NA
cg00325531	0.29163	-0.138934	0.000334972	0.015774	-3.82454	chr1	75591353	NA	ENSG00000261213	1740	FALSE	FALSE	FALSE	NA
cg16596440	0.771606	0.0278313	0.000335	0.015774	3.82451	chr4	140684596	MAML3	ENSG00000196782	0	TRUE	FALSE	FALSE	NA
cg16596440	0.771606	0.0278313	0.000335	0.015774	3.82451	chr4	140684596	NA	ENSG00000286320	0	TRUE	FALSE	FALSE	NA
cg03835296	0.754205	0.0327886	0.000335001	0.015774	3.82451	chr6	25830922	SLC17A3	ENSG00000124564	2371	FALSE	FALSE	FALSE	NA
cg03835296	0.754205	0.0327886	0.000335001	0.015774	3.82451	chr6	25830922	SLC17A1	ENSG00000124568	0	FALSE	FALSE	FALSE	NA
cg12151942	0.47821	-0.0650773	0.000335058	0.0157741	-3.82446	chr3	156805787	LINC00881	ENSG00000241135	1635	TRUE	FALSE	FALSE	NA
cg12151942	0.47821	-0.0650773	0.000335058	0.0157741	-3.82446	chr3	156805787	LINC02029	ENSG00000241544	0	TRUE	FALSE	FALSE	NA
cg12151942	0.47821	-0.0650773	0.000335058	0.0157741	-3.82446	chr3	156805787	LINC00880	ENSG00000243629	0	TRUE	FALSE	FALSE	NA
cg06462874	0.703617	-0.0403777	0.00033507	0.0157741	-3.82445	chr17	7342585	FGF11	ENSG00000161958	0	FALSE	FALSE	FALSE	NA
cg06462874	0.703617	-0.0403777	0.00033507	0.0157741	-3.82445	chr17	7342585	TMEM102	ENSG00000181284	1586	FALSE	FALSE	FALSE	NA
cg06462874	0.703617	-0.0403777	0.00033507	0.0157741	-3.82445	chr17	7342585	NA	ENSG00000262624	1742	FALSE	FALSE	FALSE	NA
cg06462874	0.703617	-0.0403777	0.00033507	0.0157741	-3.82445	chr17	7342585	NA	ENSG00000262880	0	FALSE	FALSE	FALSE	NA
cg06462874	0.703617	-0.0403777	0.00033507	0.0157741	-3.82445	chr17	7342585	NA	ENSG00000263301	0	FALSE	FALSE	FALSE	NA
cg06462874	0.703617	-0.0403777	0.00033507	0.0157741	-3.82445	chr17	7342585	NA	ENSG00000272884	239	FALSE	FALSE	FALSE	NA
cg06462874	0.703617	-0.0403777	0.00033507	0.0157741	-3.82445	chr17	7342585	NA	ENSG00000286007	2987	FALSE	FALSE	FALSE	NA
cg01958086	0.34621	-0.0305366	0.000335323	0.0157827	-3.82421	chr15	37389951	MEIS2	ENSG00000134138	0	FALSE	FALSE	FALSE	NA
cg01958086	0.34621	-0.0305366	0.000335323	0.0157827	-3.82421	chr15	37389951	NA	ENSG00000259460	1588	FALSE	FALSE	FALSE	NA
cg14397690	0.507541	-0.0712058	0.000335422	0.0157841	-3.82412	chr15	60688948	ANXA2	ENSG00000182718	0	TRUE	FALSE	FALSE	NA
cg07685034	0.591968	-0.0497649	0.000335412	0.0157841	-3.82413	chr21	47269627	PCBP3	ENSG00000183570	0	FALSE	FALSE	FALSE	NA
cg21222110	0.714546	-0.0258518	0.000335465	0.0157845	-3.82408	chr8	101969450	YWHAZ	ENSG00000164924	3833	FALSE	FALSE	FALSE	NA
cg21222110	0.714546	-0.0258518	0.000335465	0.0157845	-3.82408	chr8	101969450	NA	ENSG00000242315	660	FALSE	FALSE	FALSE	NA
cg08944723	0.921284	-0.00896657	0.000335585	0.0157886	-3.82397	chr12	72915238	TRHDE	ENSG00000072657	0	TRUE	FALSE	FALSE	NA
cg18210562	0.754298	-0.0221885	0.000335717	0.0157931	-3.82385	chr8	21920845	DMTN	ENSG00000158856	0	FALSE	FALSE	TRUE	NA
cg22867719	0.513287	-0.070744	0.000335889	0.0157996	-3.82369	chr1	19276236	IFFO2	ENSG00000169991	0	TRUE	TRUE	FALSE	NA
cg26794871	0.377889	-0.0339851	0.000335947	0.0158007	-3.82363	chr20	44934712	CDH22	ENSG00000149654	0	FALSE	FALSE	FALSE	NA
cg21474257	0.890364	-0.0184473	0.000336201	0.015809	-3.8234	chr1	43399327	SLC2A1	ENSG00000117394	0	TRUE	FALSE	FALSE	NA
cg05717160	0.0392412	0.0112215	0.000336395	0.0158152	3.82322	chr10	105156505	PDCD11	ENSG00000148843	0	FALSE	TRUE	FALSE	NA
cg05717160	0.0392412	0.0112215	0.000336395	0.0158152	3.82322	chr10	105156505	ATP5MD	ENSG00000173915	255	FALSE	TRUE	FALSE	NA
cg05717160	0.0392412	0.0112215	0.000336395	0.0158152	3.82322	chr10	105156505	NA	ENSG00000221767	2346	FALSE	TRUE	FALSE	NA
cg09378456	0.65622	-0.0475346	0.000336529	0.0158199	-3.82309	chr7	117313730	CFTR	ENSG00000001626	0	TRUE	FALSE	FALSE	NA
cg25206536	0.235178	-0.0280995	0.000336604	0.0158218	-3.82302	chr4	11369007	MIR572	ENSG00000207716	1443	FALSE	FALSE	FALSE	NA
cg25206536	0.235178	-0.0280995	0.000336604	0.0158218	-3.82302	chr4	11369007	NA	ENSG00000250896	4591	FALSE	FALSE	FALSE	NA
cg03224850	0.646028	0.0291747	0.000336773	0.0158233	3.82287	chr1	19199155	ALDH4A1	ENSG00000159423	0	FALSE	FALSE	FALSE	NA
cg03224850	0.646028	0.0291747	0.000336773	0.0158233	3.82287	chr1	19199155	NA	ENSG00000255275	0	FALSE	FALSE	FALSE	NA
cg23265500	0.0698529	0.0263461	0.000336763	0.0158233	3.82288	chr14	65016591	HSPA2	ENSG00000126803	3699	TRUE	FALSE	FALSE	NA
cg23265500	0.0698529	0.0263461	0.000336763	0.0158233	3.82288	chr14	65016591	PPP1R36	ENSG00000165807	46	TRUE	FALSE	FALSE	NA
cg23265500	0.0698529	0.0263461	0.000336763	0.0158233	3.82288	chr14	65016591	NA	ENSG00000259076	2820	TRUE	FALSE	FALSE	NA
cg20056186	0.0481438	-0.00746475	0.000336707	0.0158233	-3.82293	chr19	459989	SHC2	ENSG00000129946	0	FALSE	FALSE	FALSE	NA
cg20056186	0.0481438	-0.00746475	0.000336707	0.0158233	-3.82293	chr19	459989	ODF3L2	ENSG00000181781	3356	FALSE	FALSE	FALSE	NA
cg14017655	0.0315805	-0.00397682	0.000336905	0.0158262	-3.82275	chr6	133562193	EYA4	ENSG00000112319	0	FALSE	FALSE	FALSE	NA
cg04677623	0.0945511	-0.0115634	0.000336906	0.0158262	-3.82274	chr19	45349329	NECTIN2	ENSG00000130202	102	FALSE	TRUE	FALSE	NA
cg13302670	0.672286	-0.03855	0.000336993	0.0158287	-3.82266	chr7	44261293	CAMK2B	ENSG00000058404	0	FALSE	FALSE	FALSE	NA
cg17593391	0.0501876	-0.021108	0.000337158	0.0158348	-3.82251	chr1	39325911	RRAGC	ENSG00000116954	466	FALSE	TRUE	FALSE	NA
cg17593391	0.0501876	-0.021108	0.000337158	0.0158348	-3.82251	chr1	39325911	MYCBP	ENSG00000214114	2253	FALSE	TRUE	FALSE	NA
cg17593391	0.0501876	-0.021108	0.000337158	0.0158348	-3.82251	chr1	39325911	LOC105378663	ENSG00000228436	0	FALSE	TRUE	FALSE	NA
cg17593391	0.0501876	-0.021108	0.000337158	0.0158348	-3.82251	chr1	39325911	NA	ENSG00000273637	0	FALSE	TRUE	FALSE	NA
cg17593391	0.0501876	-0.021108	0.000337158	0.0158348	-3.82251	chr1	39325911	NA	ENSG00000274944	4261	FALSE	TRUE	FALSE	NA
cg02243630	0.529182	-0.0493911	0.000337282	0.015838	-3.8224	chr4	154386540	TMEM131L	ENSG00000121210	957	FALSE	TRUE	FALSE	NA
cg27400746	0.211134	0.0399015	0.000337295	0.015838	3.82238	chr16	89904261	SPIRE2	ENSG00000204991	0	TRUE	FALSE	FALSE	NA
cg21860045	0.797118	-0.0490154	0.000337552	0.0158485	-3.82215	chr2	153456688	FMNL2	ENSG00000157827	0	TRUE	FALSE	FALSE	NA
cg00587922	0.489655	-0.0415868	0.00033762	0.01585	-3.82208	chr6	30651601	NRM	ENSG00000137404	4222	FALSE	FALSE	FALSE	NA
cg00587922	0.489655	-0.0415868	0.00033762	0.01585	-3.82208	chr6	30651601	PPP1R18	ENSG00000146112	0	FALSE	FALSE	FALSE	NA
cg24769849	0.760407	-0.0294524	0.000337916	0.0158608	-3.82181	chr4	6072170	JAKMIP1	ENSG00000152969	0	FALSE	FALSE	FALSE	NA
cg24769849	0.760407	-0.0294524	0.000337916	0.0158608	-3.82181	chr4	6072170	C4orf50	ENSG00000181215	0	FALSE	FALSE	FALSE	NA
cg24769849	0.760407	-0.0294524	0.000337916	0.0158608	-3.82181	chr4	6072170	NA	ENSG00000284684	280	FALSE	FALSE	FALSE	NA
cg10062945	0.472713	-0.0555804	0.00033792	0.0158608	-3.82181	chr6	64989895	EYS	ENSG00000188107	0	TRUE	FALSE	FALSE	NA
cg18530189	0.0514625	0.00740754	0.000338003	0.0158631	3.82173	chr12	76742306	OSBPL8	ENSG00000091039	3270	FALSE	TRUE	FALSE	NA
cg18530189	0.0514625	0.00740754	0.000338003	0.0158631	3.82173	chr12	76742306	BBS10	ENSG00000179941	110	FALSE	TRUE	FALSE	NA
cg14375111	0.722379	-0.0420534	0.000338204	0.0158697	-3.82154	chr3	14165186	CHCHD4	ENSG00000163528	0	FALSE	FALSE	FALSE	NA
cg14375111	0.722379	-0.0420534	0.000338204	0.0158697	-3.82154	chr3	14165186	TMEM43	ENSG00000170876	1253	FALSE	FALSE	FALSE	NA
cg12325605	0.652196	0.036989	0.000338248	0.0158697	3.8215	chr3	56810151	ARHGEF3	ENSG00000163947	0	TRUE	FALSE	FALSE	NA
cg01632240	0.809292	-0.0277691	0.000338225	0.0158697	-3.82152	chr8	42009223	AP3M2	ENSG00000070718	1240	FALSE	TRUE	FALSE	NA
cg01632240	0.809292	-0.0277691	0.000338225	0.0158697	-3.82152	chr8	42009223	NA	ENSG00000261449	66	FALSE	TRUE	FALSE	NA
cg20822767	0.89831	-0.0105597	0.00033831	0.015871	-3.82145	chr2	204102439	CYP20A1	ENSG00000119004	1223	FALSE	FALSE	FALSE	NA
cg15825532	0.964176	-0.00904215	0.000338695	0.0158858	-3.82109	chr8	55016930	LYPLA1	ENSG00000120992	2352	FALSE	FALSE	FALSE	NA
cg01940708	0.277549	-0.0282754	0.000338946	0.0158943	-3.82086	chr17	29721727	RAB11FIP4	ENSG00000131242	0	FALSE	FALSE	FALSE	NA
cg24134767	0.20622	-0.0263705	0.000339268	0.0159077	-3.82056	chr11	113845638	HTR3A	ENSG00000166736	0	FALSE	FALSE	FALSE	NA
cg05931265	0.152284	-0.0278468	0.000339392	0.0159119	-3.82045	chr11	122527736	UBASH3B	ENSG00000154127	0	FALSE	TRUE	FALSE	NA
cg07103201	0.819437	-0.03557	0.000339514	0.015916	-3.82034	chr17	20171047	SPECC1	ENSG00000128487	0	TRUE	FALSE	FALSE	NA
cg07103201	0.819437	-0.03557	0.000339514	0.015916	-3.82034	chr17	20171047	NA	ENSG00000263494	0	TRUE	FALSE	FALSE	NA
cg19645320	0.340601	-0.0297377	0.000339624	0.0159182	-3.82024	chr19	39222413	ACTN4	ENSG00000130402	183	FALSE	FALSE	FALSE	NA
cg19645320	0.340601	-0.0297377	0.000339624	0.0159182	-3.82024	chr19	39222413	CAPN12	ENSG00000182472	0	FALSE	FALSE	FALSE	NA
cg09932694	0.0608675	-0.0202422	0.000339686	0.0159192	-3.82018	chr1	1446840	ATAD3A	ENSG00000197785	690	FALSE	TRUE	FALSE	NA
cg03183745	0.451974	-0.0218507	0.000339768	0.0159214	-3.8201	chr19	17577087	SLC27A1	ENSG00000130304	2490	FALSE	FALSE	FALSE	NA
cg04303139	0.437723	-0.0240151	0.000339844	0.0159229	-3.82003	chr7	94286753	SGCE	ENSG00000127990	868	FALSE	TRUE	TRUE	Paternal
cg04303139	0.437723	-0.0240151	0.000339844	0.0159229	-3.82003	chr7	94286753	PEG10	ENSG00000242265	0	FALSE	TRUE	TRUE	Paternal
cg14438812	0.794682	0.0305478	0.00033987	0.0159229	3.82001	chr10	574670	DIP2C	ENSG00000151240	0	FALSE	FALSE	FALSE	NA
cg17949451	0.0789909	-0.0139222	0.000339923	0.0159232	-3.81996	chr1	145476874	LIX1L-AS1	ENSG00000234222	0	FALSE	TRUE	FALSE	NA
cg17949451	0.0789909	-0.0139222	0.000339923	0.0159232	-3.81996	chr1	145476874	LIX1L	ENSG00000271601	194	FALSE	TRUE	FALSE	NA
cg17949451	0.0789909	-0.0139222	0.000339923	0.0159232	-3.81996	chr1	145476874	ANKRD34A	ENSG00000272031	1226	FALSE	TRUE	FALSE	NA
cg17949451	0.0789909	-0.0139222	0.000339923	0.0159232	-3.81996	chr1	145476874	NA	ENSG00000278431	3173	FALSE	TRUE	FALSE	NA
cg17949451	0.0789909	-0.0139222	0.000339923	0.0159232	-3.81996	chr1	145476874	NA	ENSG00000280778	0	FALSE	TRUE	FALSE	NA
cg05147525	0.17539	-0.0220523	0.000340407	0.0159399	-3.81952	chr12	6717762	CHD4	ENSG00000111642	0	FALSE	FALSE	FALSE	NA
cg05147525	0.17539	-0.0220523	0.000340407	0.0159399	-3.81952	chr12	6717762	NA	ENSG00000285238	1228	FALSE	FALSE	FALSE	NA
cg22773142	0.88369	-0.014224	0.000340443	0.0159399	-3.81948	chr4	4489374	STX18	ENSG00000168818	0	TRUE	FALSE	FALSE	NA
cg26257210	0.0720093	-0.00945949	0.000340523	0.0159404	-3.81941	chr1	6305348	GPR153	ENSG00000158292	2064	FALSE	FALSE	FALSE	NA
cg26257210	0.0720093	-0.00945949	0.000340523	0.0159404	-3.81941	chr1	6305348	HES3	ENSG00000173673	0	FALSE	FALSE	FALSE	NA
cg27265170	0.175947	0.0242628	0.000340519	0.0159404	3.81941	chr1	50889510	DMRTA2	ENSG00000142700	394	FALSE	FALSE	FALSE	NA
cg27265170	0.175947	0.0242628	0.000340519	0.0159404	3.81941	chr1	50889510	LOC105378714	ENSG00000284700	0	FALSE	FALSE	FALSE	NA
cg23413007	0.047977	-0.00578039	0.00034057	0.015941	-3.81937	chr8	145734497	RECQL4	ENSG00000160957	2173	FALSE	TRUE	FALSE	NA
cg23413007	0.047977	-0.00578039	0.00034057	0.015941	-3.81937	chr8	145734497	MFSD3	ENSG00000167700	0	FALSE	TRUE	FALSE	NA
cg23413007	0.047977	-0.00578039	0.00034057	0.015941	-3.81937	chr8	145734497	GPT	ENSG00000167701	1939	FALSE	TRUE	FALSE	NA
cg23413007	0.047977	-0.00578039	0.00034057	0.015941	-3.81937	chr8	145734497	NA	ENSG00000255182	3669	FALSE	TRUE	FALSE	NA
cg23413007	0.047977	-0.00578039	0.00034057	0.015941	-3.81937	chr8	145734497	NA	ENSG00000265393	3452	FALSE	TRUE	FALSE	NA
cg02955804	0.389317	-0.0664294	0.00034064	0.0159427	-3.8193	chr16	33943412	NA	ENSG00000259987	310	FALSE	FALSE	FALSE	NA
cg02955804	0.389317	-0.0664294	0.00034064	0.0159427	-3.8193	chr16	33943412	NA	ENSG00000260087	1401	FALSE	FALSE	FALSE	NA
cg02955804	0.389317	-0.0664294	0.00034064	0.0159427	-3.8193	chr16	33943412	NA	ENSG00000260207	1510	FALSE	FALSE	FALSE	NA
cg02955804	0.389317	-0.0664294	0.00034064	0.0159427	-3.8193	chr16	33943412	NA	ENSG00000261440	4152	FALSE	FALSE	FALSE	NA
cg02955804	0.389317	-0.0664294	0.00034064	0.0159427	-3.8193	chr16	33943412	NA	ENSG00000265616	2536	FALSE	FALSE	FALSE	NA
cg09620491	0.0530121	-0.00852448	0.000340707	0.0159441	-3.81924	chr20	42086339	SRSF6	ENSG00000124193	193	FALSE	TRUE	FALSE	NA
cg09620491	0.0530121	-0.00852448	0.000340707	0.0159441	-3.81924	chr20	42086339	NA	ENSG00000288000	354	FALSE	TRUE	FALSE	NA
cg13676583	0.4781	0.0339938	0.000340935	0.0159532	3.81903	chr5	176938866	DOK3	ENSG00000146094	590	FALSE	FALSE	FALSE	NA
cg13676583	0.4781	0.0339938	0.000340935	0.0159532	3.81903	chr5	176938866	DDX41	ENSG00000183258	0	FALSE	FALSE	FALSE	NA
cg04856896	0.336058	-0.0298764	0.000341035	0.0159559	-3.81894	chr1	32665450	TXLNA	ENSG00000084652	1563	TRUE	FALSE	FALSE	NA
cg04856896	0.336058	-0.0298764	0.000341035	0.0159559	-3.81894	chr1	32665450	CCDC28B	ENSG00000160050	536	TRUE	FALSE	FALSE	NA
cg04856896	0.336058	-0.0298764	0.000341035	0.0159559	-3.81894	chr1	32665450	NA	ENSG00000224066	4919	TRUE	FALSE	FALSE	NA
cg25600766	0.243717	-0.0430233	0.000341063	0.0159559	-3.81892	chr12	22486484	ST8SIA1	ENSG00000111728	0	FALSE	FALSE	FALSE	NA
cg23659696	0.0660296	0.0108745	0.000341363	0.0159683	3.81864	chr6	39083005	SAYSD1	ENSG00000112167	42	FALSE	TRUE	FALSE	NA
cg23659696	0.0660296	0.0108745	0.000341363	0.0159683	3.81864	chr6	39083005	NA	ENSG00000217165	2276	FALSE	TRUE	FALSE	NA
cg01255646	0.686325	0.0313349	0.000341433	0.0159699	3.81858	chr2	241819381	AGXT	ENSG00000172482	0	FALSE	FALSE	FALSE	NA
cg01171858	0.902401	-0.00933958	0.000341469	0.01597	-3.81854	chr16	31494347	SLC5A2	ENSG00000140675	0	FALSE	FALSE	FALSE	NA
cg01171858	0.902401	-0.00933958	0.000341469	0.01597	-3.81854	chr16	31494347	NA	ENSG00000260740	4343	FALSE	FALSE	FALSE	NA
cg08069902	0.540301	-0.0329316	0.000341509	0.0159702	-3.81851	chr14	88675853	KCNK10	ENSG00000100433	0	FALSE	FALSE	FALSE	NA
cg19356311	0.0915438	-0.012433	0.000341629	0.0159742	-3.8184	chr1	1856073	CFAP74	ENSG00000142609	0	FALSE	FALSE	FALSE	NA
cg01638284	0.912289	-0.0122498	0.000341674	0.0159747	-3.81836	chr17	37081241	LASP1	ENSG00000002834	3217	FALSE	FALSE	FALSE	NA
cg01638284	0.912289	-0.0122498	0.000341674	0.0159747	-3.81836	chr17	37081241	LINC00672	ENSG00000263874	179	FALSE	FALSE	FALSE	NA
cg01638284	0.912289	-0.0122498	0.000341674	0.0159747	-3.81836	chr17	37081241	NA	ENSG00000265784	3218	FALSE	FALSE	FALSE	NA
cg27210490	0.731088	0.0485063	0.00034187	0.0159806	3.81818	chr16	15184701	RRN3	ENSG00000085721	0	FALSE	FALSE	FALSE	NA
cg27210490	0.731088	0.0485063	0.00034187	0.0159806	3.81818	chr16	15184701	PDXDC1	ENSG00000179889	0	FALSE	FALSE	FALSE	NA
cg27210490	0.731088	0.0485063	0.00034187	0.0159806	3.81818	chr16	15184701	LOC100505915	ENSG00000260735	3566	FALSE	FALSE	FALSE	NA
cg21913725	0.327388	-0.0455565	0.000342007	0.0159827	-3.81805	chr7	41012616	LINC01450	ENSG00000232458	0	TRUE	FALSE	FALSE	NA
cg01210113	0.756468	-0.0391485	0.000342004	0.0159827	-3.81806	chr16	11352835	RMI2	ENSG00000175643	0	FALSE	FALSE	FALSE	NA
cg01210113	0.756468	-0.0391485	0.000342004	0.0159827	-3.81806	chr16	11352835	SOCS1	ENSG00000185338	2777	FALSE	FALSE	FALSE	NA
cg06610329	0.894287	-0.0121731	0.000342021	0.0159827	-3.81804	chr21	33981092	CFAP298	ENSG00000159079	0	FALSE	FALSE	FALSE	NA
cg06610329	0.894287	-0.0121731	0.000342021	0.0159827	-3.81804	chr21	33981092	C21orf59-TCP10L	ENSG00000265590	0	FALSE	FALSE	FALSE	NA
cg17687282	0.474416	-0.0417372	0.000342272	0.0159911	-3.81781	chr3	137851111	A4GNT	ENSG00000118017	0	FALSE	FALSE	FALSE	NA
cg02850273	0.243425	-0.0258088	0.000342287	0.0159911	-3.8178	chr6	36611140	NA	ENSG00000238554	3690	TRUE	FALSE	FALSE	NA
cg12201927	0.0480993	0.0111585	0.000342305	0.0159911	3.81778	chr11	64684825	PPP2R5B	ENSG00000068971	199	FALSE	TRUE	FALSE	NA
cg12201927	0.0480993	0.0111585	0.000342305	0.0159911	3.81778	chr11	64684825	ATG2A	ENSG00000110046	141	FALSE	TRUE	FALSE	NA
cg05382782	0.680394	-0.0498275	0.000342625	0.0160044	-3.81749	chr11	117801332	TMPRSS13	ENSG00000137747	1157	FALSE	FALSE	FALSE	NA
cg20760057	0.294974	-0.0470655	0.000342728	0.0160076	-3.8174	chr6	130017522	ARHGAP18	ENSG00000146376	0	TRUE	FALSE	FALSE	NA
cg16375048	0.295713	-0.0509201	0.000342978	0.0160132	-3.81717	chr4	157883937	PDGFC	ENSG00000145431	0	TRUE	FALSE	FALSE	NA
cg12665724	0.539719	0.0306229	0.000342958	0.0160132	3.81719	chr11	43364829	API5	ENSG00000166181	0	FALSE	FALSE	FALSE	NA
cg12665724	0.539719	0.0306229	0.000342958	0.0160132	3.81719	chr11	43364829	NA	ENSG00000254907	0	FALSE	FALSE	FALSE	NA
cg08129310	0.749143	-0.0527761	0.000342908	0.0160132	-3.81723	chr12	95010029	TMCC3	ENSG00000057704	0	TRUE	FALSE	FALSE	NA
cg17697105	0.72965	0.0340974	0.000342989	0.0160132	3.81716	chr20	5170968	CDS2	ENSG00000101290	0	FALSE	FALSE	FALSE	NA
cg10316357	0.440593	0.0416469	0.000343404	0.0160256	3.81678	chr1	160768001	LY9	ENSG00000122224	0	FALSE	TRUE	FALSE	NA
cg06533788	0.949509	-0.011662	0.000343429	0.0160256	-3.81676	chr2	240312860	HDAC4	ENSG00000068024	0	FALSE	FALSE	FALSE	NA
cg03136323	0.582088	0.0516698	0.00034342	0.0160256	3.81677	chr16	19195100	SYT17	ENSG00000103528	0	FALSE	FALSE	FALSE	NA
cg03136323	0.582088	0.0516698	0.00034342	0.0160256	3.81677	chr16	19195100	NA	ENSG00000286790	0	FALSE	FALSE	FALSE	NA
cg01626681	0.719591	-0.0446466	0.000343332	0.0160256	-3.81685	chr19	11531874	CCDC151	ENSG00000198003	0	FALSE	FALSE	FALSE	NA
cg01626681	0.719591	-0.0446466	0.000343332	0.0160256	-3.81685	chr19	11531874	RGL3	ENSG00000205517	1855	FALSE	FALSE	FALSE	NA
cg02991085	0.295489	-0.0930306	0.000343466	0.0160256	-3.81672	chr20	30073537	REM1	ENSG00000088320	838	TRUE	FALSE	FALSE	NA
cg02991085	0.295489	-0.0930306	0.000343466	0.0160256	-3.81672	chr20	30073537	LINC00028	ENSG00000233354	43	TRUE	FALSE	FALSE	NA
cg09705456	0.707632	-0.0450059	0.000343814	0.0160403	-3.81641	chr11	63839479	MACROD1	ENSG00000133315	0	FALSE	FALSE	FALSE	NA
cg09705456	0.707632	-0.0450059	0.000343814	0.0160403	-3.81641	chr11	63839479	NA	ENSG00000256824	0	FALSE	FALSE	FALSE	NA
cg13207534	0.82529	-0.0480419	0.000344046	0.016049	-3.8162	chr6	5087447	PPP1R3G	ENSG00000219607	0	FALSE	FALSE	FALSE	NA
cg23870587	0.535927	0.0328563	0.000344071	0.016049	3.81617	chr14	91060122	TTC7B	ENSG00000165914	0	TRUE	FALSE	FALSE	NA
cg17298352	0.640647	-0.0483581	0.000344268	0.0160533	-3.81599	chr15	86286038	AKAP13	ENSG00000170776	0	TRUE	FALSE	FALSE	NA
cg17298352	0.640647	-0.0483581	0.000344268	0.0160533	-3.81599	chr15	86286038	NA	ENSG00000259407	1301	TRUE	FALSE	FALSE	NA
cg02836325	0.65613	0.0359704	0.00034421	0.0160533	3.81605	chr17	76403955	PGS1	ENSG00000087157	0	TRUE	FALSE	FALSE	NA
cg12944530	0.101066	-0.0266803	0.000344322	0.0160539	-3.81595	chr2	201982310	CFLAR	ENSG00000003402	0	TRUE	TRUE	FALSE	NA
cg22698744	0.11368	-0.0212962	0.000344353	0.0160539	-3.81592	chr21	36263808	RUNX1	ENSG00000159216	0	FALSE	TRUE	FALSE	NA
cg26226555	0.173376	-0.0421462	0.000344521	0.0160601	-3.81577	chr3	143162764	SLC9A9	ENSG00000181804	0	TRUE	FALSE	FALSE	NA
cg14296274	0.476142	-0.0487644	0.00034456	0.0160603	-3.81573	chr6	166720092	PRR18	ENSG00000176381	0	FALSE	FALSE	FALSE	NA
cg14296274	0.476142	-0.0487644	0.00034456	0.0160603	-3.81573	chr6	166720092	NA	ENSG00000287189	2967	FALSE	FALSE	FALSE	NA
cg00091063	0.687579	-0.031698	0.000344635	0.0160622	-3.81566	chr3	38177531	ACAA1	ENSG00000060971	0	FALSE	TRUE	FALSE	NA
cg00091063	0.687579	-0.031698	0.000344635	0.0160622	-3.81566	chr3	38177531	MYD88	ENSG00000172936	2437	FALSE	TRUE	FALSE	NA
cg00777445	0.570864	-0.0441799	0.00034473	0.016065	-3.81558	chr17	48970357	TOB1-AS1	ENSG00000229980	0	TRUE	FALSE	FALSE	NA
cg02248763	0.281653	-0.0663243	0.000344776	0.0160655	-3.81553	chr11	1580098	DUSP8	ENSG00000184545	0	TRUE	FALSE	FALSE	NA
cg04704219	0.865848	-0.0378175	0.000344839	0.0160667	-3.81548	chr1	156819393	INSRR	ENSG00000027644	0	FALSE	FALSE	FALSE	NA
cg04704219	0.865848	-0.0378175	0.000344839	0.0160667	-3.81548	chr1	156819393	NTRK1	ENSG00000198400	0	FALSE	FALSE	FALSE	NA
cg19656689	0.3832	-0.0363142	0.00034488	0.016067	-3.81544	chr12	71113529	PTPRR	ENSG00000153233	0	FALSE	FALSE	FALSE	NA
cg07308384	0.143318	-0.0212218	0.000345002	0.0160711	-3.81533	chr6	114697971	HDAC2-AS2	ENSG00000228624	0	TRUE	FALSE	FALSE	NA
cg04594507	0.852447	-0.0243627	0.000345161	0.0160768	-3.81519	chr12	133120760	FBRSL1	ENSG00000112787	0	FALSE	FALSE	FALSE	NA
cg25557504	0.895439	-0.0165403	0.000345225	0.0160782	-3.81513	chr10	13708258	FRMD4A	ENSG00000151474	0	FALSE	FALSE	FALSE	NA
cg25557504	0.895439	-0.0165403	0.000345225	0.0160782	-3.81513	chr10	13708258	NA	ENSG00000239665	0	FALSE	FALSE	FALSE	NA
cg05638883	0.734356	-0.0433374	0.000345348	0.0160813	-3.81502	chr1	211589139	NA	ENSG00000153363	0	FALSE	FALSE	FALSE	NA
cg05638883	0.734356	-0.0433374	0.000345348	0.0160813	-3.81502	chr1	211589139	NA	ENSG00000236809	1227	FALSE	FALSE	FALSE	NA
cg17530031	0.623187	0.0347344	0.000345433	0.0160813	3.81494	chr2	242665670	ING5	ENSG00000168395	0	FALSE	FALSE	FALSE	NA
cg17530031	0.623187	0.0347344	0.000345433	0.0160813	3.81494	chr2	242665670	NA	ENSG00000235351	561	FALSE	FALSE	FALSE	NA
cg11928064	0.892157	-0.015138	0.000345415	0.0160813	-3.81496	chr3	124537810	ITGB5	ENSG00000082781	0	TRUE	FALSE	FALSE	NA
cg11793449	0.522298	-0.0361897	0.000345373	0.0160813	-3.81499	chr17	76313872	NA	ENSG00000267737	0	FALSE	FALSE	FALSE	NA
cg16204989	0.315549	-0.0391948	0.000345975	0.0161049	-3.81445	chr13	101830996	NALCN	ENSG00000102452	0	TRUE	FALSE	FALSE	NA
cg03447135	0.653779	-0.0431781	0.000346066	0.0161065	-3.81437	chr1	3032799	PRDM16	ENSG00000142611	0	FALSE	FALSE	FALSE	NA
cg03641066	0.715249	0.0578365	0.00034618	0.0161065	3.81426	chr10	77542423	LRMDA	ENSG00000148655	0	FALSE	FALSE	FALSE	NA
cg04558424	0.648864	-0.0252138	0.000346134	0.0161065	-3.81431	chr16	85743497	C16orf74	ENSG00000154102	0	FALSE	FALSE	FALSE	NA
cg04558424	0.648864	-0.0252138	0.000346134	0.0161065	-3.81431	chr16	85743497	NA	ENSG00000287125	0	FALSE	FALSE	FALSE	NA
cg16776035	0.197385	-0.0385827	0.000346186	0.0161065	-3.81426	chr17	74542680	CYGB	ENSG00000161544	0	TRUE	FALSE	FALSE	NA
cg16776035	0.197385	-0.0385827	0.000346186	0.0161065	-3.81426	chr17	74542680	PRCD	ENSG00000214140	0	TRUE	FALSE	FALSE	NA
cg16776035	0.197385	-0.0385827	0.000346186	0.0161065	-3.81426	chr17	74542680	NA	ENSG00000267543	3352	TRUE	FALSE	FALSE	NA
cg16776035	0.197385	-0.0385827	0.000346186	0.0161065	-3.81426	chr17	74542680	NA	ENSG00000267546	0	TRUE	FALSE	FALSE	NA
cg16776035	0.197385	-0.0385827	0.000346186	0.0161065	-3.81426	chr17	74542680	NA	ENSG00000272386	4753	TRUE	FALSE	FALSE	NA
cg10319331	0.237492	-0.0333524	0.000346425	0.016116	-3.81404	chr12	126105704	TMEM132B	ENSG00000139364	0	FALSE	FALSE	FALSE	NA
cg19263228	0.465895	-0.0391962	0.000346744	0.0161177	-3.81376	chr1	3191660	PRDM16	ENSG00000142611	0	FALSE	FALSE	FALSE	NA
cg27291710	0.228785	-0.0341096	0.000346811	0.0161177	-3.8137	chr1	115866441	NGF	ENSG00000134259	0	TRUE	FALSE	FALSE	NA
cg27291710	0.228785	-0.0341096	0.000346811	0.0161177	-3.8137	chr1	115866441	NA	ENSG00000228035	0	TRUE	FALSE	FALSE	NA
cg07573715	0.387984	-0.0260938	0.000346956	0.0161177	-3.81356	chr1	227163996	COQ8A	ENSG00000163050	0	FALSE	FALSE	FALSE	NA
cg20055776	0.914861	-0.0157871	0.000346597	0.0161177	-3.81389	chr2	98273086	ACTR1B	ENSG00000115073	0	FALSE	FALSE	FALSE	NA
cg04175027	0.180918	-0.0302185	0.000346855	0.0161177	-3.81366	chr2	123418722	NA	ENSG00000286481	0	FALSE	FALSE	FALSE	NA
cg27465275	0.0762463	0.0213911	0.000346688	0.0161177	3.81381	chr7	22539703	STEAP1B	ENSG00000105889	0	FALSE	FALSE	FALSE	NA
cg06759901	0.577301	-0.0444811	0.000346871	0.0161177	-3.81364	chr7	126446757	GRM8	ENSG00000179603	0	FALSE	FALSE	FALSE	NA
cg18459342	0.360343	-0.0261837	0.000346936	0.0161177	-3.81358	chr8	81084056	TPD52	ENSG00000076554	0	FALSE	FALSE	FALSE	NA
cg12941261	0.844544	-0.021568	0.000346704	0.0161177	-3.81379	chr8	96715667	C8orf37-AS1	ENSG00000253773	0	TRUE	FALSE	FALSE	NA
cg13745632	0.0923771	-0.0287411	0.000346621	0.0161177	-3.81387	chr10	50507003	C10orf71	ENSG00000177354	211	FALSE	FALSE	FALSE	NA
cg13745632	0.0923771	-0.0287411	0.000346621	0.0161177	-3.81387	chr10	50507003	NA	ENSG00000236208	0	FALSE	FALSE	FALSE	NA
cg17875135	0.805626	0.0260091	0.000346814	0.0161177	3.81369	chr10	124225978	HTRA1	ENSG00000166033	0	FALSE	FALSE	FALSE	NA
cg12500879	0.191583	-0.0542417	0.000346539	0.0161177	-3.81394	chr11	31848649	PAX6-AS1	ENSG00000281880	0	TRUE	FALSE	FALSE	NA
cg12500879	0.191583	-0.0542417	0.000346539	0.0161177	-3.81394	chr11	31848649	NA	ENSG00000285283	0	TRUE	FALSE	FALSE	NA
cg03139377	0.740652	-0.0312078	0.000346745	0.0161177	-3.81376	chr12	323242	SLC6A12	ENSG00000111181	0	FALSE	FALSE	FALSE	NA
cg12598635	0.0250632	0.00714232	0.000347035	0.0161197	3.81349	chr4	819227	CPLX1	ENSG00000168993	0	FALSE	FALSE	FALSE	NA
cg07168204	0.626064	-0.0411751	0.000347117	0.0161219	-3.81342	chr5	149864599	NDST1	ENSG00000070614	781	FALSE	FALSE	FALSE	NA
cg07168204	0.626064	-0.0411751	0.000347117	0.0161219	-3.81342	chr5	149864599	NDST1-AS1	ENSG00000254333	0	FALSE	FALSE	FALSE	NA
cg09163442	0.0404321	-0.00732436	0.000347647	0.0161445	-3.81294	chr7	54827431	SEC61G	ENSG00000132432	0	FALSE	TRUE	FALSE	NA
cg09163442	0.0404321	-0.00732436	0.000347647	0.0161445	-3.81294	chr7	54827431	NA	ENSG00000234707	0	FALSE	TRUE	FALSE	NA
cg05438378	0.19482	-0.0386295	0.000347673	0.0161445	-3.81292	chr15	67383736	SMAD3	ENSG00000166949	0	TRUE	FALSE	FALSE	NA
cg09225388	0.291617	-0.0364335	0.000347948	0.0161556	-3.81267	chr14	38072498	TTC6	ENSG00000139865	0	FALSE	FALSE	FALSE	NA
cg23497436	0.272584	0.0423471	0.000348045	0.0161585	3.81259	chr19	55767121	PPP6R1	ENSG00000105063	0	FALSE	TRUE	FALSE	NA
cg02758247	0.842382	-0.0442344	0.000348084	0.0161586	-3.81255	chr18	59222050	CDH20	ENSG00000101542	0	FALSE	FALSE	FALSE	NA
cg23473443	0.0870491	-0.0168566	0.000348258	0.0161651	-3.81239	chr19	44905916	NA	ENSG00000267173	141	FALSE	FALSE	FALSE	NA
cg23473443	0.0870491	-0.0168566	0.000348258	0.0161651	-3.81239	chr19	44905916	NA	ENSG00000267188	0	FALSE	FALSE	FALSE	NA
cg23473443	0.0870491	-0.0168566	0.000348258	0.0161651	-3.81239	chr19	44905916	ZNF285	ENSG00000267508	141	FALSE	FALSE	FALSE	NA
cg12614458	0.778601	-0.018913	0.000348795	0.016187	-3.81191	chr2	175574531	NA	ENSG00000236449	0	FALSE	FALSE	FALSE	NA
cg12543949	0.144517	-0.0208827	0.000348801	0.016187	-3.81191	chr4	159094034	GASK1B	ENSG00000164125	0	FALSE	FALSE	FALSE	NA
cg12543949	0.144517	-0.0208827	0.000348801	0.016187	-3.81191	chr4	159094034	FAM198B-AS1	ENSG00000248429	0	FALSE	FALSE	FALSE	NA
cg11941228	0.0611249	-0.0078988	0.000348935	0.0161915	-3.81179	chr5	65891968	MAST4	ENSG00000069020	220	FALSE	FALSE	FALSE	NA
cg19163398	0.656557	0.0421788	0.000349059	0.0161957	3.81168	chr10	21274961	NEBL	ENSG00000078114	0	FALSE	FALSE	FALSE	NA
cg02355081	0.881832	-0.014716	0.000349174	0.0161962	-3.81157	chr2	38150157	RMDN2	ENSG00000115841	172	FALSE	FALSE	FALSE	NA
cg09042791	0.524104	-0.0383717	0.000349234	0.0161962	-3.81152	chr2	235904300	SH3BP4	ENSG00000130147	0	TRUE	FALSE	FALSE	NA
cg20817824	0.143508	-0.0219633	0.000349215	0.0161962	-3.81154	chr4	4389918	NSG1	ENSG00000168824	0	FALSE	FALSE	FALSE	NA
cg04286307	0.817795	-0.0315685	0.000349128	0.0161962	-3.81161	chr8	29945815	NA	ENSG00000272256	4831	FALSE	FALSE	FALSE	NA
cg15584194	0.745794	-0.046192	0.000349369	0.0162002	-3.8114	chr2	45199971	NA	ENSG00000225156	4069	TRUE	FALSE	FALSE	NA
cg20714059	0.804139	-0.0193176	0.000349707	0.0162126	-3.8111	chr3	170214166	SLC7A14	ENSG00000013293	0	FALSE	FALSE	FALSE	NA
cg20714059	0.804139	-0.0193176	0.000349707	0.0162126	-3.8111	chr3	170214166	NA	ENSG00000241416	0	FALSE	FALSE	FALSE	NA
cg20714059	0.804139	-0.0193176	0.000349707	0.0162126	-3.8111	chr3	170214166	SLC7A14-AS1	ENSG00000285051	0	FALSE	FALSE	FALSE	NA
cg20714059	0.804139	-0.0193176	0.000349707	0.0162126	-3.8111	chr3	170214166	NA	ENSG00000285218	0	FALSE	FALSE	FALSE	NA
cg06080793	0.415975	-0.0338327	0.000349675	0.0162126	-3.81113	chr6	1625457	GMDS	ENSG00000112699	0	TRUE	FALSE	FALSE	NA
cg03531326	0.374736	-0.0429317	0.000349831	0.0162154	-3.81099	chr19	39443344	FBXO17	ENSG00000269190	0	FALSE	FALSE	FALSE	NA
cg03531326	0.374736	-0.0429317	0.000349831	0.0162154	-3.81099	chr19	39443344	NA	ENSG00000269547	2848	FALSE	FALSE	FALSE	NA
cg27553162	0.307878	-0.0607001	0.000349839	0.0162154	-3.81098	chr20	30582980	XKR7	ENSG00000260903	0	FALSE	FALSE	FALSE	NA
cg25850808	0.78159	-0.0495283	0.000349903	0.0162167	-3.81092	chr6	74405048	CD109	ENSG00000156535	459	FALSE	FALSE	FALSE	NA
cg25850808	0.78159	-0.0495283	0.000349903	0.0162167	-3.81092	chr6	74405048	LOC101928489	ENSG00000231652	0	FALSE	FALSE	FALSE	NA
cg15847272	0.228979	-0.0254031	0.0003501	0.0162226	-3.81075	chr6	31913250	C2	ENSG00000166278	0	FALSE	FALSE	FALSE	NA
cg15847272	0.228979	-0.0254031	0.0003501	0.0162226	-3.81075	chr6	31913250	CFB	ENSG00000243649	176	FALSE	FALSE	FALSE	NA
cg15847272	0.228979	-0.0254031	0.0003501	0.0162226	-3.81075	chr6	31913250	NA	ENSG00000244255	0	FALSE	FALSE	FALSE	NA
cg15847272	0.228979	-0.0254031	0.0003501	0.0162226	-3.81075	chr6	31913250	C2-AS1	ENSG00000281756	3748	FALSE	FALSE	FALSE	NA
cg14517390	0.828905	-0.0460153	0.000350069	0.0162226	-3.81077	chr15	78463330	ACSBG1	ENSG00000103740	0	FALSE	FALSE	FALSE	NA
cg14517390	0.828905	-0.0460153	0.000350069	0.0162226	-3.81077	chr15	78463330	IDH3A	ENSG00000166411	0	FALSE	FALSE	FALSE	NA
cg01367737	0.0551171	-0.00814887	0.000350176	0.0162244	-3.81068	chr13	45563889	NUFIP1	ENSG00000083635	282	FALSE	TRUE	FALSE	NA
cg01367737	0.0551171	-0.00814887	0.000350176	0.0162244	-3.81068	chr13	45563889	GPALPP1	ENSG00000133114	0	FALSE	TRUE	FALSE	NA
cg01367737	0.0551171	-0.00814887	0.000350176	0.0162244	-3.81068	chr13	45563889	NA	ENSG00000223732	0	FALSE	TRUE	FALSE	NA
cg14200574	0.601982	-0.0572627	0.000350235	0.0162255	-3.81063	chr1	111216000	KCNA3	ENSG00000177272	0	FALSE	TRUE	FALSE	NA
cg01351830	0.917239	-0.0157315	0.000350536	0.0162362	-3.81036	chr16	2024435	TBL3	ENSG00000183751	0	FALSE	FALSE	FALSE	NA
cg01351830	0.917239	-0.0157315	0.000350536	0.0162362	-3.81036	chr16	2024435	NOXO1	ENSG00000196408	4482	FALSE	FALSE	FALSE	NA
cg01351830	0.917239	-0.0157315	0.000350536	0.0162362	-3.81036	chr16	2024435	NA	ENSG00000277602	2537	FALSE	FALSE	FALSE	NA
cg16909914	0.339638	0.034869	0.000350807	0.0162471	3.81012	chr8	101554639	ANKRD46	ENSG00000186106	0	TRUE	FALSE	FALSE	NA
cg08733824	0.0895369	-0.0390417	0.000350865	0.0162481	-3.81006	chr4	25161471	PI4K2B	ENSG00000038210	813	FALSE	FALSE	FALSE	NA
cg08733824	0.0895369	-0.0390417	0.000350865	0.0162481	-3.81006	chr4	25161471	SEPSECS	ENSG00000109618	0	FALSE	FALSE	FALSE	NA
cg08733824	0.0895369	-0.0390417	0.000350865	0.0162481	-3.81006	chr4	25161471	NA	ENSG00000281501	791	FALSE	FALSE	FALSE	NA
cg11238820	0.787298	-0.0268796	0.000351095	0.0162571	-3.80986	chr1	226410871	MIXL1	ENSG00000185155	447	FALSE	FALSE	FALSE	NA
cg22768487	0.530816	-0.051318	0.000351141	0.0162576	-3.80982	chr22	46770253	CELSR1	ENSG00000075275	0	FALSE	FALSE	FALSE	NA
cg11199827	0.88561	-0.0142311	0.000351216	0.0162594	-3.80975	chr10	49881056	NA	ENSG00000236800	586	FALSE	FALSE	FALSE	NA
cg06296553	0.907987	-0.0223534	0.000351417	0.0162624	-3.80957	chr12	124810874	NCOR2	ENSG00000196498	0	FALSE	FALSE	FALSE	NA
cg24895052	0.514385	-0.039472	0.000351355	0.0162624	-3.80963	chr17	41909601	MPP3	ENSG00000161647	0	FALSE	FALSE	FALSE	NA
cg19774868	0.356595	-0.0803877	0.000351422	0.0162624	-3.80957	chr18	77905408	ADNP2	ENSG00000101544	1	FALSE	TRUE	FALSE	NA
cg19774868	0.356595	-0.0803877	0.000351422	0.0162624	-3.80957	chr18	77905408	PARD6G-AS1	ENSG00000267270	398	FALSE	TRUE	FALSE	NA
cg20690737	0.224024	0.0227538	0.000351329	0.0162624	3.80965	chr19	42212594	CEACAM7	ENSG00000007306	1698	FALSE	FALSE	FALSE	NA
cg20690737	0.224024	0.0227538	0.000351329	0.0162624	3.80965	chr19	42212594	CEACAM5	ENSG00000105388	0	FALSE	FALSE	FALSE	NA
cg20690737	0.224024	0.0227538	0.000351329	0.0162624	3.80965	chr19	42212594	NA	ENSG00000267881	0	FALSE	FALSE	FALSE	NA
cg12549321	0.0491388	-0.00700344	0.000351567	0.0162674	-3.80944	chr1	59762793	FGGY	ENSG00000172456	0	FALSE	TRUE	FALSE	NA
cg12549321	0.0491388	-0.00700344	0.000351567	0.0162674	-3.80944	chr1	59762793	HSD52	ENSG00000224609	629	FALSE	TRUE	FALSE	NA
cg18123327	0.875318	-0.022028	0.0003518	0.0162749	-3.80923	chr14	55734984	FBXO34	ENSG00000178974	3154	FALSE	FALSE	FALSE	NA
cg18123327	0.875318	-0.022028	0.0003518	0.0162749	-3.80923	chr14	55734984	NA	ENSG00000258413	0	FALSE	FALSE	FALSE	NA
cg00369677	0.945089	-0.00658622	0.000351882	0.0162767	-3.80916	chr2	237010048	AGAP1	ENSG00000157985	0	FALSE	FALSE	FALSE	NA
cg01656970	0.8884	-0.0111563	0.000352021	0.0162802	-3.80904	chr1	161338742	SDHC	ENSG00000143252	0	FALSE	FALSE	FALSE	NA
cg01656970	0.8884	-0.0111563	0.000352021	0.0162802	-3.80904	chr1	161338742	CFAP126	ENSG00000188931	1077	FALSE	FALSE	FALSE	NA
cg23768680	0.0582383	-0.0238501	0.000352107	0.0162825	-3.80896	chr17	17184891	COPS3	ENSG00000141030	303	FALSE	TRUE	FALSE	NA
cg08351163	0.790582	-0.0417094	0.000352178	0.0162841	-3.8089	chr12	45441969	DBX2	ENSG00000185610	0	FALSE	FALSE	FALSE	NA
cg08351163	0.790582	-0.0417094	0.000352178	0.0162841	-3.8089	chr12	45441969	NA	ENSG00000257319	2714	FALSE	FALSE	FALSE	NA
cg19881928	0.0821468	-0.0128069	0.000352329	0.0162895	-3.80876	chr17	62039009	SCN4A	ENSG00000007314	0	FALSE	FALSE	FALSE	NA
cg15572180	0.0700667	-0.00886221	0.000352395	0.0162909	-3.8087	chr6	30689205	MDC1	ENSG00000137337	3980	FALSE	TRUE	FALSE	NA
cg15572180	0.0700667	-0.00886221	0.000352395	0.0162909	-3.8087	chr6	30689205	TUBB	ENSG00000196230	0	FALSE	TRUE	FALSE	NA
cg15572180	0.0700667	-0.00886221	0.000352395	0.0162909	-3.8087	chr6	30689205	NA	ENSG00000272540	1676	FALSE	TRUE	FALSE	NA
cg11798489	0.829846	-0.0307821	0.000352441	0.0162913	-3.80866	chr3	46531037	LTF	ENSG00000012223	4312	TRUE	TRUE	FALSE	NA
cg02210151	0.493198	-0.038877	0.000352646	0.0162959	-3.80848	chr10	123356041	FGFR2	ENSG00000066468	0	FALSE	FALSE	FALSE	NA
cg02345399	0.494066	-0.0511312	0.000352815	0.0163021	-3.80833	chr11	65195039	NEAT1	ENSG00000245532	0	FALSE	TRUE	FALSE	NA
cg12811157	0.0529085	0.0203192	0.000352885	0.0163036	3.80827	chr11	368902	B4GALNT4	ENSG00000182272	596	FALSE	FALSE	FALSE	NA
cg07211476	0.6531	-0.0492143	0.000353105	0.0163122	-3.80807	chr18	53448189	NA	ENSG00000267284	0	TRUE	FALSE	FALSE	NA
cg07211476	0.6531	-0.0492143	0.000353105	0.0163122	-3.80807	chr18	53448189	NA	ENSG00000267325	0	TRUE	FALSE	FALSE	NA
cg19623751	0.436605	-0.0348911	0.000353221	0.0163159	-3.80797	chr19	42191563	CEACAM7	ENSG00000007306	0	FALSE	FALSE	FALSE	NA
cg12876356	0.384419	-0.0314447	0.00035347	0.0163257	-3.80775	chr1	92946825	GFI1	ENSG00000162676	0	TRUE	FALSE	FALSE	NA
cg25555847	0.557524	0.0310803	0.000353713	0.0163336	3.80754	chr4	155474495	PLRG1	ENSG00000171566	2942	FALSE	FALSE	FALSE	NA
cg25555847	0.557524	0.0310803	0.000353713	0.0163336	3.80754	chr4	155474495	NA	ENSG00000248611	1864	FALSE	FALSE	FALSE	NA
cg10989870	0.0446224	-0.00519627	0.00035383	0.0163374	-3.80743	chr22	19701868	SEPTIN5	ENSG00000184702	157	FALSE	FALSE	FALSE	NA
cg10989870	0.0446224	-0.00519627	0.00035383	0.0163374	-3.80743	chr22	19701868	SEPT5-GP1BB	ENSG00000284874	2874	FALSE	FALSE	FALSE	NA
cg03111715	0.730029	-0.0315569	0.000353957	0.0163416	-3.80732	chr16	86951702	NA	ENSG00000287161	0	FALSE	FALSE	FALSE	NA
cg10999992	0.915789	-0.019386	0.000354016	0.0163427	-3.80727	chr22	38200221	GCAT	ENSG00000100116	3690	TRUE	FALSE	FALSE	NA
cg10999992	0.915789	-0.019386	0.000354016	0.0163427	-3.80727	chr22	38200221	H1F0	ENSG00000189060	878	TRUE	FALSE	FALSE	NA
cg20558112	0.514135	-0.0338332	0.000354097	0.0163448	-3.8072	chr13	45968589	NA	ENSG00000170919	0	FALSE	FALSE	FALSE	NA
cg20558112	0.514135	-0.0338332	0.000354097	0.0163448	-3.8072	chr13	45968589	SLC25A30	ENSG00000174032	0	FALSE	FALSE	FALSE	NA
cg20558112	0.514135	-0.0338332	0.000354097	0.0163448	-3.8072	chr13	45968589	NA	ENSG00000214455	3186	FALSE	FALSE	FALSE	NA
cg17451419	0.161987	-0.0306773	0.000354349	0.0163514	-3.80697	chr1	86047227	CCN1	ENSG00000142871	0	FALSE	FALSE	FALSE	NA
cg17451419	0.161987	-0.0306773	0.000354349	0.0163514	-3.80697	chr1	86047227	DDAH1	ENSG00000153904	3180	FALSE	FALSE	FALSE	NA
cg17451419	0.161987	-0.0306773	0.000354349	0.0163514	-3.80697	chr1	86047227	NA	ENSG00000272691	2801	FALSE	FALSE	FALSE	NA
cg17451419	0.161987	-0.0306773	0.000354349	0.0163514	-3.80697	chr1	86047227	NA	ENSG00000282057	3293	FALSE	FALSE	FALSE	NA
cg17649445	0.735559	0.0380848	0.00035434	0.0163514	3.80698	chr5	173397343	C5orf47	ENSG00000185056	3438	TRUE	FALSE	FALSE	NA
cg07775292	0.246213	-0.0266306	0.000354328	0.0163514	-3.80699	chr22	30720496	TBC1D10A	ENSG00000099992	0	FALSE	TRUE	FALSE	NA
cg05306773	0.512408	-0.0371617	0.000354387	0.0163515	-3.80694	chr19	5851616	FUT3	ENSG00000171124	130	FALSE	FALSE	FALSE	NA
cg05306773	0.512408	-0.0371617	0.000354387	0.0163515	-3.80694	chr19	5851616	LOC101928844	ENSG00000267709	0	FALSE	FALSE	FALSE	NA
cg01036351	0.291119	-0.028788	0.000354451	0.0163529	-3.80688	chr2	207506480	NA	ENSG00000231653	473	TRUE	FALSE	FALSE	NA
cg01036351	0.291119	-0.028788	0.000354451	0.0163529	-3.80688	chr2	207506480	FAM237A	ENSG00000235118	655	TRUE	FALSE	FALSE	NA
cg12866551	0.772524	-0.0362398	0.000354582	0.0163572	-3.80677	chr10	20019641	MALRD1	ENSG00000204740	0	TRUE	FALSE	FALSE	NA
cg12866551	0.772524	-0.0362398	0.000354582	0.0163572	-3.80677	chr10	20019641	LOC101928834	ENSG00000233968	2161	TRUE	FALSE	FALSE	NA
cg04937416	0.36766	-0.0456097	0.000354746	0.0163599	-3.80662	chr7	157479272	PTPRN2	ENSG00000155093	0	FALSE	FALSE	FALSE	NA
cg19692584	0.745543	-0.0271469	0.000354712	0.0163599	-3.80665	chr10	96161889	TBC1D12	ENSG00000108239	371	FALSE	FALSE	FALSE	NA
cg10187792	0.27971	0.023736	0.000354675	0.0163599	3.80669	chr17	72740485	SLC9A3R1	ENSG00000109062	4281	FALSE	FALSE	FALSE	NA
cg10187792	0.27971	0.023736	0.000354675	0.0163599	3.80669	chr17	72740485	RAB37	ENSG00000172794	0	FALSE	FALSE	FALSE	NA
cg10187792	0.27971	0.023736	0.000354675	0.0163599	3.80669	chr17	72740485	NA	ENSG00000264624	4266	FALSE	FALSE	FALSE	NA
cg10187792	0.27971	0.023736	0.000354675	0.0163599	3.80669	chr17	72740485	NA	ENSG00000266036	2972	FALSE	FALSE	FALSE	NA
cg21406409	0.612251	0.0285426	0.000354908	0.0163657	3.80648	chr1	10413700	KIF1B	ENSG00000054523	0	TRUE	FALSE	FALSE	NA
cg10887810	0.590961	-0.0348184	0.000354959	0.0163664	-3.80644	chr1	119442124	TBX15	ENSG00000092607	0	FALSE	FALSE	FALSE	NA
cg25723394	0.03521	-0.00521915	0.000355148	0.0163734	-3.80627	chr1	214725599	PTPN14	ENSG00000152104	0	FALSE	FALSE	FALSE	NA
cg03363565	0.420108	-0.054065	0.000355214	0.0163748	-3.80621	chr16	474528	RAB11FIP3	ENSG00000090565	1120	FALSE	FALSE	FALSE	NA
cg03363565	0.420108	-0.054065	0.000355214	0.0163748	-3.80621	chr16	474528	NA	ENSG00000276984	0	FALSE	FALSE	FALSE	NA
cg17092985	0.852609	-0.0316977	0.000355307	0.0163774	-3.80613	chr8	20119213	LZTS1	ENSG00000061337	0	TRUE	FALSE	FALSE	NA
cg00937175	0.362886	-0.0283443	0.000355561	0.0163859	-3.80591	chr21	46850594	COL18A1	ENSG00000182871	0	TRUE	FALSE	FALSE	NA
cg08013737	0.88595	-0.0183636	0.000355786	0.0163946	-3.80571	chr17	35480754	ACACA	ENSG00000278540	0	TRUE	FALSE	FALSE	NA
cg23246360	0.511032	-0.0304605	0.000355831	0.016395	-3.80567	chr22	17000596	NA	ENSG00000273362	1352	FALSE	FALSE	FALSE	NA
cg17491697	0.0504847	0.011048	0.000355898	0.0163964	3.80561	chr1	6305588	GPR153	ENSG00000158292	1824	FALSE	FALSE	FALSE	NA
cg17491697	0.0504847	0.011048	0.000355898	0.0163964	3.80561	chr1	6305588	HES3	ENSG00000173673	0	FALSE	FALSE	FALSE	NA
cg01920578	0.102729	0.0187562	0.000356138	0.0164058	3.8054	chr12	45270573	NELL2	ENSG00000184613	0	FALSE	FALSE	FALSE	NA
cg01920578	0.102729	0.0187562	0.000356138	0.0164058	3.8054	chr12	45270573	NA	ENSG00000201788	4077	FALSE	FALSE	FALSE	NA
cg21144587	0.194624	-0.0199187	0.000356221	0.0164071	-3.80533	chr2	27851409	CCDC121	ENSG00000176714	0	FALSE	TRUE	FALSE	NA
cg21144587	0.194624	-0.0199187	0.000356221	0.0164071	-3.80533	chr2	27851409	GPN1	ENSG00000198522	0	FALSE	TRUE	FALSE	NA
cg21144587	0.194624	-0.0199187	0.000356221	0.0164071	-3.80533	chr2	27851409	NA	ENSG00000259080	0	FALSE	TRUE	FALSE	NA
cg04399108	0.913142	-0.012566	0.000356238	0.0164071	-3.80531	chr3	114160906	ZBTB20	ENSG00000181722	0	TRUE	FALSE	FALSE	NA
cg04399108	0.913142	-0.012566	0.000356238	0.0164071	-3.80531	chr3	114160906	ZBTB20-AS5	ENSG00000242290	3461	TRUE	FALSE	FALSE	NA
cg12760887	0.636461	0.0232868	0.000356818	0.0164266	3.8048	chr1	1104462	TTLL10	ENSG00000162571	4801	FALSE	FALSE	FALSE	NA
cg12760887	0.636461	0.0232868	0.000356818	0.0164266	3.8048	chr1	1104462	MIR429	ENSG00000198976	0	FALSE	FALSE	FALSE	NA
cg12760887	0.636461	0.0232868	0.000356818	0.0164266	3.8048	chr1	1104462	TTLL10-AS1	ENSG00000205231	3973	FALSE	FALSE	FALSE	NA
cg12760887	0.636461	0.0232868	0.000356818	0.0164266	3.8048	chr1	1104462	MIR200A	ENSG00000207607	1129	FALSE	FALSE	FALSE	NA
cg12760887	0.636461	0.0232868	0.000356818	0.0164266	3.8048	chr1	1104462	MIR200B	ENSG00000207730	1883	FALSE	FALSE	FALSE	NA
cg12760887	0.636461	0.0232868	0.000356818	0.0164266	3.8048	chr1	1104462	NA	ENSG00000272141	274	FALSE	FALSE	FALSE	NA
cg01549525	0.753952	0.038221	0.000356751	0.0164266	3.80486	chr1	182021796	ZNF648	ENSG00000179930	1908	FALSE	FALSE	FALSE	NA
cg00070870	0.468756	-0.030528	0.000356848	0.0164266	-3.80478	chr6	30691895	FLOT1	ENSG00000137312	3590	FALSE	FALSE	FALSE	NA
cg00070870	0.468756	-0.030528	0.000356848	0.0164266	-3.80478	chr6	30691895	TUBB	ENSG00000196230	0	FALSE	FALSE	FALSE	NA
cg00070870	0.468756	-0.030528	0.000356848	0.0164266	-3.80478	chr6	30691895	NA	ENSG00000272540	240	FALSE	FALSE	FALSE	NA
cg26385062	0.209223	-0.034308	0.000356913	0.0164266	-3.80472	chr6	33159361	RXRB	ENSG00000204231	2003	FALSE	FALSE	FALSE	NA
cg26385062	0.209223	-0.034308	0.000356913	0.0164266	-3.80472	chr6	33159361	COL11A2	ENSG00000204248	0	FALSE	FALSE	FALSE	NA
cg22707381	0.517187	0.030728	0.000356754	0.0164266	3.80486	chr11	66458942	SPTBN2	ENSG00000173898	0	FALSE	FALSE	FALSE	NA
cg26481727	0.628954	0.0474178	0.000356827	0.0164266	3.80479	chr16	89410474	ANKRD11	ENSG00000167522	0	TRUE	FALSE	FALSE	NA
cg05841929	0.324729	-0.0341962	0.00035702	0.0164296	-3.80463	chr15	59730852	FAM81A	ENSG00000157470	0	FALSE	FALSE	FALSE	NA
cg17074431	0.622925	-0.0396301	0.000357061	0.0164296	-3.80459	chr15	99409948	IGF1R	ENSG00000140443	0	TRUE	FALSE	FALSE	NA
cg12212706	0.304396	-0.0421618	0.000357086	0.0164296	-3.80457	chr19	42817984	TMEM145	ENSG00000167619	0	FALSE	FALSE	FALSE	NA
cg12212706	0.304396	-0.0421618	0.000357086	0.0164296	-3.80457	chr19	42817984	PRR19	ENSG00000188368	3010	FALSE	FALSE	FALSE	NA
cg19998644	0.726177	-0.0333047	0.000357271	0.0164349	-3.80441	chr6	26613334	NA	ENSG00000271071	0	FALSE	FALSE	FALSE	NA
cg01536803	0.74219	-0.0416861	0.000357421	0.0164349	-3.80427	chr7	157968578	PTPRN2	ENSG00000155093	0	FALSE	FALSE	FALSE	NA
cg22364204	0.6583	0.0377967	0.000357418	0.0164349	3.80428	chr11	2287347	ASCL2	ENSG00000183734	2377	FALSE	FALSE	FALSE	NA
cg01918043	0.243588	-0.0466045	0.000357343	0.0164349	-3.80434	chr15	71054667	UACA	ENSG00000137831	0	FALSE	FALSE	FALSE	NA
cg01918043	0.243588	-0.0466045	0.000357343	0.0164349	-3.80434	chr15	71054667	NA	ENSG00000274297	3471	FALSE	FALSE	FALSE	NA
cg05933037	0.58121	-0.0307998	0.000357443	0.0164349	-3.80426	chr16	81223254	PKD1L2	ENSG00000166473	0	TRUE	FALSE	FALSE	NA
cg03499639	0.435292	-0.0447262	0.000357429	0.0164349	-3.80427	chr19	54041856	ZNF331	ENSG00000130844	0	FALSE	FALSE	FALSE	NA
cg17639493	0.587974	-0.0467774	0.0003576	0.0164384	-3.80412	chr11	124055283	OR10D3	ENSG00000197309	0	FALSE	FALSE	FALSE	NA
cg14006096	0.812172	-0.0417637	0.00035791	0.0164465	-3.80385	chr2	175595400	NA	ENSG00000236449	0	FALSE	FALSE	FALSE	NA
cg10659748	0.733071	-0.0275523	0.000357876	0.0164465	-3.80388	chr3	77289539	ROBO2	ENSG00000185008	0	FALSE	FALSE	FALSE	NA
cg01492909	0.4075	-0.0310976	0.00035792	0.0164465	-3.80384	chr11	2397811	CD81	ENSG00000110651	0	FALSE	FALSE	FALSE	NA
cg01492909	0.4075	-0.0310976	0.00035792	0.0164465	-3.80384	chr11	2397811	NA	ENSG00000199550	3830	FALSE	FALSE	FALSE	NA
cg01492909	0.4075	-0.0310976	0.00035792	0.0164465	-3.80384	chr11	2397811	CD81-AS1	ENSG00000238184	0	FALSE	FALSE	FALSE	NA
cg07912453	0.692425	-0.0242213	0.000357897	0.0164465	-3.80386	chr15	99551585	PGPEP1L	ENSG00000183571	563	FALSE	FALSE	FALSE	NA
cg07912453	0.692425	-0.0242213	0.000357897	0.0164465	-3.80386	chr15	99551585	NA	ENSG00000259475	0	FALSE	FALSE	FALSE	NA
cg02069524	0.501794	-0.054359	0.000357978	0.0164475	-3.80379	chr10	1234332	ADARB2	ENSG00000185736	0	FALSE	FALSE	FALSE	NA
cg02069524	0.501794	-0.054359	0.000357978	0.0164475	-3.80379	chr10	1234332	LINC00200	ENSG00000229205	0	FALSE	FALSE	FALSE	NA
cg23057992	0.120348	-0.0156065	0.000358101	0.0164514	-3.80368	chr2	135476679	TMEM163	ENSG00000152128	108	TRUE	FALSE	FALSE	NA
cg20432211	0.253565	-0.0808916	0.000358171	0.0164514	-3.80362	chr4	77342104	CCDC158	ENSG00000163749	0	FALSE	FALSE	FALSE	NA
cg12537394	0.26954	-0.0304417	0.000358207	0.0164514	-3.80359	chr7	155411902	LOC100506302	ENSG00000216895	0	TRUE	FALSE	FALSE	NA
cg12537394	0.26954	-0.0304417	0.000358207	0.0164514	-3.80359	chr7	155411902	NA	ENSG00000283128	0	TRUE	FALSE	FALSE	NA
cg15610027	0.139097	-0.0272303	0.000358171	0.0164514	-3.80362	chr18	32173227	DTNA	ENSG00000134769	0	TRUE	FALSE	FALSE	NA
cg13499600	0.786196	0.0278226	0.000358687	0.0164701	3.80317	chr4	25371688	ZCCHC4	ENSG00000168228	0	TRUE	FALSE	FALSE	NA
cg24862548	0.625319	0.0344067	0.000358675	0.0164701	3.80318	chr8	97346037	PTDSS1	ENSG00000156471	0	TRUE	FALSE	FALSE	NA
cg04212239	0.161552	-0.0256987	0.000358913	0.0164739	-3.80297	chr3	160119314	IFT80	ENSG00000068885	1645	FALSE	TRUE	FALSE	NA
cg04212239	0.161552	-0.0256987	0.000358913	0.0164739	-3.80297	chr3	160119314	SMC4	ENSG00000113810	0	FALSE	TRUE	FALSE	NA
cg04212239	0.161552	-0.0256987	0.000358913	0.0164739	-3.80297	chr3	160119314	MIR16-2	ENSG00000198987	3218	FALSE	TRUE	FALSE	NA
cg04212239	0.161552	-0.0256987	0.000358913	0.0164739	-3.80297	chr3	160119314	MIR15B	ENSG00000207779	3061	FALSE	TRUE	FALSE	NA
cg04212239	0.161552	-0.0256987	0.000358913	0.0164739	-3.80297	chr3	160119314	TRIM59-IFT80	ENSG00000248710	0	FALSE	TRUE	FALSE	NA
cg05645904	0.172787	-0.0248521	0.000358864	0.0164739	-3.80301	chr5	33300514	NA	ENSG00000250697	2341	TRUE	FALSE	FALSE	NA
cg06987616	0.0317046	0.00535987	0.000358893	0.0164739	3.80299	chr10	61122480	FAM13C	ENSG00000148541	0	TRUE	FALSE	FALSE	NA
cg06987616	0.0317046	0.00535987	0.000358893	0.0164739	3.80299	chr10	61122480	NA	ENSG00000287969	0	TRUE	FALSE	FALSE	NA
cg24418853	0.0540551	-0.00762761	0.000359096	0.016479	-3.80281	chr10	17659399	HACD1	ENSG00000165996	25	FALSE	TRUE	FALSE	NA
cg09305491	0.644749	0.0347056	0.000359079	0.016479	3.80283	chr16	24151191	PRKCB	ENSG00000166501	0	TRUE	FALSE	FALSE	NA
cg06889183	0.845156	-0.041899	0.000359237	0.0164838	-3.80269	chr10	134620098	CFAP46	ENSG00000171811	1797	FALSE	FALSE	FALSE	NA
cg05247767	0.880409	-0.019284	0.000359307	0.0164853	-3.80263	chr2	201526925	AOX1	ENSG00000138356	0	TRUE	FALSE	FALSE	NA
cg12913097	0.279342	-0.0324778	0.000359342	0.0164853	-3.8026	chr5	72511623	NA	ENSG00000249743	0	TRUE	FALSE	FALSE	NA
cg19358349	0.0626751	-0.0104092	0.0003594	0.0164863	-3.80255	chr10	89621871	PTEN	ENSG00000171862	1510	FALSE	TRUE	FALSE	NA
cg19358349	0.0626751	-0.0104092	0.0003594	0.0164863	-3.80255	chr10	89621871	KLLN	ENSG00000227268	0	FALSE	TRUE	FALSE	NA
cg08471800	0.332052	0.0387228	0.000359645	0.0164959	3.80233	chr1	110626868	LINC01397	ENSG00000258673	0	FALSE	FALSE	FALSE	NA
cg26465405	0.297279	-0.0420988	0.000359811	0.0165018	-3.80219	chr19	3039745	TLE2	ENSG00000065717	0	FALSE	FALSE	FALSE	NA
cg19737037	0.116586	0.0335229	0.000359928	0.0165055	3.80209	chr22	42322739	TNFRSF13C	ENSG00000159958	0	FALSE	FALSE	FALSE	NA
cg19737037	0.116586	0.0335229	0.000359928	0.0165055	3.80209	chr22	42322739	NA	ENSG00000263463	3437	FALSE	FALSE	FALSE	NA
cg22799325	0.882068	-0.0130635	0.000360075	0.0165106	-3.80196	chr7	64439216	ZNF117	ENSG00000152926	0	FALSE	FALSE	FALSE	NA
cg14766620	0.342434	-0.0467893	0.000360185	0.0165124	-3.80186	chr3	5018860	BHLHE40	ENSG00000134107	1940	FALSE	TRUE	FALSE	NA
cg14766620	0.342434	-0.0467893	0.000360185	0.0165124	-3.80186	chr3	5018860	BHLHE40-AS1	ENSG00000235831	0	FALSE	TRUE	FALSE	NA
cg27052073	0.287391	-0.0235656	0.000360154	0.0165124	-3.80189	chr19	45654213	MARK4	ENSG00000007047	0	FALSE	FALSE	FALSE	NA
cg27052073	0.287391	-0.0235656	0.000360154	0.0165124	-3.80189	chr19	45654213	PPP1R37	ENSG00000104866	2877	FALSE	FALSE	FALSE	NA
cg27052073	0.287391	-0.0235656	0.000360154	0.0165124	-3.80189	chr19	45654213	NKPD1	ENSG00000179846	0	FALSE	FALSE	FALSE	NA
cg06804091	0.119071	-0.0183909	0.000360312	0.0165132	-3.80175	chr7	2563478	LFNG	ENSG00000106003	0	TRUE	FALSE	FALSE	NA
cg06804091	0.119071	-0.0183909	0.000360312	0.0165132	-3.80175	chr7	2563478	MIR4648	ENSG00000264357	3229	TRUE	FALSE	FALSE	NA
cg02475131	0.0723891	-0.0180273	0.00036028	0.0165132	-3.80178	chr7	32530222	AVL9	ENSG00000105778	4815	FALSE	TRUE	FALSE	NA
cg02475131	0.0723891	-0.0180273	0.00036028	0.0165132	-3.80178	chr7	32530222	LSM5	ENSG00000106355	0	FALSE	TRUE	FALSE	NA
cg07477928	0.529426	-0.0543374	0.00036029	0.0165132	-3.80177	chr9	113343166	SVEP1	ENSG00000165124	1005	FALSE	FALSE	FALSE	NA
cg01081561	0.057808	-0.0206618	0.000360487	0.0165196	-3.8016	chr2	113402615	SLC20A1	ENSG00000144136	900	FALSE	TRUE	FALSE	NA
cg01081561	0.057808	-0.0206618	0.000360487	0.0165196	-3.8016	chr2	113402615	NA	ENSG00000237753	0	FALSE	TRUE	FALSE	NA
cg16022304	0.744667	-0.0278003	0.000360653	0.0165255	-3.80146	chr14	21564730	ZNF219	ENSG00000165804	0	TRUE	FALSE	FALSE	NA
cg16022304	0.744667	-0.0278003	0.000360653	0.0165255	-3.80146	chr14	21564730	TMEM253	ENSG00000232070	2365	TRUE	FALSE	FALSE	NA
cg10916459	0.561914	-0.0273691	0.000360753	0.0165284	-3.80137	chr7	10819836	MGC4859	ENSG00000283117	264	FALSE	FALSE	FALSE	NA
cg15670620	0.0610796	-0.013785	0.000360883	0.0165317	-3.80126	chr17	34843101	NA	ENSG00000252912	3941	FALSE	TRUE	FALSE	NA
cg15670620	0.0610796	-0.013785	0.000360883	0.0165317	-3.80126	chr17	34843101	ZNHIT3	ENSG00000273611	0	FALSE	TRUE	FALSE	NA
cg15670620	0.0610796	-0.013785	0.000360883	0.0165317	-3.80126	chr17	34843101	NA	ENSG00000274164	3941	FALSE	TRUE	FALSE	NA
cg11558551	0.504737	-0.0403977	0.000360897	0.0165317	-3.80125	chr19	17516442	BST2	ENSG00000130303	2	TRUE	TRUE	FALSE	NA
cg11558551	0.504737	-0.0403977	0.000360897	0.0165317	-3.80125	chr19	17516442	MVB12A	ENSG00000141971	88	TRUE	TRUE	FALSE	NA
cg11558551	0.504737	-0.0403977	0.000360897	0.0165317	-3.80125	chr19	17516442	BISPR	ENSG00000282851	52	TRUE	TRUE	FALSE	NA
cg24730688	0.478851	-0.0348249	0.000361203	0.0165408	-3.80098	chr1	21023823	KIF17	ENSG00000117245	0	TRUE	TRUE	FALSE	NA
cg24730688	0.478851	-0.0348249	0.000361203	0.0165408	-3.80098	chr1	21023823	NA	ENSG00000235432	3316	TRUE	TRUE	FALSE	NA
cg13583085	0.0477313	-0.00513363	0.000361162	0.0165408	-3.80102	chr5	133707568	CDKL3	ENSG00000006837	829	FALSE	TRUE	FALSE	NA
cg13583085	0.0477313	-0.00513363	0.000361162	0.0165408	-3.80102	chr5	133707568	UBE2B	ENSG00000119048	0	FALSE	TRUE	FALSE	NA
cg13583085	0.0477313	-0.00513363	0.000361162	0.0165408	-3.80102	chr5	133707568	NA	ENSG00000273345	832	FALSE	TRUE	FALSE	NA
cg06563229	0.763489	-0.0216896	0.00036119	0.0165408	-3.80099	chr7	158886098	VIPR2	ENSG00000106018	0	FALSE	FALSE	FALSE	NA
cg05232802	0.0905899	0.0180455	0.000361344	0.0165441	3.80086	chr7	156742224	NOM1	ENSG00000146909	181	FALSE	TRUE	FALSE	NA
cg05232802	0.0905899	0.0180455	0.000361344	0.0165441	3.80086	chr7	156742224	NA	ENSG00000230033	3884	FALSE	TRUE	FALSE	NA
cg20053885	0.674804	0.0257328	0.000361349	0.0165441	3.80085	chr12	101988604	MYBPC1	ENSG00000196091	0	FALSE	FALSE	FALSE	NA
cg05698020	0.866008	0.0358427	0.000361639	0.0165557	3.8006	chr13	111163978	COL4A2	ENSG00000134871	0	FALSE	FALSE	FALSE	NA
cg05698020	0.866008	0.0358427	0.000361639	0.0165557	3.8006	chr13	111163978	COL4A2-AS1	ENSG00000232814	3451	FALSE	FALSE	FALSE	NA
cg01360628	0.349372	-0.0487463	0.000361734	0.0165585	-3.80052	chr3	89156118	EPHA3	ENSG00000044524	652	FALSE	FALSE	FALSE	NA
cg03773192	0.299746	-0.0445204	0.00036192	0.0165653	-3.80036	chr10	120965975	GRK5	ENSG00000198873	1125	FALSE	TRUE	FALSE	NA
cg03773192	0.299746	-0.0445204	0.00036192	0.0165653	-3.80036	chr10	120965975	NA	ENSG00000228485	2067	FALSE	TRUE	FALSE	NA
cg15876464	0.0534576	0.0110315	0.000361974	0.0165661	3.80031	chr20	44642682	MMP9	ENSG00000100985	0	TRUE	FALSE	FALSE	NA
cg15876464	0.0534576	0.0110315	0.000361974	0.0165661	3.80031	chr20	44642682	SLC12A5-AS1	ENSG00000204044	0	TRUE	FALSE	FALSE	NA
cg00228708	0.864342	-0.0596074	0.00036217	0.0165718	-3.80014	chr10	135048062	VENTX	ENSG00000151650	3296	FALSE	FALSE	FALSE	NA
cg00228708	0.864342	-0.0596074	0.00036217	0.0165718	-3.80014	chr10	135048062	UTF1	ENSG00000171794	2999	FALSE	FALSE	FALSE	NA
cg26087678	0.0494561	0.0141087	0.000362147	0.0165718	3.80016	chr15	60884119	RORA	ENSG00000069667	0	FALSE	FALSE	FALSE	NA
cg26087678	0.0494561	0.0141087	0.000362147	0.0165718	3.80016	chr15	60884119	RORA-AS1	ENSG00000245534	0	FALSE	FALSE	FALSE	NA
cg26087678	0.0494561	0.0141087	0.000362147	0.0165718	3.80016	chr15	60884119	NA	ENSG00000273958	1106	FALSE	FALSE	FALSE	NA
cg14102055	0.776634	-0.0585966	0.000362252	0.0165738	-3.80007	chr9	133715238	ABL1	ENSG00000097007	0	FALSE	FALSE	FALSE	NA
cg23605547	0.0788504	-0.0111571	0.000362413	0.0165762	-3.79993	chr14	33408460	NPAS3	ENSG00000151322	0	FALSE	FALSE	FALSE	NA
cg04716394	0.170972	-0.0293805	0.000362351	0.0165762	-3.79999	chr14	74318162	PTGR2	ENSG00000140043	384	FALSE	TRUE	FALSE	NA
cg04716394	0.170972	-0.0293805	0.000362351	0.0165762	-3.79999	chr14	74318162	NA	ENSG00000258653	511	FALSE	TRUE	FALSE	NA
cg07138305	0.405787	-0.0199054	0.00036241	0.0165762	-3.79994	chr17	72341064	KIF19	ENSG00000196169	0	FALSE	FALSE	FALSE	NA
cg01891782	0.679943	-0.0454456	0.00036248	0.0165777	-3.79988	chr3	178036764	KCNMB2	ENSG00000197584	0	TRUE	FALSE	FALSE	NA
cg01891782	0.679943	-0.0454456	0.00036248	0.0165777	-3.79988	chr3	178036764	NA	ENSG00000223930	0	TRUE	FALSE	FALSE	NA
cg27357232	0.0637653	-0.00802691	0.000362574	0.0165786	-3.7998	chr4	37688031	RELL1	ENSG00000181826	32	FALSE	TRUE	FALSE	NA
cg03697411	0.453173	-0.0290224	0.000362564	0.0165786	-3.7998	chr14	101419376	SNORD114-1	ENSG00000199575	3134	FALSE	FALSE	TRUE	Maternal
cg03697411	0.453173	-0.0290224	0.000362564	0.0165786	-3.7998	chr14	101419376	SNORD114-5	ENSG00000199798	2330	FALSE	FALSE	FALSE	NA
cg03697411	0.453173	-0.0290224	0.000362564	0.0165786	-3.7998	chr14	101419376	NA	ENSG00000200150	3200	FALSE	FALSE	FALSE	NA
cg03697411	0.453173	-0.0290224	0.000362564	0.0165786	-3.7998	chr14	101419376	SNORD114-2	ENSG00000200823	1105	FALSE	FALSE	FALSE	NA
cg03697411	0.453173	-0.0290224	0.000362564	0.0165786	-3.7998	chr14	101419376	NA	ENSG00000200832	1334	FALSE	FALSE	FALSE	NA
cg03697411	0.453173	-0.0290224	0.000362564	0.0165786	-3.7998	chr14	101419376	SNORD114-6	ENSG00000201263	4126	FALSE	FALSE	FALSE	NA
cg03697411	0.453173	-0.0290224	0.000362564	0.0165786	-3.7998	chr14	101419376	SNORD114-3	ENSG00000201839	309	FALSE	FALSE	FALSE	NA
cg03697411	0.453173	-0.0290224	0.000362564	0.0165786	-3.7998	chr14	101419376	NA	ENSG00000225746	0	FALSE	FALSE	TRUE	Maternal
cg24886356	0.529532	-0.0405961	0.000362744	0.0165848	-3.79965	chr5	176300261	UNC5A	ENSG00000113763	0	FALSE	FALSE	FALSE	NA
cg09154850	0.943319	-0.0139532	0.000362859	0.0165883	-3.79955	chr17	15372112	CDRT4	ENSG00000239704	0	FALSE	FALSE	FALSE	NA
cg09154850	0.943319	-0.0139532	0.000362859	0.0165883	-3.79955	chr17	15372112	TVP23C-CDRT4	ENSG00000259024	0	FALSE	FALSE	FALSE	NA
cg22664064	0.0875935	-0.0207815	0.000362972	0.0165902	-3.79945	chr2	152146702	NMI	ENSG00000123609	130	FALSE	TRUE	FALSE	NA
cg24181662	0.335496	-0.0333387	0.000363152	0.0165968	-3.7993	chr17	74074118	EXOC7	ENSG00000182473	2978	TRUE	FALSE	FALSE	NA
cg24181662	0.335496	-0.0333387	0.000363152	0.0165968	-3.7993	chr17	74074118	GALR2	ENSG00000182687	499	TRUE	FALSE	FALSE	NA
cg24181662	0.335496	-0.0333387	0.000363152	0.0165968	-3.7993	chr17	74074118	ZACN	ENSG00000186919	0	TRUE	FALSE	FALSE	NA
cg01234248	0.562748	-0.0667933	0.000363329	0.0166032	-3.79914	chr12	26150045	RASSF8	ENSG00000123094	0	TRUE	FALSE	FALSE	NA
cg14583871	0.221824	0.0265933	0.000363371	0.0166034	3.79911	chr21	36043191	CLIC6	ENSG00000159212	0	TRUE	FALSE	FALSE	NA
cg00306421	0.0694029	0.0104946	0.000363433	0.0166046	3.79905	chr18	21033656	RIOK3	ENSG00000101782	0	FALSE	TRUE	FALSE	NA
cg00306421	0.0694029	0.0104946	0.000363433	0.0166046	3.79905	chr18	21033656	NA	ENSG00000199357	2678	FALSE	TRUE	FALSE	NA
cg03212568	0.795618	-0.0351048	0.000363983	0.0166258	-3.79858	chr8	133824943	PHF20L1	ENSG00000129292	0	FALSE	FALSE	FALSE	NA
cg12847429	0.500081	0.0329732	0.000364005	0.0166258	3.79856	chr14	54948899	GMFB	ENSG00000197045	0	TRUE	FALSE	FALSE	NA
cg21846790	0.374769	-0.0301809	0.000363999	0.0166258	-3.79857	chr16	4666047	MGRN1	ENSG00000102858	446	FALSE	TRUE	FALSE	NA
cg21846790	0.374769	-0.0301809	0.000363999	0.0166258	-3.79857	chr16	4666047	UBALD1	ENSG00000153443	1018	FALSE	TRUE	FALSE	NA
cg00636641	0.0410135	0.0089414	0.000364096	0.0166283	3.79848	chr9	89561390	GAS1	ENSG00000180447	0	FALSE	FALSE	FALSE	NA
cg00636641	0.0410135	0.0089414	0.000364096	0.0166283	3.79848	chr9	89561390	GAS1RR	ENSG00000226237	2190	FALSE	FALSE	FALSE	NA
cg15146752	0.2102	-0.0327974	0.000364472	0.016634	-3.79816	chr1	16482767	EPHA2	ENSG00000142627	202	FALSE	FALSE	FALSE	NA
cg15146752	0.2102	-0.0327974	0.000364472	0.016634	-3.79816	chr1	16482767	NA	ENSG00000224621	2993	FALSE	FALSE	FALSE	NA
cg15146752	0.2102	-0.0327974	0.000364472	0.016634	-3.79816	chr1	16482767	NA	ENSG00000227959	0	FALSE	FALSE	FALSE	NA
cg12654045	0.469041	-0.0825371	0.000364398	0.016634	-3.79822	chr1	17559606	PADI1	ENSG00000142623	0	TRUE	FALSE	FALSE	NA
cg22436963	0.706834	0.0355095	0.000364687	0.016634	3.79798	chr1	24727829	STPG1	ENSG00000001460	0	FALSE	FALSE	FALSE	NA
cg22952895	0.869494	-0.0214139	0.000364371	0.016634	-3.79825	chr2	748603	NA	ENSG00000223751	835	FALSE	FALSE	FALSE	NA
cg22952895	0.869494	-0.0214139	0.000364371	0.016634	-3.79825	chr2	748603	NA	ENSG00000231173	0	FALSE	FALSE	FALSE	NA
cg01532075	0.677605	-0.0313532	0.000364573	0.016634	-3.79807	chr3	133131484	BFSP2	ENSG00000170819	0	TRUE	FALSE	FALSE	NA
cg01532075	0.677605	-0.0313532	0.000364573	0.016634	-3.79807	chr3	133131484	NA	ENSG00000249820	1796	TRUE	FALSE	FALSE	NA
cg00771217	0.82655	-0.0227631	0.00036473	0.016634	-3.79794	chr4	68699819	TMPRSS11D	ENSG00000153802	0	FALSE	FALSE	FALSE	NA
cg00771217	0.82655	-0.0227631	0.00036473	0.016634	-3.79794	chr4	68699819	UBA6-AS1	ENSG00000248049	0	FALSE	FALSE	FALSE	NA
cg09574363	0.881039	-0.0183859	0.000364767	0.016634	-3.79791	chr5	147693779	SPINK7	ENSG00000145879	0	FALSE	FALSE	FALSE	NA
cg09574363	0.881039	-0.0183859	0.000364767	0.016634	-3.79791	chr5	147693779	LOC102546294	ENSG00000247199	0	FALSE	FALSE	FALSE	NA
cg05329720	0.481022	0.025253	0.000364381	0.016634	3.79824	chr9	137718814	COL5A1	ENSG00000130635	0	FALSE	FALSE	FALSE	NA
cg20540372	0.533229	-0.049372	0.000364715	0.016634	-3.79795	chr10	98031961	BLNK	ENSG00000095585	616	FALSE	FALSE	FALSE	NA
cg24309040	0.465149	-0.0784633	0.000364526	0.016634	-3.79811	chr12	111664600	CUX2	ENSG00000111249	0	FALSE	FALSE	FALSE	NA
cg17405139	0.635576	-0.0632779	0.000364548	0.016634	-3.7981	chr12	131601087	ADGRD1	ENSG00000111452	0	TRUE	FALSE	FALSE	NA
cg19252328	0.79627	-0.0341719	0.000364689	0.016634	-3.79797	chr13	99624413	DOCK9	ENSG00000088387	0	TRUE	FALSE	FALSE	NA
cg21227253	0.670721	-0.0289496	0.000364705	0.016634	-3.79796	chr14	86050984	FLRT2	ENSG00000185070	0	TRUE	FALSE	FALSE	NA
cg19786988	0.239692	-0.0348776	0.000364581	0.016634	-3.79807	chr15	63074882	TLN2	ENSG00000171914	0	TRUE	FALSE	FALSE	NA
cg19786988	0.239692	-0.0348776	0.000364581	0.016634	-3.79807	chr15	63074882	NA	ENSG00000265317	4123	TRUE	FALSE	FALSE	NA
cg00598858	0.0226485	0.00434375	0.000364751	0.016634	3.79792	chr19	11545966	PRKCSH	ENSG00000130175	142	FALSE	TRUE	FALSE	NA
cg00598858	0.0226485	0.00434375	0.000364751	0.016634	3.79792	chr19	11545966	CCDC151	ENSG00000198003	0	FALSE	TRUE	FALSE	NA
cg00598858	0.0226485	0.00434375	0.000364751	0.016634	3.79792	chr19	11545966	NA	ENSG00000238349	4030	FALSE	TRUE	FALSE	NA
cg27195914	0.555639	-0.027002	0.000365132	0.0166456	-3.79759	chr16	66907460	NAE1	ENSG00000159593	300	TRUE	TRUE	FALSE	NA
cg17337672	0.702952	-0.0471132	0.000365204	0.0166473	-3.79753	chr10	123354171	FGFR2	ENSG00000066468	0	FALSE	FALSE	FALSE	NA
cg06022902	0.0880794	-0.0140129	0.000365266	0.0166484	-3.79748	chr2	1821361	MYT1L	ENSG00000186487	0	TRUE	FALSE	FALSE	NA
cg10104674	0.590817	-0.0434755	0.000365322	0.0166493	-3.79743	chr4	79052724	FRAS1	ENSG00000138759	0	TRUE	FALSE	FALSE	NA
cg19454262	0.930443	-0.00946155	0.000365368	0.0166498	-3.79739	chr4	531836	PIGG	ENSG00000174227	0	FALSE	FALSE	FALSE	NA
cg04980928	0.228098	-0.0351917	0.000365426	0.0166504	-3.79734	chr12	1940618	CACNA2D4	ENSG00000151062	0	TRUE	FALSE	FALSE	NA
cg04980928	0.228098	-0.0351917	0.000365426	0.0166504	-3.79734	chr12	1940618	LRTM2	ENSG00000166159	0	TRUE	FALSE	FALSE	NA
cg01256365	0.731501	0.0386865	0.000365455	0.0166504	3.79732	chr16	85517170	GSE1	ENSG00000131149	0	FALSE	FALSE	FALSE	NA
cg14847134	0.584448	-0.0237896	0.000365555	0.0166533	-3.79723	chr1	156122709	SEMA4A	ENSG00000196189	0	TRUE	FALSE	FALSE	NA
cg07927098	0.809167	-0.029814	0.000365724	0.0166575	-3.79709	chr7	157866704	PTPRN2	ENSG00000155093	0	FALSE	FALSE	FALSE	NA
cg05777052	0.835443	-0.0360384	0.000365758	0.0166575	-3.79706	chr15	40573419	PLCB2	ENSG00000137841	0	FALSE	FALSE	FALSE	NA
cg05777052	0.835443	-0.0360384	0.000365758	0.0166575	-3.79706	chr15	40573419	PAK6	ENSG00000137843	3730	FALSE	FALSE	FALSE	NA
cg05777052	0.835443	-0.0360384	0.000365758	0.0166575	-3.79706	chr15	40573419	ANKRD63	ENSG00000230778	225	FALSE	FALSE	FALSE	NA
cg05777052	0.835443	-0.0360384	0.000365758	0.0166575	-3.79706	chr15	40573419	NA	ENSG00000273855	4249	FALSE	FALSE	FALSE	NA
cg19716018	0.452421	-0.0338145	0.000365871	0.016661	-3.79696	chr19	1438056	DAZAP1	ENSG00000071626	2369	FALSE	TRUE	FALSE	NA
cg19716018	0.452421	-0.0338145	0.000365871	0.016661	-3.79696	chr19	1438056	RPS15	ENSG00000115268	300	FALSE	TRUE	FALSE	NA
cg19716018	0.452421	-0.0338145	0.000365871	0.016661	-3.79696	chr19	1438056	NA	ENSG00000268798	2781	FALSE	TRUE	FALSE	NA
cg07587783	0.687497	-0.0237138	0.00036595	0.0166629	-3.79689	chr19	37805170	ZNF875	ENSG00000181666	0	FALSE	FALSE	FALSE	NA
cg07587783	0.687497	-0.0237138	0.00036595	0.0166629	-3.79689	chr19	37805170	NA	ENSG00000276846	599	FALSE	FALSE	FALSE	NA
cg07587783	0.687497	-0.0237138	0.00036595	0.0166629	-3.79689	chr19	37805170	NA	ENSG00000286449	4626	FALSE	FALSE	FALSE	NA
cg20755170	0.102594	0.0415574	0.000366136	0.0166698	3.79673	chr5	145720024	POU4F3	ENSG00000091010	0	FALSE	FALSE	FALSE	NA
cg20755170	0.102594	0.0415574	0.000366136	0.0166698	3.79673	chr5	145720024	NA	ENSG00000250025	0	FALSE	FALSE	FALSE	NA
cg20755170	0.102594	0.0415574	0.000366136	0.0166698	3.79673	chr5	145720024	RBM27	ENSG00000275740	1209	FALSE	FALSE	FALSE	NA
cg26371913	0.737186	-0.0502021	0.000366177	0.01667	-3.7967	chr5	172740954	STC2	ENSG00000113739	761	TRUE	FALSE	FALSE	NA
cg17221377	0.566425	-0.0847099	0.000366224	0.0166704	-3.79666	chr15	101389272	NA	ENSG00000232386	493	TRUE	FALSE	FALSE	NA
cg17221377	0.566425	-0.0847099	0.000366224	0.0166704	-3.79666	chr15	101389272	NA	ENSG00000259586	2299	TRUE	FALSE	FALSE	NA
cg17221377	0.566425	-0.0847099	0.000366224	0.0166704	-3.79666	chr15	101389272	LOC105369201	ENSG00000272808	763	TRUE	FALSE	FALSE	NA
cg13402847	0.257027	-0.0249901	0.000366436	0.0166785	-3.79648	chr8	22844827	RHOBTB2	ENSG00000008853	102	FALSE	FALSE	FALSE	NA
cg13402847	0.257027	-0.0249901	0.000366436	0.0166785	-3.79648	chr8	22844827	PEBP4	ENSG00000134020	0	FALSE	FALSE	FALSE	NA
cg13402847	0.257027	-0.0249901	0.000366436	0.0166785	-3.79648	chr8	22844827	NA	ENSG00000245025	0	FALSE	FALSE	FALSE	NA
cg07053162	0.901604	-0.0130309	0.000366499	0.0166796	-3.79642	chr16	4965391	PPL	ENSG00000118898	0	TRUE	FALSE	FALSE	NA
cg25221919	0.667395	0.0243767	0.00036664	0.0166828	3.7963	chr1	234845770	NA	ENSG00000282097	0	TRUE	FALSE	FALSE	NA
cg25799994	0.0479954	0.0109262	0.000366634	0.0166828	3.79631	chr2	166650699	GALNT3	ENSG00000115339	0	TRUE	TRUE	FALSE	NA
cg25799994	0.0479954	0.0109262	0.000366634	0.0166828	3.79631	chr2	166650699	NA	ENSG00000229195	667	TRUE	TRUE	FALSE	NA
cg25799994	0.0479954	0.0109262	0.000366634	0.0166828	3.79631	chr2	166650699	NA	ENSG00000235192	661	TRUE	TRUE	FALSE	NA
cg23350812	0.521255	0.0522424	0.000366771	0.016687	3.79619	chr2	236415734	AGAP1	ENSG00000157985	0	FALSE	FALSE	FALSE	NA
cg23350812	0.521255	0.0522424	0.000366771	0.016687	3.79619	chr2	236415734	AGAP1-IT1	ENSG00000235529	0	FALSE	FALSE	FALSE	NA
cg06150925	0.0413997	-0.00798426	0.000366939	0.016693	-3.79605	chr6	108582894	SNX3	ENSG00000112335	443	FALSE	FALSE	FALSE	NA
cg06150925	0.0413997	-0.00798426	0.000366939	0.016693	-3.79605	chr6	108582894	NA	ENSG00000286562	0	FALSE	FALSE	FALSE	NA
cg11021222	0.671876	-0.0482866	0.000366987	0.0166936	-3.79601	chr12	97300417	NEDD1	ENSG00000139350	583	FALSE	FALSE	FALSE	NA
cg11021222	0.671876	-0.0482866	0.000366987	0.0166936	-3.79601	chr12	97300417	NA	ENSG00000258846	3940	FALSE	FALSE	FALSE	NA
cg24108215	0.608202	-0.0305669	0.000367028	0.0166937	-3.79597	chr1	39174820	NA	ENSG00000215895	0	FALSE	FALSE	FALSE	NA
cg06069616	0.308158	-0.0376655	0.000367139	0.0166971	-3.79588	chr21	33783773	EVA1C	ENSG00000166979	540	FALSE	FALSE	FALSE	NA
cg02538199	0.345826	-0.0283436	0.00036731	0.0167016	-3.79573	chr9	37034277	PAX5	ENSG00000196092	11	FALSE	FALSE	FALSE	NA
cg06699063	0.0195446	0.00550469	0.000367299	0.0167016	3.79574	chr17	79519288	NPLOC4	ENSG00000182446	4624	FALSE	FALSE	FALSE	NA
cg06699063	0.0195446	0.00550469	0.000367299	0.0167016	3.79574	chr17	79519288	FAAP100	ENSG00000185504	0	FALSE	FALSE	FALSE	NA
cg21686287	0.639515	-0.0538453	0.000367446	0.0167045	-3.79562	chr2	73021348	EXOC6B	ENSG00000144036	0	TRUE	FALSE	FALSE	NA
cg17124387	0.208401	-0.0573594	0.000367431	0.0167045	-3.79563	chr17	77810090	CBX4	ENSG00000141582	0	TRUE	FALSE	FALSE	NA
cg23010629	0.739243	-0.0543918	0.000367753	0.0167134	-3.79535	chr1	18700603	IGSF21	ENSG00000117154	0	TRUE	FALSE	FALSE	NA
cg05969150	0.384411	-0.0205377	0.000367726	0.0167134	-3.79538	chr16	72882495	ZFHX3	ENSG00000140836	0	TRUE	FALSE	FALSE	NA
cg12248614	0.273523	-0.0683113	0.000367691	0.0167134	-3.79541	chr19	41018880	SPTBN4	ENSG00000160460	0	TRUE	FALSE	FALSE	NA
cg05885577	0.223831	-0.0328012	0.000367911	0.0167189	-3.79522	chr10	104597359	CYP17A1	ENSG00000148795	129	FALSE	FALSE	FALSE	NA
cg05885577	0.223831	-0.0328012	0.000367911	0.0167189	-3.79522	chr10	104597359	WBP1L	ENSG00000166272	3085	FALSE	FALSE	FALSE	NA
cg05885577	0.223831	-0.0328012	0.000367911	0.0167189	-3.79522	chr10	104597359	NA	ENSG00000213061	408	FALSE	FALSE	FALSE	NA
cg10146462	0.10977	-0.0117275	0.000367959	0.0167195	-3.79518	chr2	75937660	GCFC2	ENSG00000005436	0	FALSE	TRUE	FALSE	NA
cg10146462	0.10977	-0.0117275	0.000367959	0.0167195	-3.79518	chr2	75937660	NA	ENSG00000286045	247	FALSE	TRUE	FALSE	NA
cg23253991	0.864449	0.0257611	0.000368065	0.0167226	3.79509	chr2	173686677	RAPGEF4	ENSG00000091428	0	TRUE	FALSE	FALSE	NA
cg21880888	0.774389	-0.0464828	0.000368377	0.0167296	-3.79482	chr1	162602533	DDR2	ENSG00000162733	0	TRUE	FALSE	FALSE	NA
cg05955301	0.238605	-0.0316426	0.000368297	0.0167296	-3.79489	chr1	203444536	PRELP	ENSG00000188783	397	TRUE	FALSE	FALSE	NA
cg19864811	0.758884	-0.0227983	0.000368403	0.0167296	-3.7948	chr5	28596874	NA	ENSG00000250453	0	FALSE	FALSE	FALSE	NA
cg02102684	0.319191	-0.0323017	0.000368324	0.0167296	-3.79487	chr16	4421445	CORO7-PAM16	ENSG00000103426	0	FALSE	FALSE	FALSE	NA
cg02102684	0.319191	-0.0323017	0.000368324	0.0167296	-3.79487	chr16	4421445	VASN	ENSG00000168140	403	FALSE	FALSE	FALSE	NA
cg02102684	0.319191	-0.0323017	0.000368324	0.0167296	-3.79487	chr16	4421445	CORO7	ENSG00000262246	0	FALSE	FALSE	FALSE	NA
cg04511104	0.660738	-0.0471852	0.000368368	0.0167296	-3.79483	chr17	36764185	SRCIN1	ENSG00000277363	1979	TRUE	FALSE	FALSE	NA
cg21292981	0.563421	-0.0309574	0.000368511	0.0167329	-3.79471	chr7	1065956	C7orf50	ENSG00000146540	0	FALSE	FALSE	FALSE	NA
cg21292981	0.563421	-0.0309574	0.000368511	0.0167329	-3.79471	chr7	1065956	MIR339	ENSG00000199023	3293	FALSE	FALSE	FALSE	NA
cg21292981	0.563421	-0.0309574	0.000368511	0.0167329	-3.79471	chr7	1065956	NA	ENSG00000225146	2704	FALSE	FALSE	FALSE	NA
cg26104073	0.609269	-0.0311807	0.00036858	0.0167344	-3.79465	chr1	32710219	FAM167B	ENSG00000183615	2603	FALSE	FALSE	FALSE	NA
cg26104073	0.609269	-0.0311807	0.00036858	0.0167344	-3.79465	chr1	32710219	NA	ENSG00000220785	2997	FALSE	FALSE	FALSE	NA
cg08647727	0.0346284	-0.00837953	0.000368829	0.016744	-3.79444	chr12	31812705	ETFBKMT	ENSG00000139160	0	FALSE	TRUE	FALSE	NA
cg05561696	0.40868	-0.0383258	0.000369119	0.0167555	-3.79419	chr10	3149796	PFKP	ENSG00000067057	0	FALSE	FALSE	FALSE	NA
cg02461011	0.0730675	-0.0123301	0.00036936	0.0167632	-3.79399	chr15	90777825	GDPGP1	ENSG00000183208	0	FALSE	TRUE	FALSE	NA
cg02461011	0.0730675	-0.0123301	0.00036936	0.0167632	-3.79399	chr15	90777825	SEMA4B	ENSG00000185033	4913	FALSE	TRUE	FALSE	NA
cg02461011	0.0730675	-0.0123301	0.00036936	0.0167632	-3.79399	chr15	90777825	CIB1	ENSG00000185043	545	FALSE	TRUE	FALSE	NA
cg02461011	0.0730675	-0.0123301	0.00036936	0.0167632	-3.79399	chr15	90777825	NA	ENSG00000284626	0	FALSE	TRUE	FALSE	NA
cg15870739	0.916327	-0.021477	0.000369361	0.0167632	-3.79399	chr18	30896376	CCDC178	ENSG00000166960	0	FALSE	FALSE	FALSE	NA
cg23221431	0.955009	0.0074895	0.000369481	0.0167669	3.79389	chr6	18368796	NA	ENSG00000217414	3141	FALSE	FALSE	FALSE	NA
cg23221431	0.955009	0.0074895	0.000369481	0.0167669	3.79389	chr6	18368796	NA	ENSG00000218976	0	FALSE	FALSE	FALSE	NA
cg06154313	0.389373	0.0374706	0.000369734	0.0167767	3.79367	chr10	95360494	RBP4	ENSG00000138207	0	TRUE	FALSE	FALSE	NA
cg06154313	0.389373	0.0374706	0.000369734	0.0167767	3.79367	chr10	95360494	FFAR4	ENSG00000186188	0	TRUE	FALSE	FALSE	NA
cg27094188	0.852101	-0.022193	0.000369955	0.016779	-3.79348	chr1	36348278	AGO1	ENSG00000092847	0	FALSE	TRUE	FALSE	NA
cg15254860	0.0704382	-0.0127768	0.00036996	0.016779	-3.79348	chr3	167813494	GOLIM4	ENSG00000173905	0	FALSE	TRUE	FALSE	NA
cg15254860	0.0704382	-0.0127768	0.00036996	0.016779	-3.79348	chr3	167813494	NA	ENSG00000286994	618	FALSE	TRUE	FALSE	NA
cg16717192	0.492663	0.0340206	0.000369942	0.016779	3.7935	chr7	4265800	SDK1	ENSG00000146555	0	FALSE	FALSE	FALSE	NA
cg01568317	0.814878	-0.0276734	0.000369869	0.016779	-3.79356	chr14	74895911	SYNDIG1L	ENSG00000183379	2997	TRUE	FALSE	FALSE	NA
cg26284544	0.618065	-0.055538	0.000369967	0.016779	-3.79347	chr19	7983877	MAP2K7	ENSG00000076984	4513	FALSE	FALSE	FALSE	NA
cg26284544	0.618065	-0.055538	0.000369967	0.016779	-3.79347	chr19	7983877	SNAPC2	ENSG00000104976	1345	FALSE	FALSE	FALSE	NA
cg26284544	0.618065	-0.055538	0.000369967	0.016779	-3.79347	chr19	7983877	TGFBR3L	ENSG00000260001	0	FALSE	FALSE	FALSE	NA
cg26284544	0.618065	-0.055538	0.000369967	0.016779	-3.79347	chr19	7983877	NA	ENSG00000260500	0	FALSE	FALSE	FALSE	NA
cg20101489	0.0915769	-0.0139746	0.000370077	0.0167823	-3.79338	chr2	224467074	SCG2	ENSG00000171951	0	FALSE	FALSE	FALSE	NA
cg16742874	0.0640013	-0.0148654	0.000370287	0.0167902	-3.7932	chr10	77055847	ZNF503-AS1	ENSG00000226051	0	FALSE	FALSE	FALSE	NA
cg16742874	0.0640013	-0.0148654	0.000370287	0.0167902	-3.7932	chr10	77055847	NA	ENSG00000270087	0	FALSE	FALSE	FALSE	NA
cg19159092	0.279497	-0.0325972	0.000370397	0.0167908	-3.79311	chr1	856059	SAMD11	ENSG00000187634	3248	FALSE	FALSE	FALSE	NA
cg19159092	0.279497	-0.0325972	0.000370397	0.0167908	-3.79311	chr1	856059	LINC02593	ENSG00000223764	0	FALSE	FALSE	FALSE	NA
cg19159092	0.279497	-0.0325972	0.000370397	0.0167908	-3.79311	chr1	856059	NA	ENSG00000272438	4702	FALSE	FALSE	FALSE	NA
cg22740835	0.82382	-0.034884	0.000370412	0.0167908	-3.7931	chr1	162602559	DDR2	ENSG00000162733	0	TRUE	FALSE	FALSE	NA
cg12421834	0.553798	-0.0755555	0.000370351	0.0167908	-3.79315	chr6	168714673	DACT2	ENSG00000164488	0	TRUE	FALSE	FALSE	NA
cg08809542	0.066102	-0.0187315	0.000370487	0.0167926	-3.79303	chr4	146858263	ZNF827	ENSG00000151612	0	FALSE	TRUE	FALSE	NA
cg20730595	0.69019	-0.049672	0.000370542	0.0167934	-3.79299	chr22	41513219	EP300	ENSG00000100393	0	FALSE	FALSE	FALSE	NA
cg01467789	0.3183	-0.0414017	0.000370633	0.0167959	-3.79291	chr8	37595333	ERLIN2	ENSG00000147475	0	FALSE	TRUE	FALSE	NA
cg01467789	0.3183	-0.0414017	0.000370633	0.0167959	-3.79291	chr8	37595333	LOC102723701	ENSG00000183154	388	FALSE	TRUE	FALSE	NA
cg01467789	0.3183	-0.0414017	0.000370633	0.0167959	-3.79291	chr8	37595333	NA	ENSG00000253181	4058	FALSE	TRUE	FALSE	NA
cg19633962	0.0608608	0.0147234	0.000370786	0.0167994	3.79278	chr1	26362018	EXTL1	ENSG00000158008	0	FALSE	TRUE	FALSE	NA
cg19633962	0.0608608	0.0147234	0.000370786	0.0167994	3.79278	chr1	26362018	SLC30A2	ENSG00000158014	1724	FALSE	TRUE	FALSE	NA
cg08377398	0.0216131	0.00899915	0.000370761	0.0167994	3.7928	chr4	6202553	JAKMIP1	ENSG00000152969	234	FALSE	FALSE	FALSE	NA
cg08377398	0.0216131	0.00899915	0.000370761	0.0167994	3.7928	chr4	6202553	C4orf50	ENSG00000181215	270	FALSE	FALSE	FALSE	NA
cg08377398	0.0216131	0.00899915	0.000370761	0.0167994	3.7928	chr4	6202553	NA	ENSG00000249896	0	FALSE	FALSE	FALSE	NA
cg08377398	0.0216131	0.00899915	0.000370761	0.0167994	3.7928	chr4	6202553	NA	ENSG00000251408	1501	FALSE	FALSE	FALSE	NA
cg13904806	0.638401	-0.0421842	0.000370918	0.0168021	-3.79267	chr1	874697	SAMD11	ENSG00000187634	0	FALSE	FALSE	FALSE	NA
cg13904806	0.638401	-0.0421842	0.000370918	0.0168021	-3.79267	chr1	874697	NOC2L	ENSG00000188976	4885	FALSE	FALSE	FALSE	NA
cg06920136	0.0511171	-0.0163786	0.000370911	0.0168021	-3.79268	chr14	21945858	TOX4	ENSG00000092203	0	FALSE	TRUE	FALSE	NA
cg06920136	0.0511171	-0.0163786	0.000370911	0.0168021	-3.79268	chr14	21945858	RAB2B	ENSG00000129472	738	FALSE	TRUE	FALSE	NA
cg01881444	0.627874	-0.0416032	0.000370994	0.0168039	-3.79261	chr3	69061575	EOGT	ENSG00000163378	0	TRUE	FALSE	FALSE	NA
cg01881444	0.627874	-0.0416032	0.000370994	0.0168039	-3.79261	chr3	69061575	NA	ENSG00000244513	1516	TRUE	FALSE	FALSE	NA
cg25767870	0.512424	-0.0325964	0.000371061	0.0168039	-3.79255	chr1	118188756	NA	ENSG00000213262	4494	TRUE	FALSE	FALSE	NA
cg06710735	0.865719	-0.0208267	0.000371105	0.0168039	-3.79251	chr3	48264567	CAMP	ENSG00000164047	269	FALSE	FALSE	FALSE	NA
cg15167202	0.453575	-0.0612272	0.000371085	0.0168039	-3.79253	chr5	149997153	SYNPO	ENSG00000171992	0	TRUE	FALSE	FALSE	NA
cg15167202	0.453575	-0.0612272	0.000371085	0.0168039	-3.79253	chr5	149997153	NA	ENSG00000253852	2236	TRUE	FALSE	FALSE	NA
cg15167202	0.453575	-0.0612272	0.000371085	0.0168039	-3.79253	chr5	149997153	NA	ENSG00000286657	3415	TRUE	FALSE	FALSE	NA
cg14993491	0.291293	-0.0515808	0.000371197	0.0168064	-3.79243	chr1	55504971	PCSK9	ENSG00000169174	249	TRUE	FALSE	FALSE	NA
cg22718111	0.775333	-0.0306135	0.000371317	0.0168094	-3.79233	chr7	32793507	NA	ENSG00000229358	0	FALSE	FALSE	FALSE	NA
cg22718111	0.775333	-0.0306135	0.000371317	0.0168094	-3.79233	chr7	32793507	NA	ENSG00000237004	150	FALSE	FALSE	FALSE	NA
cg22718111	0.775333	-0.0306135	0.000371317	0.0168094	-3.79233	chr7	32793507	NA	ENSG00000273014	4986	FALSE	FALSE	FALSE	NA
cg07280985	0.883877	-0.02791	0.000371336	0.0168094	-3.79232	chr19	55549414	GP6	ENSG00000088053	0	FALSE	FALSE	FALSE	NA
cg07280985	0.883877	-0.02791	0.000371336	0.0168094	-3.79232	chr19	55549414	RDH13	ENSG00000160439	1061	FALSE	FALSE	FALSE	NA
cg07280985	0.883877	-0.02791	0.000371336	0.0168094	-3.79232	chr19	55549414	NA	ENSG00000267149	0	FALSE	FALSE	FALSE	NA
cg07280985	0.883877	-0.02791	0.000371336	0.0168094	-3.79232	chr19	55549414	NA	ENSG00000267265	0	FALSE	FALSE	FALSE	NA
cg04678916	0.131162	-0.0260886	0.000371423	0.0168117	-3.79224	chr2	54900910	SPTBN1	ENSG00000115306	2326	FALSE	FALSE	FALSE	NA
cg04678916	0.131162	-0.0260886	0.000371423	0.0168117	-3.79224	chr2	54900910	NA	ENSG00000238018	0	FALSE	FALSE	FALSE	NA
cg12661272	0.773594	-0.0169452	0.000371519	0.0168143	-3.79216	chr10	134054521	STK32C	ENSG00000165752	0	FALSE	FALSE	FALSE	NA
cg08970682	0.276567	-0.0269672	0.000371678	0.0168182	-3.79203	chr4	106472990	ARHGEF38	ENSG00000236699	786	FALSE	FALSE	FALSE	NA
cg08970682	0.276567	-0.0269672	0.000371678	0.0168182	-3.79203	chr4	106472990	NA	ENSG00000250522	0	FALSE	FALSE	FALSE	NA
cg12303685	0.249072	-0.0238298	0.000371826	0.0168232	-3.7919	chr1	156218094	PAQR6	ENSG00000160781	185	FALSE	FALSE	FALSE	NA
cg12303685	0.249072	-0.0238298	0.000371826	0.0168232	-3.7919	chr1	156218094	SMG5	ENSG00000198952	920	FALSE	FALSE	FALSE	NA
cg12303685	0.249072	-0.0238298	0.000371826	0.0168232	-3.7919	chr1	156218094	BGLAP	ENSG00000242252	4985	FALSE	FALSE	FALSE	NA
cg12303685	0.249072	-0.0238298	0.000371826	0.0168232	-3.7919	chr1	156218094	PMF1-BGLAP	ENSG00000260238	4970	FALSE	FALSE	FALSE	NA
cg03564506	0.107396	-0.0128074	0.000371935	0.0168256	-3.79181	chr7	98475901	TRRAP	ENSG00000196367	0	FALSE	FALSE	FALSE	NA
cg03564506	0.107396	-0.0128074	0.000371935	0.0168256	-3.79181	chr7	98475901	MIR3609	ENSG00000266019	3371	FALSE	FALSE	FALSE	NA
cg01088239	0.699518	-0.0275916	0.000371952	0.0168256	-3.7918	chr10	54714764	NA	ENSG00000285958	0	FALSE	FALSE	FALSE	NA
cg27464065	0.64712	-0.0409007	0.000372019	0.016827	-3.79174	chr12	12940610	APOLD1	ENSG00000178878	0	TRUE	TRUE	FALSE	NA
cg01420159	0.220642	-0.0546606	0.00037229	0.0168376	-3.79151	chr16	85335889	GSE1	ENSG00000131149	0	TRUE	FALSE	FALSE	NA
cg01420159	0.220642	-0.0546606	0.00037229	0.0168376	-3.79151	chr16	85335889	MIR5093	ENSG00000266307	3942	TRUE	FALSE	FALSE	NA
cg01420159	0.220642	-0.0546606	0.00037229	0.0168376	-3.79151	chr16	85335889	NA	ENSG00000287787	0	TRUE	FALSE	FALSE	NA
cg22805485	0.416834	-0.0376632	0.000372346	0.0168384	-3.79147	chr11	13983818	SPON1	ENSG00000262655	451	FALSE	FALSE	FALSE	NA
cg07823273	0.434622	-0.0311698	0.000372402	0.0168393	-3.79142	chr19	39695065	SYCN	ENSG00000179751	158	FALSE	FALSE	FALSE	NA
cg07823273	0.434622	-0.0311698	0.000372402	0.0168393	-3.79142	chr19	39695065	NCCRP1	ENSG00000188505	2540	FALSE	FALSE	FALSE	NA
cg16597737	0.310161	-0.0551547	0.000372485	0.0168414	-3.79135	chr1	173572370	SLC9C2	ENSG00000162753	158	FALSE	FALSE	FALSE	NA
cg16597737	0.310161	-0.0551547	0.000372485	0.0168414	-3.79135	chr1	173572370	NA	ENSG00000238272	0	FALSE	FALSE	FALSE	NA
cg16597737	0.310161	-0.0551547	0.000372485	0.0168414	-3.79135	chr1	173572370	NA	ENSG00000285777	0	FALSE	FALSE	FALSE	NA
cg05356099	0.678168	0.0223418	0.000372542	0.0168423	3.7913	chr17	25603799	NA	ENSG00000213664	3708	TRUE	FALSE	FALSE	NA
cg05356099	0.678168	0.0223418	0.000372542	0.0168423	3.7913	chr17	25603799	NA	ENSG00000239223	2295	TRUE	FALSE	FALSE	NA
cg05356099	0.678168	0.0223418	0.000372542	0.0168423	3.7913	chr17	25603799	NA	ENSG00000265453	4320	TRUE	FALSE	FALSE	NA
cg00735080	0.57425	-0.0727624	0.000372581	0.0168424	-3.79127	chr21	47285121	PCBP3	ENSG00000183570	0	FALSE	FALSE	FALSE	NA
cg00735080	0.57425	-0.0727624	0.000372581	0.0168424	-3.79127	chr21	47285121	NA	ENSG00000286886	0	FALSE	FALSE	FALSE	NA
cg09712464	0.496629	-0.0327964	0.000372683	0.0168453	-3.79118	chr17	2627328	NA	ENSG00000261963	376	FALSE	FALSE	FALSE	NA
cg09712464	0.496629	-0.0327964	0.000372683	0.0168453	-3.79118	chr17	2627328	NA	ENSG00000277200	86	FALSE	FALSE	FALSE	NA
cg23064609	0.170646	0.0300241	0.00037282	0.0168462	3.79107	chr2	175208594	CIR1	ENSG00000138433	4155	FALSE	FALSE	FALSE	NA
cg21071793	0.143957	-0.0368189	0.000372821	0.0168462	-3.79107	chr3	11421381	ATG7	ENSG00000197548	0	TRUE	FALSE	FALSE	NA
cg17656608	0.462726	-0.0381516	0.000372851	0.0168462	-3.79104	chr5	139486020	PURA	ENSG00000185129	1341	FALSE	FALSE	FALSE	NA
cg17656608	0.462726	-0.0381516	0.000372851	0.0168462	-3.79104	chr5	139486020	MALINC1	ENSG00000245146	0	FALSE	FALSE	FALSE	NA
cg06784691	0.283636	-0.0385557	0.000372899	0.0168468	-3.791	chr1	2245988	SKI	ENSG00000157933	4335	FALSE	FALSE	FALSE	NA
cg06784691	0.283636	-0.0385557	0.000372899	0.0168468	-3.791	chr1	2245988	NA	ENSG00000287356	490	FALSE	FALSE	FALSE	NA
cg10923561	0.516595	-0.0447335	0.000373	0.0168496	-3.79092	chr8	53319176	ST18	ENSG00000147488	0	TRUE	FALSE	FALSE	NA
cg01123739	0.702636	0.0482429	0.000373038	0.0168497	3.79088	chr4	2398557	ZFYVE28	ENSG00000159733	0	FALSE	FALSE	FALSE	NA
cg26433102	0.0770924	0.013134	0.000373199	0.0168553	3.79075	chr6	391441	IRF4	ENSG00000137265	310	FALSE	FALSE	FALSE	NA
cg13580834	0.705958	-0.0430307	0.000373319	0.016859	-3.79065	chr9	124022933	GSN	ENSG00000148180	0	TRUE	FALSE	FALSE	NA
cg06808089	0.414405	-0.0280054	0.000373456	0.0168633	-3.79053	chr3	45708680	LIMD1	ENSG00000144791	0	TRUE	FALSE	FALSE	NA
cg21702516	0.831078	-0.0183915	0.000373488	0.0168633	-3.79051	chr12	112162057	ACAD10	ENSG00000111271	0	FALSE	FALSE	FALSE	NA
cg08259838	0.647429	-0.0342557	0.000373644	0.0168654	-3.79038	chr16	73390482	ZFHX3	ENSG00000140836	0	TRUE	FALSE	FALSE	NA
cg16565696	0.649164	-0.0464038	0.000373636	0.0168654	-3.79038	chr20	44834899	CDH22	ENSG00000149654	0	FALSE	FALSE	FALSE	NA
cg17699374	0.55551	0.0337614	0.000373605	0.0168654	3.79041	chr22	37403802	TST	ENSG00000128311	3097	FALSE	FALSE	FALSE	NA
cg17699374	0.55551	0.0337614	0.000373605	0.0168654	3.79041	chr22	37403802	TEX33	ENSG00000185264	0	FALSE	FALSE	FALSE	NA
cg23753947	0.777917	0.0208595	0.000373775	0.0168696	3.79027	chr7	127889701	LEP	ENSG00000174697	0	FALSE	FALSE	FALSE	NA
cg06643284	0.817175	-0.0181564	0.000374111	0.0168831	-3.78998	chr10	98009748	BLNK	ENSG00000095585	0	TRUE	FALSE	FALSE	NA
cg02452985	0.0605127	0.0142151	0.000374171	0.0168842	3.78993	chr14	99737548	BCL11B	ENSG00000127152	0	FALSE	FALSE	FALSE	NA
cg13741861	0.148734	-0.0225464	0.000374628	0.0169031	-3.78955	chr18	10131790	NA	ENSG00000265554	0	TRUE	FALSE	FALSE	NA
cg01436424	0.578157	-0.0296415	0.0003747	0.0169047	-3.78949	chr1	7669070	CAMTA1	ENSG00000171735	0	TRUE	FALSE	FALSE	NA
cg06530725	0.647835	-0.0559366	0.000374904	0.0169106	-3.78932	chr1	54375643	DIO1	ENSG00000211452	0	TRUE	FALSE	FALSE	NA
cg18181201	0.207174	-0.0311151	0.000374898	0.0169106	-3.78933	chr1	242686709	PLD5	ENSG00000180287	0	FALSE	FALSE	FALSE	NA
cg02993340	0.0443626	-0.010022	0.000374954	0.0169111	-3.78928	chr8	30891743	WRN	ENSG00000165392	0	FALSE	FALSE	FALSE	NA
cg02993340	0.0443626	-0.010022	0.000374954	0.0169111	-3.78928	chr8	30891743	PURG	ENSG00000172733	511	FALSE	FALSE	FALSE	NA
cg20537554	0.935155	-0.00783673	0.000374995	0.0169113	-3.78925	chr10	126198893	LHPP	ENSG00000107902	0	FALSE	FALSE	FALSE	NA
cg24550456	0.871676	-0.0248131	0.000375301	0.0169235	-3.78899	chr1	200841944	GPR25	ENSG00000170128	138	FALSE	FALSE	FALSE	NA
cg06471536	0.907732	-0.0120059	0.000375384	0.0169255	-3.78892	chr6	105749844	PREP	ENSG00000085377	0	TRUE	FALSE	FALSE	NA
cg06471536	0.907732	-0.0120059	0.000375384	0.0169255	-3.78892	chr6	105749844	NA	ENSG00000216639	3073	TRUE	FALSE	FALSE	NA
cg06471536	0.907732	-0.0120059	0.000375384	0.0169255	-3.78892	chr6	105749844	NA	ENSG00000219902	483	TRUE	FALSE	FALSE	NA
cg09234518	0.0223378	0.00940646	0.00037558	0.0169306	3.78876	chr8	24771114	NEFM	ENSG00000104722	156	FALSE	FALSE	FALSE	NA
cg09234518	0.0223378	0.00940646	0.00037558	0.0169306	3.78876	chr8	24771114	NA	ENSG00000253535	1527	FALSE	FALSE	FALSE	NA
cg09234518	0.0223378	0.00940646	0.00037558	0.0169306	3.78876	chr8	24771114	NA	ENSG00000272163	0	FALSE	FALSE	FALSE	NA
cg10346364	0.417485	-0.044544	0.000375607	0.0169306	-3.78873	chr11	67142268	RAD9A	ENSG00000172613	0	FALSE	FALSE	FALSE	NA
cg10346364	0.417485	-0.044544	0.000375607	0.0169306	-3.78873	chr11	67142268	CLCF1	ENSG00000175505	619	FALSE	FALSE	FALSE	NA
cg10346364	0.417485	-0.044544	0.000375607	0.0169306	-3.78873	chr11	67142268	NA	ENSG00000256514	1212	FALSE	FALSE	FALSE	NA
cg10346364	0.417485	-0.044544	0.000375607	0.0169306	-3.78873	chr11	67142268	NA	ENSG00000275484	0	FALSE	FALSE	FALSE	NA
cg02438781	0.0862475	0.0202953	0.000375564	0.0169306	3.78877	chr19	22469533	ZNF729	ENSG00000196350	0	FALSE	FALSE	FALSE	NA
cg20663219	0.722642	0.0306408	0.000375667	0.0169316	3.78868	chr7	73130521	STX1A	ENSG00000106089	0	FALSE	FALSE	FALSE	NA
cg20663219	0.722642	0.0306408	0.000375667	0.0169316	3.78868	chr7	73130521	MIR4284	ENSG00000265724	4793	FALSE	FALSE	FALSE	NA
cg01613249	0.650136	-0.0476298	0.000376068	0.0169464	-3.78835	chr2	54727293	SPTBN1	ENSG00000115306	0	TRUE	FALSE	FALSE	NA
cg18699025	0.794443	0.0296991	0.000376064	0.0169464	3.78835	chr4	1008550	FGFRL1	ENSG00000127418	0	FALSE	FALSE	FALSE	NA
cg15229994	0.682854	-0.052162	0.000376218	0.0169514	-3.78822	chr17	75471203	SEPTIN9	ENSG00000184640	0	FALSE	TRUE	FALSE	NA
cg15229994	0.682854	-0.052162	0.000376218	0.0169514	-3.78822	chr17	75471203	NA	ENSG00000267016	2350	FALSE	TRUE	FALSE	NA
cg15229994	0.682854	-0.052162	0.000376218	0.0169514	-3.78822	chr17	75471203	NA	ENSG00000267263	4075	FALSE	TRUE	FALSE	NA
cg09160955	0.687681	0.0306452	0.000376286	0.0169528	3.78817	chr15	89154092	MIR7-2	ENSG00000207703	963	TRUE	FALSE	FALSE	NA
cg09160955	0.687681	0.0306452	0.000376286	0.0169528	3.78817	chr15	89154092	MIR1179	ENSG00000221630	2663	TRUE	FALSE	FALSE	NA
cg10632229	0.0560258	0.0109055	0.000376367	0.0169548	3.7881	chr1	226250431	H3F3A	ENSG00000163041	0	FALSE	TRUE	FALSE	NA
cg10632229	0.0560258	0.0109055	0.000376367	0.0169548	3.7881	chr1	226250431	NA	ENSG00000272562	831	FALSE	TRUE	FALSE	NA
cg04812351	0.517553	-0.0392757	0.000376427	0.0169558	-3.78805	chr4	73177995	ADAMTS3	ENSG00000156140	0	TRUE	FALSE	FALSE	NA
cg01285783	0.650558	0.0502728	0.000376759	0.0169691	3.78777	chr6	2623778	LINC01600	ENSG00000164385	0	FALSE	FALSE	FALSE	NA
cg01285783	0.650558	0.0502728	0.000376759	0.0169691	3.78777	chr6	2623778	NA	ENSG00000228718	0	FALSE	FALSE	FALSE	NA
cg08990926	0.0375709	0.012624	0.000376838	0.016971	3.78771	chr12	41086365	CNTN1	ENSG00000018236	0	TRUE	FALSE	FALSE	NA
cg18933943	0.893547	-0.0116099	0.000376908	0.0169725	-3.78765	chr4	157770752	PDGFC	ENSG00000145431	0	FALSE	FALSE	FALSE	NA
cg16744911	0.777118	0.0276586	0.000377286	0.0169878	3.78734	chr10	102108974	SCD	ENSG00000099194	0	TRUE	FALSE	FALSE	NA
cg16744911	0.777118	0.0276586	0.000377286	0.0169878	3.78734	chr10	102108974	NA	ENSG00000231188	2826	TRUE	FALSE	FALSE	NA
cg05024627	0.0666446	-0.0307494	0.000377341	0.0169886	-3.78729	chr7	14942815	DGKB	ENSG00000136267	0	FALSE	FALSE	FALSE	NA
cg17632711	0.518788	0.0257611	0.000377584	0.0169946	3.78709	chr5	174045291	NA	ENSG00000250256	0	TRUE	FALSE	FALSE	NA
cg04144768	0.900534	-0.0131387	0.000377623	0.0169946	-3.78706	chr7	50628154	DDC	ENSG00000132437	0	FALSE	FALSE	TRUE	Isoform Dependent
cg05860556	0.741826	-0.0475313	0.000377532	0.0169946	-3.78713	chr10	112331306	SMC3	ENSG00000108055	0	FALSE	FALSE	FALSE	NA
cg05860556	0.741826	-0.0475313	0.000377532	0.0169946	-3.78713	chr10	112331306	NA	ENSG00000239125	4811	FALSE	FALSE	FALSE	NA
cg04043642	0.777129	-0.0300308	0.000377615	0.0169946	-3.78706	chr20	55842871	BMP7	ENSG00000101144	1173	FALSE	FALSE	FALSE	NA
cg04043642	0.777129	-0.0300308	0.000377615	0.0169946	-3.78706	chr20	55842871	NA	ENSG00000226308	0	FALSE	FALSE	FALSE	NA
cg11189357	0.312481	-0.0226925	0.000377665	0.0169946	-3.78702	chr1	8403631	SLC45A1	ENSG00000162426	0	TRUE	FALSE	FALSE	NA
cg12114584	0.445482	-0.0530539	0.000377698	0.0169946	-3.78699	chr4	54518744	LNX1	ENSG00000072201	0	TRUE	FALSE	FALSE	NA
cg12114584	0.445482	-0.0530539	0.000377698	0.0169946	-3.78699	chr4	54518744	NA	ENSG00000282278	0	TRUE	FALSE	FALSE	NA
cg24692386	0.705402	0.0275621	0.000377866	0.0169979	3.78685	chr1	17299064	CROCC	ENSG00000058453	0	FALSE	FALSE	FALSE	NA
cg24692386	0.705402	0.0275621	0.000377866	0.0169979	3.78685	chr1	17299064	MFAP2	ENSG00000117122	1932	FALSE	FALSE	FALSE	NA
cg24692386	0.705402	0.0275621	0.000377866	0.0169979	3.78685	chr1	17299064	NA	ENSG00000286898	3732	FALSE	FALSE	FALSE	NA
cg00817331	0.653795	-0.0256189	0.000377882	0.0169979	-3.78684	chr4	3577496	NA	ENSG00000216560	1099	FALSE	FALSE	FALSE	NA
cg23786209	0.496264	-0.0970478	0.000377869	0.0169979	-3.78685	chr10	116285554	ABLIM1	ENSG00000099204	0	TRUE	TRUE	FALSE	NA
cg19679327	0.288161	-0.0419426	0.000377971	0.0170003	-3.78677	chr11	112279096	LOC101928823	ENSG00000254968	0	TRUE	FALSE	FALSE	NA
cg07376381	0.182975	-0.0386622	0.000378013	0.0170005	-3.78673	chr1	32741518	LCK	ENSG00000182866	0	FALSE	FALSE	FALSE	NA
cg00263307	0.92687	-0.0108758	0.000378575	0.0170241	-3.78627	chr17	29672336	NF1	ENSG00000196712	0	FALSE	FALSE	FALSE	NA
cg00263307	0.92687	-0.0108758	0.000378575	0.0170241	-3.78627	chr17	29672336	NA	ENSG00000263535	200	FALSE	FALSE	FALSE	NA
cg00849713	0.120877	-0.0273477	0.000378616	0.0170242	-3.78623	chr6	166267744	PDE10A	ENSG00000112541	0	FALSE	FALSE	FALSE	NA
cg13462890	0.19948	0.119527	0.000378811	0.0170284	3.78607	chr11	74394411	NA	ENSG00000223202	1857	FALSE	FALSE	FALSE	NA
cg13711424	0.084523	0.0278916	0.000378779	0.0170284	3.7861	chr14	65017091	HSPA2	ENSG00000126803	4199	TRUE	FALSE	FALSE	NA
cg13711424	0.084523	0.0278916	0.000378779	0.0170284	3.7861	chr14	65017091	PPP1R36	ENSG00000165807	0	TRUE	FALSE	FALSE	NA
cg13711424	0.084523	0.0278916	0.000378779	0.0170284	3.7861	chr14	65017091	NA	ENSG00000259076	2320	TRUE	FALSE	FALSE	NA
cg14346046	0.0926698	-0.0244414	0.000378928	0.0170305	-3.78597	chr11	27494792	LGR4	ENSG00000205213	454	FALSE	FALSE	FALSE	NA
cg14346046	0.0926698	-0.0244414	0.000378928	0.0170305	-3.78597	chr11	27494792	LOC105376671	ENSG00000254862	0	FALSE	FALSE	FALSE	NA
cg24136205	0.126541	0.0248903	0.000378941	0.0170305	3.78596	chr13	100624293	ZIC5	ENSG00000139800	129	FALSE	FALSE	FALSE	NA
cg24136205	0.126541	0.0248903	0.000378941	0.0170305	3.78596	chr13	100624293	NA	ENSG00000288060	1486	FALSE	FALSE	FALSE	NA
cg03502076	0.0317494	-0.00564304	0.000379118	0.0170367	-3.78582	chr10	35626520	CCNY	ENSG00000108100	0	FALSE	TRUE	FALSE	NA
cg03502076	0.0317494	-0.00564304	0.000379118	0.0170367	-3.78582	chr10	35626520	NA	ENSG00000271335	1190	FALSE	TRUE	FALSE	NA
cg18079753	0.867673	-0.0181465	0.000379306	0.0170435	-3.78566	chr17	25485152	NA	ENSG00000285822	0	FALSE	FALSE	FALSE	NA
cg16177481	0.207345	-0.0275795	0.000379404	0.0170462	-3.78558	chr11	61740158	LOC399900	ENSG00000279491	3195	TRUE	FALSE	FALSE	NA
cg10931901	0.619421	-0.0493909	0.000379578	0.0170524	-3.78544	chr14	101433314	SNORD114-7	ENSG00000199390	3846	FALSE	FALSE	FALSE	NA
cg10931901	0.619421	-0.0493909	0.000379578	0.0170524	-3.78544	chr14	101433314	SNORD114-10	ENSG00000200279	74	FALSE	FALSE	FALSE	NA
cg10931901	0.619421	-0.0493909	0.000379578	0.0170524	-3.78544	chr14	101433314	SNORD114-11	ENSG00000200608	1133	FALSE	FALSE	FALSE	NA
cg10931901	0.619421	-0.0493909	0.000379578	0.0170524	-3.78544	chr14	101433314	SNORD114-9	ENSG00000201240	876	FALSE	FALSE	FALSE	NA
cg10931901	0.619421	-0.0493909	0.000379578	0.0170524	-3.78544	chr14	101433314	SNORD114-13	ENSG00000201247	2901	FALSE	FALSE	FALSE	NA
cg10931901	0.619421	-0.0493909	0.000379578	0.0170524	-3.78544	chr14	101433314	SNORD114-12	ENSG00000202270	1970	FALSE	FALSE	FALSE	NA
cg10931901	0.619421	-0.0493909	0.000379578	0.0170524	-3.78544	chr14	101433314	NA	ENSG00000225746	0	FALSE	FALSE	TRUE	Maternal
cg10325600	0.0596522	0.0173554	0.00037972	0.0170537	3.78532	chr1	220101785	SLC30A10	ENSG00000196660	0	FALSE	FALSE	FALSE	NA
cg09772333	0.411446	-0.0604991	0.000379682	0.0170537	-3.78535	chr19	42437309	ARHGEF1	ENSG00000076928	3006	FALSE	FALSE	FALSE	NA
cg09772333	0.411446	-0.0604991	0.000379682	0.0170537	-3.78535	chr19	42437309	LOC390937	ENSG00000268041	4640	FALSE	FALSE	FALSE	NA
cg14864578	0.87517	0.0180554	0.000379812	0.0170562	3.78524	chr5	112372600	MCC	ENSG00000171444	0	TRUE	FALSE	FALSE	NA
cg02799478	0.0603621	0.01597	0.000379907	0.0170571	3.78516	chr19	58090259	ZNF416	ENSG00000083817	0	FALSE	FALSE	FALSE	NA
cg02799478	0.0603621	0.01597	0.000379907	0.0170571	3.78516	chr19	58090259	ZIK1	ENSG00000171649	0	FALSE	FALSE	FALSE	NA
cg27410837	0.104745	-0.0261847	0.000380031	0.0170593	-3.78506	chr2	202122372	CASP8	ENSG00000064012	0	FALSE	TRUE	FALSE	NA
cg26782361	0.530494	-0.0540055	0.000380025	0.0170593	-3.78507	chr8	102804702	NCALD	ENSG00000104490	0	FALSE	FALSE	FALSE	NA
cg08333839	0.908883	-0.0081135	0.00038007	0.0170594	-3.78503	chr12	133574150	ZNF26	ENSG00000198393	0	FALSE	FALSE	FALSE	NA
cg08333839	0.908883	-0.0081135	0.00038007	0.0170594	-3.78503	chr12	133574150	NA	ENSG00000252269	2261	FALSE	FALSE	FALSE	NA
cg25685262	0.482362	-0.0439926	0.000380132	0.0170597	-3.78498	chr13	28493316	PDX1	ENSG00000139515	820	FALSE	FALSE	FALSE	NA
cg25685262	0.482362	-0.0439926	0.000380132	0.0170597	-3.78498	chr13	28493316	NA	ENSG00000247381	1880	FALSE	FALSE	FALSE	NA
cg05337711	0.0573086	-0.006388	0.000380151	0.0170597	-3.78496	chr16	11946064	RSL1D1	ENSG00000171490	626	FALSE	FALSE	FALSE	NA
cg05337711	0.0573086	-0.006388	0.000380151	0.0170597	-3.78496	chr16	11946064	LOC105371084	ENSG00000263307	0	FALSE	FALSE	FALSE	NA
cg01065977	0.35975	-0.0496733	0.000380272	0.0170634	-3.78486	chr19	18549689	ISYNA1	ENSG00000105655	577	TRUE	FALSE	FALSE	NA
cg01065977	0.35975	-0.0496733	0.000380272	0.0170634	-3.78486	chr19	18549689	ELL	ENSG00000105656	3783	TRUE	FALSE	FALSE	NA
cg01065977	0.35975	-0.0496733	0.000380272	0.0170634	-3.78486	chr19	18549689	SSBP4	ENSG00000130511	4316	TRUE	FALSE	FALSE	NA
cg01065977	0.35975	-0.0496733	0.000380272	0.0170634	-3.78486	chr19	18549689	NA	ENSG00000268199	2539	TRUE	FALSE	FALSE	NA
cg22453183	0.609339	-0.0568698	0.000380332	0.0170644	-3.78481	chr5	89940953	ADGRV1	ENSG00000164199	0	TRUE	FALSE	FALSE	NA
cg25204094	0.148852	0.0344779	0.000380654	0.0170772	3.78455	chr9	100747473	ANP32B	ENSG00000136938	0	FALSE	TRUE	FALSE	NA
cg25204094	0.148852	0.0344779	0.000380654	0.0170772	3.78455	chr9	100747473	NA	ENSG00000236896	1359	FALSE	TRUE	FALSE	NA
cg14610121	0.842644	0.0194443	0.000380755	0.0170775	3.78447	chr3	195724401	NA	ENSG00000231464	0	FALSE	FALSE	FALSE	NA
cg14610121	0.842644	0.0194443	0.000380755	0.0170775	3.78447	chr3	195724401	NA	ENSG00000286168	0	FALSE	FALSE	FALSE	NA
cg14869505	0.671919	-0.064408	0.000380772	0.0170775	-3.78445	chr12	57037657	ATP5F1B	ENSG00000110955	0	FALSE	FALSE	FALSE	NA
cg14869505	0.671919	-0.064408	0.000380772	0.0170775	-3.78445	chr12	57037657	SNORD59A	ENSG00000207031	1153	FALSE	FALSE	FALSE	NA
cg22104103	0.695744	0.0404277	0.000380724	0.0170775	3.78449	chr21	17565450	NA	ENSG00000215386	0	FALSE	FALSE	FALSE	NA
cg05275995	0.710754	-0.0447724	0.000380959	0.0170842	-3.7843	chr22	18062997	SLC25A18	ENSG00000182902	0	FALSE	FALSE	FALSE	NA
cg05275995	0.710754	-0.0447724	0.000380959	0.0170842	-3.7843	chr22	18062997	NA	ENSG00000236754	0	FALSE	FALSE	FALSE	NA
cg25001924	0.933002	-0.0188988	0.000381257	0.0170959	-3.78405	chr7	157919982	PTPRN2	ENSG00000155093	0	FALSE	FALSE	FALSE	NA
cg09653605	0.0293404	0.00820587	0.000381444	0.0171026	3.7839	chr16	57769555	KATNB1	ENSG00000140854	95	FALSE	TRUE	FALSE	NA
cg09653605	0.0293404	0.00820587	0.000381444	0.0171026	3.7839	chr16	57769555	DRC7	ENSG00000159625	3837	FALSE	TRUE	FALSE	NA
cg21796547	0.189841	-0.0464457	0.000381531	0.0171026	-3.78383	chr14	73705457	PAPLN	ENSG00000100767	0	TRUE	FALSE	FALSE	NA
cg21796547	0.189841	-0.0464457	0.000381531	0.0171026	-3.78383	chr14	73705457	NA	ENSG00000258376	3901	TRUE	FALSE	FALSE	NA
cg03936721	0.0805347	0.0230532	0.000381545	0.0171026	3.78382	chr17	42386419	RUNDC3A	ENSG00000108309	0	FALSE	FALSE	FALSE	NA
cg03936721	0.0805347	0.0230532	0.000381545	0.0171026	3.78382	chr17	42386419	NA	ENSG00000221496	4848	FALSE	FALSE	FALSE	NA
cg03936721	0.0805347	0.0230532	0.000381545	0.0171026	3.78382	chr17	42386419	NA	ENSG00000252628	1877	FALSE	FALSE	FALSE	NA
cg03936721	0.0805347	0.0230532	0.000381545	0.0171026	3.78382	chr17	42386419	NA	ENSG00000267750	0	FALSE	FALSE	FALSE	NA
cg13680118	0.911643	-0.00897136	0.000381807	0.0171121	-3.7836	chr14	79079836	NRXN3	ENSG00000021645	0	FALSE	FALSE	FALSE	NA
cg13680118	0.911643	-0.00897136	0.000381807	0.0171121	-3.7836	chr14	79079836	NA	ENSG00000221178	4372	FALSE	FALSE	FALSE	NA
cg14816748	0.0589977	0.0107062	0.00038188	0.0171137	3.78354	chr17	74349897	PRPSAP1	ENSG00000161542	0	FALSE	TRUE	FALSE	NA
cg00261082	0.528958	0.0502022	0.000382133	0.0171227	3.78333	chr2	209563429	PTH2R	ENSG00000144407	0	TRUE	FALSE	FALSE	NA
cg11050859	0.464199	-0.0230889	0.000382155	0.0171227	-3.78331	chr8	60031823	NA	ENSG00000167912	0	FALSE	FALSE	FALSE	NA
cg11050859	0.464199	-0.0230889	0.000382155	0.0171227	-3.78331	chr8	60031823	TOX	ENSG00000198846	116	FALSE	FALSE	FALSE	NA
cg23886747	0.112949	-0.0210881	0.000382207	0.0171234	-3.78327	chr11	130297197	ADAMTS8	ENSG00000134917	0	TRUE	FALSE	FALSE	NA
cg26770464	0.641833	-0.0334294	0.000382404	0.0171305	-3.78311	chr11	12910929	TEAD1	ENSG00000187079	0	TRUE	FALSE	FALSE	NA
cg10499651	0.496491	-0.0503085	0.000382472	0.0171313	-3.78305	chr3	12465415	PPARG	ENSG00000132170	0	TRUE	FALSE	FALSE	NA
cg09708066	0.386888	-0.048983	0.000382535	0.0171313	-3.783	chr7	87044236	ABCB4	ENSG00000005471	0	TRUE	FALSE	FALSE	NA
cg12793803	0.596947	0.025518	0.000382533	0.0171313	3.783	chr17	62084217	ICAM2	ENSG00000108622	0	FALSE	FALSE	FALSE	NA
cg12793803	0.596947	0.025518	0.000382533	0.0171313	3.783	chr17	62084217	PRR29	ENSG00000224383	2552	FALSE	FALSE	FALSE	NA
cg15888097	0.58972	-0.0316274	0.000382654	0.0171333	-3.7829	chr6	87646462	HTR1E	ENSG00000168830	783	FALSE	FALSE	FALSE	NA
cg15306794	0.634668	-0.0496706	0.000382645	0.0171333	-3.78291	chr11	16998450	PLEKHA7	ENSG00000166689	0	TRUE	FALSE	FALSE	NA
cg15306794	0.634668	-0.0496706	0.000382645	0.0171333	-3.78291	chr11	16998450	NA	ENSG00000244398	1889	TRUE	FALSE	FALSE	NA
cg15306794	0.634668	-0.0496706	0.000382645	0.0171333	-3.78291	chr11	16998450	NA	ENSG00000251928	2414	TRUE	FALSE	FALSE	NA
cg14606256	0.206261	0.0509828	0.000382829	0.0171395	3.78276	chr12	54132568	NA	ENSG00000286069	826	TRUE	FALSE	FALSE	NA
cg10578777	0.694954	0.160431	0.000382997	0.0171436	3.78262	chr12	7781093	NA	ENSG00000284522	2010	FALSE	FALSE	FALSE	NA
cg09918077	0.665521	0.0410293	0.000382971	0.0171436	3.78264	chr14	77467225	NA	ENSG00000285966	272	FALSE	FALSE	FALSE	NA
cg23820770	0.0689188	0.0151307	0.000383168	0.0171479	3.78248	chr2	71693579	DYSF	ENSG00000135636	0	TRUE	FALSE	FALSE	NA
cg07529930	0.917942	-0.0108918	0.000383135	0.0171479	-3.78251	chr7	157549667	PTPRN2	ENSG00000155093	0	FALSE	FALSE	FALSE	NA
cg24927974	0.177463	-0.0305061	0.000383404	0.0171551	-3.78229	chr7	35078269	DPY19L1	ENSG00000173852	385	FALSE	TRUE	FALSE	NA
cg24927974	0.177463	-0.0305061	0.000383404	0.0171551	-3.78229	chr7	35078269	NA	ENSG00000287249	0	FALSE	TRUE	FALSE	NA
cg09482611	0.313447	-0.025389	0.000383401	0.0171551	-3.78229	chr11	65779263	CATSPER1	ENSG00000175294	4959	FALSE	FALSE	FALSE	NA
cg09482611	0.313447	-0.025389	0.000383401	0.0171551	-3.78229	chr11	65779263	CST6	ENSG00000175315	215	FALSE	FALSE	FALSE	NA
cg11983196	0.695099	-0.0633315	0.000383693	0.0171614	-3.78205	chr1	98518557	MIR137HG	ENSG00000225206	3137	TRUE	FALSE	FALSE	NA
cg11983196	0.695099	-0.0633315	0.000383693	0.0171614	-3.78205	chr1	98518557	NA	ENSG00000285922	0	TRUE	FALSE	FALSE	NA
cg12314566	0.613093	-0.0431904	0.000383623	0.0171614	-3.78211	chr2	75381186	TACR1	ENSG00000115353	0	TRUE	FALSE	FALSE	NA
cg12314566	0.613093	-0.0431904	0.000383623	0.0171614	-3.78211	chr2	75381186	NA	ENSG00000270571	305	TRUE	FALSE	FALSE	NA
cg04257163	0.631063	-0.0382996	0.000383695	0.0171614	-3.78205	chr12	89620072	LINC02458	ENSG00000246363	0	TRUE	FALSE	FALSE	NA
cg12258847	0.196364	-0.0286404	0.000383688	0.0171614	-3.78206	chr17	62134117	ERN1	ENSG00000178607	0	TRUE	FALSE	FALSE	NA
cg23664174	0.308176	-0.0417955	0.000383768	0.017163	-3.78199	chr4	54357316	LNX1	ENSG00000072201	0	TRUE	FALSE	FALSE	NA
cg23664174	0.308176	-0.0417955	0.000383768	0.017163	-3.78199	chr4	54357316	NA	ENSG00000282278	0	TRUE	FALSE	FALSE	NA
cg21943268	0.500153	-0.0385167	0.000384015	0.0171723	-3.78179	chr1	40418380	MFSD2A	ENSG00000168389	2403	FALSE	FALSE	FALSE	NA
cg18718984	0.908142	-0.0137557	0.000384538	0.0171931	-3.78136	chr6	110663610	METTL24	ENSG00000053328	0	TRUE	FALSE	FALSE	NA
cg18718984	0.908142	-0.0137557	0.000384538	0.0171931	-3.78136	chr6	110663610	NA	ENSG00000287268	0	TRUE	FALSE	FALSE	NA
cg01334437	0.0446143	0.008445	0.000384554	0.0171931	3.78135	chr8	55014655	LYPLA1	ENSG00000120992	77	FALSE	TRUE	FALSE	NA
cg01730585	0.746487	0.0251158	0.000384636	0.0171951	3.78128	chr16	89593993	SPG7	ENSG00000197912	0	FALSE	FALSE	FALSE	NA
cg22510139	0.755995	0.0289384	0.00038514	0.0172097	3.78087	chr1	3058822	PRDM16	ENSG00000142611	0	FALSE	FALSE	FALSE	NA
cg14529730	0.91595	-0.01167	0.000385188	0.0172097	-3.78083	chr1	115125355	BCAS2	ENSG00000116752	1104	FALSE	FALSE	FALSE	NA
cg14529730	0.91595	-0.01167	0.000385188	0.0172097	-3.78083	chr1	115125355	DENND2C	ENSG00000175984	113	FALSE	FALSE	FALSE	NA
cg21972382	0.161407	-0.0321816	0.000385112	0.0172097	-3.7809	chr2	29339076	CLIP4	ENSG00000115295	0	FALSE	FALSE	FALSE	NA
cg10674754	0.924209	-0.0114427	0.000385171	0.0172097	-3.78085	chr4	8456019	TRMT44	ENSG00000155275	0	FALSE	FALSE	FALSE	NA
cg10674754	0.924209	-0.0114427	0.000385171	0.0172097	-3.78085	chr4	8456019	NA	ENSG00000251186	0	FALSE	FALSE	FALSE	NA
cg07465431	0.806137	-0.0335542	0.000385046	0.0172097	-3.78095	chr13	113783975	F10	ENSG00000126218	0	TRUE	FALSE	FALSE	NA
cg07465431	0.806137	-0.0335542	0.000385046	0.0172097	-3.78095	chr13	113783975	NA	ENSG00000230371	754	TRUE	FALSE	FALSE	NA
cg07465431	0.806137	-0.0335542	0.000385046	0.0172097	-3.78095	chr13	113783975	NA	ENSG00000231882	780	TRUE	FALSE	FALSE	NA
cg21468274	0.470194	-0.0299946	0.00038505	0.0172097	-3.78095	chr17	7339835	FGF11	ENSG00000161958	1756	FALSE	TRUE	FALSE	NA
cg21468274	0.470194	-0.0299946	0.00038505	0.0172097	-3.78095	chr17	7339835	TMEM102	ENSG00000181284	0	FALSE	TRUE	FALSE	NA
cg21468274	0.470194	-0.0299946	0.00038505	0.0172097	-3.78095	chr17	7339835	NA	ENSG00000262624	40	FALSE	TRUE	FALSE	NA
cg21468274	0.470194	-0.0299946	0.00038505	0.0172097	-3.78095	chr17	7339835	NA	ENSG00000262880	0	FALSE	TRUE	FALSE	NA
cg21468274	0.470194	-0.0299946	0.00038505	0.0172097	-3.78095	chr17	7339835	NA	ENSG00000263301	2642	FALSE	TRUE	FALSE	NA
cg21468274	0.470194	-0.0299946	0.00038505	0.0172097	-3.78095	chr17	7339835	NA	ENSG00000272884	2989	FALSE	TRUE	FALSE	NA
cg21468274	0.470194	-0.0299946	0.00038505	0.0172097	-3.78095	chr17	7339835	SPEM3	ENSG00000283439	3693	FALSE	TRUE	FALSE	NA
cg21468274	0.470194	-0.0299946	0.00038505	0.0172097	-3.78095	chr17	7339835	NA	ENSG00000286007	237	FALSE	TRUE	FALSE	NA
cg07148407	0.553424	-0.0724514	0.000385241	0.0172103	-3.78079	chr7	102775759	NAPEPLD	ENSG00000161048	0	TRUE	FALSE	FALSE	NA
cg04145264	0.247988	-0.0457897	0.000385375	0.0172146	-3.78068	chr11	65190825	NEAT1	ENSG00000245532	0	FALSE	TRUE	FALSE	NA
cg22533025	0.695816	-0.042828	0.000385575	0.0172202	-3.78052	chr7	117285200	CFTR	ENSG00000001626	0	TRUE	FALSE	FALSE	NA
cg22533025	0.695816	-0.042828	0.000385575	0.0172202	-3.78052	chr7	117285200	NA	ENSG00000083622	0	TRUE	FALSE	FALSE	NA
cg14851317	0.351176	-0.0254994	0.000385538	0.0172202	-3.78055	chr11	89785987	NA	ENSG00000223709	4785	FALSE	FALSE	FALSE	NA
cg14851317	0.351176	-0.0254994	0.000385538	0.0172202	-3.78055	chr11	89785987	NA	ENSG00000254803	2552	FALSE	FALSE	FALSE	NA
cg14851317	0.351176	-0.0254994	0.000385538	0.0172202	-3.78055	chr11	89785987	NA	ENSG00000254916	0	FALSE	FALSE	FALSE	NA
cg17760878	0.848951	-0.0171943	0.000385666	0.0172226	-3.78044	chr5	5303460	ADAMTS16	ENSG00000145536	0	FALSE	FALSE	FALSE	NA
cg01616956	0.817068	0.0532786	0.000385743	0.0172228	3.78038	chr2	232393196	NMUR1	ENSG00000171596	0	FALSE	FALSE	FALSE	NA
cg07267294	0.672736	0.0409494	0.000385746	0.0172228	3.78038	chr5	58893722	PDE4D	ENSG00000113448	0	TRUE	FALSE	FALSE	NA
cg10339152	0.373197	-0.0353003	0.000385788	0.017223	-3.78035	chr20	749452	SLC52A3	ENSG00000101276	0	FALSE	FALSE	FALSE	NA
cg04602755	0.240573	-0.037814	0.000385866	0.0172232	-3.78028	chr1	154935120	SHC1	ENSG00000160691	0	FALSE	FALSE	FALSE	NA
cg04602755	0.240573	-0.037814	0.000385866	0.0172232	-3.78028	chr1	154935120	PYGO2	ENSG00000163348	0	FALSE	FALSE	FALSE	NA
cg04602755	0.240573	-0.037814	0.000385866	0.0172232	-3.78028	chr1	154935120	LOC101928120	ENSG00000271380	20	FALSE	FALSE	FALSE	NA
cg26359730	0.810988	0.0259724	0.000385976	0.0172232	3.78019	chr1	175642761	TNR	ENSG00000116147	0	TRUE	FALSE	FALSE	NA
cg27630554	0.893695	-0.0317157	0.000385933	0.0172232	-3.78023	chr6	30155138	NA	ENSG00000233892	0	FALSE	FALSE	FALSE	NA
cg27630554	0.893695	-0.0317157	0.000385933	0.0172232	-3.78023	chr6	30155138	TRIM26	ENSG00000234127	0	FALSE	FALSE	FALSE	NA
cg11812071	0.91891	-0.0109334	0.000385921	0.0172232	-3.78024	chr6	138200097	TNFAIP3	ENSG00000118503	0	FALSE	FALSE	FALSE	NA
cg07151039	0.105934	0.0260184	0.000385982	0.0172232	3.78019	chr15	76628892	ISL2	ENSG00000159556	221	TRUE	TRUE	FALSE	NA
cg07151039	0.105934	0.0260184	0.000385982	0.0172232	3.78019	chr15	76628892	NA	ENSG00000259514	3057	TRUE	TRUE	FALSE	NA
cg23674169	0.297362	-0.0467899	0.000386252	0.0172336	-3.77997	chr19	1356278	PWWP3A	ENSG00000160953	0	TRUE	FALSE	FALSE	NA
cg02643835	0.891786	-0.0156103	0.000386338	0.0172358	-3.7799	chr3	44598699	ZKSCAN7	ENSG00000196345	0	FALSE	FALSE	FALSE	NA
cg02643835	0.891786	-0.0156103	0.000386338	0.0172358	-3.7799	chr3	44598699	NA	ENSG00000236869	149	FALSE	FALSE	FALSE	NA
cg22266072	0.493906	-0.0336995	0.000386544	0.0172433	-3.77973	chr11	86171022	ME3	ENSG00000151376	0	TRUE	FALSE	FALSE	NA
cg22266072	0.493906	-0.0336995	0.000386544	0.0172433	-3.77973	chr11	86171022	NA	ENSG00000254733	0	TRUE	FALSE	FALSE	NA
cg18318941	0.408862	-0.0344155	0.00038665	0.0172457	-3.77965	chr18	11872908	GNAL	ENSG00000141404	0	FALSE	FALSE	FALSE	NA
cg13960339	0.518145	-0.0269833	0.000386674	0.0172457	-3.77963	chr19	57352142	PEG3	ENSG00000198300	45	FALSE	FALSE	TRUE	Paternal
cg13960339	0.518145	-0.0269833	0.000386674	0.0172457	-3.77963	chr19	57352142	MIMT1	ENSG00000268654	91	FALSE	FALSE	TRUE	Paternal
cg13960339	0.518145	-0.0269833	0.000386674	0.0172457	-3.77963	chr19	57352142	ZIM2	ENSG00000269699	44	FALSE	FALSE	TRUE	Paternal
cg17280134	0.418695	0.034587	0.000386814	0.0172503	3.77951	chr17	8960047	NTN1	ENSG00000065320	0	TRUE	FALSE	FALSE	NA
cg18461436	0.874193	-0.0224354	0.000387025	0.017258	-3.77934	chr3	149096828	TM4SF1	ENSG00000169908	1348	FALSE	FALSE	FALSE	NA
cg18461436	0.874193	-0.0224354	0.000387025	0.017258	-3.77934	chr3	149096828	TM4SF1-AS1	ENSG00000240541	0	FALSE	FALSE	FALSE	NA
cg08074971	0.0302616	0.00926453	0.000387124	0.0172607	3.77926	chr16	850562	CHTF18	ENSG00000127586	0	TRUE	FALSE	FALSE	NA
cg08074971	0.0302616	0.00926453	0.000387124	0.0172607	3.77926	chr16	850562	GNG13	ENSG00000127588	0	TRUE	FALSE	FALSE	NA
cg14140554	0.506405	-0.0442059	0.000387309	0.0172673	-3.77911	chr6	157804039	ZDHHC14	ENSG00000175048	0	FALSE	FALSE	FALSE	NA
cg14140554	0.506405	-0.0442059	0.000387309	0.0172673	-3.77911	chr6	157804039	NA	ENSG00000286482	2110	FALSE	FALSE	FALSE	NA
cg06133910	0.54126	-0.0450116	0.000387474	0.0172729	-3.77898	chr13	34185230	NA	ENSG00000230490	0	TRUE	TRUE	FALSE	NA
cg06133910	0.54126	-0.0450116	0.000387474	0.0172729	-3.77898	chr13	34185230	NA	ENSG00000234535	0	TRUE	TRUE	FALSE	NA
cg06182923	0.873498	-0.0284707	0.000387577	0.0172742	-3.77889	chr1	33985406	CSMD2	ENSG00000121904	0	FALSE	FALSE	FALSE	NA
cg03280523	0.772373	-0.0213841	0.000387636	0.0172742	-3.77885	chr16	58783857	NA	ENSG00000245768	0	FALSE	FALSE	FALSE	NA
cg26898932	0.668415	-0.0757072	0.000387653	0.0172742	-3.77883	chr17	28442480	NSRP1	ENSG00000126653	58	FALSE	FALSE	FALSE	NA
cg26898932	0.668415	-0.0757072	0.000387653	0.0172742	-3.77883	chr17	28442480	NA	ENSG00000199071	1616	FALSE	FALSE	FALSE	NA
cg26898932	0.668415	-0.0757072	0.000387653	0.0172742	-3.77883	chr17	28442480	NA	ENSG00000265394	0	FALSE	FALSE	FALSE	NA
cg26898932	0.668415	-0.0757072	0.000387653	0.0172742	-3.77883	chr17	28442480	NA	ENSG00000266919	1616	FALSE	FALSE	FALSE	NA
cg27248571	0.477324	-0.028899	0.000387834	0.0172755	-3.77869	chr6	31685542	MPIG6B	ENSG00000204420	828	TRUE	FALSE	FALSE	NA
cg27248571	0.477324	-0.028899	0.000387834	0.0172755	-3.77869	chr6	31685542	LY6G6C	ENSG00000204421	882	TRUE	FALSE	FALSE	NA
cg27248571	0.477324	-0.028899	0.000387834	0.0172755	-3.77869	chr6	31685542	NA	ENSG00000204422	3692	TRUE	FALSE	FALSE	NA
cg27248571	0.477324	-0.028899	0.000387834	0.0172755	-3.77869	chr6	31685542	LY6G6D	ENSG00000244355	0	TRUE	FALSE	FALSE	NA
cg27248571	0.477324	-0.028899	0.000387834	0.0172755	-3.77869	chr6	31685542	LY6G6F-LY6G6D	ENSG00000250641	0	TRUE	FALSE	FALSE	NA
cg27248571	0.477324	-0.028899	0.000387834	0.0172755	-3.77869	chr6	31685542	NA	ENSG00000255552	3699	TRUE	FALSE	FALSE	NA
cg26818197	0.579368	-0.0468598	0.000387757	0.0172755	-3.77875	chr6	110986361	CDK19	ENSG00000155111	0	TRUE	FALSE	FALSE	NA
cg09036621	0.92528	-0.00765583	0.00038782	0.0172755	-3.7787	chr11	129870265	PRDM10	ENSG00000170325	0	FALSE	FALSE	FALSE	NA
cg09036621	0.92528	-0.00765583	0.00038782	0.0172755	-3.7787	chr11	129870265	NA	ENSG00000233220	2567	FALSE	FALSE	FALSE	NA
cg08762247	0.447227	-0.0387701	0.000387833	0.0172755	-3.77869	chr17	53800372	TMEM100	ENSG00000166292	0	FALSE	FALSE	FALSE	NA
cg04752871	0.510033	0.0310245	0.000388069	0.0172826	3.7785	chr2	121412432	NA	ENSG00000201006	3481	TRUE	FALSE	FALSE	NA
cg12930882	0.316537	0.0327835	0.000388058	0.0172826	3.7785	chr5	37825585	GDNF	ENSG00000168621	0	TRUE	FALSE	FALSE	NA
cg12930882	0.316537	0.0327835	0.000388058	0.0172826	3.7785	chr5	37825585	NA	ENSG00000248587	0	TRUE	FALSE	FALSE	NA
cg19404207	0.504899	0.0268348	0.000388135	0.0172839	3.77844	chr7	99587136	AZGP1P1	ENSG00000214313	1977	FALSE	FALSE	FALSE	NA
cg19404207	0.504899	0.0268348	0.000388135	0.0172839	3.77844	chr7	99587136	NA	ENSG00000235713	2883	FALSE	FALSE	FALSE	NA
cg26510017	0.0955729	0.020295	0.000388204	0.0172853	3.77839	chr12	39299546	CPNE8	ENSG00000139117	0	FALSE	TRUE	FALSE	NA
cg26510017	0.0955729	0.020295	0.000388204	0.0172853	3.77839	chr12	39299546	NA	ENSG00000257718	706	FALSE	TRUE	FALSE	NA
cg04820634	0.0599035	0.0112006	0.00038841	0.0172927	3.77822	chr10	124909415	BUB3	ENSG00000154473	4502	FALSE	FALSE	FALSE	NA
cg04820634	0.0599035	0.0112006	0.00038841	0.0172927	3.77822	chr10	124909415	HMX2	ENSG00000188816	0	FALSE	FALSE	FALSE	NA
cg09167291	0.723616	-0.0285948	0.000388506	0.0172943	-3.77814	chr11	1468535	BRSK2	ENSG00000174672	0	FALSE	FALSE	FALSE	NA
cg25880958	0.338201	0.109992	0.000388595	0.0172943	3.77807	chr11	74394337	NA	ENSG00000223202	1931	TRUE	FALSE	FALSE	NA
cg25776635	0.0720154	0.00840485	0.000388529	0.0172943	3.77812	chr12	122231757	RHOF	ENSG00000139725	0	FALSE	TRUE	FALSE	NA
cg25776635	0.0720154	0.00840485	0.000388529	0.0172943	3.77812	chr12	122231757	LINC01089	ENSG00000212694	1415	FALSE	TRUE	FALSE	NA
cg25776635	0.0720154	0.00840485	0.000388529	0.0172943	3.77812	chr12	122231757	NA	ENSG00000272849	3659	FALSE	TRUE	FALSE	NA
cg09824615	0.580655	-0.0353008	0.000388635	0.0172943	-3.77804	chr14	77600014	TMEM63C	ENSG00000165548	0	FALSE	FALSE	FALSE	NA
cg09824615	0.580655	-0.0353008	0.000388635	0.0172943	-3.77804	chr14	77600014	ZDHHC22	ENSG00000177108	0	FALSE	FALSE	FALSE	NA
cg09824615	0.580655	-0.0353008	0.000388635	0.0172943	-3.77804	chr14	77600014	NA	ENSG00000259164	0	FALSE	FALSE	FALSE	NA
cg06916514	0.644673	-0.0429076	0.000388634	0.0172943	-3.77804	chr15	81785576	NA	ENSG00000259343	0	TRUE	FALSE	FALSE	NA
cg06916514	0.644673	-0.0429076	0.000388634	0.0172943	-3.77804	chr15	81785576	NA	ENSG00000259543	0	TRUE	FALSE	FALSE	NA
ch.4.79753186F	0.194959	-0.0300213	0.000388704	0.0172957	-3.77798	chr4	79534162	ANXA3	ENSG00000138772	2556	FALSE	FALSE	FALSE	NA
cg15085791	0.250021	0.0435719	0.000388851	0.0173006	3.77786	chr12	53108401	NA	ENSG00000257402	949	TRUE	FALSE	FALSE	NA
cg10328259	0.659089	-0.0219263	0.000388985	0.017302	-3.77776	chr2	3321226	EIPR1	ENSG00000032389	0	FALSE	FALSE	FALSE	NA
cg13732201	0.362456	-0.0511311	0.000389035	0.017302	-3.77772	chr3	42305815	CCK	ENSG00000187094	0	FALSE	FALSE	FALSE	NA
cg13732201	0.362456	-0.0511311	0.000389035	0.017302	-3.77772	chr3	42305815	NA	ENSG00000281160	665	FALSE	FALSE	FALSE	NA
cg09567915	0.0953803	-0.016462	0.000389017	0.017302	-3.77773	chr6	29717260	NA	ENSG00000199290	887	FALSE	FALSE	FALSE	NA
cg09567915	0.0953803	-0.016462	0.000389017	0.017302	-3.77773	chr6	29717260	HLA-F-AS1	ENSG00000214922	433	FALSE	FALSE	FALSE	NA
cg09567915	0.0953803	-0.016462	0.000389017	0.017302	-3.77773	chr6	29717260	NA	ENSG00000227758	969	FALSE	FALSE	FALSE	NA
cg09567915	0.0953803	-0.016462	0.000389017	0.017302	-3.77773	chr6	29717260	IFITM4P	ENSG00000235821	1245	FALSE	FALSE	FALSE	NA
cg09567915	0.0953803	-0.016462	0.000389017	0.017302	-3.77773	chr6	29717260	NA	ENSG00000272236	2481	FALSE	FALSE	FALSE	NA
cg09567915	0.0953803	-0.016462	0.000389017	0.017302	-3.77773	chr6	29717260	NA	ENSG00000273340	513	FALSE	FALSE	FALSE	NA
cg09567915	0.0953803	-0.016462	0.000389017	0.017302	-3.77773	chr6	29717260	NA	ENSG00000285761	3089	FALSE	FALSE	FALSE	NA
cg15997429	0.504999	-0.0525176	0.000389014	0.017302	-3.77773	chr6	168714709	DACT2	ENSG00000164488	0	TRUE	FALSE	FALSE	NA
cg19855402	0.94847	-0.00690755	0.000389515	0.0173115	-3.77733	chr1	33958951	ZSCAN20	ENSG00000121903	0	FALSE	FALSE	FALSE	NA
cg10482632	0.143464	-0.0288801	0.000389566	0.0173115	-3.77729	chr1	201476606	CSRP1	ENSG00000159176	0	FALSE	TRUE	FALSE	NA
cg10482632	0.143464	-0.0288801	0.000389566	0.0173115	-3.77729	chr1	201476606	NA	ENSG00000224536	0	FALSE	TRUE	FALSE	NA
cg25004737	0.590425	-0.0356415	0.00038929	0.0173115	-3.77751	chr2	204209718	ABI2	ENSG00000138443	0	FALSE	FALSE	FALSE	NA
cg19375810	0.399484	-0.0267169	0.000389549	0.0173115	-3.7773	chr3	42787927	CCDC13-AS1	ENSG00000173811	0	TRUE	FALSE	FALSE	NA
cg19375810	0.399484	-0.0267169	0.000389549	0.0173115	-3.7773	chr3	42787927	CCDC13	ENSG00000244607	0	TRUE	FALSE	FALSE	NA
cg19375810	0.399484	-0.0267169	0.000389549	0.0173115	-3.7773	chr3	42787927	CCDC13	ENSG00000280571	0	TRUE	FALSE	FALSE	NA
cg22466550	0.0405283	0.00712623	0.000389589	0.0173115	3.77727	chr7	562173	PDGFA	ENSG00000197461	2239	FALSE	FALSE	FALSE	NA
cg22466550	0.0405283	0.00712623	0.000389589	0.0173115	3.77727	chr7	562173	HRAT92	ENSG00000223855	0	FALSE	FALSE	FALSE	NA
cg18174881	0.440973	-0.0967314	0.000389492	0.0173115	-3.77735	chr14	45723353	MIS18BP1	ENSG00000129534	609	FALSE	TRUE	FALSE	NA
cg07657357	0.525829	0.0344856	0.000389519	0.0173115	3.77733	chr16	4942393	PPL	ENSG00000118898	0	TRUE	FALSE	FALSE	NA
cg19476788	0.671263	0.0500702	0.000389356	0.0173115	3.77746	chr18	77172117	NFATC1	ENSG00000131196	0	FALSE	FALSE	FALSE	NA
cg12728623	0.464095	0.0325769	0.000389514	0.0173115	3.77733	chr22	19938992	COMT	ENSG00000093010	0	FALSE	FALSE	FALSE	NA
cg02763183	0.911363	-0.01409	0.000389801	0.0173192	-3.7771	chr16	1778093	MAPK8IP3	ENSG00000138834	0	FALSE	FALSE	FALSE	NA
cg00009407	0.027474	0.00394859	0.000390089	0.0173304	3.77687	chr14	89290921	TTC8	ENSG00000165533	0	FALSE	TRUE	FALSE	NA
cg00009407	0.027474	0.00394859	0.000390089	0.0173304	3.77687	chr14	89290921	NA	ENSG00000200653	4144	FALSE	TRUE	FALSE	NA
cg00009407	0.027474	0.00394859	0.000390089	0.0173304	3.77687	chr14	89290921	NA	ENSG00000274492	2425	FALSE	TRUE	FALSE	NA
cg17665095	0.487728	-0.0464013	0.000390327	0.0173392	-3.77667	chr3	55727078	ERC2	ENSG00000187672	0	TRUE	FALSE	FALSE	NA
cg09787504	0.831429	-0.0637281	0.000390618	0.0173488	-3.77644	chr10	3283887	NA	ENSG00000226762	0	FALSE	FALSE	FALSE	NA
cg11734401	0.181178	-0.0523886	0.000390588	0.0173488	-3.77646	chr14	25517974	STXBP6	ENSG00000168952	0	FALSE	FALSE	FALSE	NA
cg23664361	0.652948	0.0326053	0.000390891	0.0173592	3.77622	chr14	21501764	NDRG2	ENSG00000165795	0	FALSE	FALSE	FALSE	NA
cg23664361	0.652948	0.0326053	0.000390891	0.0173592	3.77622	chr14	21501764	TPPP2	ENSG00000179636	0	FALSE	FALSE	FALSE	NA
cg23664361	0.652948	0.0326053	0.000390891	0.0173592	3.77622	chr14	21501764	RNASE13	ENSG00000206150	0	FALSE	FALSE	FALSE	NA
cg23664361	0.652948	0.0326053	0.000390891	0.0173592	3.77622	chr14	21501764	NA	ENSG00000255472	0	FALSE	FALSE	FALSE	NA
cg23664361	0.652948	0.0326053	0.000390891	0.0173592	3.77622	chr14	21501764	NA	ENSG00000258604	4333	FALSE	FALSE	FALSE	NA
cg11201761	0.919018	-0.0119011	0.000391087	0.0173646	-3.77606	chr10	134088053	STK32C	ENSG00000165752	0	FALSE	FALSE	FALSE	NA
cg16414472	0.647473	-0.0370613	0.000391128	0.0173646	-3.77603	chr11	68110105	LRP5	ENSG00000162337	0	TRUE	FALSE	FALSE	NA
cg09182939	0.891667	0.0163952	0.000391094	0.0173646	3.77606	chr12	98849697	SLC9A7P1	ENSG00000227825	0	TRUE	FALSE	FALSE	NA
cg07169660	0.134772	-0.030338	0.000391164	0.0173646	-3.776	chr17	41467212	LINC00910	ENSG00000188825	644	FALSE	FALSE	FALSE	NA
cg10224088	0.911636	-0.0158525	0.000391322	0.0173699	-3.77588	chr1	153597891	S100A1	ENSG00000160678	2510	FALSE	FALSE	FALSE	NA
cg10224088	0.911636	-0.0158525	0.000391322	0.0173699	-3.77588	chr1	153597891	S100A13	ENSG00000189171	0	FALSE	FALSE	FALSE	NA
cg10224088	0.911636	-0.0158525	0.000391322	0.0173699	-3.77588	chr1	153597891	NA	ENSG00000271853	916	FALSE	FALSE	FALSE	NA
cg13675859	0.217276	-0.0434186	0.000391449	0.0173739	-3.77577	chr6	47002973	ADGRF1	ENSG00000153292	0	TRUE	FALSE	FALSE	NA
cg00059662	0.772932	0.0336203	0.000391584	0.0173782	3.77566	chr13	114005317	GRTP1	ENSG00000139835	0	FALSE	FALSE	FALSE	NA
cg00059662	0.772932	0.0336203	0.000391584	0.0173782	3.77566	chr13	114005317	NA	ENSG00000225083	642	FALSE	FALSE	FALSE	NA
cg07689260	0.758922	-0.0388931	0.000391736	0.0173832	-3.77554	chr7	157381098	PTPRN2	ENSG00000155093	0	FALSE	FALSE	FALSE	NA
cg13199963	0.371569	-0.0389617	0.000391805	0.0173846	-3.77549	chr1	27126172	PIGV	ENSG00000060642	1282	TRUE	FALSE	FALSE	NA
cg21836117	0.83147	-0.0176942	0.000391958	0.0173897	-3.77537	chr14	73012519	RGS6	ENSG00000182732	0	TRUE	FALSE	FALSE	NA
cg21836117	0.83147	-0.0176942	0.000391958	0.0173897	-3.77537	chr14	73012519	NA	ENSG00000286333	1188	TRUE	FALSE	FALSE	NA
cg16072688	0.136634	0.0268711	0.000392117	0.0173951	3.77524	chr8	57360711	PENK	ENSG00000181195	1480	FALSE	FALSE	FALSE	NA
cg16072688	0.136634	0.0268711	0.000392117	0.0173951	3.77524	chr8	57360711	LOC101929415	ENSG00000254254	0	FALSE	FALSE	FALSE	NA
cg00445591	0.72476	0.0476145	0.000392235	0.0173956	3.77514	chr3	127999762	EEFSEC	ENSG00000132394	0	TRUE	FALSE	FALSE	NA
cg13000698	0.614722	-0.0349934	0.000392243	0.0173956	-3.77514	chr5	172332536	ERGIC1	ENSG00000113719	0	TRUE	FALSE	FALSE	NA
cg02983163	0.098756	0.0334479	0.000392237	0.0173956	3.77514	chr21	47010461	LINC01694	ENSG00000233922	3106	FALSE	FALSE	FALSE	NA
cg25461186	0.164095	-0.0238801	0.000392332	0.0173978	-3.77507	chr12	122518089	MLXIP	ENSG00000175727	0	FALSE	FALSE	FALSE	NA
cg18945744	0.83772	-0.0242698	0.00039275	0.0174147	-3.77473	chr17	48628573	SPATA20	ENSG00000006282	0	FALSE	FALSE	FALSE	NA
cg18945744	0.83772	-0.0242698	0.00039275	0.0174147	-3.77473	chr17	48628573	CACNA1G-AS1	ENSG00000250107	4994	FALSE	FALSE	FALSE	NA
cg07190715	0.892526	-0.0149519	0.00039283	0.0174166	-3.77467	chr1	36056491	TFAP2E	ENSG00000116819	0	FALSE	FALSE	FALSE	NA
cg03309760	0.101243	-0.0171336	0.000393062	0.0174184	-3.77448	chr3	184430368	MAGEF1	ENSG00000177383	577	FALSE	TRUE	FALSE	NA
cg03309760	0.101243	-0.0171336	0.000393062	0.0174184	-3.77448	chr3	184430368	NA	ENSG00000272970	0	FALSE	TRUE	FALSE	NA
cg14934978	0.0408973	-0.00490935	0.000393031	0.0174184	-3.77451	chr8	28352084	FZD3	ENSG00000104290	0	FALSE	FALSE	FALSE	NA
cg14934978	0.0408973	-0.00490935	0.000393031	0.0174184	-3.77451	chr8	28352084	FBXO16	ENSG00000214050	4288	FALSE	FALSE	FALSE	NA
cg23469417	0.583408	-0.0457553	0.000393014	0.0174184	-3.77452	chr12	95041542	TMCC3	ENSG00000057704	0	FALSE	FALSE	FALSE	NA
cg17910813	0.311892	-0.0482957	0.000392926	0.0174184	-3.77459	chr19	47923387	MEIS3	ENSG00000105419	606	FALSE	FALSE	FALSE	NA
cg11076714	0.926731	-0.00872716	0.000393525	0.0174372	-3.77411	chr3	52550230	STAB1	ENSG00000010327	0	FALSE	FALSE	FALSE	NA
cg05477521	0.75754	-0.0391439	0.000393584	0.0174382	-3.77407	chr17	57412146	YPEL2	ENSG00000175155	0	FALSE	FALSE	FALSE	NA
cg08860639	0.698041	0.0319196	0.000394132	0.0174438	3.77363	chr4	828098	NA	ENSG00000260262	2201	FALSE	FALSE	FALSE	NA
cg12924095	0.530831	0.0350725	0.000394115	0.0174438	3.77364	chr5	151150029	G3BP1	ENSG00000145907	576	FALSE	TRUE	FALSE	NA
cg12924095	0.530831	0.0350725	0.000394115	0.0174438	3.77364	chr5	151150029	ATOX1	ENSG00000177556	0	FALSE	TRUE	FALSE	NA
cg12924095	0.530831	0.0350725	0.000394115	0.0174438	3.77364	chr5	151150029	NA	ENSG00000213433	4089	FALSE	TRUE	FALSE	NA
cg12924095	0.530831	0.0350725	0.000394115	0.0174438	3.77364	chr5	151150029	NA	ENSG00000253921	3220	FALSE	TRUE	FALSE	NA
cg12924095	0.530831	0.0350725	0.000394115	0.0174438	3.77364	chr5	151150029	NA	ENSG00000275765	0	FALSE	TRUE	FALSE	NA
cg03214422	0.0692327	0.0250616	0.000394091	0.0174438	3.77366	chr6	11538071	TMEM170B	ENSG00000205269	0	FALSE	TRUE	FALSE	NA
cg20377447	0.515224	-0.0354799	0.000394115	0.0174438	-3.77364	chr6	41010217	TSPO2	ENSG00000112212	0	FALSE	FALSE	FALSE	NA
cg20377447	0.515224	-0.0354799	0.000394115	0.0174438	-3.77364	chr6	41010217	OARD1	ENSG00000124596	0	FALSE	FALSE	FALSE	NA
cg20377447	0.515224	-0.0354799	0.000394115	0.0174438	-3.77364	chr6	41010217	UNC5CL	ENSG00000124602	3256	FALSE	FALSE	FALSE	NA
cg08223717	0.687312	-0.0597494	0.000393994	0.0174438	-3.77374	chr7	36195507	EEPD1	ENSG00000122547	0	TRUE	FALSE	FALSE	NA
cg08549332	0.555971	0.0293627	0.000394117	0.0174438	3.77364	chr7	101558461	CUX1	ENSG00000257923	0	FALSE	FALSE	FALSE	NA
cg19423622	0.675575	-0.0550374	0.000393874	0.0174438	-3.77383	chr7	158362729	PTPRN2	ENSG00000155093	0	FALSE	FALSE	FALSE	NA
cg11287987	0.377234	0.0270363	0.000393844	0.0174438	3.77386	chr17	41837048	SOST	ENSG00000167941	888	TRUE	FALSE	FALSE	NA
cg05815404	0.438144	-0.0503227	0.000393992	0.0174438	-3.77374	chr17	78825501	RPTOR	ENSG00000141564	0	FALSE	FALSE	FALSE	NA
cg06947430	0.0851984	0.0224845	0.000394011	0.0174438	3.77373	chr19	51228937	CLEC11A	ENSG00000105472	0	FALSE	FALSE	FALSE	NA
cg01009145	0.0519189	0.0137696	0.000394219	0.017446	3.77356	chr10	71562314	COL13A1	ENSG00000197467	0	FALSE	FALSE	FALSE	NA
cg03990905	0.149742	-0.0171296	0.000394403	0.0174491	-3.77341	chr6	43265619	SLC22A7	ENSG00000137204	0	TRUE	FALSE	FALSE	NA
cg03990905	0.149742	-0.0171296	0.000394403	0.0174491	-3.77341	chr6	43265619	CRIP3	ENSG00000146215	1828	TRUE	FALSE	FALSE	NA
cg07091481	0.559861	0.0368128	0.000394404	0.0174491	3.77341	chr10	82169149	PRXL2A	ENSG00000122378	0	FALSE	FALSE	FALSE	NA
cg18512948	0.67496	0.0499524	0.000394504	0.0174501	3.77333	chr14	24641706	REC8	ENSG00000100918	0	TRUE	FALSE	FALSE	NA
cg24408469	0.636758	-0.0347704	0.000394495	0.0174501	-3.77334	chr22	46770440	CELSR1	ENSG00000075275	0	FALSE	FALSE	FALSE	NA
cg03870123	0.0635926	-0.0192325	0.000394699	0.0174571	-3.77318	chr4	76912288	SDAD1	ENSG00000198301	172	FALSE	TRUE	FALSE	NA
cg03870123	0.0635926	-0.0192325	0.000394699	0.0174571	-3.77318	chr4	76912288	LOC101928809	ENSG00000245928	0	FALSE	TRUE	FALSE	NA
cg23174919	0.652058	-0.0377124	0.000394783	0.0174574	-3.77311	chr1	53977855	GLIS1	ENSG00000174332	0	TRUE	FALSE	FALSE	NA
cg26111283	0.602496	-0.0513933	0.00039493	0.0174622	-3.77299	chr6	31696259	MPIG6B	ENSG00000204420	1767	FALSE	FALSE	FALSE	NA
cg26111283	0.602496	-0.0513933	0.00039493	0.0174622	-3.77299	chr6	31696259	CLIC1	ENSG00000213719	2098	FALSE	FALSE	FALSE	NA
cg26111283	0.602496	-0.0513933	0.00039493	0.0174622	-3.77299	chr6	31696259	DDAH2	ENSG00000213722	0	FALSE	FALSE	FALSE	NA
cg16018002	0.620057	-0.0454314	0.000395119	0.0174672	-3.77284	chr6	11251104	NEDD9	ENSG00000111859	0	FALSE	FALSE	FALSE	NA
cg16018002	0.620057	-0.0454314	0.000395119	0.0174672	-3.77284	chr6	11251104	NA	ENSG00000247925	0	FALSE	FALSE	FALSE	NA
cg15602135	0.906487	-0.0226277	0.000395176	0.017468	-3.7728	chr22	49445760	NA	ENSG00000286381	0	FALSE	FALSE	FALSE	NA
cg00731749	0.0362491	-0.00865375	0.000395304	0.017472	-3.7727	chr12	56102034	ITGA7	ENSG00000135424	0	TRUE	FALSE	FALSE	NA
cg05787507	0.741411	0.0256803	0.000395439	0.0174748	3.77259	chr1	32751472	LCK	ENSG00000182866	0	FALSE	FALSE	FALSE	NA
cg05787507	0.741411	0.0256803	0.000395439	0.0174748	3.77259	chr1	32751472	NA	ENSG00000252450	580	FALSE	FALSE	FALSE	NA
cg23438371	0.752783	-0.021642	0.000395443	0.0174748	-3.77259	chr3	132886559	TMEM108	ENSG00000144868	0	FALSE	FALSE	FALSE	NA
cg06469440	0.624139	-0.0317607	0.000395751	0.0174748	-3.77234	chr7	1000336	COX19	ENSG00000240230	0	FALSE	FALSE	FALSE	NA
cg14344989	0.740123	0.0263877	0.000395764	0.0174748	3.77233	chr9	137329237	RXRA	ENSG00000186350	0	FALSE	FALSE	FALSE	NA
cg04427360	0.922904	-0.010749	0.000395827	0.0174748	-3.77228	chr12	51347099	HIGD1C	ENSG00000214511	605	FALSE	FALSE	FALSE	NA
cg04427360	0.922904	-0.010749	0.000395827	0.0174748	-3.77228	chr12	51347099	NA	ENSG00000271596	3931	FALSE	FALSE	FALSE	NA
cg04427360	0.922904	-0.010749	0.000395827	0.0174748	-3.77228	chr12	51347099	NA	ENSG00000274797	607	FALSE	FALSE	FALSE	NA
cg07658702	0.571828	-0.0415331	0.000395796	0.0174748	-3.77231	chr12	110182938	FAM222A	ENSG00000139438	0	TRUE	FALSE	FALSE	NA
cg07658702	0.571828	-0.0415331	0.000395796	0.0174748	-3.77231	chr12	110182938	FAM222A-AS1	ENSG00000255650	0	TRUE	FALSE	FALSE	NA
cg05979433	0.464307	-0.0630747	0.000395781	0.0174748	-3.77232	chr12	111664628	CUX2	ENSG00000111249	0	FALSE	FALSE	FALSE	NA
cg16553435	0.072508	0.0132577	0.000395823	0.0174748	3.77228	chr16	89267943	SLC22A31	ENSG00000259803	0	FALSE	FALSE	FALSE	NA
cg22335692	0.335359	-0.0363999	0.000395535	0.0174748	-3.77251	chr19	34258947	CHST8	ENSG00000124302	0	FALSE	FALSE	FALSE	NA
cg22266001	0.863702	-0.0413591	0.000395777	0.0174748	-3.77232	chr19	35786932	MAG	ENSG00000105695	0	FALSE	FALSE	FALSE	NA
cg03378525	0.689413	0.0332892	0.000396023	0.0174818	3.77213	chr7	5530946	FBXL18	ENSG00000155034	0	FALSE	FALSE	FALSE	NA
cg03378525	0.689413	0.0332892	0.000396023	0.0174818	3.77213	chr7	5530946	MIR589	ENSG00000207973	4503	FALSE	FALSE	FALSE	NA
cg02976355	0.201182	-0.0368099	0.000396135	0.017485	-3.77204	chr9	14312435	NFIB	ENSG00000147862	0	FALSE	FALSE	FALSE	NA
cg02976355	0.201182	-0.0368099	0.000396135	0.017485	-3.77204	chr9	14312435	NA	ENSG00000225472	4636	FALSE	FALSE	FALSE	NA
cg10508579	0.928956	-0.0100098	0.000396206	0.0174865	-3.77198	chr2	131685859	ARHGEF4	ENSG00000136002	0	TRUE	FALSE	FALSE	NA
cg10508579	0.928956	-0.0100098	0.000396206	0.0174865	-3.77198	chr2	131685859	NA	ENSG00000252829	1475	TRUE	FALSE	FALSE	NA
cg01045835	0.59353	-0.0434649	0.000396435	0.0174949	-3.7718	chr5	82969530	HAPLN1	ENSG00000145681	0	FALSE	FALSE	FALSE	NA
cg20326410	0.552835	0.0420559	0.000396572	0.0174993	3.77169	chr1	53600821	SLC1A7	ENSG00000162383	0	TRUE	FALSE	FALSE	NA
cg04995521	0.279816	-0.0559123	0.000396868	0.017506	-3.77146	chr1	8468871	RERE	ENSG00000142599	0	TRUE	TRUE	FALSE	NA
cg02385110	0.837005	-0.0296811	0.000396872	0.017506	-3.77145	chr7	130421878	KLF14	ENSG00000266265	2941	FALSE	FALSE	TRUE	Maternal
cg23449274	0.777094	0.0263007	0.000396846	0.017506	3.77147	chr11	46564463	AMBRA1	ENSG00000110497	0	FALSE	FALSE	FALSE	NA
cg03291024	0.113235	-0.0448257	0.000396877	0.017506	-3.77145	chr15	91473291	UNC45A	ENSG00000140553	118	FALSE	TRUE	FALSE	NA
cg03291024	0.113235	-0.0448257	0.000396877	0.017506	-3.77145	chr15	91473291	HDDC3	ENSG00000184508	0	FALSE	TRUE	FALSE	NA
cg01883777	0.217404	-0.0468649	0.000397042	0.0175115	-3.77132	chr22	38201848	GCAT	ENSG00000100116	2063	FALSE	FALSE	FALSE	NA
cg01883777	0.217404	-0.0468649	0.000397042	0.0175115	-3.77132	chr22	38201848	H1F0	ENSG00000189060	0	FALSE	FALSE	FALSE	NA
cg17277199	0.35722	-0.0666315	0.000397149	0.0175146	-3.77123	chr2	24397845	FAM228A	ENSG00000186453	76	FALSE	FALSE	FALSE	NA
cg17277199	0.35722	-0.0666315	0.000397149	0.0175146	-3.77123	chr2	24397845	NA	ENSG00000232642	0	FALSE	FALSE	FALSE	NA
cg17277199	0.35722	-0.0666315	0.000397149	0.0175146	-3.77123	chr2	24397845	NA	ENSG00000276087	0	FALSE	FALSE	FALSE	NA
cg09218727	0.461276	-0.0503893	0.000397241	0.0175169	-3.77116	chr10	106110312	CFAP58	ENSG00000120051	3278	TRUE	FALSE	FALSE	NA
cg09218727	0.461276	-0.0503893	0.000397241	0.0175169	-3.77116	chr10	106110312	NA	ENSG00000231233	1036	TRUE	FALSE	FALSE	NA
cg11927345	0.464049	-0.0528242	0.000397287	0.0175173	-3.77112	chr5	71012177	CARTPT	ENSG00000164326	2924	FALSE	FALSE	FALSE	NA
cg14783675	0.0478399	-0.0125662	0.000397431	0.0175219	-3.77101	chr3	181429421	SOX2	ENSG00000181449	291	FALSE	FALSE	FALSE	NA
cg14783675	0.0478399	-0.0125662	0.000397431	0.0175219	-3.77101	chr3	181429421	NA	ENSG00000242808	0	FALSE	FALSE	FALSE	NA
cg04307083	0.421148	-0.0355174	0.000398006	0.0175456	-3.77056	chr4	57521138	HOPX	ENSG00000171476	0	FALSE	FALSE	FALSE	NA
cg22367549	0.521193	-0.0497701	0.000398125	0.0175475	-3.77046	chr1	203643084	ATP2B4	ENSG00000058668	0	TRUE	FALSE	FALSE	NA
cg20800450	0.715979	0.0330464	0.000398319	0.0175543	3.77031	chr6	14790281	NA	ENSG00000234261	0	TRUE	FALSE	FALSE	NA
cg07663813	0.0876351	-0.0122235	0.000398443	0.0175564	-3.77021	chr8	81785835	ZNF704	ENSG00000164684	0	FALSE	FALSE	FALSE	NA
cg00075507	0.558415	-0.0347047	0.000398439	0.0175564	-3.77021	chr17	26708226	SARM1	ENSG00000004139	0	FALSE	FALSE	FALSE	NA
cg00075507	0.558415	-0.0347047	0.000398439	0.0175564	-3.77021	chr17	26708226	NA	ENSG00000258924	0	FALSE	FALSE	FALSE	NA
cg05141234	0.114751	-0.0200447	0.000398557	0.0175573	-3.77012	chr6	33265267	PFDN6	ENSG00000204220	0	FALSE	FALSE	FALSE	NA
cg05141234	0.114751	-0.0200447	0.000398557	0.0175573	-3.77012	chr6	33265267	TAPBP	ENSG00000231925	2203	FALSE	FALSE	FALSE	NA
cg05141234	0.114751	-0.0200447	0.000398557	0.0175573	-3.77012	chr6	33265267	RGL2	ENSG00000237441	0	FALSE	FALSE	FALSE	NA
cg21538902	0.0626701	0.0139849	0.000398579	0.0175573	3.7701	chr10	64565003	ADO	ENSG00000181915	0	FALSE	TRUE	FALSE	NA
cg21538902	0.0626701	0.0139849	0.000398579	0.0175573	3.7701	chr10	64565003	NA	ENSG00000238280	0	FALSE	TRUE	FALSE	NA
cg23266968	0.266943	-0.0315358	0.000398531	0.0175573	-3.77014	chr14	105265793	AKT1	ENSG00000142208	3704	FALSE	FALSE	FALSE	NA
cg23266968	0.266943	-0.0315358	0.000398531	0.0175573	-3.77014	chr14	105265793	ZBTB42	ENSG00000179627	1139	FALSE	FALSE	FALSE	NA
cg21249126	0.0449432	-0.0223771	0.000398665	0.0175579	-3.77004	chr7	14028954	ETV1	ENSG00000006468	0	FALSE	TRUE	FALSE	NA
cg12845021	0.567552	-0.0227344	0.00039867	0.0175579	-3.77003	chr7	105446089	ATXN7L1	ENSG00000146776	0	TRUE	FALSE	FALSE	NA
cg25447806	0.37778	0.0259224	0.000399178	0.0175786	3.76963	chr3	156838096	LINC00881	ENSG00000241135	0	FALSE	FALSE	FALSE	NA
cg25447806	0.37778	0.0259224	0.000399178	0.0175786	3.76963	chr3	156838096	LINC00880	ENSG00000243629	0	FALSE	FALSE	FALSE	NA
cg20587236	0.608918	-0.063071	0.00039957	0.0175942	-3.76932	chr12	109900956	KCTD10	ENSG00000110906	0	TRUE	FALSE	FALSE	NA
cg09760666	0.878596	-0.0188495	0.00039988	0.0176061	-3.76908	chr11	125775128	DDX25	ENSG00000109832	0	FALSE	FALSE	FALSE	NA
cg09760666	0.878596	-0.0188495	0.00039988	0.0176061	-3.76908	chr11	125775128	PUS3	ENSG00000110060	2011	FALSE	FALSE	FALSE	NA
cg09760666	0.878596	-0.0188495	0.00039988	0.0176061	-3.76908	chr11	125775128	HYLS1	ENSG00000198331	4584	FALSE	FALSE	FALSE	NA
cg09760666	0.878596	-0.0188495	0.00039988	0.0176061	-3.76908	chr11	125775128	NA	ENSG00000255027	0	FALSE	FALSE	FALSE	NA
cg12582181	0.883788	-0.0220094	0.000399923	0.0176063	-3.76905	chr3	149848024	NA	ENSG00000243944	0	TRUE	FALSE	FALSE	NA
cg15223066	0.455433	-0.0602561	0.000400046	0.0176092	-3.76895	chr10	33270717	ITGB1	ENSG00000150093	0	TRUE	FALSE	FALSE	NA
cg15223066	0.455433	-0.0602561	0.000400046	0.0176092	-3.76895	chr10	33270717	NA	ENSG00000229656	0	TRUE	FALSE	FALSE	NA
cg17147917	0.218435	-0.0382886	0.000400385	0.0176215	-3.76868	chr8	119809044	SAMD12-AS1	ENSG00000281641	0	TRUE	FALSE	FALSE	NA
cg14608384	0.470822	-0.0331037	0.000400595	0.0176257	-3.76852	chr5	54516879	MCIDAS	ENSG00000234602	0	FALSE	FALSE	FALSE	NA
cg10474126	0.962292	-0.0111889	0.000400584	0.0176257	-3.76853	chr17	17701015	RAI1	ENSG00000108557	0	FALSE	FALSE	FALSE	NA
cg07213145	0.592792	-0.0583802	0.000401162	0.0176456	-3.76807	chr16	72893945	ZFHX3	ENSG00000140836	0	FALSE	FALSE	FALSE	NA
cg11123595	0.201154	-0.0336827	0.000401329	0.0176512	-3.76794	chr3	169376618	MECOM	ENSG00000085276	0	TRUE	FALSE	FALSE	NA
cg23236366	0.701644	0.0307781	0.000401468	0.0176539	3.76783	chr1	201777257	NAV1	ENSG00000134369	0	FALSE	FALSE	FALSE	NA
cg23236366	0.701644	0.0307781	0.000401468	0.0176539	3.76783	chr1	201777257	MIR1231	ENSG00000221028	481	FALSE	FALSE	FALSE	NA
cg23236366	0.701644	0.0307781	0.000401468	0.0176539	3.76783	chr1	201777257	IPO9-AS1	ENSG00000231871	0	FALSE	FALSE	FALSE	NA
cg11274940	0.263392	-0.0395201	0.000401555	0.017656	-3.76777	chr2	242499542	BOK	ENSG00000176720	0	FALSE	FALSE	FALSE	NA
cg11274940	0.263392	-0.0395201	0.000401555	0.017656	-3.76777	chr2	242499542	NA	ENSG00000234235	1149	FALSE	FALSE	FALSE	NA
cg20172862	0.0218143	0.00736562	0.000401622	0.0176573	3.76771	chr15	99602546	NA	ENSG00000259475	0	TRUE	FALSE	FALSE	NA
cg21730710	0.0566906	-0.00956587	0.00040209	0.0176762	-3.76735	chr12	53574456	CSAD	ENSG00000139631	0	FALSE	TRUE	FALSE	NA
cg21730710	0.0566906	-0.00956587	0.00040209	0.0176762	-3.76735	chr12	53574456	ZNF740	ENSG00000139651	31	FALSE	TRUE	FALSE	NA
cg07763967	0.798655	0.025321	0.000402168	0.0176779	3.76729	chr20	1093782	PSMF1	ENSG00000125818	100	FALSE	FALSE	FALSE	NA
cg07763967	0.798655	0.025321	0.000402168	0.0176779	3.76729	chr20	1093782	NA	ENSG00000286787	0	FALSE	FALSE	FALSE	NA
cg08364561	0.328323	-0.0606471	0.000402224	0.0176786	-3.76724	chr11	31846844	PAX6-AS1	ENSG00000281880	0	FALSE	FALSE	FALSE	NA
cg08364561	0.328323	-0.0606471	0.000402224	0.0176786	-3.76724	chr11	31846844	NA	ENSG00000285283	0	FALSE	FALSE	FALSE	NA
cg11253737	0.429637	-0.0382909	0.000402361	0.017683	-3.76714	chr1	204796491	NFASC	ENSG00000163531	1287	FALSE	FALSE	FALSE	NA
cg11253737	0.429637	-0.0382909	0.000402361	0.017683	-3.76714	chr1	204796491	NA	ENSG00000287197	0	FALSE	FALSE	FALSE	NA
cg12460721	0.909816	-0.00988895	0.00040243	0.0176843	-3.76708	chr6	31922556	SKIV2L	ENSG00000204351	4337	FALSE	FALSE	FALSE	NA
cg12460721	0.909816	-0.00988895	0.00040243	0.0176843	-3.76708	chr6	31922556	NELFE	ENSG00000204356	0	FALSE	FALSE	FALSE	NA
cg12460721	0.909816	-0.00988895	0.00040243	0.0176843	-3.76708	chr6	31922556	NA	ENSG00000221267	2059	FALSE	FALSE	FALSE	NA
cg12460721	0.909816	-0.00988895	0.00040243	0.0176843	-3.76708	chr6	31922556	CFB	ENSG00000243649	2694	FALSE	FALSE	FALSE	NA
cg12460721	0.909816	-0.00988895	0.00040243	0.0176843	-3.76708	chr6	31922556	NA	ENSG00000244255	2730	FALSE	FALSE	FALSE	NA
cg02909097	0.705806	0.0351419	0.000402485	0.017685	3.76704	chr17	2843206	RAP1GAP2	ENSG00000132359	0	TRUE	FALSE	FALSE	NA
cg10803283	0.849392	-0.022526	0.000402557	0.0176865	-3.76698	chr19	3204845	NCLN	ENSG00000125912	0	FALSE	FALSE	FALSE	NA
cg17993504	0.285064	-0.0248946	0.000402676	0.0176883	-3.76689	chr3	129117409	EFCAB12	ENSG00000172771	2754	FALSE	FALSE	FALSE	NA
cg17993504	0.285064	-0.0248946	0.000402676	0.0176883	-3.76689	chr3	129117409	SNORA7B	ENSG00000207088	1217	FALSE	FALSE	FALSE	NA
cg17993504	0.285064	-0.0248946	0.000402676	0.0176883	-3.76689	chr3	129117409	NA	ENSG00000244932	4416	FALSE	FALSE	FALSE	NA
cg17993504	0.285064	-0.0248946	0.000402676	0.0176883	-3.76689	chr3	129117409	RPL32P3	ENSG00000251474	0	FALSE	FALSE	FALSE	NA
cg16346813	0.752253	0.0246056	0.000402643	0.0176883	3.76692	chr11	3127422	OSBPL5	ENSG00000021762	0	FALSE	FALSE	TRUE	Maternal
cg27558820	0.635097	0.0432783	0.000402752	0.01769	3.76683	chr16	590094	CAPN15	ENSG00000103326	0	TRUE	FALSE	FALSE	NA
cg27558820	0.635097	0.0432783	0.000402752	0.01769	3.76683	chr16	590094	MIR5587	ENSG00000266124	4725	TRUE	FALSE	FALSE	NA
cg27558820	0.635097	0.0432783	0.000402752	0.01769	3.76683	chr16	590094	MIR3176	ENSG00000266235	3182	TRUE	FALSE	FALSE	NA
cg05355757	0.401547	-0.0801378	0.000402818	0.0176911	-3.76678	chr12	16762831	MGST1	ENSG00000008394	637	FALSE	FALSE	FALSE	NA
cg05355757	0.401547	-0.0801378	0.000402818	0.0176911	-3.76678	chr12	16762831	LMO3	ENSG00000048540	0	FALSE	FALSE	FALSE	NA
cg07313373	0.463047	-0.0287037	0.000403164	0.017703	-3.76651	chr1	247579131	NLRP3	ENSG00000162711	326	FALSE	TRUE	FALSE	NA
cg08266202	0.831924	-0.0311358	0.00040358	0.0177112	-3.76619	chr1	3134162	PRDM16	ENSG00000142611	0	FALSE	FALSE	FALSE	NA
cg04474832	0.170885	-0.0160266	0.000403484	0.0177112	-3.76626	chr3	52008487	PCBP4	ENSG00000090097	454	TRUE	TRUE	FALSE	NA
cg04474832	0.170885	-0.0160266	0.000403484	0.0177112	-3.76626	chr3	52008487	ABHD14B	ENSG00000114779	0	TRUE	TRUE	FALSE	NA
cg04474832	0.170885	-0.0160266	0.000403484	0.0177112	-3.76626	chr3	52008487	ABHD14A-ACY1	ENSG00000114786	234	TRUE	TRUE	FALSE	NA
cg04474832	0.170885	-0.0160266	0.000403484	0.0177112	-3.76626	chr3	52008487	ABHD14A	ENSG00000248487	0	TRUE	TRUE	FALSE	NA
cg04474832	0.170885	-0.0160266	0.000403484	0.0177112	-3.76626	chr3	52008487	NA	ENSG00000272762	439	TRUE	TRUE	FALSE	NA
cg18595624	0.935721	-0.0148239	0.000403537	0.0177112	-3.76622	chr6	20319415	NA	ENSG00000227803	1444	FALSE	FALSE	FALSE	NA
cg18595624	0.935721	-0.0148239	0.000403537	0.0177112	-3.76622	chr6	20319415	NA	ENSG00000286590	2276	FALSE	FALSE	FALSE	NA
cg18634443	0.579232	-0.0327845	0.000403585	0.0177112	-3.76618	chr6	134308414	TBPL1	ENSG00000028839	0	FALSE	FALSE	FALSE	NA
cg18634443	0.579232	-0.0327845	0.000403585	0.0177112	-3.76618	chr6	134308414	SLC2A12	ENSG00000146411	1420	FALSE	FALSE	FALSE	NA
cg25644224	0.533243	-0.0241379	0.000403471	0.0177112	-3.76627	chr7	158195876	PTPRN2	ENSG00000155093	0	FALSE	FALSE	FALSE	NA
cg14623754	0.626819	-0.0714031	0.000403438	0.0177112	-3.7663	chr9	117228122	WHRN	ENSG00000095397	0	TRUE	FALSE	FALSE	NA
cg20772590	0.588213	-0.0466628	0.000403624	0.0177113	-3.76615	chr17	75446431	SEPTIN9	ENSG00000184640	0	FALSE	FALSE	FALSE	NA
cg20772590	0.588213	-0.0466628	0.000403624	0.0177113	-3.76615	chr17	75446431	NA	ENSG00000279801	3181	FALSE	FALSE	FALSE	NA
cg01993818	0.747605	-0.0872131	0.00040368	0.017712	-3.76611	chr14	34270437	NPAS3	ENSG00000151322	0	TRUE	FALSE	FALSE	NA
cg24748868	0.892417	-0.0134498	0.000403722	0.0177121	-3.76607	chr6	151660133	AKAP12	ENSG00000131016	0	FALSE	FALSE	FALSE	NA
cg19901801	0.410019	0.0666686	0.00040401	0.0177214	3.76585	chr1	114697032	SYT6	ENSG00000134207	490	TRUE	FALSE	FALSE	NA
cg00759707	0.741877	-0.0347294	0.000404154	0.017726	-3.76574	chr12	110788669	ATP2A2	ENSG00000174437	0	FALSE	FALSE	FALSE	NA
cg07873320	0.425652	0.0392414	0.000404275	0.0177267	3.76564	chr6	33561253	LINC00336	ENSG00000197251	137	FALSE	FALSE	FALSE	NA
cg07873320	0.425652	0.0392414	0.000404275	0.0177267	3.76564	chr6	33561253	GGNBP1	ENSG00000204188	4449	FALSE	FALSE	FALSE	NA
cg09336628	0.415849	-0.0443417	0.000404285	0.0177267	-3.76564	chr7	143021557	CLCN1	ENSG00000188037	0	TRUE	FALSE	FALSE	NA
cg14898263	0.863451	-0.0224311	0.000404287	0.0177267	-3.76564	chr13	113462013	ATP11A	ENSG00000068650	0	TRUE	FALSE	FALSE	NA
cg14898263	0.863451	-0.0224311	0.000404287	0.0177267	-3.76564	chr13	113462013	NA	ENSG00000277545	3866	TRUE	FALSE	FALSE	NA
cg26144594	0.446835	-0.0527102	0.000404379	0.017729	-3.76556	chr8	125861056	LINC00964	ENSG00000249816	0	TRUE	FALSE	FALSE	NA
cg26144594	0.446835	-0.0527102	0.000404379	0.017729	-3.76556	chr8	125861056	NA	ENSG00000255491	0	TRUE	FALSE	FALSE	NA
cg24466421	0.917504	-0.0140458	0.000404487	0.0177321	-3.76548	chr1	44070974	PTPRF	ENSG00000142949	0	FALSE	FALSE	FALSE	NA
cg04122873	0.126201	-0.0313524	0.000404637	0.0177353	-3.76536	chr6	28956226	NA	ENSG00000227214	964	FALSE	TRUE	FALSE	NA
cg04122873	0.126201	-0.0313524	0.000404637	0.0177353	-3.76536	chr6	28956226	NA	ENSG00000244349	0	FALSE	TRUE	FALSE	NA
cg10344369	0.267645	-0.0300964	0.000404834	0.0177422	-3.76521	chr11	31846622	PAX6-AS1	ENSG00000281880	0	FALSE	FALSE	FALSE	NA
cg10344369	0.267645	-0.0300964	0.000404834	0.0177422	-3.76521	chr11	31846622	NA	ENSG00000285283	0	FALSE	FALSE	FALSE	NA
cg05928806	0.259544	-0.0296517	0.000404972	0.0177463	-3.7651	chr7	127991614	PRRT4	ENSG00000224940	0	TRUE	FALSE	FALSE	NA
cg04115381	0.857866	-0.0199559	0.000405006	0.0177463	-3.76508	chr22	21800988	HIC2	ENSG00000169635	0	FALSE	FALSE	FALSE	NA
cg26623455	0.116228	-0.0153417	0.000405081	0.0177479	-3.76502	chr8	67941178	PPP1R42	ENSG00000178125	0	TRUE	FALSE	FALSE	NA
cg03332581	0.373144	0.0247968	0.000405287	0.0177552	3.76486	chr16	32486117	NA	ENSG00000261233	254	FALSE	FALSE	FALSE	NA
cg00318899	0.167505	0.0187668	0.000405569	0.0177646	3.76464	chr3	50284137	GNAI2	ENSG00000114353	0	TRUE	TRUE	FALSE	NA
cg26246933	0.884954	-0.0162122	0.00040558	0.0177646	-3.76463	chr20	629120	NA	ENSG00000270299	0	FALSE	FALSE	FALSE	NA
cg26246933	0.884954	-0.0162122	0.00040558	0.0177646	-3.76463	chr20	629120	SRXN1	ENSG00000271303	0	FALSE	FALSE	FALSE	NA
cg14191654	0.389283	-0.0682922	0.000405647	0.0177659	-3.76458	chr20	44829602	CDH22	ENSG00000149654	0	FALSE	FALSE	FALSE	NA
cg22542663	0.0774781	-0.0105829	0.00040581	0.0177713	-3.76445	chr21	34915757	GART	ENSG00000159131	0	FALSE	FALSE	FALSE	NA
cg22542663	0.0774781	-0.0105829	0.00040581	0.0177713	-3.76445	chr21	34915757	SON	ENSG00000159140	0	FALSE	FALSE	FALSE	NA
cg21287322	0.59953	0.0384266	0.000405899	0.0177718	3.76438	chr4	114214278	ANK2	ENSG00000145362	0	TRUE	FALSE	FALSE	NA
cg27636559	0.738472	0.0269838	0.00040588	0.0177718	3.7644	chr15	82431147	EFL1	ENSG00000140598	0	TRUE	FALSE	FALSE	NA
cg05737526	0.176059	-0.0401239	0.000405942	0.017772	-3.76435	chr18	3454175	TGIF1	ENSG00000177426	0	FALSE	TRUE	FALSE	NA
cg07315693	0.0542258	-0.00925773	0.000406001	0.0177729	-3.7643	chr11	118135203	MPZL2	ENSG00000149573	0	TRUE	FALSE	FALSE	NA
cg07315693	0.0542258	-0.00925773	0.000406001	0.0177729	-3.7643	chr11	118135203	NA	ENSG00000280032	104	TRUE	FALSE	FALSE	NA
cg25921543	0.780052	0.0285989	0.000406119	0.0177746	3.76421	chr3	59980762	FHIT	ENSG00000189283	0	TRUE	FALSE	FALSE	NA
cg01029669	0.669431	0.0363206	0.000406109	0.0177746	3.76422	chr19	46999840	NA	ENSG00000204850	80	FALSE	FALSE	FALSE	NA
cg01029669	0.669431	0.0363206	0.000406109	0.0177746	3.76422	chr19	46999840	PNMA8B	ENSG00000204851	84	FALSE	FALSE	FALSE	NA
cg01029669	0.669431	0.0363206	0.000406109	0.0177746	3.76422	chr19	46999840	PPP5D1	ENSG00000230510	0	FALSE	FALSE	FALSE	NA
cg21059392	0.641986	-0.0498519	0.000406234	0.0177763	-3.76412	chr14	101922750	NA	ENSG00000259166	0	FALSE	FALSE	FALSE	NA
cg07243932	0.0234328	0.00550019	0.000406217	0.0177763	3.76414	chr15	45814527	SLC30A4	ENSG00000104154	0	TRUE	TRUE	FALSE	NA
cg07243932	0.0234328	0.00550019	0.000406217	0.0177763	3.76414	chr15	45814527	NA	ENSG00000179362	0	TRUE	TRUE	FALSE	NA
cg02634341	0.151219	-0.0249751	0.00040636	0.017777	-3.76403	chr1	179711583	FAM163A	ENSG00000143340	714	FALSE	FALSE	FALSE	NA
cg02634341	0.151219	-0.0249751	0.00040636	0.017777	-3.76403	chr1	179711583	FAM163A	ENSG00000243062	0	FALSE	FALSE	FALSE	NA
cg01408363	0.746957	-0.0480391	0.000406367	0.017777	-3.76402	chr12	125033903	NCOR2	ENSG00000196498	0	TRUE	FALSE	FALSE	NA
cg02551095	0.686187	-0.0400511	0.000406361	0.017777	-3.76403	chr15	33597346	LOC101928134	ENSG00000259446	0	TRUE	FALSE	FALSE	NA
cg12188860	0.662976	-0.0505837	0.000406561	0.0177804	-3.76387	chr8	144416485	TOP1MT	ENSG00000184428	0	TRUE	TRUE	FALSE	NA
cg14488390	0.162113	-0.03116	0.000406513	0.0177804	-3.76391	chr9	112812363	PALM2-AKAP2	ENSG00000157654	0	FALSE	FALSE	FALSE	NA
cg14488390	0.162113	-0.03116	0.000406513	0.0177804	-3.76391	chr9	112812363	AKAP2	ENSG00000241978	0	FALSE	FALSE	FALSE	NA
cg22599514	0.0342584	-0.00726778	0.000406531	0.0177804	-3.76389	chr15	63798201	USP3	ENSG00000140455	0	FALSE	TRUE	FALSE	NA
cg22599514	0.0342584	-0.00726778	0.000406531	0.0177804	-3.76389	chr15	63798201	NA	ENSG00000276651	2918	FALSE	TRUE	FALSE	NA
cg02385095	0.872627	-0.0148751	0.000406829	0.0177904	-3.76366	chr13	101244311	GGACT	ENSG00000134864	2528	FALSE	FALSE	FALSE	NA
cg02385095	0.872627	-0.0148751	0.000406829	0.0177904	-3.76366	chr13	101244311	NA	ENSG00000224356	4910	FALSE	FALSE	FALSE	NA
cg02305757	0.35273	0.0188458	0.000406928	0.017793	3.76359	chr6	33382557	PHF1	ENSG00000112511	0	FALSE	FALSE	FALSE	NA
cg02305757	0.35273	0.0188458	0.000406928	0.017793	3.76359	chr6	33382557	CUTA	ENSG00000112514	1661	FALSE	FALSE	FALSE	NA
cg02305757	0.35273	0.0188458	0.000406928	0.017793	3.76359	chr6	33382557	SYNGAP1	ENSG00000197283	4880	FALSE	FALSE	FALSE	NA
cg02305757	0.35273	0.0188458	0.000406928	0.017793	3.76359	chr6	33382557	KIFC1	ENSG00000237649	4883	FALSE	FALSE	FALSE	NA
cg03089870	0.449953	-0.0470845	0.000407119	0.0177945	-3.76344	chr6	17988960	KIF13A	ENSG00000137177	1093	FALSE	FALSE	FALSE	NA
cg00381442	0.540686	0.0359875	0.000407011	0.0177945	3.76352	chr16	85146178	FAM92B	ENSG00000153789	99	TRUE	FALSE	FALSE	NA
cg03139388	0.879679	-0.017739	0.000407071	0.0177945	-3.76348	chr17	79394412	BAHCC1	ENSG00000266074	0	TRUE	FALSE	FALSE	NA
cg06038397	0.883303	-0.0180263	0.000407097	0.0177945	-3.76346	chr22	31091550	OSBP2	ENSG00000184792	0	FALSE	FALSE	FALSE	NA
cg19336191	0.205372	-0.0375009	0.000407162	0.0177947	-3.76341	chr11	110122959	RDX	ENSG00000137710	0	TRUE	FALSE	FALSE	NA
cg03116676	0.754664	0.0238087	0.000407269	0.0177977	3.76332	chr19	12371283	ZNF44	ENSG00000197857	0	FALSE	FALSE	FALSE	NA
cg03116676	0.754664	0.0238087	0.000407269	0.0177977	3.76332	chr19	12371283	NA	ENSG00000213293	0	FALSE	FALSE	FALSE	NA
cg24544986	0.818015	-0.0300599	0.000407436	0.0178033	-3.7632	chr4	25035594	LGI2	ENSG00000153012	3025	FALSE	FALSE	FALSE	NA
cg02505177	0.554788	0.0281747	0.000407477	0.0178034	3.76316	chr10	103574626	OGA	ENSG00000198408	0	FALSE	TRUE	FALSE	NA
cg02505177	0.554788	0.0281747	0.000407477	0.0178034	3.76316	chr10	103574626	KCNIP2-AS1	ENSG00000226009	3930	FALSE	TRUE	FALSE	NA
cg22476807	0.693749	-0.0389304	0.000407659	0.0178096	-3.76302	chr5	151284294	GLRA1	ENSG00000145888	0	TRUE	FALSE	FALSE	NA
cg08715231	0.27702	-0.0237621	0.000407808	0.0178127	-3.76291	chr8	25906064	EBF2	ENSG00000221818	3134	TRUE	FALSE	FALSE	NA
cg20702205	0.648935	-0.0516346	0.000408059	0.0178203	-3.76272	chr7	5731340	RNF216	ENSG00000011275	0	TRUE	FALSE	FALSE	NA
cg09789874	0.401824	-0.0323236	0.000408049	0.0178203	-3.76272	chr12	125262045	SCARB1	ENSG00000073060	0	FALSE	FALSE	FALSE	NA
cg26471058	0.114816	-0.0220812	0.0004082	0.0178213	-3.76261	chr2	31030279	CAPN13	ENSG00000162949	0	FALSE	FALSE	FALSE	NA
cg22355463	0.0706946	-0.00732226	0.000408143	0.0178213	-3.76265	chr4	146857475	ZNF827	ENSG00000151612	0	FALSE	TRUE	FALSE	NA
cg09973514	0.239709	-0.0667228	0.000408167	0.0178213	-3.76263	chr11	58830424	LOC283194	ENSG00000255240	4291	FALSE	FALSE	FALSE	NA
cg24915236	0.852896	-0.0265318	0.000408476	0.0178306	-3.76239	chr6	31936514	STK19	ENSG00000204344	2353	FALSE	FALSE	FALSE	NA
cg24915236	0.852896	-0.0265318	0.000408476	0.0178306	-3.76239	chr6	31936514	DXO	ENSG00000204348	1072	FALSE	FALSE	FALSE	NA
cg24915236	0.852896	-0.0265318	0.000408476	0.0178306	-3.76239	chr6	31936514	SKIV2L	ENSG00000204351	0	FALSE	FALSE	FALSE	NA
cg24470206	0.571483	-0.0230359	0.000408526	0.0178306	-3.76236	chr6	33165598	SLC39A7	ENSG00000112473	2623	FALSE	FALSE	FALSE	NA
cg24470206	0.571483	-0.0230359	0.000408526	0.0178306	-3.76236	chr6	33165598	NA	ENSG00000202441	1779	FALSE	FALSE	FALSE	NA
cg24470206	0.571483	-0.0230359	0.000408526	0.0178306	-3.76236	chr6	33165598	RXRB	ENSG00000204231	0	FALSE	FALSE	FALSE	NA
cg14311794	0.624317	-0.0427408	0.000408567	0.0178306	-3.76232	chr17	34995059	NA	ENSG00000275720	3902	FALSE	FALSE	FALSE	NA
cg12700788	0.227048	-0.0492744	0.000408545	0.0178306	-3.76234	chr17	72348160	KIF19	ENSG00000196169	0	FALSE	FALSE	FALSE	NA
cg12700788	0.227048	-0.0492744	0.000408545	0.0178306	-3.76234	chr17	72348160	BTBD17	ENSG00000204347	4394	FALSE	FALSE	FALSE	NA
cg14833626	0.808152	-0.0329752	0.00040867	0.0178333	-3.76224	chr4	54667491	NA	ENSG00000282278	0	TRUE	FALSE	FALSE	NA
cg15955907	0.560881	-0.0454156	0.000408818	0.0178379	-3.76213	chr14	100040422	CCDC85C	ENSG00000205476	0	TRUE	FALSE	FALSE	NA
cg01046026	0.241871	-0.0249637	0.000408852	0.0178379	-3.7621	chr14	100203730	EML1	ENSG00000066629	299	TRUE	FALSE	FALSE	NA
cg24985331	0.0677767	0.0154581	0.000408941	0.01784	3.76204	chr17	38210911	MED24	ENSG00000008838	0	FALSE	TRUE	FALSE	NA
cg24985331	0.0677767	0.0154581	0.000408941	0.01784	3.76204	chr17	38210911	THRA	ENSG00000126351	3631	FALSE	TRUE	FALSE	NA
cg08612271	0.92773	-0.00703573	0.000409073	0.0178424	-3.76193	chr6	143575123	AIG1	ENSG00000146416	0	TRUE	FALSE	FALSE	NA
cg12979793	0.0435727	-0.0084593	0.000409069	0.0178424	-3.76194	chr12	96336918	AMDHD1	ENSG00000139344	190	FALSE	TRUE	FALSE	NA
cg12979793	0.0435727	-0.0084593	0.000409069	0.0178424	-3.76194	chr12	96336918	CCDC38	ENSG00000165972	504	FALSE	TRUE	FALSE	NA
cg20822052	0.876544	-0.0141611	0.000409132	0.0178427	-3.76189	chr1	236643871	EDARADD	ENSG00000186197	0	TRUE	FALSE	FALSE	NA
cg20822052	0.876544	-0.0141611	0.000409132	0.0178427	-3.76189	chr1	236643871	NA	ENSG00000244457	2593	TRUE	FALSE	FALSE	NA
cg19262563	0.247649	-0.0474761	0.000409196	0.0178427	-3.76184	chr7	80456684	SEMA3C	ENSG00000075223	0	TRUE	FALSE	FALSE	NA
cg23128056	0.657303	0.026714	0.000409192	0.0178427	3.76184	chr17	39674626	KRT15	ENSG00000171346	0	FALSE	FALSE	FALSE	NA
cg18325794	0.0520551	-0.00965016	0.000409372	0.0178464	-3.7617	chr1	32083737	HCRTR1	ENSG00000121764	0	FALSE	FALSE	FALSE	NA
cg15291740	0.566662	-0.0849196	0.000409321	0.0178464	-3.76174	chr17	48478766	LRRC59	ENSG00000108829	3881	FALSE	FALSE	FALSE	NA
cg15291740	0.566662	-0.0849196	0.000409321	0.0178464	-3.76174	chr17	48478766	NA	ENSG00000253102	3516	FALSE	FALSE	FALSE	NA
cg14612068	0.189571	-0.0372495	0.000409399	0.0178464	-3.76168	chr18	57026693	LMAN1	ENSG00000074695	195	FALSE	TRUE	FALSE	NA
cg14612068	0.189571	-0.0372495	0.000409399	0.0178464	-3.76168	chr18	57026693	NA	ENSG00000267677	1238	FALSE	TRUE	FALSE	NA
cg04021663	0.0530672	-0.0116227	0.000409557	0.017848	-3.76156	chr1	67395547	MIER1	ENSG00000198160	0	FALSE	TRUE	FALSE	NA
cg14754187	0.648414	-0.0426571	0.000409828	0.017848	-3.76135	chr2	80551413	CTNNA2	ENSG00000066032	0	TRUE	FALSE	FALSE	NA
cg02141570	0.354269	-0.0195297	0.000409762	0.017848	-3.76141	chr3	197808633	ANKRD18DP	ENSG00000226435	1041	FALSE	FALSE	FALSE	NA
cg24867302	0.318952	-0.0518959	0.000409722	0.017848	-3.76144	chr4	55534703	KIT	ENSG00000157404	0	TRUE	FALSE	FALSE	NA
cg15824700	0.874966	-0.0148356	0.000409531	0.017848	-3.76158	chr4	149822936	NA	ENSG00000287292	0	TRUE	FALSE	FALSE	NA
cg13001097	0.446687	-0.0319819	0.000409628	0.017848	-3.76151	chr6	144652488	UTRN	ENSG00000152818	0	TRUE	FALSE	FALSE	NA
cg13001097	0.446687	-0.0319819	0.000409628	0.017848	-3.76151	chr6	144652488	NA	ENSG00000225311	0	TRUE	FALSE	FALSE	NA
cg07628717	0.805224	0.0272948	0.000409767	0.017848	3.7614	chr7	4752018	FOXK1	ENSG00000164916	0	FALSE	FALSE	FALSE	NA
cg18766791	0.619342	-0.0659674	0.000409827	0.017848	-3.76136	chr7	64295458	ZNF138	ENSG00000197008	1398	FALSE	FALSE	FALSE	NA
cg18766791	0.619342	-0.0659674	0.000409827	0.017848	-3.76136	chr7	64295458	NA	ENSG00000234338	199	FALSE	FALSE	FALSE	NA
cg09129050	0.662023	-0.0477173	0.00040954	0.017848	-3.76158	chr11	64478374	NRXN2	ENSG00000110076	0	TRUE	FALSE	FALSE	NA
cg10037913	0.568332	0.0313034	0.000409777	0.017848	3.76139	chr16	27246970	NSMCE1	ENSG00000169189	0	TRUE	TRUE	FALSE	NA
cg07705908	0.420292	-0.0426578	0.000409905	0.0178497	-3.7613	chr6	34523925	SPDEF	ENSG00000124664	0	FALSE	FALSE	FALSE	NA
cg05594873	0.55424	-0.0393491	0.000410439	0.0178679	-3.76089	chr3	79814509	ROBO1	ENSG00000169855	0	FALSE	FALSE	FALSE	NA
cg26208815	0.919661	-0.0125248	0.000410719	0.0178767	-3.76067	chr7	158263277	PTPRN2	ENSG00000155093	0	FALSE	FALSE	FALSE	NA
cg16484450	0.552893	-0.0365011	0.000410694	0.0178767	-3.76069	chr15	100350984	DNM1P46	ENSG00000182397	3851	FALSE	FALSE	FALSE	NA
cg16484450	0.552893	-0.0365011	0.000410694	0.0178767	-3.76069	chr15	100350984	LOC400464	ENSG00000259363	0	FALSE	FALSE	FALSE	NA
cg05844420	0.644271	-0.0396966	0.000411006	0.0178857	-3.76045	chr2	171621820	NA	ENSG00000234350	0	TRUE	FALSE	FALSE	NA
cg05844420	0.644271	-0.0396966	0.000411006	0.0178857	-3.76045	chr2	171621820	ERICH2	ENSG00000239467	1567	TRUE	FALSE	FALSE	NA
cg18920034	0.0546903	0.01141	0.000411182	0.0178917	3.76032	chr4	4388931	NSG1	ENSG00000168824	0	FALSE	FALSE	FALSE	NA
cg05767489	0.883435	-0.0230214	0.000411244	0.0178927	-3.76027	chr1	10725218	CASZ1	ENSG00000130940	0	FALSE	FALSE	FALSE	NA
cg14641309	0.791667	-0.0234537	0.000411421	0.0178947	-3.76013	chr5	43118177	ZNF131	ENSG00000172262	0	FALSE	FALSE	FALSE	NA
cg19542753	0.696469	-0.0481182	0.000411344	0.0178947	-3.76019	chr5	180252309	HEIH	ENSG00000278970	1561	TRUE	FALSE	FALSE	NA
cg13918640	0.475479	-0.0394514	0.000411402	0.0178947	-3.76015	chr9	94351568	ROR2	ENSG00000169071	0	TRUE	FALSE	FALSE	NA
cg08088525	0.225291	-0.0391698	0.000411623	0.0178989	-3.75998	chr4	21546029	KCNIP4	ENSG00000185774	0	FALSE	FALSE	FALSE	NA
cg13099117	0.0667051	-0.0083891	0.000411585	0.0178989	-3.76001	chr6	30538539	ABCF1	ENSG00000204574	630	FALSE	FALSE	FALSE	NA
cg01345055	0.630647	-0.0559068	0.000411675	0.0178995	-3.75994	chr4	781041	CPLX1	ENSG00000168993	0	TRUE	FALSE	FALSE	NA
cg13420744	0.197964	-0.0318474	0.000411793	0.0179029	-3.75985	chr1	12679306	DHRS3	ENSG00000162496	1089	TRUE	FALSE	FALSE	NA
cg13420744	0.197964	-0.0318474	0.000411793	0.0179029	-3.75985	chr1	12679306	NA	ENSG00000272482	55	TRUE	FALSE	FALSE	NA
cg27297051	0.90592	-0.0117438	0.000412057	0.017911	-3.75965	chr4	141449109	ELMOD2	ENSG00000179387	0	FALSE	FALSE	FALSE	NA
cg06865119	0.76594	0.0265403	0.00041212	0.017912	3.7596	chr16	12072256	SNX29	ENSG00000048471	0	FALSE	FALSE	FALSE	NA
cg06865119	0.76594	0.0265403	0.00041212	0.017912	3.7596	chr16	12072256	NPIPB2	ENSG00000234719	1755	FALSE	FALSE	FALSE	NA
cg06865119	0.76594	0.0265403	0.00041212	0.017912	3.7596	chr16	12072256	NA	ENSG00000260488	548	FALSE	FALSE	FALSE	NA
cg27525185	0.0878371	-0.0174059	0.000412286	0.0179175	-3.75947	chr19	36869526	ZFP14	ENSG00000142065	0	FALSE	TRUE	FALSE	NA
cg27525185	0.0878371	-0.0174059	0.000412286	0.0179175	-3.75947	chr19	36869526	ZFP82	ENSG00000181007	4495	FALSE	TRUE	FALSE	NA
cg27525185	0.0878371	-0.0174059	0.000412286	0.0179175	-3.75947	chr19	36869526	NA	ENSG00000266973	0	FALSE	TRUE	FALSE	NA
cg27525185	0.0878371	-0.0174059	0.000412286	0.0179175	-3.75947	chr19	36869526	NA	ENSG00000267363	726	FALSE	TRUE	FALSE	NA
cg01054622	0.151715	0.0346896	0.000412643	0.0179244	3.7592	chr1	21044691	KIF17	ENSG00000117245	180	FALSE	FALSE	FALSE	NA
cg01054622	0.151715	0.0346896	0.000412643	0.0179244	3.7592	chr1	21044691	SH2D5	ENSG00000189410	1532	FALSE	FALSE	FALSE	NA
cg10601968	0.151556	0.0210987	0.000412679	0.0179244	3.75917	chr5	137090200	HNRNPA0	ENSG00000177733	134	FALSE	TRUE	FALSE	NA
cg10601968	0.151556	0.0210987	0.000412679	0.0179244	3.75917	chr5	137090200	NA	ENSG00000287067	1228	FALSE	TRUE	FALSE	NA
cg20217307	0.894024	-0.0322176	0.000412592	0.0179244	-3.75924	chr6	31130452	TCF19	ENSG00000137310	0	FALSE	FALSE	FALSE	NA
cg20217307	0.894024	-0.0322176	0.000412592	0.0179244	-3.75924	chr6	31130452	POU5F1	ENSG00000204531	1661	FALSE	FALSE	FALSE	NA
cg20217307	0.894024	-0.0322176	0.000412592	0.0179244	-3.75924	chr6	31130452	CCHCR1	ENSG00000204536	4436	FALSE	FALSE	FALSE	NA
cg23126166	0.451312	-0.0673578	0.000412561	0.0179244	-3.75926	chr10	90235224	RNLS	ENSG00000184719	0	TRUE	FALSE	FALSE	NA
cg25848520	0.840663	-0.0264848	0.000412634	0.0179244	-3.75921	chr11	32619691	EIF3M	ENSG00000149100	0	TRUE	FALSE	FALSE	NA
cg25848520	0.840663	-0.0264848	0.000412634	0.0179244	-3.75921	chr11	32619691	CCDC73	ENSG00000186714	4100	TRUE	FALSE	FALSE	NA
cg25639218	0.883224	-0.0137119	0.000412942	0.0179332	-3.75897	chr4	53718933	LINC01618	ENSG00000250302	0	TRUE	FALSE	FALSE	NA
cg23982858	0.044274	-0.0119668	0.00041296	0.0179332	-3.75896	chr12	95941869	USP44	ENSG00000136014	0	FALSE	TRUE	FALSE	NA
cg23982858	0.044274	-0.0119668	0.00041296	0.0179332	-3.75896	chr12	95941869	PGAM1P5	ENSG00000257150	3488	FALSE	TRUE	FALSE	NA
cg19015997	0.55245	0.0395056	0.00041303	0.0179345	3.75891	chr7	12611607	SCIN	ENSG00000006747	0	FALSE	FALSE	FALSE	NA
cg19015997	0.55245	0.0395056	0.00041303	0.0179345	3.75891	chr7	12611607	NA	ENSG00000225606	589	FALSE	FALSE	FALSE	NA
cg09838336	0.888032	-0.0192067	0.00041309	0.0179354	-3.75886	chr7	43733719	COA1	ENSG00000106603	0	TRUE	FALSE	FALSE	NA
cg26833781	0.929749	-0.0113503	0.000413156	0.0179366	-3.75881	chr16	67310482	SLC9A5	ENSG00000135740	4387	FALSE	FALSE	FALSE	NA
cg26833781	0.929749	-0.0113503	0.000413156	0.0179366	-3.75881	chr16	67310482	PLEKHG4	ENSG00000196155	930	FALSE	FALSE	FALSE	NA
cg16006724	0.211087	-0.025256	0.000413426	0.0179466	-3.7586	chr18	44335109	ST8SIA5	ENSG00000101638	0	FALSE	FALSE	FALSE	NA
cg16006724	0.211087	-0.025256	0.000413426	0.0179466	-3.7586	chr18	44335109	NA	ENSG00000270112	1340	FALSE	FALSE	FALSE	NA
cg13105599	0.313561	-0.0588208	0.000413513	0.0179487	-3.75854	chr15	67356641	SMAD3	ENSG00000166949	0	FALSE	FALSE	FALSE	NA
cg13105599	0.313561	-0.0588208	0.000413513	0.0179487	-3.75854	chr15	67356641	NA	ENSG00000259347	0	FALSE	FALSE	FALSE	NA
cg20752683	0.44653	0.0313905	0.000413582	0.0179489	3.75849	chr3	29218208	RBMS3	ENSG00000144642	0	TRUE	FALSE	FALSE	NA
cg20752683	0.44653	0.0313905	0.000413582	0.0179489	3.75849	chr3	29218208	NA	ENSG00000235904	0	TRUE	FALSE	FALSE	NA
cg20752683	0.44653	0.0313905	0.000413582	0.0179489	3.75849	chr3	29218208	ZCWPW2	ENSG00000283563	0	TRUE	FALSE	FALSE	NA
cg00933443	0.883321	-0.0246674	0.000413647	0.0179494	-3.75844	chr3	137892432	DBR1	ENSG00000138231	0	FALSE	FALSE	FALSE	NA
cg01244270	0.315798	-0.050128	0.000413696	0.0179498	-3.7584	chr2	172953630	DLX1	ENSG00000144355	0	FALSE	FALSE	FALSE	NA
cg26261502	0.267248	-0.0366244	0.0004138	0.0179526	-3.75832	chr11	31846533	PAX6-AS1	ENSG00000281880	0	FALSE	FALSE	FALSE	NA
cg26261502	0.267248	-0.0366244	0.0004138	0.0179526	-3.75832	chr11	31846533	NA	ENSG00000285283	0	FALSE	FALSE	FALSE	NA
cg24848615	0.20196	-0.0268768	0.000413927	0.0179564	-3.75822	chr19	3368396	NFIC	ENSG00000141905	0	TRUE	FALSE	FALSE	NA
cg24848615	0.20196	-0.0268768	0.000413927	0.0179564	-3.75822	chr19	3368396	NA	ENSG00000279599	2996	TRUE	FALSE	FALSE	NA
cg18884447	0.636407	-0.0268792	0.000414024	0.0179569	-3.75815	chr14	105018912	TMEM179	ENSG00000258986	0	FALSE	FALSE	FALSE	NA
cg22948319	0.757991	-0.0277612	0.000414057	0.0179569	-3.75812	chr19	39620117	PAK4	ENSG00000130669	0	FALSE	FALSE	FALSE	NA
cg22166633	0.746188	-0.0378167	0.000414002	0.0179569	-3.75817	chr19	54177678	MIR520E	ENSG00000207599	1286	FALSE	FALSE	FALSE	NA
cg22166633	0.746188	-0.0378167	0.000414002	0.0179569	-3.75817	chr19	54177678	MIR515-1	ENSG00000207616	4578	FALSE	FALSE	FALSE	NA
cg22166633	0.746188	-0.0378167	0.000414002	0.0179569	-3.75817	chr19	54177678	MIR498	ENSG00000207869	103	FALSE	FALSE	FALSE	NA
cg22166633	0.746188	-0.0378167	0.000414002	0.0179569	-3.75817	chr19	54177678	MIR1323	ENSG00000221017	2383	FALSE	FALSE	FALSE	NA
cg19645298	0.0777929	-0.0165053	0.000414152	0.0179576	-3.75805	chr8	99077817	ERICH5	ENSG00000177459	0	TRUE	FALSE	FALSE	NA
cg22569496	0.3763	-0.0663799	0.00041413	0.0179576	-3.75807	chr19	13409671	CACNA1A	ENSG00000141837	0	FALSE	FALSE	FALSE	NA
cg13026370	0.287027	-0.0616398	0.000414263	0.0179607	-3.75797	chr18	8367098	PTPRM	ENSG00000173482	0	FALSE	FALSE	FALSE	NA
cg13026370	0.287027	-0.0616398	0.000414263	0.0179607	-3.75797	chr18	8367098	LOC100192426	ENSG00000266149	65	FALSE	FALSE	FALSE	NA
cg00760474	0.927463	-0.00761804	0.000414641	0.0179737	-3.75768	chr11	124972792	TMEM218	ENSG00000150433	0	FALSE	FALSE	FALSE	NA
cg13445358	0.0508305	-0.0175294	0.000414636	0.0179737	-3.75768	chr12	53661749	ESPL1	ENSG00000135476	333	FALSE	TRUE	FALSE	NA
cg07062764	0.346047	-0.053941	0.000414778	0.0179763	-3.75758	chr3	170744540	SLC2A2	ENSG00000163581	7	FALSE	FALSE	FALSE	NA
cg07062764	0.346047	-0.053941	0.000414778	0.0179763	-3.75758	chr3	170744540	NA	ENSG00000286856	0	FALSE	FALSE	FALSE	NA
cg19317433	0.499852	-0.0273179	0.000414746	0.0179763	-3.7576	chr7	89783464	STEAP1	ENSG00000164647	305	FALSE	FALSE	FALSE	NA
cg19317433	0.499852	-0.0273179	0.000414746	0.0179763	-3.7576	chr7	89783464	STEAP2-AS1	ENSG00000227646	0	FALSE	FALSE	FALSE	NA
cg17958291	0.850052	-0.0193741	0.000415033	0.0179839	-3.75738	chr7	121519375	PTPRZ1	ENSG00000106278	0	TRUE	FALSE	FALSE	NA
cg14149304	0.0906331	-0.0439495	0.000415175	0.0179866	-3.75728	chr1	26145407	MTFR1L	ENSG00000117640	0	FALSE	TRUE	FALSE	NA
cg14149304	0.0906331	-0.0439495	0.000415175	0.0179866	-3.75728	chr1	26145407	SELENON	ENSG00000162430	694	FALSE	TRUE	FALSE	NA
cg14149304	0.0906331	-0.0439495	0.000415175	0.0179866	-3.75728	chr1	26145407	NA	ENSG00000228172	0	FALSE	TRUE	FALSE	NA
cg14149304	0.0906331	-0.0439495	0.000415175	0.0179866	-3.75728	chr1	26145407	NA	ENSG00000255054	0	FALSE	TRUE	FALSE	NA
cg20691080	0.19249	-0.039372	0.000415136	0.0179866	-3.75731	chr4	6200500	JAKMIP1	ENSG00000152969	0	FALSE	FALSE	FALSE	NA
cg20691080	0.19249	-0.039372	0.000415136	0.0179866	-3.75731	chr4	6200500	C4orf50	ENSG00000181215	0	FALSE	FALSE	FALSE	NA
cg20691080	0.19249	-0.039372	0.000415136	0.0179866	-3.75731	chr4	6200500	NA	ENSG00000249896	1959	FALSE	FALSE	FALSE	NA
cg20691080	0.19249	-0.039372	0.000415136	0.0179866	-3.75731	chr4	6200500	NA	ENSG00000251408	3554	FALSE	FALSE	FALSE	NA
cg25455352	0.807399	-0.0215099	0.000415249	0.0179881	-3.75722	chr19	39834947	GMFG	ENSG00000130755	1934	FALSE	FALSE	FALSE	NA
cg25455352	0.807399	-0.0215099	0.000415249	0.0179881	-3.75722	chr19	39834947	SAMD4B	ENSG00000179134	0	FALSE	FALSE	FALSE	NA
cg25455352	0.807399	-0.0215099	0.000415249	0.0179881	-3.75722	chr19	39834947	NA	ENSG00000269246	2361	FALSE	FALSE	FALSE	NA
cg13054119	0.0747268	0.0235037	0.000415289	0.0179882	3.75719	chr1	38098935	RSPO1	ENSG00000169218	0	FALSE	FALSE	FALSE	NA
cg24491576	0.048324	-0.0047952	0.000415464	0.017994	-3.75706	chr7	124570130	POT1	ENSG00000128513	92	FALSE	FALSE	FALSE	NA
cg24491576	0.048324	-0.0047952	0.000415464	0.017994	-3.75706	chr7	124570130	POT1-AS1	ENSG00000224897	0	FALSE	FALSE	FALSE	NA
cg19947262	0.919621	-0.00921451	0.000415687	0.018002	-3.75689	chr5	157286786	CLINT1	ENSG00000113282	602	FALSE	FALSE	FALSE	NA
cg08377569	0.0490696	-0.00510907	0.000415818	0.018006	-3.75679	chr16	30538014	ITGAL	ENSG00000005844	3507	FALSE	TRUE	FALSE	NA
cg08377569	0.0490696	-0.00510907	0.000415818	0.018006	-3.75679	chr16	30538014	ZNF747	ENSG00000169955	3673	FALSE	TRUE	FALSE	NA
cg08377569	0.0490696	-0.00510907	0.000415818	0.018006	-3.75679	chr16	30538014	ZNF768	ENSG00000169957	0	FALSE	TRUE	FALSE	NA
cg08377569	0.0490696	-0.00510907	0.000415818	0.018006	-3.75679	chr16	30538014	NA	ENSG00000261459	0	FALSE	TRUE	FALSE	NA
cg08377569	0.0490696	-0.00510907	0.000415818	0.018006	-3.75679	chr16	30538014	NA	ENSG00000278922	224	FALSE	TRUE	FALSE	NA
cg04835841	0.454603	-0.0335223	0.000415958	0.0180103	-3.75668	chr11	113659927	NA	ENSG00000255870	36	FALSE	FALSE	FALSE	NA
cg04835841	0.454603	-0.0335223	0.000415958	0.0180103	-3.75668	chr11	113659927	NA	ENSG00000256167	25	FALSE	FALSE	FALSE	NA
cg04835841	0.454603	-0.0335223	0.000415958	0.0180103	-3.75668	chr11	113659927	NA	ENSG00000257101	2260	FALSE	FALSE	FALSE	NA
cg23121156	0.083846	0.0332272	0.000416027	0.0180116	3.75663	chr4	154710421	SFRP2	ENSG00000145423	185	FALSE	FALSE	FALSE	NA
cg20630277	0.109419	-0.0195876	0.000416165	0.0180159	-3.75653	chr11	1968830	MRPL23	ENSG00000214026	0	FALSE	FALSE	FALSE	NA
cg03344105	0.487431	-0.0432389	0.000416243	0.0180175	-3.75647	chr20	57426131	GNAS	ENSG00000087460	0	FALSE	FALSE	TRUE	Isoform Dependent
cg03344105	0.487431	-0.0432389	0.000416243	0.0180175	-3.75647	chr20	57426131	GNAS-AS1	ENSG00000235590	172	FALSE	FALSE	TRUE	Paternal
cg02350535	0.663843	-0.0367305	0.000416333	0.0180197	-3.7564	chr4	1800191	FGFR3	ENSG00000068078	0	FALSE	FALSE	FALSE	NA
cg06281680	0.217255	-0.0293138	0.000416724	0.0180349	-3.7561	chr2	232347922	NCL	ENSG00000115053	0	TRUE	FALSE	FALSE	NA
cg08540307	0.0477172	0.0192784	0.000416817	0.0180356	3.75603	chr6	27833270	HIST1H1B	ENSG00000184357	1356	FALSE	TRUE	FALSE	NA
cg08540307	0.0477172	0.0192784	0.000416817	0.0180356	3.75603	chr6	27833270	NA	ENSG00000217646	1090	FALSE	TRUE	FALSE	NA
cg08540307	0.0477172	0.0192784	0.000416817	0.0180356	3.75603	chr6	27833270	HIST1H2BN	ENSG00000233822	0	FALSE	TRUE	FALSE	NA
cg08540307	0.0477172	0.0192784	0.000416817	0.0180356	3.75603	chr6	27833270	HIST1H2AL	ENSG00000276903	0	FALSE	TRUE	FALSE	NA
cg23498106	0.736233	-0.0500126	0.000416936	0.0180388	-3.75594	chr2	208280643	NA	ENSG00000223725	0	TRUE	FALSE	FALSE	NA
cg11750592	0.087069	-0.0142847	0.00041697	0.0180388	-3.75592	chr8	65289227	MIR124-2	ENSG00000207816	2478	FALSE	FALSE	FALSE	NA
cg11750592	0.087069	-0.0142847	0.00041697	0.0180388	-3.75592	chr8	65289227	MIR124-2HG	ENSG00000254377	0	FALSE	FALSE	FALSE	NA
cg13061124	0.416829	0.0592739	0.00041702	0.0180392	3.75588	chr8	58903894	FAM110B	ENSG00000169122	3173	FALSE	FALSE	FALSE	NA
cg06269035	0.0761552	-0.0293566	0.000417251	0.0180475	-3.75571	chr16	1663677	CRAMP1	ENSG00000007545	0	FALSE	FALSE	FALSE	NA
cg06269035	0.0761552	-0.0293566	0.000417251	0.0180475	-3.75571	chr16	1663677	IFT140	ENSG00000187535	1603	FALSE	FALSE	FALSE	NA
cg06269035	0.0761552	-0.0293566	0.000417251	0.0180475	-3.75571	chr16	1663677	LOC105371046	ENSG00000260989	3347	FALSE	FALSE	FALSE	NA
cg11586666	0.588226	-0.0423702	0.000417318	0.0180487	-3.75566	chr5	167829221	WWC1	ENSG00000113645	0	TRUE	FALSE	FALSE	NA
cg15287047	0.821796	0.023609	0.000417402	0.0180495	3.75559	chr3	3890832	SUMF1	ENSG00000144455	0	TRUE	FALSE	FALSE	NA
cg15287047	0.821796	0.023609	0.000417402	0.0180495	3.75559	chr3	3890832	LRRN1	ENSG00000175928	1444	TRUE	FALSE	FALSE	NA
cg24643045	0.933007	-0.00995353	0.000417415	0.0180495	-3.75558	chr5	97728181	NA	ENSG00000250221	0	FALSE	FALSE	FALSE	NA
cg11157816	0.150109	-0.0213373	0.000417567	0.0180531	-3.75547	chr1	114522185	OLFML3	ENSG00000116774	0	FALSE	FALSE	FALSE	NA
cg11157816	0.150109	-0.0213373	0.000417567	0.0180531	-3.75547	chr1	114522185	HIPK1	ENSG00000163349	1693	FALSE	FALSE	FALSE	NA
cg25687507	0.541815	-0.0414786	0.000417578	0.0180531	-3.75546	chr12	117173003	C12orf49	ENSG00000111412	0	FALSE	FALSE	FALSE	NA
cg25687507	0.541815	-0.0414786	0.000417578	0.0180531	-3.75546	chr12	117173003	RNFT2	ENSG00000135119	2979	FALSE	FALSE	FALSE	NA
cg00041014	0.744026	0.042031	0.000417836	0.0180564	3.75526	chr1	52498044	TXNDC12	ENSG00000117862	0	FALSE	FALSE	FALSE	NA
cg00041014	0.744026	0.042031	0.000417836	0.0180564	3.75526	chr1	52498044	KTI12	ENSG00000198841	0	FALSE	FALSE	FALSE	NA
cg00041014	0.744026	0.042031	0.000417836	0.0180564	3.75526	chr1	52498044	NA	ENSG00000223390	1018	FALSE	FALSE	FALSE	NA
cg00041014	0.744026	0.042031	0.000417836	0.0180564	3.75526	chr1	52498044	NA	ENSG00000285839	0	FALSE	FALSE	FALSE	NA
cg14725429	0.908263	-0.0121737	0.000417748	0.0180564	-3.75533	chr6	84739440	MRAP2	ENSG00000135324	4050	FALSE	FALSE	FALSE	NA
cg14725429	0.908263	-0.0121737	0.000417748	0.0180564	-3.75533	chr6	84739440	LOC107986618	ENSG00000230852	3620	FALSE	FALSE	FALSE	NA
cg01619416	0.717567	-0.0323833	0.00041781	0.0180564	-3.75528	chr16	1110991	SSTR5-AS1	ENSG00000261713	3101	FALSE	FALSE	FALSE	NA
cg01619416	0.717567	-0.0323833	0.00041781	0.0180564	-3.75528	chr16	1110991	NA	ENSG00000261720	4248	FALSE	FALSE	FALSE	NA
cg07141702	0.0318069	0.00678257	0.000417853	0.0180564	3.75525	chr19	44100719	ZNF576	ENSG00000124444	0	FALSE	TRUE	FALSE	NA
cg07141702	0.0318069	0.00678257	0.000417853	0.0180564	3.75525	chr19	44100719	IRGQ	ENSG00000167378	431	FALSE	TRUE	FALSE	NA
cg07141702	0.0318069	0.00678257	0.000417853	0.0180564	3.75525	chr19	44100719	SRRM5	ENSG00000226763	49	FALSE	TRUE	FALSE	NA
cg07141702	0.0318069	0.00678257	0.000417853	0.0180564	3.75525	chr19	44100719	NA	ENSG00000268361	3530	FALSE	TRUE	FALSE	NA
cg12595585	0.0951181	0.0181	0.000417944	0.0180586	3.75518	chr6	6008937	NRN1	ENSG00000124785	1098	FALSE	FALSE	FALSE	NA
cg14948434	0.101172	0.0251511	0.000418004	0.0180595	3.75514	chr7	56132159	SUMF2	ENSG00000129103	0	FALSE	TRUE	FALSE	NA
cg14948434	0.101172	0.0251511	0.000418004	0.0180595	3.75514	chr7	56132159	CCT6A	ENSG00000146731	476	FALSE	TRUE	FALSE	NA
cg14948434	0.101172	0.0251511	0.000418004	0.0180595	3.75514	chr7	56132159	SNORA15	ENSG00000207168	3863	FALSE	TRUE	FALSE	NA
cg16349612	0.459347	-0.0268476	0.000418162	0.0180647	-3.75502	chr7	50849723	GRB10	ENSG00000106070	0	FALSE	TRUE	TRUE	Isoform Dependent
cg08062273	0.151313	-0.0182567	0.000418592	0.0180815	-3.7547	chr3	45641120	LIMD1	ENSG00000144791	0	TRUE	FALSE	FALSE	NA
cg19409254	0.360732	-0.031033	0.000418699	0.0180844	-3.75462	chr13	36431974	DCLK1	ENSG00000133083	0	TRUE	FALSE	FALSE	NA
cg23276120	0.821067	-0.0545441	0.000418921	0.0180923	-3.75445	chr15	66331911	MEGF11	ENSG00000157890	0	TRUE	FALSE	FALSE	NA
cg23276120	0.821067	-0.0545441	0.000418921	0.0180923	-3.75445	chr15	66331911	MIR4311	ENSG00000263512	659	TRUE	FALSE	FALSE	NA
cg06017697	0.485577	0.0222487	0.000419149	0.0181005	3.75428	chr16	89976667	TCF25	ENSG00000141002	0	TRUE	FALSE	FALSE	NA
cg06017697	0.485577	0.0222487	0.000419149	0.0181005	3.75428	chr16	89976667	MC1R	ENSG00000258839	1859	TRUE	FALSE	FALSE	NA
cg06017697	0.485577	0.0222487	0.000419149	0.0181005	3.75428	chr16	89976667	NA	ENSG00000267048	0	TRUE	FALSE	FALSE	NA
cg04261408	0.113959	-0.0212217	0.000419644	0.0181194	-3.75391	chr8	97506675	SDC2	ENSG00000169439	0	FALSE	FALSE	FALSE	NA
cg14027234	0.715041	-0.0259341	0.000419666	0.0181194	-3.75389	chr11	66084163	CD248	ENSG00000174807	0	FALSE	FALSE	FALSE	NA
cg14027234	0.715041	-0.0259341	0.000419666	0.0181194	-3.75389	chr11	66084163	NA	ENSG00000254458	0	FALSE	FALSE	FALSE	NA
cg13423759	0.203659	-0.0743204	0.000419741	0.0181209	-3.75383	chr1	37937403	ZC3H12A	ENSG00000163874	2777	FALSE	FALSE	FALSE	NA
cg13423759	0.203659	-0.0743204	0.000419741	0.0181209	-3.75383	chr1	37937403	LINC01137	ENSG00000233621	0	FALSE	FALSE	FALSE	NA
cg19969733	0.448933	-0.0518724	0.00041984	0.0181234	-3.75376	chr2	102927898	IL1RL1	ENSG00000115602	63	FALSE	FALSE	FALSE	NA
cg19969733	0.448933	-0.0518724	0.00041984	0.0181234	-3.75376	chr2	102927898	IL18R1	ENSG00000115604	90	FALSE	FALSE	FALSE	NA
cg06995408	0.495279	-0.0573698	0.000420024	0.0181288	-3.75362	chr2	48977089	STON1-GTF2A1L	ENSG00000068781	0	TRUE	FALSE	FALSE	NA
cg06995408	0.495279	-0.0573698	0.000420024	0.0181288	-3.75362	chr2	48977089	LHCGR	ENSG00000138039	0	TRUE	FALSE	FALSE	NA
cg06995408	0.495279	-0.0573698	0.000420024	0.0181288	-3.75362	chr2	48977089	NA	ENSG00000279956	0	TRUE	FALSE	FALSE	NA
cg06728055	0.782162	-0.0453638	0.000420122	0.0181288	-3.75355	chr3	149294286	WWTR1	ENSG00000018408	0	TRUE	FALSE	FALSE	NA
cg21049501	0.653797	-0.0985136	0.000420085	0.0181288	-3.75358	chr17	70120411	SOX9	ENSG00000125398	0	FALSE	FALSE	FALSE	NA
cg21049501	0.653797	-0.0985136	0.000420085	0.0181288	-3.75358	chr17	70120411	SOX9-AS1	ENSG00000234899	0	FALSE	FALSE	FALSE	NA
cg21985352	0.0364296	-0.00353614	0.000420097	0.0181288	-3.75357	chr17	76356152	SOCS3	ENSG00000184557	0	FALSE	FALSE	FALSE	NA
cg21985352	0.0364296	-0.00353614	0.000420097	0.0181288	-3.75357	chr17	76356152	LOC101928674	ENSG00000266970	381	FALSE	FALSE	FALSE	NA
cg00498804	0.636581	-0.0453214	0.000420185	0.0181298	-3.7535	chr11	8827626	ST5	ENSG00000166444	0	TRUE	FALSE	FALSE	NA
cg00498804	0.636581	-0.0453214	0.000420185	0.0181298	-3.7535	chr11	8827626	NA	ENSG00000255159	0	TRUE	FALSE	FALSE	NA
cg02251243	0.190648	-0.0325522	0.000420361	0.0181339	-3.75337	chr2	74210857	TET3	ENSG00000187605	2673	FALSE	FALSE	FALSE	NA
cg02251243	0.190648	-0.0325522	0.000420361	0.0181339	-3.75337	chr2	74210857	NA	ENSG00000235499	1401	FALSE	FALSE	FALSE	NA
cg02251243	0.190648	-0.0325522	0.000420361	0.0181339	-3.75337	chr2	74210857	DGUOK-AS1	ENSG00000237883	2288	FALSE	FALSE	FALSE	NA
cg18731680	0.661427	0.0286713	0.000420656	0.0181449	3.75315	chr22	19953712	COMT	ENSG00000093010	0	FALSE	FALSE	FALSE	NA
cg18731680	0.661427	0.0286713	0.000420656	0.0181449	3.75315	chr22	19953712	ARVCF	ENSG00000099889	3706	FALSE	FALSE	FALSE	NA
cg18731680	0.661427	0.0286713	0.000420656	0.0181449	3.75315	chr22	19953712	NA	ENSG00000265087	2354	FALSE	FALSE	FALSE	NA
cg21519944	0.905353	-0.014635	0.000420971	0.0181537	-3.75291	chr7	4249825	SDK1	ENSG00000146555	0	FALSE	FALSE	FALSE	NA
cg13271939	0.916317	-0.0179849	0.000420978	0.0181537	-3.75291	chr14	60749488	PPM1A	ENSG00000100614	0	FALSE	FALSE	FALSE	NA
cg07231911	0.302074	-0.0383942	0.000421275	0.0181614	-3.75268	chr1	94141047	BCAR3	ENSG00000137936	0	TRUE	FALSE	FALSE	NA
cg21339170	0.839455	-0.0353876	0.000421216	0.0181614	-3.75273	chr3	176763896	TBL1XR1	ENSG00000177565	0	TRUE	FALSE	FALSE	NA
cg21339170	0.839455	-0.0353876	0.000421216	0.0181614	-3.75273	chr3	176763896	NA	ENSG00000231310	0	TRUE	FALSE	FALSE	NA
cg01740202	0.43077	0.022237	0.000421447	0.0181623	3.75256	chr7	550568	PDGFA	ENSG00000197461	0	FALSE	FALSE	FALSE	NA
cg15373767	0.409271	-0.0397515	0.000421375	0.0181623	-3.75261	chr7	30951328	AQP1	ENSG00000240583	0	FALSE	FALSE	FALSE	NA
cg15373767	0.409271	-0.0397515	0.000421375	0.0181623	-3.75261	chr7	30951328	NA	ENSG00000250424	0	FALSE	FALSE	FALSE	NA
cg14376106	0.338884	-0.0344147	0.000421535	0.0181623	-3.75249	chr10	118609842	HSPA12A	ENSG00000165868	94	FALSE	FALSE	FALSE	NA
cg14376106	0.338884	-0.0344147	0.000421535	0.0181623	-3.75249	chr10	118609842	ENO4	ENSG00000188316	0	FALSE	FALSE	FALSE	NA
cg13553936	0.695078	0.039426	0.000421516	0.0181623	3.7525	chr13	114202067	TMCO3	ENSG00000150403	0	FALSE	FALSE	FALSE	NA
cg25054736	0.833513	-0.0210535	0.000421529	0.0181623	-3.75249	chr15	52577927	MYO5C	ENSG00000128833	0	FALSE	FALSE	FALSE	NA
cg12970711	0.0391962	0.00868693	0.000421507	0.0181623	3.75251	chr22	21984177	YDJC	ENSG00000161179	0	FALSE	TRUE	FALSE	NA
cg12970711	0.0391962	0.00868693	0.000421507	0.0181623	3.75251	chr22	21984177	CCDC116	ENSG00000161180	2827	FALSE	TRUE	FALSE	NA
cg06781608	0.50784	-0.0420508	0.000421803	0.0181721	-3.75229	chr7	157361040	PTPRN2	ENSG00000155093	0	FALSE	FALSE	FALSE	NA
cg07178031	0.096002	0.0258143	0.00042187	0.0181733	3.75224	chr6	27778236	HIST1H2BL	ENSG00000185130	2526	FALSE	TRUE	FALSE	NA
cg07178031	0.096002	0.0258143	0.00042187	0.0181733	3.75224	chr6	27778236	HIST1H2AI	ENSG00000196747	1756	FALSE	TRUE	FALSE	NA
cg07178031	0.096002	0.0258143	0.00042187	0.0181733	3.75224	chr6	27778236	NA	ENSG00000217862	3118	FALSE	TRUE	FALSE	NA
cg07178031	0.096002	0.0258143	0.00042187	0.0181733	3.75224	chr6	27778236	HIST1H2BM	ENSG00000273703	4585	FALSE	TRUE	FALSE	NA
cg07178031	0.096002	0.0258143	0.00042187	0.0181733	3.75224	chr6	27778236	HIST1H2AJ	ENSG00000276368	3895	FALSE	TRUE	FALSE	NA
cg07178031	0.096002	0.0258143	0.00042187	0.0181733	3.75224	chr6	27778236	HIST1H3H	ENSG00000278828	0	FALSE	TRUE	FALSE	NA
cg03075156	0.641013	0.0575366	0.000422058	0.0181773	3.7521	chr2	45986586	PRKCE	ENSG00000171132	0	TRUE	FALSE	FALSE	NA
cg16391973	0.539072	-0.0792854	0.000422083	0.0181773	-3.75208	chr5	158689566	UBLCP1	ENSG00000164332	731	FALSE	TRUE	FALSE	NA
cg03469910	0.0968779	-0.0161665	0.00042205	0.0181773	-3.75211	chr16	48278066	LONP2	ENSG00000102910	140	FALSE	TRUE	FALSE	NA
cg03469910	0.0968779	-0.0161665	0.00042205	0.0181773	-3.75211	chr16	48278066	ABCC11	ENSG00000121270	0	FALSE	TRUE	FALSE	NA
cg07038243	0.461999	-0.0383137	0.000422148	0.0181784	-3.75203	chr5	149868855	NDST1	ENSG00000070614	0	FALSE	FALSE	FALSE	NA
cg07038243	0.461999	-0.0383137	0.000422148	0.0181784	-3.75203	chr5	149868855	NDST1-AS1	ENSG00000254333	3323	FALSE	FALSE	FALSE	NA
cg02046187	0.600932	0.031089	0.000422231	0.0181803	3.75197	chr16	74617836	GLG1	ENSG00000090863	0	TRUE	FALSE	FALSE	NA
cg11625977	0.0504775	-0.00646734	0.000422273	0.0181804	-3.75194	chr17	26988935	SUPT6H	ENSG00000109111	280	FALSE	TRUE	FALSE	NA
cg11625977	0.0504775	-0.00646734	0.000422273	0.0181804	-3.75194	chr17	26988935	SDF2	ENSG00000132581	0	FALSE	TRUE	FALSE	NA
cg02244431	0.238858	-0.0347106	0.000422481	0.0181876	-3.75178	chr2	236588226	AGAP1	ENSG00000157985	0	TRUE	FALSE	FALSE	NA
cg03211283	0.0938091	-0.0281228	0.00042255	0.0181889	-3.75173	chr22	31893096	EIF4ENIF1	ENSG00000184708	1001	FALSE	FALSE	FALSE	NA
cg03211283	0.0938091	-0.0281228	0.00042255	0.0181889	-3.75173	chr22	31893096	DRG1	ENSG00000185721	0	FALSE	FALSE	FALSE	NA
cg03211283	0.0938091	-0.0281228	0.00042255	0.0181889	-3.75173	chr22	31893096	SFI1	ENSG00000198089	0	FALSE	FALSE	FALSE	NA
cg15980707	0.623915	-0.0405415	0.000422597	0.0181892	-3.7517	chr13	113348722	ATP11A	ENSG00000068650	0	FALSE	FALSE	FALSE	NA
cg15980707	0.623915	-0.0405415	0.000422597	0.0181892	-3.7517	chr13	113348722	NA	ENSG00000274922	4592	FALSE	FALSE	FALSE	NA
cg11697123	0.668858	-0.057197	0.000422685	0.0181913	-3.75163	chr5	83332828	EDIL3	ENSG00000164176	0	TRUE	FALSE	FALSE	NA
cg10096955	0.709769	0.0209526	0.000422993	0.0182028	3.7514	chr4	174478667	HAND2-AS1	ENSG00000237125	0	TRUE	FALSE	FALSE	NA
cg14652227	0.702613	-0.0399053	0.000423457	0.0182193	-3.75106	chr2	200604022	LINC01877	ENSG00000238217	0	TRUE	FALSE	FALSE	NA
cg12966875	0.53756	-0.04212	0.000423452	0.0182193	-3.75106	chr20	43883746	SLPI	ENSG00000124107	540	FALSE	FALSE	FALSE	NA
cg20467957	0.40065	-0.0308765	0.000423608	0.0182241	-3.75094	chr11	31845529	PAX6-AS1	ENSG00000281880	0	FALSE	FALSE	FALSE	NA
cg20467957	0.40065	-0.0308765	0.000423608	0.0182241	-3.75094	chr11	31845529	NA	ENSG00000285283	0	FALSE	FALSE	FALSE	NA
cg05783185	0.141447	-0.0271549	0.000423697	0.0182262	-3.75088	chr8	119121281	EXT1	ENSG00000182197	0	FALSE	FALSE	FALSE	NA
cg20935664	0.929197	-0.00829553	0.000423788	0.0182284	-3.75081	chr9	139761812	EDF1	ENSG00000107223	1051	FALSE	FALSE	FALSE	NA
cg11987645	0.17246	-0.0385302	0.00042383	0.0182285	-3.75078	chr7	21985935	CDCA7L	ENSG00000164649	413	FALSE	TRUE	FALSE	NA
cg18156592	0.240023	-0.0412716	0.000423974	0.018233	-3.75067	chr3	69143889	ARL6IP5	ENSG00000144746	0	TRUE	FALSE	FALSE	NA
cg24602020	0.912333	-0.014556	0.000424317	0.0182402	-3.75042	chr1	12567218	VPS13D	ENSG00000048707	0	FALSE	FALSE	FALSE	NA
cg24602020	0.912333	-0.014556	0.000424317	0.0182402	-3.75042	chr1	12567218	SNORA59A	ENSG00000239149	81	FALSE	FALSE	FALSE	NA
cg09664492	0.314549	-0.053624	0.000424306	0.0182402	-3.75043	chr2	95940111	PROM2	ENSG00000155066	85	FALSE	FALSE	FALSE	NA
cg14124121	0.0531196	0.0102851	0.000424265	0.0182402	3.75046	chr6	2989098	NQO2	ENSG00000124588	0	FALSE	TRUE	FALSE	NA
cg14124121	0.0531196	0.0102851	0.000424265	0.0182402	3.75046	chr6	2989098	NA	ENSG00000224846	470	FALSE	TRUE	FALSE	NA
cg14124121	0.0531196	0.0102851	0.000424265	0.0182402	3.75046	chr6	2989098	NA	ENSG00000244041	0	FALSE	TRUE	FALSE	NA
cg13797019	0.795617	-0.0288858	0.000424342	0.0182402	-3.7504	chr14	105303134	NA	ENSG00000196183	0	FALSE	FALSE	FALSE	NA
cg19180828	0.536347	-0.032213	0.000424424	0.0182421	-3.75034	chr1	6265220	RPL22	ENSG00000116251	0	FALSE	FALSE	FALSE	NA
cg19180828	0.536347	-0.032213	0.000424424	0.0182421	-3.75034	chr1	6265220	RNF207	ENSG00000158286	314	FALSE	FALSE	FALSE	NA
cg19180828	0.536347	-0.032213	0.000424424	0.0182421	-3.75034	chr1	6265220	LOC102724450	ENSG00000226944	0	FALSE	FALSE	FALSE	NA
cg08866865	0.624704	-0.0382758	0.000424571	0.0182466	-3.75023	chr2	201173897	SPATS2L	ENSG00000196141	0	FALSE	FALSE	FALSE	NA
cg20503576	0.0623497	0.0146125	0.000424737	0.0182521	3.75011	chr17	8055884	PER1	ENSG00000179094	0	FALSE	TRUE	FALSE	NA
cg20503576	0.0623497	0.0146125	0.000424737	0.0182521	3.75011	chr17	8055884	NA	ENSG00000263620	0	FALSE	TRUE	FALSE	NA
cg17723122	0.186734	-0.0319945	0.00042483	0.0182533	-3.75004	chr1	205641542	SLC45A3	ENSG00000158715	0	TRUE	FALSE	FALSE	NA
cg08024038	0.775662	-0.0281269	0.000424846	0.0182533	-3.75003	chr17	17616235	RAI1	ENSG00000108557	0	TRUE	FALSE	FALSE	NA
cg07135303	0.216614	-0.0319354	0.000425074	0.0182614	-3.74986	chr12	53645202	MFSD5	ENSG00000182544	0	FALSE	TRUE	FALSE	NA
cg01620223	0.544517	-0.0512411	0.00042522	0.018266	-3.74975	chr12	122108335	MORN3	ENSG00000139714	0	FALSE	FALSE	FALSE	NA
cg25210884	0.563753	-0.0534661	0.000425306	0.0182679	-3.74968	chr7	32091043	PDE1C	ENSG00000154678	0	FALSE	FALSE	FALSE	NA
cg00632007	0.775569	0.0337215	0.000425514	0.0182734	3.74953	chr6	1598984	NA	ENSG00000280916	2904	FALSE	FALSE	FALSE	NA
cg06497934	0.855011	-0.0192224	0.000425486	0.0182734	-3.74955	chr11	63899087	MACROD1	ENSG00000133315	0	TRUE	FALSE	FALSE	NA
cg14423468	0.900224	-0.0160148	0.000425557	0.0182735	-3.7495	chr8	48175416	SPIDR	ENSG00000164808	0	FALSE	FALSE	FALSE	NA
cg08141489	0.921479	-0.00660408	0.000425643	0.0182755	-3.74944	chr4	184856363	STOX2	ENSG00000173320	0	TRUE	FALSE	FALSE	NA
cg18546384	0.934664	-0.0102774	0.0004258	0.0182763	-3.74932	chr7	2077057	MAD1L1	ENSG00000002822	0	FALSE	FALSE	FALSE	NA
cg18546384	0.934664	-0.0102774	0.0004258	0.0182763	-3.74932	chr7	2077057	NA	ENSG00000286192	0	FALSE	FALSE	FALSE	NA
cg16053334	0.15466	0.0391318	0.000425862	0.0182763	3.74927	chr11	65343118	EHBP1L1	ENSG00000173442	398	FALSE	TRUE	FALSE	NA
cg16053334	0.15466	0.0391318	0.000425862	0.0182763	3.74927	chr11	65343118	ZNRD2	ENSG00000173465	1704	FALSE	TRUE	FALSE	NA
cg16053334	0.15466	0.0391318	0.000425862	0.0182763	3.74927	chr11	65343118	FAM89B	ENSG00000176973	1448	FALSE	TRUE	FALSE	NA
cg25572459	0.708384	-0.0319461	0.000425785	0.0182763	-3.74933	chr12	106501248	NUAK1	ENSG00000074590	0	TRUE	FALSE	FALSE	NA
cg25572459	0.708384	-0.0319461	0.000425785	0.0182763	-3.74933	chr12	106501248	NA	ENSG00000257438	1304	TRUE	FALSE	FALSE	NA
cg13011388	0.205912	0.0283496	0.000425709	0.0182763	3.74939	chr14	23834909	EFS	ENSG00000100842	0	FALSE	FALSE	FALSE	NA
cg15532942	0.818006	0.0286872	0.000425855	0.0182763	3.74928	chr18	77220712	NFATC1	ENSG00000131196	0	TRUE	FALSE	FALSE	NA
cg15532942	0.818006	0.0286872	0.000425855	0.0182763	3.74928	chr18	77220712	NA	ENSG00000286186	0	TRUE	FALSE	FALSE	NA
cg02271119	0.896374	-0.0159431	0.000425959	0.0182788	-3.7492	chr7	157198869	DNAJB6	ENSG00000105993	0	FALSE	FALSE	FALSE	NA
cg02579377	0.211455	0.0336823	0.000426016	0.0182795	3.74916	chr16	85047901	ZDHHC7	ENSG00000153786	2759	FALSE	FALSE	FALSE	NA
cg01578632	0.61444	-0.0607409	0.000426128	0.0182826	-3.74908	chr16	69958298	WWP2	ENSG00000198373	0	TRUE	FALSE	FALSE	NA
cg08397339	0.0500569	-0.00540419	0.000426181	0.0182832	-3.74904	chr19	3700613	PIP5K1C	ENSG00000186111	135	FALSE	TRUE	FALSE	NA
cg15986668	0.275985	-0.0332213	0.000426575	0.0182864	-3.74875	chr1	41156730	NFYC	ENSG00000066136	589	FALSE	FALSE	FALSE	NA
cg15986668	0.275985	-0.0332213	0.000426575	0.0182864	-3.74875	chr1	41156730	NA	ENSG00000237899	3469	FALSE	FALSE	FALSE	NA
cg15986668	0.275985	-0.0332213	0.000426575	0.0182864	-3.74875	chr1	41156730	NA	ENSG00000272145	0	FALSE	FALSE	FALSE	NA
cg24332710	0.418247	-0.0435754	0.000426575	0.0182864	-3.74875	chr1	46016173	AKR1A1	ENSG00000117448	41	FALSE	TRUE	FALSE	NA
cg19753877	0.915081	-0.0139663	0.000426577	0.0182864	-3.74874	chr2	239357899	ASB1	ENSG00000065802	0	TRUE	FALSE	FALSE	NA
cg17230414	0.664256	-0.0455374	0.000426635	0.0182864	-3.7487	chr3	172281789	LINC02068	ENSG00000223387	0	TRUE	FALSE	FALSE	NA
cg16224163	0.605787	-0.0498667	0.000426608	0.0182864	-3.74872	chr3	187870621	LPP	ENSG00000145012	450	FALSE	FALSE	FALSE	NA
cg16224163	0.605787	-0.0498667	0.000426608	0.0182864	-3.74872	chr3	187870621	LPP-AS2	ENSG00000270959	0	FALSE	FALSE	FALSE	NA
cg26422488	0.049326	0.0149038	0.000426563	0.0182864	3.74875	chr5	16935950	MYO10	ENSG00000145555	0	FALSE	FALSE	FALSE	NA
cg26681176	0.542114	-0.0374201	0.000426567	0.0182864	-3.74875	chr14	88675766	KCNK10	ENSG00000100433	0	FALSE	FALSE	FALSE	NA
cg00283046	0.796941	-0.0326549	0.00042649	0.0182864	-3.74881	chr19	3942223	NMRK2	ENSG00000077009	0	FALSE	FALSE	FALSE	NA
cg14209047	0.227432	-0.0324735	0.00042647	0.0182864	-3.74882	chr19	7933648	EVI5L	ENSG00000142459	3785	FALSE	TRUE	FALSE	NA
cg14209047	0.227432	-0.0324735	0.00042647	0.0182864	-3.74882	chr19	7933648	PRR36	ENSG00000183248	0	FALSE	TRUE	FALSE	NA
cg14209047	0.227432	-0.0324735	0.00042647	0.0182864	-3.74882	chr19	7933648	NA	ENSG00000268120	1798	FALSE	TRUE	FALSE	NA
cg01997696	0.0830722	-0.011496	0.00042668	0.0182864	-3.74867	chr20	43374401	KCNK15	ENSG00000124249	104	FALSE	FALSE	FALSE	NA
cg01997696	0.0830722	-0.011496	0.00042668	0.0182864	-3.74867	chr20	43374401	NA	ENSG00000244558	0	FALSE	FALSE	FALSE	NA
cg01997696	0.0830722	-0.011496	0.00042668	0.0182864	-3.74867	chr20	43374401	NA	ENSG00000276223	881	FALSE	FALSE	FALSE	NA
cg17768491	0.338208	-0.0817881	0.000426805	0.0182893	-3.74858	chr19	41018876	SPTBN4	ENSG00000160460	0	TRUE	FALSE	FALSE	NA
cg18756771	0.568806	-0.0495577	0.000426952	0.0182939	-3.74847	chr10	112261994	DUSP5	ENSG00000138166	0	TRUE	FALSE	FALSE	NA
cg08864904	0.312443	-0.0436212	0.000427021	0.0182952	-3.74842	chr8	79472625	PKIA	ENSG00000171033	0	TRUE	FALSE	FALSE	NA
cg08864904	0.312443	-0.0436212	0.000427021	0.0182952	-3.74842	chr8	79472625	PKIA-AS1	ENSG00000254266	1886	TRUE	FALSE	FALSE	NA
cg25934064	0.582949	0.0292308	0.000427137	0.0182984	3.74833	chr3	52569026	NT5DC2	ENSG00000168268	0	FALSE	FALSE	FALSE	NA
cg25934064	0.582949	0.0292308	0.000427137	0.0182984	3.74833	chr3	52569026	SMIM4	ENSG00000168273	0	FALSE	FALSE	FALSE	NA
cg23566793	0.274377	0.0189597	0.000427185	0.0182987	3.7483	chr17	18134744	LLGL1	ENSG00000131899	0	TRUE	FALSE	FALSE	NA
cg22335340	0.266399	-0.0186804	0.000427237	0.0182993	-3.74826	chr12	7055153	ATN1	ENSG00000111676	3668	FALSE	FALSE	FALSE	NA
cg22335340	0.266399	-0.0186804	0.000427237	0.0182993	-3.74826	chr12	7055153	C12orf57	ENSG00000111678	0	FALSE	FALSE	FALSE	NA
cg22335340	0.266399	-0.0186804	0.000427237	0.0182993	-3.74826	chr12	7055153	PTPN6	ENSG00000111679	477	FALSE	FALSE	FALSE	NA
cg22335340	0.266399	-0.0186804	0.000427237	0.0182993	-3.74826	chr12	7055153	RNU7-1	ENSG00000238923	2111	FALSE	FALSE	FALSE	NA
cg22335340	0.266399	-0.0186804	0.000427237	0.0182993	-3.74826	chr12	7055153	NA	ENSG00000272173	1385	FALSE	FALSE	FALSE	NA
cg19137288	0.731363	-0.0302973	0.00042736	0.0183028	-3.74817	chr3	132754199	TMEM108	ENSG00000144868	3035	FALSE	FALSE	FALSE	NA
cg19137288	0.731363	-0.0302973	0.00042736	0.0183028	-3.74817	chr3	132754199	NA	ENSG00000249725	0	FALSE	FALSE	FALSE	NA
cg20748982	0.909386	-0.0107003	0.00042749	0.0183067	-3.74807	chr7	24467118	NA	ENSG00000287523	0	TRUE	FALSE	FALSE	NA
cg25479732	0.236616	-0.0296539	0.000427577	0.0183067	-3.74801	chr5	80528698	RASGRF2	ENSG00000113319	2716	TRUE	FALSE	FALSE	NA
cg25479732	0.236616	-0.0296539	0.000427577	0.0183067	-3.74801	chr5	80528698	CKMT2	ENSG00000131730	440	TRUE	FALSE	FALSE	NA
cg25479732	0.236616	-0.0296539	0.000427577	0.0183067	-3.74801	chr5	80528698	CKMT2-AS1	ENSG00000247572	0	TRUE	FALSE	FALSE	NA
cg13299728	0.238794	-0.0321526	0.000427539	0.0183067	-3.74803	chr12	123352600	VPS37B	ENSG00000139722	0	FALSE	FALSE	FALSE	NA
cg13299728	0.238794	-0.0321526	0.000427539	0.0183067	-3.74803	chr12	123352600	NA	ENSG00000256152	1031	FALSE	FALSE	FALSE	NA
cg13299728	0.238794	-0.0321526	0.000427539	0.0183067	-3.74803	chr12	123352600	NA	ENSG00000280138	2005	FALSE	FALSE	FALSE	NA
cg22427208	0.715904	-0.0364888	0.000427611	0.0183067	-3.74798	chr12	128073115	NA	ENSG00000287622	0	TRUE	FALSE	FALSE	NA
cg19778462	0.512521	0.0261194	0.000427895	0.0183124	3.74777	chr1	41976072	HIVEP3	ENSG00000127124	0	FALSE	FALSE	FALSE	NA
cg16234068	0.698695	0.0275456	0.000427937	0.0183124	3.74774	chr2	18544572	KCNS3	ENSG00000170745	1689	TRUE	FALSE	FALSE	NA
cg03417233	0.339526	-0.0461028	0.000427836	0.0183124	-3.74782	chr3	173001443	NA	ENSG00000237473	0	TRUE	FALSE	FALSE	NA
cg18912470	0.452251	-0.0420276	0.000427945	0.0183124	-3.74774	chr4	57848125	POLR2B	ENSG00000047315	0	FALSE	TRUE	FALSE	NA
cg18912470	0.452251	-0.0420276	0.000427945	0.0183124	-3.74774	chr4	57848125	NOA1	ENSG00000084092	4352	FALSE	TRUE	FALSE	NA
cg00873953	0.234835	-0.0259729	0.000427921	0.0183124	-3.74775	chr12	95010048	TMCC3	ENSG00000057704	0	TRUE	FALSE	FALSE	NA
cg24534872	0.0873563	-0.0160697	0.000428166	0.0183202	-3.74757	chr17	73110680	ARMC7	ENSG00000125449	0	FALSE	TRUE	FALSE	NA
cg15996406	0.86468	-0.0196348	0.00042828	0.018321	-3.74749	chr2	23759048	KLHL29	ENSG00000119771	0	FALSE	FALSE	FALSE	NA
cg25212993	0.0321365	-0.00587626	0.000428247	0.018321	-3.74751	chr5	132113755	SEPTIN8	ENSG00000164402	0	FALSE	FALSE	FALSE	NA
cg16792062	0.841835	-0.0171544	0.000428345	0.018321	-3.74744	chr11	128458153	ETS1	ENSG00000134954	699	TRUE	FALSE	FALSE	NA
cg19846264	0.729769	-0.0262075	0.000428329	0.018321	-3.74745	chr17	4125408	ANKFY1	ENSG00000185722	0	FALSE	FALSE	FALSE	NA
cg19846264	0.729769	-0.0262075	0.000428329	0.018321	-3.74745	chr17	4125408	NA	ENSG00000263219	0	FALSE	FALSE	FALSE	NA
cg02746771	0.95692	-0.00886987	0.000428428	0.0183228	-3.74738	chr10	527872	DIP2C	ENSG00000151240	0	TRUE	FALSE	FALSE	NA
cg03454607	0.475044	-0.0467826	0.000428884	0.0183291	-3.74704	chr1	165512398	LRRC52	ENSG00000162763	845	FALSE	FALSE	FALSE	NA
cg03454607	0.475044	-0.0467826	0.000428884	0.0183291	-3.74704	chr1	165512398	LRRC52-AS1	ENSG00000237463	0	FALSE	FALSE	FALSE	NA
cg14497879	0.504341	-0.0460441	0.000428936	0.0183291	-3.74701	chr3	124654885	MUC13	ENSG00000173702	0	FALSE	FALSE	FALSE	NA
cg25862063	0.728262	-0.0612975	0.000428725	0.0183291	-3.74716	chr3	193922693	LINC02036	ENSG00000225742	0	FALSE	FALSE	FALSE	NA
cg03968618	0.444124	-0.057967	0.000428844	0.0183291	-3.74707	chr4	186758663	SORBS2	ENSG00000154556	0	TRUE	FALSE	FALSE	NA
cg05885484	0.38547	-0.0606122	0.000428896	0.0183291	-3.74704	chr5	122847316	CSNK1G3	ENSG00000151292	476	FALSE	FALSE	FALSE	NA
cg05885484	0.38547	-0.0606122	0.000428896	0.0183291	-3.74704	chr5	122847316	NA	ENSG00000202105	1084	FALSE	FALSE	FALSE	NA
cg05885484	0.38547	-0.0606122	0.000428896	0.0183291	-3.74704	chr5	122847316	NA	ENSG00000279772	2434	FALSE	FALSE	FALSE	NA
cg25754926	0.89235	-0.021011	0.000428824	0.0183291	-3.74709	chr6	7986689	NA	ENSG00000219294	80	FALSE	FALSE	FALSE	NA
cg25754926	0.89235	-0.021011	0.000428824	0.0183291	-3.74709	chr6	7986689	BLOC1S5-TXNDC5	ENSG00000259040	0	FALSE	FALSE	FALSE	NA
cg22986872	0.0420731	-0.0122873	0.00042884	0.0183291	-3.74708	chr6	28831625	NA	ENSG00000213916	1800	FALSE	TRUE	FALSE	NA
cg22986872	0.0420731	-0.0122873	0.00042884	0.0183291	-3.74708	chr6	28831625	LINC01623	ENSG00000225595	0	FALSE	TRUE	FALSE	NA
cg03070187	0.328426	-0.030806	0.000428795	0.0183291	-3.74711	chr19	6739184	TRIP10	ENSG00000125733	0	FALSE	FALSE	FALSE	NA
cg03070187	0.328426	-0.030806	0.000428795	0.0183291	-3.74711	chr19	6739184	GPR108	ENSG00000125734	1569	FALSE	FALSE	FALSE	NA
cg08871964	0.364121	-0.0694601	0.000428723	0.0183291	-3.74716	chr19	41025863	SPTBN4	ENSG00000160460	0	FALSE	FALSE	FALSE	NA
cg00558702	0.339301	-0.0282125	0.000429067	0.018331	-3.74691	chr12	16726818	MGST1	ENSG00000008394	0	TRUE	FALSE	FALSE	NA
cg00558702	0.339301	-0.0282125	0.000429067	0.018331	-3.74691	chr12	16726818	LMO3	ENSG00000048540	0	TRUE	FALSE	FALSE	NA
cg00558702	0.339301	-0.0282125	0.000429067	0.018331	-3.74691	chr12	16726818	NA	ENSG00000256564	0	TRUE	FALSE	FALSE	NA
cg11293029	0.570679	-0.0336472	0.000429026	0.018331	-3.74694	chr15	34630530	SLC12A6	ENSG00000140199	268	FALSE	TRUE	FALSE	NA
cg11293029	0.570679	-0.0336472	0.000429026	0.018331	-3.74694	chr15	34630530	NOP10	ENSG00000182117	3383	FALSE	TRUE	FALSE	NA
cg11293029	0.570679	-0.0336472	0.000429026	0.018331	-3.74694	chr15	34630530	NUTM1	ENSG00000184507	4985	FALSE	TRUE	FALSE	NA
cg01731685	0.128719	-0.0208651	0.000429102	0.018331	-3.74688	chr22	17565455	IL17RA	ENSG00000177663	388	FALSE	FALSE	FALSE	NA
cg01731685	0.128719	-0.0208651	0.000429102	0.018331	-3.74688	chr22	17565455	NA	ENSG00000273442	3108	FALSE	FALSE	FALSE	NA
cg10478996	0.927024	-0.0113682	0.00042932	0.0183345	-3.74672	chr2	237011592	AGAP1	ENSG00000157985	0	FALSE	FALSE	FALSE	NA
cg20560182	0.0419003	-0.0233543	0.000429423	0.0183345	-3.74665	chr5	140700478	TAF7	ENSG00000178913	89	FALSE	TRUE	FALSE	NA
cg20560182	0.0419003	-0.0233543	0.000429423	0.0183345	-3.74665	chr5	140700478	NA	ENSG00000255729	138	FALSE	TRUE	FALSE	NA
cg20560182	0.0419003	-0.0233543	0.000429423	0.0183345	-3.74665	chr5	140700478	NA	ENSG00000288095	68	FALSE	TRUE	FALSE	NA
cg05311611	0.695974	-0.020245	0.000429403	0.0183345	-3.74666	chr11	66323689	ACTN3	ENSG00000248746	0	FALSE	FALSE	FALSE	NA
cg05311611	0.695974	-0.020245	0.000429403	0.0183345	-3.74666	chr11	66323689	NA	ENSG00000250105	2647	FALSE	FALSE	FALSE	NA
cg24851490	0.433782	0.0467761	0.000429333	0.0183345	3.74672	chr14	21423769	RNASE2	ENSG00000169385	0	FALSE	FALSE	FALSE	NA
cg23839914	0.921345	-0.00845332	0.000429379	0.0183345	-3.74668	chr19	19822024	ZNF14	ENSG00000105708	0	FALSE	FALSE	FALSE	NA
cg23839914	0.921345	-0.00845332	0.000429379	0.0183345	-3.74668	chr19	19822024	NA	ENSG00000270402	749	FALSE	FALSE	FALSE	NA
cg13177873	0.116681	-0.0161622	0.000429418	0.0183345	-3.74665	chr20	17661522	RRBP1	ENSG00000125844	0	FALSE	TRUE	FALSE	NA
cg13434669	0.88265	-0.0143165	0.000429553	0.0183366	-3.74655	chr1	77013304	ST6GALNAC3	ENSG00000184005	0	TRUE	FALSE	FALSE	NA
cg02279625	0.410514	-0.0353836	0.000429515	0.0183366	-3.74658	chr15	78384520	SH2D7	ENSG00000183476	0	FALSE	FALSE	FALSE	NA
cg02279625	0.410514	-0.0353836	0.000429515	0.0183366	-3.74658	chr15	78384520	NA	ENSG00000199633	880	FALSE	FALSE	FALSE	NA
cg16759218	0.666002	-0.0428723	0.000429693	0.018338	-3.74645	chr3	99371838	COL8A1	ENSG00000144810	0	TRUE	FALSE	FALSE	NA
cg20530855	0.201177	0.0351368	0.000429644	0.018338	3.74649	chr10	125755151	NA	ENSG00000213438	2965	TRUE	FALSE	FALSE	NA
cg15261861	0.348547	0.0454448	0.000429706	0.018338	3.74644	chr12	54132255	NA	ENSG00000286069	1139	FALSE	FALSE	FALSE	NA
cg01025398	0.0437268	0.00987439	0.000429868	0.0183415	3.74632	chr3	71833878	PROK2	ENSG00000163421	0	TRUE	FALSE	FALSE	NA
cg01025398	0.0437268	0.00987439	0.000429868	0.0183415	3.74632	chr3	71833878	NA	ENSG00000287131	700	TRUE	FALSE	FALSE	NA
cg12233232	0.398917	-0.0439701	0.000429839	0.0183415	-3.74634	chr11	43379844	TTC17	ENSG00000052841	625	FALSE	TRUE	FALSE	NA
cg12233232	0.398917	-0.0439701	0.000429839	0.0183415	-3.74634	chr11	43379844	NA	ENSG00000254907	0	FALSE	TRUE	FALSE	NA
cg25504443	0.151389	-0.0307249	0.000429924	0.0183416	-3.74628	chr17	41176473	VAT1	ENSG00000108828	0	FALSE	FALSE	FALSE	NA
cg25504443	0.151389	-0.0307249	0.000429924	0.0183416	-3.74628	chr17	41176473	RND2	ENSG00000108830	774	FALSE	FALSE	FALSE	NA
cg16585820	0.911377	-0.0111266	0.000430065	0.0183447	-3.74618	chr12	92422572	LINC01619	ENSG00000257242	0	TRUE	FALSE	FALSE	NA
cg16585820	0.911377	-0.0111266	0.000430065	0.0183447	-3.74618	chr12	92422572	NA	ENSG00000287714	0	TRUE	FALSE	FALSE	NA
cg20672161	0.555276	-0.0593209	0.000430143	0.0183463	-3.74612	chr1	22885655	EPHA8	ENSG00000070886	4326	FALSE	FALSE	FALSE	NA
cg23605027	0.858062	-0.0184714	0.000430206	0.0183469	-3.74607	chr1	207626345	CR2	ENSG00000117322	1229	FALSE	FALSE	FALSE	NA
cg27113856	0.898952	-0.0120703	0.000430236	0.0183469	-3.74605	chr13	20254907	PSPC1	ENSG00000121390	0	TRUE	FALSE	FALSE	NA
cg27113856	0.898952	-0.0120703	0.000430236	0.0183469	-3.74605	chr13	20254907	NA	ENSG00000226352	4882	TRUE	FALSE	FALSE	NA
cg01972919	0.896468	-0.0155416	0.000430287	0.0183473	-3.74602	chr4	736924	PCGF3	ENSG00000185619	0	FALSE	FALSE	FALSE	NA
cg00973876	0.287678	-0.0536714	0.000430405	0.0183506	-3.74593	chr17	77899208	LINC01978	ENSG00000262188	0	TRUE	FALSE	FALSE	NA
cg00973876	0.287678	-0.0536714	0.000430405	0.0183506	-3.74593	chr17	77899208	LINC01979	ENSG00000262585	0	TRUE	FALSE	FALSE	NA
cg09235031	0.673611	-0.0496183	0.000430571	0.018356	-3.74581	chr15	31316195	TRPM1	ENSG00000134160	0	TRUE	FALSE	FALSE	NA
cg09235031	0.673611	-0.0496183	0.000430571	0.018356	-3.74581	chr15	31316195	NA	ENSG00000259720	0	TRUE	FALSE	FALSE	NA
cg18205770	0.288527	-0.030866	0.000430648	0.0183576	-3.74575	chr5	87439353	NA	ENSG00000287862	0	FALSE	FALSE	FALSE	NA
cg18100702	0.186583	-0.0228199	0.000430791	0.018362	-3.74565	chr5	3600572	IRX1	ENSG00000170549	0	FALSE	FALSE	FALSE	NA
cg18100702	0.186583	-0.0228199	0.000430791	0.018362	-3.74565	chr5	3600572	NA	ENSG00000259603	269	FALSE	FALSE	FALSE	NA
cg19304063	0.931379	-0.00739059	0.000431025	0.0183668	-3.74548	chr13	99101488	STK24	ENSG00000102572	0	FALSE	FALSE	FALSE	NA
cg19304063	0.931379	-0.00739059	0.000431025	0.0183668	-3.74548	chr13	99101488	FARP1	ENSG00000152767	0	FALSE	FALSE	FALSE	NA
cg27555525	0.958827	-0.00827637	0.000430992	0.0183668	-3.7455	chr19	5237619	PTPRS	ENSG00000105426	0	FALSE	FALSE	FALSE	NA
cg26334166	0.494372	-0.0378671	0.000431019	0.0183668	-3.74548	chr20	61950840	COL20A1	ENSG00000101203	0	FALSE	FALSE	FALSE	NA
cg05054944	0.918423	-0.0148567	0.000431481	0.0183774	-3.74514	chr2	25856333	DTNB	ENSG00000138101	0	FALSE	FALSE	FALSE	NA
cg10288437	0.474027	-0.0349101	0.000431514	0.0183774	-3.74512	chr6	158432894	SYNJ2	ENSG00000078269	0	TRUE	FALSE	FALSE	NA
cg11931596	0.158229	-0.051332	0.000431468	0.0183774	-3.74515	chr8	79674645	IL7	ENSG00000104432	0	FALSE	FALSE	FALSE	NA
cg11931596	0.158229	-0.051332	0.000431468	0.0183774	-3.74515	chr8	79674645	NA	ENSG00000253919	0	FALSE	FALSE	FALSE	NA
cg17277845	0.414207	-0.0315339	0.000431483	0.0183774	-3.74514	chr12	58019807	B4GALNT1	ENSG00000135454	0	FALSE	FALSE	FALSE	NA
cg17277845	0.414207	-0.0315339	0.000431483	0.0183774	-3.74514	chr12	58019807	SLC26A10	ENSG00000135502	0	FALSE	FALSE	FALSE	NA
cg17277845	0.414207	-0.0315339	0.000431483	0.0183774	-3.74514	chr12	58019807	NA	ENSG00000287908	0	FALSE	FALSE	FALSE	NA
cg00565075	0.136383	-0.025139	0.000431438	0.0183774	-3.74517	chr22	38244893	ANKRD54	ENSG00000100124	0	FALSE	TRUE	FALSE	NA
cg00565075	0.136383	-0.025139	0.000431438	0.0183774	-3.74517	chr22	38244893	EIF3L	ENSG00000100129	0	FALSE	TRUE	FALSE	NA
cg00565075	0.136383	-0.025139	0.000431438	0.0183774	-3.74517	chr22	38244893	MIR659	ENSG00000207696	1111	FALSE	TRUE	FALSE	NA
cg00565075	0.136383	-0.025139	0.000431438	0.0183774	-3.74517	chr22	38244893	NA	ENSG00000207945	4514	FALSE	TRUE	FALSE	NA
cg17430214	0.281046	-0.0305676	0.000431648	0.0183814	-3.74502	chr6	41246904	TREM1	ENSG00000124731	0	FALSE	FALSE	FALSE	NA
cg00777079	0.446954	-0.0672386	0.000431742	0.0183837	-3.74495	chr17	1666607	SERPINF1	ENSG00000132386	0	TRUE	FALSE	FALSE	NA
cg03515933	0.866219	-0.0190433	0.000432067	0.0183948	-3.74471	chr1	41119275	RIMS3	ENSG00000117016	0	TRUE	FALSE	FALSE	NA
cg08083435	0.105273	-0.0133157	0.000432085	0.0183948	-3.7447	chr2	88054543	PLGLB2	ENSG00000125551	0	FALSE	FALSE	FALSE	NA
cg08083435	0.105273	-0.0133157	0.000432085	0.0183948	-3.7447	chr2	88054543	RGPD2	ENSG00000185304	935	FALSE	FALSE	FALSE	NA
cg17862332	0.101512	-0.00943896	0.000432254	0.0183986	-3.74458	chr10	28287388	ARMC4	ENSG00000169126	0	FALSE	FALSE	FALSE	NA
cg17862332	0.101512	-0.00943896	0.000432254	0.0183986	-3.74458	chr10	28287388	NA	ENSG00000233472	1328	FALSE	FALSE	FALSE	NA
cg01617074	0.738932	-0.0472292	0.000432314	0.0183995	-3.74453	chr8	142238504	SLC45A4	ENSG00000022567	0	TRUE	FALSE	FALSE	NA
cg01617074	0.738932	-0.0472292	0.000432314	0.0183995	-3.74453	chr8	142238504	NA	ENSG00000280035	1457	TRUE	FALSE	FALSE	NA
cg07965041	0.661058	0.033731	0.000432371	0.0184002	3.74449	chr19	39369004	SIRT2	ENSG00000068903	190	FALSE	TRUE	FALSE	NA
cg07965041	0.661058	0.033731	0.000432371	0.0184002	3.74449	chr19	39369004	RINL	ENSG00000187994	88	FALSE	TRUE	FALSE	NA
cg07965041	0.661058	0.033731	0.000432371	0.0184002	3.74449	chr19	39369004	NA	ENSG00000269050	4600	FALSE	TRUE	FALSE	NA
cg04171052	0.599697	-0.0361544	0.000432586	0.0184059	-3.74434	chr16	87879581	SLC7A5	ENSG00000103257	0	FALSE	FALSE	FALSE	NA
cg15833534	0.385186	0.0478566	0.000432727	0.0184097	3.74423	chr1	31845985	FABP3	ENSG00000121769	0	TRUE	FALSE	FALSE	NA
cg21222007	0.729068	-0.0426957	0.000432757	0.0184097	-3.74421	chr9	38055200	SHB	ENSG00000107338	0	TRUE	FALSE	FALSE	NA
cg21222007	0.729068	-0.0426957	0.000432757	0.0184097	-3.74421	chr9	38055200	NA	ENSG00000255872	0	TRUE	FALSE	FALSE	NA
cg03982820	0.0324708	-0.00534123	0.000432806	0.0184101	-3.74418	chr1	40723960	ZMPSTE24	ENSG00000084073	0	FALSE	TRUE	FALSE	NA
cg03982820	0.0324708	-0.00534123	0.000432806	0.0184101	-3.74418	chr1	40723960	NA	ENSG00000231296	4383	FALSE	TRUE	FALSE	NA
cg03982820	0.0324708	-0.00534123	0.000432806	0.0184101	-3.74418	chr1	40723960	NA	ENSG00000259943	320	FALSE	TRUE	FALSE	NA
cg06629453	0.823944	-0.0212915	0.000433161	0.0184183	-3.74392	chr2	98852910	VWA3B	ENSG00000168658	0	FALSE	FALSE	FALSE	NA
cg24954977	0.313134	-0.0580923	0.00043308	0.0184183	-3.74398	chr15	85544382	PDE8A	ENSG00000073417	0	TRUE	FALSE	FALSE	NA
cg10095954	0.672951	-0.0565292	0.000433159	0.0184183	-3.74392	chr17	3848324	ATP2A3	ENSG00000074370	0	TRUE	FALSE	FALSE	NA
cg15605235	0.555612	0.0303387	0.000433271	0.0184202	3.74384	chr1	45189743	ARMH1	ENSG00000198520	0	FALSE	TRUE	FALSE	NA
cg15605235	0.555612	0.0303387	0.000433271	0.0184202	3.74384	chr1	45189743	RNU5F-1	ENSG00000199377	2168	FALSE	TRUE	FALSE	NA
cg04928129	0.238618	-0.0389371	0.000433325	0.0184202	-3.7438	chr16	1429051	UNKL	ENSG00000059145	0	FALSE	TRUE	FALSE	NA
cg04928129	0.238618	-0.0389371	0.000433325	0.0184202	-3.7438	chr16	1429051	NA	ENSG00000265529	238	FALSE	TRUE	FALSE	NA
cg14216672	0.638595	-0.0374521	0.000433368	0.0184203	-3.74377	chr1	3265923	PRDM16	ENSG00000142611	0	FALSE	FALSE	FALSE	NA
cg16049890	0.569561	0.0304381	0.000433471	0.0184229	3.74369	chr5	139123186	PSD2-AS1	ENSG00000249131	0	FALSE	FALSE	FALSE	NA
cg16049890	0.569561	0.0304381	0.000433471	0.0184229	3.74369	chr5	139123186	NA	ENSG00000249526	0	FALSE	FALSE	FALSE	NA
cg13827287	0.845707	-0.0220574	0.000433538	0.0184241	-3.74364	chr12	54730461	COPZ1	ENSG00000111481	0	FALSE	FALSE	FALSE	NA
cg13827287	0.845707	-0.0220574	0.000433538	0.0184241	-3.74364	chr12	54730461	MIR148B	ENSG00000199122	538	FALSE	FALSE	FALSE	NA
cg13827287	0.845707	-0.0220574	0.000433538	0.0184241	-3.74364	chr12	54730461	NA	ENSG00000258344	0	FALSE	FALSE	FALSE	NA
cg01961105	0.386776	-0.0347188	0.000433693	0.0184289	-3.74353	chr16	54968783	IRX5	ENSG00000176842	385	FALSE	FALSE	FALSE	NA
cg01961105	0.386776	-0.0347188	0.000433693	0.0184289	-3.74353	chr16	54968783	NA	ENSG00000259711	41	FALSE	FALSE	FALSE	NA
cg01961105	0.386776	-0.0347188	0.000433693	0.0184289	-3.74353	chr16	54968783	NA	ENSG00000259725	2914	FALSE	FALSE	FALSE	NA
cg00620224	0.581809	-0.0530478	0.000433759	0.01843	-3.74348	chr14	32030176	NUBPL	ENSG00000151413	0	FALSE	FALSE	FALSE	NA
cg00620224	0.581809	-0.0530478	0.000433759	0.01843	-3.74348	chr14	32030176	NA	ENSG00000257155	0	FALSE	FALSE	FALSE	NA
cg00620224	0.581809	-0.0530478	0.000433759	0.01843	-3.74348	chr14	32030176	NA	ENSG00000258196	2471	FALSE	FALSE	FALSE	NA
cg10150813	0.163916	-0.0216952	0.000433837	0.0184313	-3.74343	chr4	25865178	SEL1L3	ENSG00000091490	0	FALSE	TRUE	FALSE	NA
cg10150813	0.163916	-0.0216952	0.000433837	0.0184313	-3.74343	chr4	25865178	SMIM20	ENSG00000250317	0	FALSE	TRUE	FALSE	NA
cg10150813	0.163916	-0.0216952	0.000433837	0.0184313	-3.74343	chr4	25865178	NA	ENSG00000251009	1324	FALSE	TRUE	FALSE	NA
cg23831735	0.0704452	-0.0131513	0.000433869	0.0184313	-3.7434	chr13	37004787	CCNA1	ENSG00000133101	869	FALSE	FALSE	FALSE	NA
cg23509128	0.763116	-0.037132	0.000434064	0.0184379	-3.74326	chr13	29597851	MTUS2	ENSG00000132938	0	FALSE	FALSE	FALSE	NA
cg07935264	0.67744	-0.0421123	0.000434549	0.0184567	-3.74291	chr2	113594375	IL1B	ENSG00000125538	0	FALSE	FALSE	FALSE	NA
cg07935264	0.67744	-0.0421123	0.000434549	0.0184567	-3.74291	chr2	113594375	NA	ENSG00000280228	3529	FALSE	FALSE	FALSE	NA
cg07731146	0.189659	-0.0297398	0.000434604	0.0184573	-3.74287	chr10	124768267	IKZF5	ENSG00000095574	0	FALSE	TRUE	FALSE	NA
cg07731146	0.189659	-0.0297398	0.000434604	0.0184573	-3.74287	chr10	124768267	ACADSB	ENSG00000196177	227	FALSE	TRUE	FALSE	NA
cg13074965	0.897968	-0.0151998	0.000434643	0.0184573	-3.74284	chr11	66395305	RBM14	ENSG00000239306	486	FALSE	FALSE	FALSE	NA
cg13074965	0.897968	-0.0151998	0.000434643	0.0184573	-3.74284	chr11	66395305	RBM14-RBM4	ENSG00000248643	0	FALSE	FALSE	FALSE	NA
cg11917755	0.510843	-0.0242545	0.000434785	0.0184616	-3.74274	chr8	43102605	NA	ENSG00000253312	4248	FALSE	FALSE	FALSE	NA
cg11917755	0.510843	-0.0242545	0.000434785	0.0184616	-3.74274	chr8	43102605	NA	ENSG00000253884	526	FALSE	FALSE	FALSE	NA
cg11917755	0.510843	-0.0242545	0.000434785	0.0184616	-3.74274	chr8	43102605	NA	ENSG00000255166	51	FALSE	FALSE	FALSE	NA
cg04319462	0.309247	-0.0264787	0.000434978	0.0184671	-3.7426	chr6	33284965	DAXX	ENSG00000204209	1369	FALSE	FALSE	FALSE	NA
cg04319462	0.309247	-0.0264787	0.000434978	0.0184671	-3.7426	chr6	33284965	TAPBP	ENSG00000231925	2800	FALSE	FALSE	FALSE	NA
cg04319462	0.309247	-0.0264787	0.000434978	0.0184671	-3.7426	chr6	33284965	ZBTB22	ENSG00000236104	0	FALSE	FALSE	FALSE	NA
cg04319462	0.309247	-0.0264787	0.000434978	0.0184671	-3.7426	chr6	33284965	NA	ENSG00000285064	4197	FALSE	FALSE	FALSE	NA
cg22708902	0.715003	0.0367511	0.000434995	0.0184671	3.74258	chr8	23100981	CHMP7	ENSG00000147457	168	FALSE	FALSE	FALSE	NA
cg03051258	0.0494731	-0.00767521	0.000435047	0.0184676	-3.74255	chr13	21635906	LATS2	ENSG00000150457	180	FALSE	TRUE	FALSE	NA
cg19988558	0.8033	-0.0245161	0.000435497	0.0184833	-3.74222	chr8	144794916	MAPK15	ENSG00000181085	3593	FALSE	FALSE	FALSE	NA
cg19988558	0.8033	-0.0245161	0.000435497	0.0184833	-3.74222	chr8	144794916	ZNF707	ENSG00000181135	0	FALSE	FALSE	FALSE	NA
cg19988558	0.8033	-0.0245161	0.000435497	0.0184833	-3.74222	chr8	144794916	NA	ENSG00000254574	0	FALSE	FALSE	FALSE	NA
cg19988558	0.8033	-0.0245161	0.000435497	0.0184833	-3.74222	chr8	144794916	CCDC166	ENSG00000255181	4636	FALSE	FALSE	FALSE	NA
cg08818632	0.699584	-0.0449524	0.000435572	0.0184847	-3.74217	chr17	72931569	OTOP3	ENSG00000182938	244	FALSE	FALSE	FALSE	NA
cg08818632	0.699584	-0.0449524	0.000435572	0.0184847	-3.74217	chr17	72931569	OTOP2	ENSG00000183034	1561	FALSE	FALSE	FALSE	NA
cg21105175	0.629665	0.029945	0.000435749	0.0184905	3.74204	chr19	5917314	RANBP3	ENSG00000031823	0	FALSE	FALSE	FALSE	NA
cg21105175	0.629665	0.029945	0.000435749	0.0184905	3.74204	chr19	5917314	CAPS	ENSG00000105519	1425	FALSE	FALSE	FALSE	NA
cg21105175	0.629665	0.029945	0.000435749	0.0184905	3.74204	chr19	5917314	NA	ENSG00000267314	2595	FALSE	FALSE	FALSE	NA
cg21105175	0.629665	0.029945	0.000435749	0.0184905	3.74204	chr19	5917314	NA	ENSG00000267571	3403	FALSE	FALSE	FALSE	NA
cg04328762	0.0995701	0.0330818	0.000435929	0.0184947	3.74191	chr22	19706186	SEPTIN5	ENSG00000184702	0	TRUE	FALSE	FALSE	NA
cg04328762	0.0995701	0.0330818	0.000435929	0.0184947	3.74191	chr22	19706186	GP1BB	ENSG00000203618	4281	TRUE	FALSE	FALSE	NA
cg04328762	0.0995701	0.0330818	0.000435929	0.0184947	3.74191	chr22	19706186	SEPT5-GP1BB	ENSG00000284874	0	TRUE	FALSE	FALSE	NA
cg13581483	0.59206	-0.0203774	0.000435988	0.0184955	-3.74187	chr11	2019823	H19	ENSG00000130600	0	TRUE	FALSE	TRUE	Maternal
cg13581483	0.59206	-0.0203774	0.000435988	0.0184955	-3.74187	chr11	2019823	NA	ENSG00000232987	4922	TRUE	FALSE	FALSE	NA
cg19176553	0.83999	-0.0255723	0.000436318	0.0185078	-3.74163	chr17	43049895	C1QL1	ENSG00000131094	4223	FALSE	FALSE	FALSE	NA
cg15688551	0.145147	-0.023051	0.000436397	0.0185094	-3.74157	chr19	34175132	CHST8	ENSG00000124302	0	FALSE	FALSE	FALSE	NA
cg19054096	0.608604	-0.0236041	0.000436593	0.018516	-3.74143	chr20	59868424	CDH4	ENSG00000179242	0	FALSE	FALSE	FALSE	NA
cg02085147	0.0585776	0.0146977	0.00043667	0.0185176	3.74137	chr13	113807779	F10	ENSG00000126218	3935	TRUE	FALSE	FALSE	NA
cg02085147	0.0585776	0.0146977	0.00043667	0.0185176	3.74137	chr13	113807779	LOC102724474	ENSG00000283828	0	TRUE	FALSE	FALSE	NA
cg22012476	0.654802	-0.0482231	0.000437091	0.01852	-3.74107	chr1	168664941	DPT	ENSG00000143196	0	FALSE	FALSE	FALSE	NA
cg22012476	0.654802	-0.0482231	0.000437091	0.01852	-3.74107	chr1	168664941	NA	ENSG00000285622	170	FALSE	FALSE	FALSE	NA
cg02053920	0.832582	-0.0317992	0.00043704	0.01852	-3.74111	chr6	31093846	PSORS1C1	ENSG00000204540	0	FALSE	FALSE	FALSE	NA
cg14239635	0.047422	-0.00692735	0.000436842	0.01852	-3.74125	chr6	116892067	RWDD1	ENSG00000111832	504	FALSE	TRUE	FALSE	NA
cg08832195	0.638511	-0.0505298	0.000437086	0.01852	-3.74107	chr7	40047674	CDK13	ENSG00000065883	0	TRUE	FALSE	FALSE	NA
cg12797828	0.492579	-0.0502722	0.000436795	0.01852	-3.74128	chr8	106520928	ZFPM2	ENSG00000169946	0	TRUE	FALSE	FALSE	NA
cg23943953	0.2999	-0.0315263	0.000436945	0.01852	-3.74117	chr10	1514874	ADARB2	ENSG00000185736	0	FALSE	FALSE	FALSE	NA
cg14506260	0.431956	-0.0432646	0.000436914	0.01852	-3.7412	chr10	25797307	GPR158	ENSG00000151025	0	TRUE	FALSE	FALSE	NA
cg13657149	0.678064	-0.0433685	0.000437085	0.01852	-3.74107	chr14	56766873	PELI2	ENSG00000139946	0	TRUE	FALSE	FALSE	NA
cg13657149	0.678064	-0.0433685	0.000437085	0.01852	-3.74107	chr14	56766873	NA	ENSG00000259483	3334	TRUE	FALSE	FALSE	NA
cg19793598	0.794296	-0.0285561	0.000437151	0.0185208	-3.74103	chr3	133615597	RAB6B	ENSG00000154917	870	FALSE	FALSE	FALSE	NA
