## Supplementary Table 4 for "Sex-specific transcriptional differences and loss of gene imprinting in pancreatic neuroendocrine tumors" (part 3 of 3)

### Sheet: MaleVsFemale_Syed_DMPs_proximal (continued)
Supplementary Table 4: Sex-DMPs (CpGs/probes differentially methylated by sex) in control pancreatic islet samples, mapped to nearest genes.
cg24396400	0.792997	-0.0375824	0.000437657	0.0185371	-3.74066	chr17	42154271	HDAC5	ENSG00000108840	0	TRUE	FALSE	FALSE	NA
cg24396400	0.792997	-0.0375824	0.000437657	0.0185371	-3.74066	chr17	42154271	G6PC3	ENSG00000141349	558	TRUE	FALSE	FALSE	NA
cg25207738	0.41447	-0.0339926	0.000437743	0.018539	-3.7406	chr17	72306215	DNAI2	ENSG00000171595	0	FALSE	FALSE	FALSE	NA
cg25207738	0.41447	-0.0339926	0.000437743	0.018539	-3.7406	chr17	72306215	NA	ENSG00000252785	2267	FALSE	FALSE	FALSE	NA
cg25207738	0.41447	-0.0339926	0.000437743	0.018539	-3.7406	chr17	72306215	NA	ENSG00000266106	285	FALSE	FALSE	FALSE	NA
cg20238978	0.0708052	0.0166659	0.000437914	0.0185445	3.74048	chr3	15469317	EAF1	ENSG00000144597	0	FALSE	TRUE	FALSE	NA
cg20238978	0.0708052	0.0166659	0.000437914	0.0185445	3.74048	chr3	15469317	METTL6	ENSG00000206562	0	FALSE	TRUE	FALSE	NA
cg18658230	0.655741	-0.0439468	0.000437966	0.018545	-3.74044	chr2	1887399	MYT1L	ENSG00000186487	0	FALSE	FALSE	FALSE	NA
cg06350257	0.914219	-0.0112424	0.000438527	0.018567	-3.74003	chr1	87597369	LINC01140	ENSG00000267272	0	FALSE	TRUE	FALSE	NA
cg06350257	0.914219	-0.0112424	0.000438527	0.018567	-3.74003	chr1	87597369	NA	ENSG00000267561	0	FALSE	TRUE	FALSE	NA
cg01937669	0.0440976	-0.00769176	0.0004387	0.0185676	-3.73991	chr1	156589237	HAPLN2	ENSG00000132702	0	FALSE	FALSE	FALSE	NA
cg01937669	0.0440976	-0.00769176	0.0004387	0.0185676	-3.73991	chr1	156589237	NA	ENSG00000272971	4156	FALSE	FALSE	FALSE	NA
cg00401745	0.514798	-0.0294149	0.000438734	0.0185676	-3.73989	chr2	131673963	ARHGEF4	ENSG00000136002	0	FALSE	FALSE	FALSE	NA
cg17872999	0.0677671	-0.030501	0.00043874	0.0185676	-3.73988	chr7	104653783	KMT2E	ENSG00000005483	853	FALSE	TRUE	FALSE	NA
cg17872999	0.0677671	-0.030501	0.00043874	0.0185676	-3.73988	chr7	104653783	NA	ENSG00000228393	291	FALSE	TRUE	FALSE	NA
cg17872999	0.0677671	-0.030501	0.00043874	0.0185676	-3.73988	chr7	104653783	NA	ENSG00000239569	88	FALSE	TRUE	FALSE	NA
cg02045011	0.742665	-0.0454447	0.000438743	0.0185676	-3.73988	chr7	158111329	PTPRN2	ENSG00000155093	0	FALSE	FALSE	FALSE	NA
cg07917901	0.789593	-0.0450305	0.000438714	0.0185676	-3.7399	chr14	35870184	NFKBIA	ENSG00000100906	532	FALSE	FALSE	FALSE	NA
cg10572274	0.22234	-0.0295121	0.000439024	0.0185777	-3.73968	chr12	104697224	TXNRD1	ENSG00000198431	0	TRUE	TRUE	FALSE	NA
cg10572274	0.22234	-0.0295121	0.000439024	0.0185777	-3.73968	chr12	104697224	EID3	ENSG00000255150	292	TRUE	TRUE	FALSE	NA
cg05098125	0.749225	-0.0443238	0.000439241	0.0185852	-3.73952	chr11	31443409	DNAJC24	ENSG00000170946	0	TRUE	FALSE	FALSE	NA
cg14849479	0.735741	-0.0231544	0.000439304	0.0185861	-3.73948	chr5	60039648	NA	ENSG00000250148	0	FALSE	FALSE	FALSE	NA
cg01587630	0.0699006	-0.0107789	0.000439853	0.0186076	-3.73908	chr7	23053820	FAM126A	ENSG00000122591	70	FALSE	TRUE	FALSE	NA
cg01724683	0.835691	-0.0408646	0.000440285	0.0186242	-3.73877	chr17	75180961	SEC14L1	ENSG00000129657	0	TRUE	FALSE	FALSE	NA
cg06736138	0.76885	0.0241002	0.000440522	0.0186325	3.7386	chr19	45444860	NA	ENSG00000224916	634	FALSE	FALSE	FALSE	NA
cg06736138	0.76885	0.0241002	0.000440522	0.0186325	3.7386	chr19	45444860	APOC2	ENSG00000234906	4367	FALSE	FALSE	FALSE	NA
cg06736138	0.76885	0.0241002	0.000440522	0.0186325	3.7386	chr19	45444860	APOC4	ENSG00000267467	633	FALSE	FALSE	FALSE	NA
cg20777315	0.791075	0.0269032	0.000440645	0.018636	3.73851	chr20	13279761	ISM1	ENSG00000101230	0	FALSE	FALSE	FALSE	NA
cg24868305	0.0948283	-0.0190409	0.000440812	0.0186361	-3.7384	chr1	225998730	EPHX1	ENSG00000143819	0	TRUE	FALSE	FALSE	NA
cg21985076	0.843647	-0.0176066	0.000440766	0.0186361	-3.73843	chr7	64129143	ZNF107	ENSG00000196247	0	FALSE	FALSE	FALSE	NA
cg03902718	0.643177	0.0286187	0.000440789	0.0186361	3.73841	chr11	36317592	PRR5L	ENSG00000135362	245	FALSE	FALSE	FALSE	NA
cg16045566	0.0431451	-0.00665035	0.000440777	0.0186361	-3.73842	chr19	41769634	HNRNPUL1	ENSG00000105323	0	FALSE	TRUE	FALSE	NA
cg16045566	0.0431451	-0.00665035	0.000440777	0.0186361	-3.73842	chr19	41769634	AXL	ENSG00000167601	1962	FALSE	TRUE	FALSE	NA
cg18543242	0.286242	-0.0247924	0.000440869	0.0186368	-3.73835	chr14	23290393	SLC7A7	ENSG00000155465	0	TRUE	FALSE	FALSE	NA
cg26102503	0.464705	-0.037657	0.000440927	0.0186375	-3.73831	chr20	57425994	GNAS	ENSG00000087460	0	FALSE	FALSE	TRUE	Isoform Dependent
cg26102503	0.464705	-0.037657	0.000440927	0.0186375	-3.73831	chr20	57425994	GNAS-AS1	ENSG00000235590	35	FALSE	FALSE	TRUE	Paternal
cg23093404	0.475023	0.0351941	0.000440998	0.018638	3.73826	chr2	97599787	FAM178B	ENSG00000168754	0	TRUE	FALSE	FALSE	NA
cg04127232	0.857147	-0.0237078	0.00044102	0.018638	-3.73825	chr17	58226085	CA4	ENSG00000167434	1217	TRUE	FALSE	FALSE	NA
cg22793458	0.0469555	0.0095975	0.000441258	0.0186446	3.73808	chr3	101395525	ZBTB11	ENSG00000066422	0	FALSE	TRUE	FALSE	NA
cg22793458	0.0469555	0.0095975	0.000441258	0.0186446	3.73808	chr3	101395525	RPL24	ENSG00000114391	4409	FALSE	TRUE	FALSE	NA
cg22793458	0.0469555	0.0095975	0.000441258	0.0186446	3.73808	chr3	101395525	ZBTB11-AS1	ENSG00000256628	0	FALSE	TRUE	FALSE	NA
cg22368036	0.631563	-0.0431155	0.000441385	0.0186466	-3.73799	chr1	37918006	LINC01137	ENSG00000233621	0	TRUE	FALSE	FALSE	NA
cg23516451	0.793206	-0.0513566	0.000441367	0.0186466	-3.738	chr5	38845028	OSMR	ENSG00000145623	931	FALSE	FALSE	FALSE	NA
cg23516451	0.793206	-0.0513566	0.000441367	0.0186466	-3.738	chr5	38845028	LINC01265	ENSG00000249740	0	FALSE	FALSE	FALSE	NA
cg21840806	0.625681	0.0509236	0.000441488	0.0186492	3.73791	chr7	28772097	CREB5	ENSG00000146592	0	TRUE	FALSE	FALSE	NA
cg13274978	0.902091	-0.0181637	0.000441605	0.0186524	-3.73783	chr8	52320849	PXDNL	ENSG00000147485	0	FALSE	FALSE	FALSE	NA
cg12350863	0.366285	0.0299204	0.000442134	0.0186661	3.73745	chr3	169758289	GPR160	ENSG00000173890	0	FALSE	FALSE	FALSE	NA
cg15275393	0.80511	0.0253445	0.000442022	0.0186661	3.73753	chr6	162067688	PRKN	ENSG00000185345	0	FALSE	FALSE	FALSE	NA
cg12447154	0.222411	-0.047533	0.000442076	0.0186661	-3.73749	chr13	107002422	NA	ENSG00000286780	0	TRUE	FALSE	FALSE	NA
cg09388215	0.334336	-0.0260523	0.000441971	0.0186661	-3.73757	chr17	64188148	CEP112	ENSG00000154240	0	FALSE	TRUE	FALSE	NA
cg20715295	0.268733	-0.035306	0.000442093	0.0186661	-3.73748	chr19	42807159	PAFAH1B3	ENSG00000079462	0	FALSE	TRUE	FALSE	NA
cg20715295	0.268733	-0.035306	0.000442093	0.0186661	-3.73748	chr19	42807159	PRR19	ENSG00000188368	0	FALSE	TRUE	FALSE	NA
cg07165120	0.796977	0.0287347	0.000442197	0.0186671	3.73741	chr15	101517215	LRRK1	ENSG00000154237	0	FALSE	FALSE	FALSE	NA
cg15634747	0.510192	-0.0389637	0.000442355	0.0186693	-3.73729	chr4	11652441	NA	ENSG00000249631	0	TRUE	FALSE	FALSE	NA
cg19494811	0.555958	-0.0602793	0.000442443	0.0186693	-3.73723	chr6	34356253	RPS10-NUDT3	ENSG00000270800	0	FALSE	FALSE	FALSE	NA
cg19494811	0.555958	-0.0602793	0.000442443	0.0186693	-3.73723	chr6	34356253	NUDT3	ENSG00000272325	0	FALSE	FALSE	FALSE	NA
cg20277356	0.474413	-0.0564555	0.000442397	0.0186693	-3.73726	chr10	123353800	FGFR2	ENSG00000066468	0	FALSE	FALSE	FALSE	NA
cg21241560	0.448394	-0.0360782	0.000442454	0.0186693	-3.73722	chr15	60942667	RORA	ENSG00000069667	0	TRUE	FALSE	FALSE	NA
cg21241560	0.448394	-0.0360782	0.000442454	0.0186693	-3.73722	chr15	60942667	NA	ENSG00000287508	0	TRUE	FALSE	FALSE	NA
cg08551047	0.214571	-0.0776076	0.000442423	0.0186693	-3.73724	chr15	91473569	UNC45A	ENSG00000140553	0	FALSE	TRUE	FALSE	NA
cg08551047	0.214571	-0.0776076	0.000442423	0.0186693	-3.73724	chr15	91473569	HDDC3	ENSG00000184508	0	FALSE	TRUE	FALSE	NA
cg00534540	0.850624	-0.0233721	0.000442818	0.0186829	-3.73696	chr7	157586789	PTPRN2	ENSG00000155093	0	FALSE	FALSE	FALSE	NA
cg02129245	0.272436	-0.0417888	0.000442871	0.0186834	-3.73692	chr7	100817863	NAT16	ENSG00000167011	0	FALSE	FALSE	FALSE	NA
cg20054157	0.361189	-0.0461545	0.00044294	0.0186846	-3.73688	chr10	10837080	CELF2	ENSG00000048740	3279	TRUE	FALSE	FALSE	NA
cg20054157	0.361189	-0.0461545	0.00044294	0.0186846	-3.73688	chr10	10837080	SFTA1P	ENSG00000225383	69	TRUE	FALSE	FALSE	NA
cg13276704	0.170149	-0.0264503	0.000443142	0.0186897	-3.73673	chr3	8484059	LMCD1-AS1	ENSG00000227110	0	FALSE	FALSE	FALSE	NA
cg17081489	0.672401	-0.0593811	0.000443207	0.0186907	-3.73669	chr1	177953700	SEC16B	ENSG00000120341	261	TRUE	FALSE	FALSE	NA
cg17081489	0.672401	-0.0593811	0.000443207	0.0186907	-3.73669	chr1	177953700	NA	ENSG00000254154	0	TRUE	FALSE	FALSE	NA
cg02128417	0.931349	-0.00787751	0.000443411	0.0186952	-3.73654	chr5	34672436	RAI14	ENSG00000039560	0	TRUE	FALSE	FALSE	NA
cg22055397	0.737183	-0.0378255	0.000443404	0.0186952	-3.73655	chr7	158923808	VIPR2	ENSG00000106018	0	TRUE	FALSE	FALSE	NA
cg09738881	0.82229	-0.0318619	0.000443435	0.0186952	-3.73652	chr10	99527219	SFRP5	ENSG00000120057	0	FALSE	FALSE	FALSE	NA
cg05612966	0.343099	0.0290773	0.000443557	0.0186969	3.73644	chr5	95583220	NA	ENSG00000250158	259	TRUE	FALSE	FALSE	NA
cg05612966	0.343099	0.0290773	0.000443557	0.0186969	3.73644	chr5	95583220	LOC101929710	ENSG00000251314	0	TRUE	FALSE	FALSE	NA
cg26312150	0.0701805	0.0135875	0.000443559	0.0186969	3.73643	chr7	19156550	TWIST1	ENSG00000122691	0	FALSE	FALSE	FALSE	NA
cg26312150	0.0701805	0.0135875	0.000443559	0.0186969	3.73643	chr7	19156550	NA	ENSG00000232821	2655	FALSE	FALSE	FALSE	NA
cg26312150	0.0701805	0.0135875	0.000443559	0.0186969	3.73643	chr7	19156550	NA	ENSG00000236536	3005	FALSE	FALSE	FALSE	NA
cg20682143	0.103798	-0.0163372	0.000443685	0.018699	-3.73634	chr1	231561152	EGLN1	ENSG00000135766	3118	FALSE	FALSE	FALSE	NA
cg20682143	0.103798	-0.0163372	0.000443685	0.018699	-3.73634	chr1	231561152	NA	ENSG00000287856	0	FALSE	FALSE	FALSE	NA
cg19009405	0.0321568	-0.00666175	0.00044369	0.018699	-3.73634	chr11	62493477	TTC9C	ENSG00000162222	2063	FALSE	FALSE	FALSE	NA
cg19009405	0.0321568	-0.00666175	0.00044369	0.018699	-3.73634	chr11	62493477	HNRNPUL2	ENSG00000214753	0	FALSE	FALSE	FALSE	NA
cg19009405	0.0321568	-0.00666175	0.00044369	0.018699	-3.73634	chr11	62493477	HNRNPUL2-BSCL2	ENSG00000234857	0	FALSE	FALSE	FALSE	NA
cg06251348	0.765796	0.0338072	0.000444218	0.0187195	3.73597	chr11	78771032	TENM4	ENSG00000149256	0	TRUE	FALSE	FALSE	NA
cg25308742	0.0676769	-0.0120356	0.000444343	0.0187213	-3.73588	chr5	3590983	IRX1	ENSG00000170549	4962	TRUE	FALSE	FALSE	NA
cg24331475	0.360853	-0.0461147	0.00044431	0.0187213	-3.7359	chr18	21596915	TTC39C	ENSG00000168234	0	FALSE	TRUE	FALSE	NA
cg24331475	0.360853	-0.0461147	0.00044431	0.0187213	-3.7359	chr18	21596915	TTC39C-AS1	ENSG00000264745	1611	FALSE	TRUE	FALSE	NA
cg02782889	0.0639691	-0.00908628	0.000444586	0.0187298	-3.7357	chr17	47074637	IGF2BP1	ENSG00000159217	109	FALSE	TRUE	FALSE	NA
cg02782889	0.0639691	-0.00908628	0.000444586	0.0187298	-3.7357	chr17	47074637	NA	ENSG00000250838	0	FALSE	TRUE	FALSE	NA
cg13261971	0.681533	-0.0488868	0.000444669	0.0187309	-3.73565	chr2	45231226	SIX2	ENSG00000170577	1094	FALSE	FALSE	FALSE	NA
cg15416417	0.411852	-0.0210966	0.000444733	0.0187309	-3.7356	chr17	77404457	RBFOX3	ENSG00000167281	0	FALSE	FALSE	FALSE	NA
cg07159871	0.739405	0.0351635	0.000444711	0.0187309	3.73562	chr20	37229532	ARHGAP40	ENSG00000124143	1044	TRUE	FALSE	FALSE	NA
cg02399826	0.90568	-0.0115708	0.000444883	0.0187354	-3.73549	chr5	136530712	SPOCK1	ENSG00000152377	0	FALSE	FALSE	FALSE	NA
cg19412295	0.554117	-0.0769164	0.000444976	0.0187376	-3.73543	chr7	90224594	CDK14	ENSG00000058091	0	FALSE	FALSE	FALSE	NA
cg19412295	0.554117	-0.0769164	0.000444976	0.0187376	-3.73543	chr7	90224594	NA	ENSG00000223969	0	FALSE	FALSE	FALSE	NA
cg23030676	0.902888	-0.00964202	0.000445056	0.0187385	-3.73537	chr10	131648308	EBF3	ENSG00000108001	0	FALSE	FALSE	FALSE	NA
cg23030676	0.902888	-0.00964202	0.000445056	0.0187385	-3.73537	chr10	131648308	NA	ENSG00000275005	4148	FALSE	FALSE	FALSE	NA
cg22706147	0.241621	-0.0360351	0.000445078	0.0187385	-3.73536	chr19	46031516	OPA3	ENSG00000125741	0	TRUE	FALSE	FALSE	NA
cg22706147	0.241621	-0.0360351	0.000445078	0.0187385	-3.73536	chr19	46031516	VASP	ENSG00000125753	1274	TRUE	FALSE	FALSE	NA
cg24886710	0.521023	-0.0318545	0.000445196	0.0187397	-3.73527	chr1	6232001	CHD5	ENSG00000116254	0	FALSE	FALSE	FALSE	NA
cg24886710	0.521023	-0.0318545	0.000445196	0.0187397	-3.73527	chr1	6232001	NA	ENSG00000285629	0	FALSE	FALSE	FALSE	NA
cg26316599	0.446354	-0.0302931	0.000445199	0.0187397	-3.73527	chr5	172456055	ATP6V0E1	ENSG00000113732	0	TRUE	FALSE	FALSE	NA
cg25390787	0.175217	-0.0564208	0.000445272	0.0187397	-3.73522	chr6	49681299	CRISP2	ENSG00000124490	0	FALSE	FALSE	FALSE	NA
cg25390787	0.175217	-0.0564208	0.000445272	0.0187397	-3.73522	chr6	49681299	NA	ENSG00000235122	738	FALSE	FALSE	FALSE	NA
cg20978460	0.777747	0.0470715	0.000445252	0.0187397	3.73523	chr7	2644443	IQCE	ENSG00000106012	0	FALSE	FALSE	FALSE	NA
cg19677607	0.0458415	0.0179371	0.000445336	0.0187407	3.73517	chr8	24772270	NEFM	ENSG00000104722	0	FALSE	TRUE	FALSE	NA
cg19677607	0.0458415	0.0179371	0.000445336	0.0187407	3.73517	chr8	24772270	NA	ENSG00000253535	2683	FALSE	TRUE	FALSE	NA
cg19677607	0.0458415	0.0179371	0.000445336	0.0187407	3.73517	chr8	24772270	NA	ENSG00000272163	39	FALSE	TRUE	FALSE	NA
cg26557896	0.904841	-0.0165512	0.000445495	0.0187439	-3.73506	chr1	77165565	NA	ENSG00000226415	0	FALSE	FALSE	FALSE	NA
cg27310234	0.907892	-0.00877898	0.000445485	0.0187439	-3.73507	chr11	36620443	C11orf74	ENSG00000166352	0	FALSE	FALSE	FALSE	NA
cg27310234	0.907892	-0.00877898	0.000445485	0.0187439	-3.73507	chr11	36620443	RAG2	ENSG00000175097	613	FALSE	FALSE	FALSE	NA
cg13870494	0.571421	-0.0587297	0.000445644	0.0187485	-3.73495	chr9	72658358	MAMDC2	ENSG00000165072	405	FALSE	FALSE	FALSE	NA
cg13870494	0.571421	-0.0587297	0.000445644	0.0187485	-3.73495	chr9	72658358	MAMDC2-AS1	ENSG00000204706	0	FALSE	FALSE	FALSE	NA
cg24965322	0.909018	-0.0114565	0.000445716	0.0187498	-3.7349	chr7	131810054	PLXNA4	ENSG00000221866	0	FALSE	FALSE	FALSE	NA
cg12809031	0.27913	-0.0212702	0.000445872	0.0187529	-3.73479	chr1	36915704	OSCP1	ENSG00000116885	0	FALSE	TRUE	FALSE	NA
cg27188860	0.822455	-0.027118	0.000445866	0.0187529	-3.7348	chr8	33801282	NA	ENSG00000253642	0	TRUE	FALSE	FALSE	NA
cg04073840	0.0566634	-0.0162217	0.000445985	0.0187542	-3.73471	chr2	11605539	E2F6	ENSG00000169016	0	FALSE	TRUE	FALSE	NA
cg17338403	0.19721	-0.0217587	0.000445968	0.0187542	-3.73473	chr15	92395836	SLCO3A1	ENSG00000176463	1101	FALSE	TRUE	FALSE	NA
cg17853635	0.833321	-0.0339623	0.000446073	0.0187544	-3.73465	chr6	72126866	LINC00472	ENSG00000233237	0	FALSE	FALSE	FALSE	NA
cg17853635	0.833321	-0.0339623	0.000446073	0.0187544	-3.73465	chr6	72126866	NA	ENSG00000269966	0	FALSE	FALSE	FALSE	NA
cg04366815	0.221305	-0.0279224	0.00044615	0.018756	-3.7346	chr10	101690668	DNMBP	ENSG00000107554	0	TRUE	FALSE	FALSE	NA
cg04366815	0.221305	-0.0279224	0.00044615	0.018756	-3.7346	chr10	101690668	NA	ENSG00000227695	0	TRUE	FALSE	FALSE	NA
cg13487284	0.537546	-0.0135357	0.000446303	0.0187606	-3.73449	chr17	26794878	NA	ENSG00000258472	0	FALSE	FALSE	FALSE	NA
cg13487284	0.537546	-0.0135357	0.000446303	0.0187606	-3.73449	chr17	26794878	NA	ENSG00000263266	0	FALSE	FALSE	FALSE	NA
cg27415283	0.743752	0.0282416	0.000446365	0.0187615	3.73444	chr17	75437699	SEPTIN9	ENSG00000184640	0	FALSE	FALSE	FALSE	NA
cg27415283	0.743752	0.0282416	0.000446365	0.0187615	3.73444	chr17	75437699	NA	ENSG00000200651	491	FALSE	FALSE	FALSE	NA
cg27415283	0.743752	0.0282416	0.000446365	0.0187615	3.73444	chr17	75437699	NA	ENSG00000279801	3086	FALSE	FALSE	FALSE	NA
cg12733079	0.0591177	-0.0135584	0.000446534	0.0187669	-3.73433	chr7	111845182	DOCK4	ENSG00000128512	0	FALSE	FALSE	FALSE	NA
cg12733079	0.0591177	-0.0135584	0.000446534	0.0187669	-3.73433	chr7	111845182	ZNF277	ENSG00000198839	1460	FALSE	FALSE	FALSE	NA
cg16619764	0.232466	-0.0326967	0.000446584	0.0187673	-3.73429	chr1	116524390	SLC22A15	ENSG00000163393	0	FALSE	TRUE	FALSE	NA
cg05657800	0.454461	-0.0214936	0.000446729	0.0187717	-3.73419	chr19	36350479	KIRREL2	ENSG00000126259	0	FALSE	FALSE	FALSE	NA
cg05657800	0.454461	-0.0214936	0.000446729	0.0187717	-3.73419	chr19	36350479	NPHS1	ENSG00000161270	0	FALSE	FALSE	FALSE	NA
cg20299414	0.468316	0.0386323	0.000446864	0.0187756	3.73409	chr3	29447628	RBMS3	ENSG00000144642	0	TRUE	FALSE	FALSE	NA
cg20299414	0.468316	0.0386323	0.000446864	0.0187756	3.73409	chr3	29447628	ZCWPW2	ENSG00000283563	0	TRUE	FALSE	FALSE	NA
cg21407117	0.204662	-0.0292023	0.000447033	0.018781	-3.73397	chr1	228548708	OBSCN	ENSG00000154358	0	FALSE	FALSE	FALSE	NA
cg21407117	0.204662	-0.0292023	0.000447033	0.018781	-3.73397	chr1	228548708	NA	ENSG00000287315	0	FALSE	FALSE	FALSE	NA
cg15049402	0.450949	0.0314255	0.000447099	0.018782	3.73393	chr2	74601431	DCTN1	ENSG00000204843	0	TRUE	FALSE	FALSE	NA
cg06136199	0.639129	-0.0590417	0.000447416	0.0187936	-3.7337	chr11	9597577	WEE1	ENSG00000166483	0	FALSE	FALSE	FALSE	NA
cg06136199	0.639129	-0.0590417	0.000447416	0.0187936	-3.7337	chr11	9597577	NA	ENSG00000238387	1997	FALSE	FALSE	FALSE	NA
cg06136199	0.639129	-0.0590417	0.000447416	0.0187936	-3.7337	chr11	9597577	NA	ENSG00000243869	4875	FALSE	FALSE	FALSE	NA
cg24473594	0.423923	-0.0339756	0.000447567	0.0187982	-3.7336	chr19	46714834	LOC93429	ENSG00000268460	0	TRUE	FALSE	FALSE	NA
cg17672850	0.411103	0.0319675	0.000447755	0.0188027	3.73346	chr17	40206354	ZNF385C	ENSG00000187595	0	TRUE	FALSE	FALSE	NA
cg17672850	0.411103	0.0319675	0.000447755	0.0188027	3.73346	chr17	40206354	C17orf113	ENSG00000267221	3721	TRUE	FALSE	FALSE	NA
cg03773731	0.640471	-0.0242916	0.000447752	0.0188027	-3.73346	chr19	15310387	NOTCH3	ENSG00000074181	0	FALSE	FALSE	FALSE	NA
cg10605064	0.548155	-0.0494163	0.000447915	0.0188076	-3.73335	chr11	8290815	LMO1	ENSG00000166407	551	TRUE	FALSE	FALSE	NA
cg25775721	0.120076	-0.0308366	0.000448207	0.0188122	-3.73314	chr1	28831874	RCC1	ENSG00000180198	580	FALSE	FALSE	FALSE	NA
cg25775721	0.120076	-0.0308366	0.000448207	0.0188122	-3.73314	chr1	28831874	SNORA73B	ENSG00000200087	3196	FALSE	FALSE	FALSE	NA
cg25775721	0.120076	-0.0308366	0.000448207	0.0188122	-3.73314	chr1	28831874	PHACTR4	ENSG00000204138	4997	FALSE	FALSE	FALSE	NA
cg25775721	0.120076	-0.0308366	0.000448207	0.0188122	-3.73314	chr1	28831874	SNHG3	ENSG00000242125	617	FALSE	FALSE	FALSE	NA
cg18700420	0.321043	-0.0433832	0.00044819	0.0188122	-3.73316	chr5	55286352	IL6ST	ENSG00000134352	0	FALSE	FALSE	FALSE	NA
cg18700420	0.321043	-0.0433832	0.00044819	0.0188122	-3.73316	chr5	55286352	FLJ31104	ENSG00000227908	4642	FALSE	FALSE	FALSE	NA
cg18700420	0.321043	-0.0433832	0.00044819	0.0188122	-3.73316	chr5	55286352	NA	ENSG00000249236	0	FALSE	FALSE	FALSE	NA
cg21844005	0.444498	-0.0268561	0.000448271	0.0188122	-3.7331	chr7	31096717	ADCYAP1R1	ENSG00000078549	0	FALSE	FALSE	FALSE	NA
cg03837313	0.395289	-0.0608943	0.000448255	0.0188122	-3.73311	chr11	57195350	SLC43A3	ENSG00000134802	296	FALSE	FALSE	FALSE	NA
cg03837313	0.395289	-0.0608943	0.000448255	0.0188122	-3.73311	chr11	57195350	NA	ENSG00000254979	3817	FALSE	FALSE	FALSE	NA
cg10750464	0.81327	-0.043822	0.000448247	0.0188122	-3.73312	chr19	11534062	CCDC151	ENSG00000198003	0	FALSE	FALSE	FALSE	NA
cg10750464	0.81327	-0.043822	0.000448247	0.0188122	-3.73312	chr19	11534062	RGL3	ENSG00000205517	4043	FALSE	FALSE	FALSE	NA
cg06418219	0.0503361	-0.0212231	0.000448536	0.0188174	-3.73291	chr1	154948305	SHC1	ENSG00000160691	1433	FALSE	TRUE	FALSE	NA
cg06418219	0.0503361	-0.0212231	0.000448536	0.0188174	-3.73291	chr1	154948305	CKS1B	ENSG00000173207	0	FALSE	TRUE	FALSE	NA
cg06418219	0.0503361	-0.0212231	0.000448536	0.0188174	-3.73291	chr1	154948305	MIR4258	ENSG00000264349	45	FALSE	TRUE	FALSE	NA
cg16354932	0.761012	-0.0551877	0.000448599	0.0188174	-3.73287	chr12	131528853	ADGRD1	ENSG00000111452	0	FALSE	FALSE	FALSE	NA
cg10867349	0.616373	-0.0667149	0.000448559	0.0188174	-3.7329	chr14	88793741	KCNK10	ENSG00000100433	489	FALSE	FALSE	FALSE	NA
cg09043518	0.90552	-0.0199464	0.000448525	0.0188174	-3.73292	chr17	80290106	SECTM1	ENSG00000141574	0	FALSE	FALSE	FALSE	NA
cg06495615	0.430667	0.0364425	0.000448583	0.0188174	3.73288	chr19	939731	ARID3A	ENSG00000116017	0	FALSE	FALSE	FALSE	NA
cg09373727	0.933842	-0.0107994	0.000448799	0.0188237	-3.73273	chr1	32405360	PTP4A2	ENSG00000184007	0	FALSE	TRUE	FALSE	NA
cg17952075	0.707494	0.0463799	0.00044885	0.0188237	3.73269	chr2	23854382	KLHL29	ENSG00000119771	0	FALSE	FALSE	FALSE	NA
cg14043527	0.724872	0.0250432	0.000448875	0.0188237	3.73267	chr11	64642516	EHD1	ENSG00000110047	0	FALSE	FALSE	FALSE	NA
cg00275626	0.899751	-0.0117338	0.000448982	0.0188265	-3.7326	chr13	111109140	COL4A2	ENSG00000134871	0	TRUE	FALSE	FALSE	NA
cg00275626	0.899751	-0.0117338	0.000448982	0.0188265	-3.7326	chr13	111109140	COL4A2-AS2	ENSG00000224821	0	TRUE	FALSE	FALSE	NA
cg09760618	0.846653	-0.0254658	0.000449415	0.0188295	-3.73229	chr2	233243204	ALPP	ENSG00000163283	229	FALSE	FALSE	FALSE	NA
cg09760618	0.846653	-0.0254658	0.000449415	0.0188295	-3.73229	chr2	233243204	NA	ENSG00000224516	1140	FALSE	FALSE	FALSE	NA
cg07497218	0.903464	-0.0152423	0.000449347	0.0188295	-3.73234	chr7	1002011	COX19	ENSG00000240230	0	FALSE	FALSE	FALSE	NA
cg00922200	0.486019	-0.063982	0.000449312	0.0188295	-3.73237	chr7	83742233	SEMA3A	ENSG00000075213	0	TRUE	FALSE	FALSE	NA
cg07184142	0.92432	-0.0154438	0.000449356	0.0188295	-3.73234	chr7	157573039	PTPRN2	ENSG00000155093	0	FALSE	FALSE	FALSE	NA
cg18281842	0.682805	0.0316467	0.000449292	0.0188295	3.73238	chr11	70213523	PPFIA1	ENSG00000131626	0	TRUE	FALSE	FALSE	NA
cg18281842	0.682805	0.0316467	0.000449292	0.0188295	3.73238	chr11	70213523	NA	ENSG00000246889	4828	TRUE	FALSE	FALSE	NA
cg18281842	0.682805	0.0316467	0.000449292	0.0188295	3.73238	chr11	70213523	NA	ENSG00000254604	4048	TRUE	FALSE	FALSE	NA
cg13255208	0.637103	-0.0370292	0.00044917	0.0188295	-3.73247	chr14	104165183	KLC1	ENSG00000126214	0	FALSE	FALSE	FALSE	NA
cg13255208	0.637103	-0.0370292	0.00044917	0.0188295	-3.73247	chr14	104165183	XRCC3	ENSG00000126215	0	FALSE	FALSE	FALSE	NA
cg13255208	0.637103	-0.0370292	0.00044917	0.0188295	-3.73247	chr14	104165183	NA	ENSG00000269910	3795	FALSE	FALSE	FALSE	NA
cg13255208	0.637103	-0.0370292	0.00044917	0.0188295	-3.73247	chr14	104165183	NA	ENSG00000269940	3675	FALSE	FALSE	FALSE	NA
cg13255208	0.637103	-0.0370292	0.00044917	0.0188295	-3.73247	chr14	104165183	NA	ENSG00000269958	1682	FALSE	FALSE	FALSE	NA
cg26661922	0.511103	-0.036864	0.000449423	0.0188295	-3.73229	chr16	69951820	WWP2	ENSG00000198373	0	TRUE	FALSE	FALSE	NA
cg26877678	0.543322	-0.0441454	0.000449251	0.0188295	-3.73241	chr17	25856540	KSR1	ENSG00000141068	0	TRUE	FALSE	FALSE	NA
cg26877678	0.543322	-0.0441454	0.000449251	0.0188295	-3.73241	chr17	25856540	NA	ENSG00000263368	2290	TRUE	FALSE	FALSE	NA
cg05523017	0.848641	-0.0320725	0.00044951	0.0188313	-3.73223	chr3	54158728	CACNA2D3	ENSG00000157445	0	FALSE	FALSE	FALSE	NA
cg05523017	0.848641	-0.0320725	0.00044951	0.0188313	-3.73223	chr3	54158728	NA	ENSG00000286353	0	FALSE	FALSE	FALSE	NA
cg12747657	0.665152	-0.0253866	0.000449552	0.0188314	-3.7322	chr2	240027059	HDAC4	ENSG00000068024	0	FALSE	FALSE	FALSE	NA
cg15104031	0.439374	-0.0271731	0.000449873	0.0188349	-3.73197	chr1	153589528	S100A16	ENSG00000188643	3906	FALSE	FALSE	FALSE	NA
cg15104031	0.439374	-0.0271731	0.000449873	0.0188349	-3.73197	chr1	153589528	S100A13	ENSG00000189171	1734	FALSE	FALSE	FALSE	NA
cg15104031	0.439374	-0.0271731	0.000449873	0.0188349	-3.73197	chr1	153589528	S100A14	ENSG00000189334	65	FALSE	FALSE	FALSE	NA
cg12727529	0.376185	-0.0414405	0.000449772	0.0188349	-3.73204	chr3	42307761	CCK	ENSG00000187094	61	FALSE	FALSE	FALSE	NA
cg12727529	0.376185	-0.0414405	0.000449772	0.0188349	-3.73204	chr3	42307761	NA	ENSG00000281160	0	FALSE	FALSE	FALSE	NA
cg08005849	0.364038	-0.0462638	0.000449826	0.0188349	-3.73201	chr7	81399399	HGF	ENSG00000019991	0	TRUE	FALSE	FALSE	NA
cg13397282	0.847652	-0.0204718	0.000449851	0.0188349	-3.73199	chr9	124525423	DAB2IP	ENSG00000136848	0	FALSE	FALSE	FALSE	NA
cg05635121	0.0748391	-0.019286	0.000449923	0.0188349	-3.73194	chr17	7154132	ELP5	ENSG00000170291	602	FALSE	FALSE	FALSE	NA
cg05635121	0.0748391	-0.019286	0.000449923	0.0188349	-3.73194	chr17	7154132	CTDNEP1	ENSG00000175826	0	FALSE	FALSE	FALSE	NA
cg05635121	0.0748391	-0.019286	0.000449923	0.0188349	-3.73194	chr17	7154132	NA	ENSG00000262302	0	FALSE	FALSE	FALSE	NA
cg00025715	0.910806	-0.0124503	0.000449857	0.0188349	-3.73198	chr19	58597097	ZSCAN18	ENSG00000121413	0	FALSE	FALSE	FALSE	NA
cg00025715	0.910806	-0.0124503	0.000449857	0.0188349	-3.73198	chr19	58597097	ZNF135	ENSG00000176293	0	FALSE	FALSE	FALSE	NA
cg20049415	0.128943	0.037961	0.000449923	0.0188349	3.73194	chr20	21377671	NKX2-4	ENSG00000125816	0	TRUE	FALSE	FALSE	NA
cg20049415	0.128943	0.037961	0.000449923	0.0188349	3.73194	chr20	21377671	NA	ENSG00000225280	706	TRUE	FALSE	FALSE	NA
cg09840386	0.438159	0.0297697	0.000450057	0.0188387	3.73184	chr17	79058751	BAIAP2	ENSG00000175866	0	FALSE	FALSE	FALSE	NA
cg11953516	0.438614	-0.0455239	0.000450258	0.0188392	-3.7317	chr2	27719501	GCKR	ENSG00000084734	204	FALSE	FALSE	FALSE	NA
cg11953516	0.438614	-0.0455239	0.000450258	0.0188392	-3.7317	chr2	27719501	FNDC4	ENSG00000115226	1433	FALSE	FALSE	FALSE	NA
cg02331649	0.178839	-0.0359255	0.000450222	0.0188392	-3.73173	chr3	52926322	STIMATE	ENSG00000213533	0	TRUE	FALSE	FALSE	NA
cg02331649	0.178839	-0.0359255	0.000450222	0.0188392	-3.73173	chr3	52926322	STIMATE-MUSTN1	ENSG00000248592	0	TRUE	FALSE	FALSE	NA
cg10816283	0.422249	-0.0358201	0.000450313	0.0188392	-3.73166	chr6	46871173	ADGRF5	ENSG00000069122	0	FALSE	FALSE	FALSE	NA
cg10816283	0.422249	-0.0358201	0.000450313	0.0188392	-3.73166	chr6	46871173	NA	ENSG00000225730	34	FALSE	FALSE	FALSE	NA
cg06821147	0.798796	-0.0224423	0.000450266	0.0188392	-3.7317	chr7	51454064	NA	ENSG00000227080	2062	FALSE	FALSE	FALSE	NA
cg06821147	0.798796	-0.0224423	0.000450266	0.0188392	-3.7317	chr7	51454064	NA	ENSG00000227233	1706	FALSE	FALSE	FALSE	NA
cg06821147	0.798796	-0.0224423	0.000450266	0.0188392	-3.7317	chr7	51454064	NA	ENSG00000228897	0	FALSE	FALSE	FALSE	NA
cg20533754	0.881081	-0.0240759	0.000450253	0.0188392	-3.73171	chr8	1245698	DLGAP2	ENSG00000198010	0	FALSE	FALSE	TRUE	Paternal
cg20533754	0.881081	-0.0240759	0.000450253	0.0188392	-3.73171	chr8	1245698	LOC286083	ENSG00000275427	0	FALSE	FALSE	FALSE	NA
cg23493497	0.68658	-0.0400521	0.000450315	0.0188392	-3.73166	chr11	131992673	NTM	ENSG00000182667	0	TRUE	FALSE	TRUE	Maternal
cg03638795	0.13838	-0.019	0.000450398	0.0188409	-3.7316	chr11	416499	ANO9	ENSG00000185101	1433	FALSE	FALSE	FALSE	NA
cg03638795	0.13838	-0.019	0.000450398	0.0188409	-3.7316	chr11	416499	SIGIRR	ENSG00000185187	0	FALSE	FALSE	FALSE	NA
cg26412374	0.256154	-0.058938	0.00045045	0.0188414	-3.73157	chr11	63437874	ATL3	ENSG00000184743	0	FALSE	TRUE	FALSE	NA
cg06126421	0.630856	-0.0529475	0.000450491	0.0188414	-3.73154	chr6	30720080	HCG20	ENSG00000228022	0	TRUE	FALSE	FALSE	NA
cg06126421	0.630856	-0.0529475	0.000450491	0.0188414	-3.73154	chr6	30720080	NA	ENSG00000263608	1017	TRUE	FALSE	FALSE	NA
cg17491987	0.507404	-0.0551384	0.000450556	0.0188424	-3.73149	chr8	38645408	TACC1	ENSG00000147526	0	FALSE	FALSE	FALSE	NA
cg02727723	0.932665	-0.00783753	0.000450723	0.0188465	-3.73138	chr17	27142164	FAM222B	ENSG00000173065	0	FALSE	FALSE	FALSE	NA
cg02149884	0.0336915	-0.0143585	0.000450818	0.0188477	-3.73131	chr3	123680462	CCDC14	ENSG00000175455	206	FALSE	TRUE	FALSE	NA
cg25578048	0.706025	-0.0396563	0.000450848	0.0188477	-3.73129	chr6	158018055	ZDHHC14	ENSG00000175048	0	TRUE	FALSE	FALSE	NA
cg22209010	0.898313	-0.0113753	0.000450925	0.0188492	-3.73124	chr6	166851891	RPS6KA2	ENSG00000071242	0	FALSE	FALSE	FALSE	NA
cg09085932	0.608744	-0.0549274	0.000451048	0.0188526	-3.73115	chr10	121172083	GRK5	ENSG00000198873	0	FALSE	FALSE	FALSE	NA
cg07165029	0.181917	-0.0386397	0.000451372	0.0188611	-3.73092	chr3	65715359	MAGI1	ENSG00000151276	0	TRUE	FALSE	FALSE	NA
cg19136632	0.100209	-0.0221643	0.000451375	0.0188611	-3.73092	chr3	69133862	UBA3	ENSG00000144744	4302	FALSE	TRUE	FALSE	NA
cg19136632	0.100209	-0.0221643	0.000451375	0.0188611	-3.73092	chr3	69133862	ARL6IP5	ENSG00000144746	225	FALSE	TRUE	FALSE	NA
cg19242984	0.597849	-0.062955	0.000451362	0.0188611	-3.73093	chr7	144081684	ARHGEF5	ENSG00000050327	3958	TRUE	FALSE	FALSE	NA
cg23378165	0.341861	-0.035584	0.000451426	0.0188615	-3.73088	chr17	9550256	USP43	ENSG00000154914	0	FALSE	FALSE	FALSE	NA
cg23378165	0.341861	-0.035584	0.000451426	0.0188615	-3.73088	chr17	9550256	CFAP52	ENSG00000166596	3491	FALSE	FALSE	FALSE	NA
cg23378165	0.341861	-0.035584	0.000451426	0.0188615	-3.73088	chr17	9550256	NA	ENSG00000262296	80	FALSE	FALSE	FALSE	NA
cg23378165	0.341861	-0.035584	0.000451426	0.0188615	-3.73088	chr17	9550256	NA	ENSG00000265349	1613	FALSE	FALSE	FALSE	NA
cg21952646	0.0670739	0.0110252	0.000451772	0.0188742	3.73064	chr5	134734561	H2AFY	ENSG00000113648	0	FALSE	FALSE	FALSE	NA
cg21952646	0.0670739	0.0110252	0.000451772	0.0188742	3.73064	chr5	134734561	NA	ENSG00000270021	408	FALSE	FALSE	FALSE	NA
cg10884544	0.466932	-0.0272681	0.000452046	0.0188822	-3.73045	chr12	104302786	TTC41P	ENSG00000214198	0	TRUE	FALSE	FALSE	NA
cg00118317	0.120389	-0.0225257	0.000452142	0.0188845	-3.73038	chr21	34392029	NA	ENSG00000227757	0	TRUE	FALSE	FALSE	NA
cg16577595	0.680888	0.0388953	0.000452463	0.0188962	3.73016	chr11	17402841	KCNJ11	ENSG00000187486	4564	TRUE	FALSE	FALSE	NA
cg16577595	0.680888	0.0388953	0.000452463	0.0188962	3.73016	chr11	17402841	NCR3LG1	ENSG00000188211	3952	TRUE	FALSE	FALSE	NA
cg16577595	0.680888	0.0388953	0.000452463	0.0188962	3.73016	chr11	17402841	NA	ENSG00000260196	0	TRUE	FALSE	FALSE	NA
cg06092178	0.718143	0.0246884	0.000452769	0.0189055	3.72995	chr3	50708855	DOCK3	ENSG00000088538	3502	FALSE	FALSE	FALSE	NA
cg06092178	0.718143	0.0246884	0.000452769	0.0189055	3.72995	chr3	50708855	MIR4787	ENSG00000272543	3655	FALSE	FALSE	FALSE	NA
cg06092178	0.718143	0.0246884	0.000452769	0.0189055	3.72995	chr3	50708855	NA	ENSG00000273356	0	FALSE	FALSE	FALSE	NA
cg23181899	0.887697	-0.0122826	0.000452764	0.0189055	-3.72995	chr3	188021823	LPP	ENSG00000145012	0	FALSE	FALSE	FALSE	NA
cg15110353	0.126825	-0.0185628	0.000452859	0.0189058	-3.72988	chr10	102985377	LBX1	ENSG00000138136	574	FALSE	FALSE	FALSE	NA
cg15110353	0.126825	-0.0185628	0.000452859	0.0189058	-3.72988	chr10	102985377	NA	ENSG00000227128	3956	FALSE	FALSE	FALSE	NA
cg05399613	0.496876	-0.0244071	0.000452834	0.0189058	-3.7299	chr16	85741494	C16orf74	ENSG00000154102	0	FALSE	FALSE	FALSE	NA
cg05399613	0.496876	-0.0244071	0.000452834	0.0189058	-3.7299	chr16	85741494	NA	ENSG00000287125	0	FALSE	FALSE	FALSE	NA
cg19241670	0.831349	-0.0195834	0.000452999	0.0189099	-3.72979	chr17	45134721	NA	ENSG00000262879	0	FALSE	FALSE	FALSE	NA
cg19241670	0.831349	-0.0195834	0.000452999	0.0189099	-3.72979	chr17	45134721	NA	ENSG00000263142	2785	FALSE	FALSE	FALSE	NA
cg10929758	0.201073	-0.0357932	0.000453175	0.0189138	-3.72966	chr2	54857270	SPTBN1	ENSG00000115306	0	FALSE	FALSE	FALSE	NA
cg11088422	0.215731	-0.0545362	0.000453163	0.0189138	-3.72967	chr17	42392697	SLC25A39	ENSG00000013306	4295	TRUE	FALSE	FALSE	NA
cg11088422	0.215731	-0.0545362	0.000453163	0.0189138	-3.72967	chr17	42392697	RUNDC3A	ENSG00000108309	0	TRUE	FALSE	FALSE	NA
cg11088422	0.215731	-0.0545362	0.000453163	0.0189138	-3.72967	chr17	42392697	NA	ENSG00000267750	13	TRUE	FALSE	FALSE	NA
cg11698445	0.670535	-0.043211	0.000453233	0.0189145	-3.72962	chr5	139113347	NA	ENSG00000249526	0	TRUE	FALSE	FALSE	NA
cg01359748	0.849708	-0.0450164	0.000453424	0.0189191	-3.72949	chr7	157474965	PTPRN2	ENSG00000155093	0	TRUE	FALSE	FALSE	NA
cg12869820	0.0422074	-0.00548146	0.000453427	0.0189191	-3.72949	chr12	125478231	DHX37	ENSG00000150990	4553	FALSE	TRUE	FALSE	NA
cg12869820	0.0422074	-0.00548146	0.000453427	0.0189191	-3.72949	chr12	125478231	BRI3BP	ENSG00000184992	0	FALSE	TRUE	FALSE	NA
cg25510090	0.121109	-0.0247114	0.000453603	0.0189247	-3.72937	chr19	56616706	ZNF787	ENSG00000142409	0	FALSE	FALSE	FALSE	NA
cg25510090	0.121109	-0.0247114	0.000453603	0.0189247	-3.72937	chr19	56616706	NA	ENSG00000223060	78	FALSE	FALSE	FALSE	NA
cg00637988	0.290202	-0.0425202	0.000453887	0.0189349	-3.72917	chr15	90294732	MESP1	ENSG00000166823	190	FALSE	FALSE	FALSE	NA
cg00637988	0.290202	-0.0425202	0.000453887	0.0189349	-3.72917	chr15	90294732	NA	ENSG00000259441	794	FALSE	FALSE	FALSE	NA
cg11329853	0.683584	0.0418653	0.000454103	0.0189422	3.72902	chr8	94238234	LINC00535	ENSG00000246662	0	FALSE	FALSE	FALSE	NA
cg11329853	0.683584	0.0418653	0.000454103	0.0189422	3.72902	chr8	94238234	NA	ENSG00000253960	0	FALSE	FALSE	FALSE	NA
cg11329853	0.683584	0.0418653	0.000454103	0.0189422	3.72902	chr8	94238234	NA	ENSG00000268080	3653	FALSE	FALSE	FALSE	NA
cg21610999	0.487754	-0.0287197	0.000454146	0.0189422	-3.72899	chr17	8661909	SPDYE4	ENSG00000183318	31	FALSE	FALSE	FALSE	NA
cg27632435	0.0524247	-0.00742151	0.000454309	0.0189473	-3.72887	chr12	49658821	TUBA1C	ENSG00000167553	0	FALSE	TRUE	FALSE	NA
cg27632435	0.0524247	-0.00742151	0.000454309	0.0189473	-3.72887	chr12	49658821	NA	ENSG00000258101	281	FALSE	TRUE	FALSE	NA
cg27632435	0.0524247	-0.00742151	0.000454309	0.0189473	-3.72887	chr12	49658821	NA	ENSG00000258232	117	FALSE	TRUE	FALSE	NA
cg01835580	0.360272	-0.0443245	0.000454436	0.0189509	-3.72879	chr14	21511501	NDRG2	ENSG00000165795	0	FALSE	FALSE	FALSE	NA
cg01835580	0.360272	-0.0443245	0.000454436	0.0189509	-3.72879	chr14	21511501	RNASE7	ENSG00000165799	0	FALSE	FALSE	FALSE	NA
cg13423770	0.226687	-0.0259688	0.000454916	0.0189691	-3.72845	chr1	156338775	RHBG	ENSG00000132677	226	FALSE	FALSE	FALSE	NA
cg13423770	0.226687	-0.0259688	0.000454916	0.0189691	-3.72845	chr1	156338775	CCT3	ENSG00000163468	1110	FALSE	FALSE	FALSE	NA
cg05136956	0.703727	0.0413157	0.000455313	0.018984	3.72818	chr8	142435658	PTP4A3	ENSG00000184489	0	FALSE	FALSE	FALSE	NA
cg06878013	0.0357484	-0.00510971	0.000455705	0.0189953	-3.7279	chr5	159846246	SLU7	ENSG00000164609	0	FALSE	TRUE	FALSE	NA
cg06878013	0.0357484	-0.00510971	0.000455705	0.0189953	-3.7279	chr5	159846246	PTTG1	ENSG00000164611	2615	FALSE	TRUE	FALSE	NA
cg05365385	0.433415	-0.0205272	0.000455689	0.0189953	-3.72792	chr17	7999745	ALOXE3	ENSG00000179148	0	FALSE	FALSE	FALSE	NA
cg08931129	0.263577	-0.065848	0.000455709	0.0189953	-3.7279	chr20	29535007	NA	ENSG00000287288	0	FALSE	FALSE	FALSE	NA
cg02084485	0.746529	0.0252539	0.000456163	0.0190114	3.72759	chr2	168103475	XIRP2	ENSG00000163092	0	FALSE	FALSE	FALSE	NA
cg06562184	0.90442	-0.0134365	0.000456178	0.0190114	-3.72758	chr8	19319451	CSGALNACT1	ENSG00000147408	0	FALSE	TRUE	FALSE	NA
cg00782839	0.690674	-0.0683418	0.000456258	0.0190118	-3.72752	chr2	8816130	ID2	ENSG00000115738	2844	FALSE	FALSE	FALSE	NA
cg00782839	0.690674	-0.0683418	0.000456258	0.0190118	-3.72752	chr2	8816130	ID2-AS1	ENSG00000235092	0	FALSE	FALSE	FALSE	NA
cg26081466	0.0336972	0.00575875	0.0004563	0.0190118	3.72749	chr12	109915384	KCTD10	ENSG00000110906	219	FALSE	TRUE	FALSE	NA
cg26081466	0.0336972	0.00575875	0.0004563	0.0190118	3.72749	chr12	109915384	UBE3B	ENSG00000151148	0	FALSE	TRUE	FALSE	NA
cg12494545	0.716745	-0.0483268	0.000456314	0.0190118	-3.72748	chr19	46057029	OPA3	ENSG00000125741	0	TRUE	FALSE	FALSE	NA
cg24535176	0.84589	-0.0194619	0.000456905	0.0190313	-3.72707	chr6	133561386	EYA4	ENSG00000112319	349	FALSE	FALSE	FALSE	NA
cg23694028	0.677992	-0.0512511	0.000457008	0.019032	-3.727	chr8	123731877	LINC01151	ENSG00000253819	0	FALSE	FALSE	FALSE	NA
cg11980944	0.281931	0.0270522	0.000457072	0.019033	3.72696	chr1	205399731	LEMD1	ENSG00000186007	0	TRUE	FALSE	FALSE	NA
cg11980944	0.281931	0.0270522	0.000457072	0.019033	3.72696	chr1	205399731	NA	ENSG00000281406	4281	TRUE	FALSE	FALSE	NA
cg05160381	0.640043	-0.0608014	0.000457119	0.0190332	-3.72693	chr7	156740259	NOM1	ENSG00000146909	2146	FALSE	FALSE	FALSE	NA
cg05160381	0.640043	-0.0608014	0.000457119	0.0190332	-3.72693	chr7	156740259	NA	ENSG00000230033	1919	FALSE	FALSE	FALSE	NA
cg01820106	0.904997	-0.0131417	0.000457291	0.0190352	-3.72681	chr2	207646603	FASTKD2	ENSG00000118246	0	FALSE	FALSE	FALSE	NA
cg01820106	0.904997	-0.0131417	0.000457291	0.0190352	-3.72681	chr2	207646603	MIR3130-2	ENSG00000263468	1354	FALSE	FALSE	FALSE	NA
cg07036561	0.898622	-0.0143946	0.00045726	0.0190352	-3.72683	chr15	42118869	MAPKBP1	ENSG00000137802	0	FALSE	FALSE	FALSE	NA
cg07036561	0.898622	-0.0143946	0.00045726	0.0190352	-3.72683	chr15	42118869	JMJD7-PLA2G4B	ENSG00000168970	1423	FALSE	FALSE	FALSE	NA
cg07036561	0.898622	-0.0143946	0.00045726	0.0190352	-3.72683	chr15	42118869	JMJD7	ENSG00000243789	1420	FALSE	FALSE	FALSE	NA
cg07036561	0.898622	-0.0143946	0.00045726	0.0190352	-3.72683	chr15	42118869	NA	ENSG00000250379	0	FALSE	FALSE	FALSE	NA
cg14995214	0.0734222	0.0122038	0.000457435	0.019037	3.72671	chr1	6240463	RPL22	ENSG00000116251	4616	FALSE	FALSE	FALSE	NA
cg14995214	0.0734222	0.0122038	0.000457435	0.019037	3.72671	chr1	6240463	CHD5	ENSG00000116254	81	FALSE	FALSE	FALSE	NA
cg14995214	0.0734222	0.0122038	0.000457435	0.019037	3.72671	chr1	6240463	NA	ENSG00000285629	0	FALSE	FALSE	FALSE	NA
cg06224763	0.807999	-0.01974	0.000457557	0.019037	-3.72662	chr2	23692748	KLHL29	ENSG00000119771	0	TRUE	FALSE	FALSE	NA
cg22662844	0.964009	-0.00623139	0.000457439	0.019037	-3.7267	chr7	2116648	MAD1L1	ENSG00000002822	0	FALSE	FALSE	FALSE	NA
cg22662844	0.964009	-0.00623139	0.000457439	0.019037	-3.7267	chr7	2116648	NA	ENSG00000286192	0	FALSE	FALSE	FALSE	NA
cg09072230	0.244539	-0.0326466	0.000457562	0.019037	-3.72662	chr11	16918440	PLEKHA7	ENSG00000166689	0	TRUE	FALSE	FALSE	NA
cg27309189	0.219741	-0.0304317	0.000457523	0.019037	-3.72665	chr16	1464772	UNKL	ENSG00000059145	19	FALSE	TRUE	FALSE	NA
cg27309189	0.219741	-0.0304317	0.000457523	0.019037	-3.72665	chr16	1464772	C16orf91	ENSG00000174109	4980	FALSE	TRUE	FALSE	NA
cg27309189	0.219741	-0.0304317	0.000457523	0.019037	-3.72665	chr16	1464772	NA	ENSG00000260132	2522	FALSE	TRUE	FALSE	NA
cg09782621	0.22617	-0.0325729	0.000457586	0.019037	-3.7266	chr19	56653147	ZNF444	ENSG00000167685	0	FALSE	FALSE	FALSE	NA
cg19006628	0.879107	-0.0146013	0.000457672	0.0190389	-3.72654	chr11	116827516	SIK3	ENSG00000160584	0	TRUE	FALSE	FALSE	NA
cg01574233	0.70562	0.0275122	0.000457867	0.0190453	3.72641	chr12	56359406	CDK2	ENSG00000123374	1158	FALSE	FALSE	FALSE	NA
cg01574233	0.70562	0.0275122	0.000457867	0.0190453	3.72641	chr12	56359406	PMEL	ENSG00000185664	0	FALSE	FALSE	FALSE	NA
cg01574233	0.70562	0.0275122	0.000457867	0.0190453	3.72641	chr12	56359406	NA	ENSG00000258554	1215	FALSE	FALSE	FALSE	NA
cg24897392	0.432567	-0.0707213	0.000457966	0.0190471	-3.72634	chr1	169072106	ATP1B1	ENSG00000143153	2828	FALSE	FALSE	FALSE	NA
cg24897392	0.432567	-0.0707213	0.000457966	0.0190471	-3.72634	chr1	169072106	LOC101928596	ENSG00000237707	1255	FALSE	FALSE	FALSE	NA
cg24897392	0.432567	-0.0707213	0.000457966	0.0190471	-3.72634	chr1	169072106	NA	ENSG00000285622	0	FALSE	FALSE	FALSE	NA
cg06595320	0.070414	-0.0149212	0.000457994	0.0190471	-3.72632	chr3	27753965	EOMES	ENSG00000163508	3474	FALSE	TRUE	FALSE	NA
cg06595320	0.070414	-0.0149212	0.000457994	0.0190471	-3.72632	chr3	27753965	NA	ENSG00000272282	435	FALSE	TRUE	FALSE	NA
cg02776664	0.213422	-0.0456137	0.000458304	0.0190583	-3.72611	chr19	12978624	HOOK2	ENSG00000095066	0	FALSE	FALSE	FALSE	NA
cg02776664	0.213422	-0.0456137	0.000458304	0.0190583	-3.72611	chr19	12978624	MAST1	ENSG00000105613	0	FALSE	FALSE	FALSE	NA
cg02776664	0.213422	-0.0456137	0.000458304	0.0190583	-3.72611	chr19	12978624	NA	ENSG00000265759	4850	FALSE	FALSE	FALSE	NA
cg16690876	0.309442	-0.0348154	0.000458627	0.0190665	-3.72589	chr17	19845638	AKAP10	ENSG00000108599	0	TRUE	FALSE	FALSE	NA
cg21739009	0.0520025	-0.00685881	0.000458617	0.0190665	-3.72589	chr19	1591627	MBD3	ENSG00000071655	0	FALSE	FALSE	FALSE	NA
cg21739009	0.0520025	-0.00685881	0.000458617	0.0190665	-3.72589	chr19	1591627	NA	ENSG00000267059	0	FALSE	FALSE	FALSE	NA
cg04166385	0.442936	-0.0337551	0.000458626	0.0190665	-3.72589	chr19	40002801	DLL3	ENSG00000090932	3679	FALSE	FALSE	FALSE	NA
cg04166385	0.442936	-0.0337551	0.000458626	0.0190665	-3.72589	chr19	40002801	SELENOV	ENSG00000186838	2951	FALSE	FALSE	FALSE	NA
cg08804846	0.0660014	0.0154555	0.000458718	0.0190668	3.72582	chr2	207308004	ADAM23	ENSG00000114948	251	FALSE	FALSE	FALSE	NA
cg04115878	0.100401	-0.0193384	0.000458688	0.0190668	-3.72584	chr12	131124403	RIMBP2	ENSG00000060709	0	FALSE	FALSE	FALSE	NA
cg01652244	0.80922	-0.0996752	0.000458966	0.0190753	-3.72565	chr6	74063982	DPPA5	ENSG00000203909	0	FALSE	FALSE	FALSE	NA
cg19351603	0.698371	-0.0318347	0.000459019	0.0190758	-3.72562	chr19	45943663	ERCC1	ENSG00000012061	0	FALSE	TRUE	FALSE	NA
cg24551917	0.931797	-0.0121082	0.000459185	0.0190792	-3.7255	chr2	206568291	NRP2	ENSG00000118257	0	TRUE	FALSE	FALSE	NA
cg04338175	0.844388	-0.0188156	0.000459165	0.0190792	-3.72551	chr7	6646162	C7orf26	ENSG00000146576	0	FALSE	FALSE	FALSE	NA
cg00277769	0.727334	0.0318843	0.000459376	0.0190854	3.72537	chr7	97922759	BAIAP2L1	ENSG00000006453	0	FALSE	FALSE	FALSE	NA
cg00277769	0.727334	0.0318843	0.000459376	0.0190854	3.72537	chr7	97922759	BRI3	ENSG00000164713	0	FALSE	FALSE	FALSE	NA
cg14741855	0.866962	-0.0174793	0.000459479	0.0190863	-3.7253	chr7	141974226	TRY2P	ENSG00000186163	2171	FALSE	FALSE	FALSE	NA
cg03340026	0.409736	-0.0395184	0.000459475	0.0190863	-3.7253	chr19	1403530	DAZAP1	ENSG00000071626	4037	FALSE	FALSE	FALSE	NA
cg03340026	0.409736	-0.0395184	0.000459475	0.0190863	-3.7253	chr19	1403530	GAMT	ENSG00000130005	1960	FALSE	FALSE	FALSE	NA
cg26707718	0.648681	-0.059601	0.000459817	0.0190968	-3.72507	chr13	41064482	FOXO1	ENSG00000150907	0	FALSE	FALSE	FALSE	NA
cg26707718	0.648681	-0.059601	0.000459817	0.0190968	-3.72507	chr13	41064482	LINC00548	ENSG00000215483	0	FALSE	FALSE	FALSE	NA
cg17875356	0.841905	-0.019033	0.000460068	0.0191055	-3.72489	chr3	114807036	ZBTB20	ENSG00000181722	0	TRUE	FALSE	FALSE	NA
cg16331051	0.111904	-0.031842	0.000460181	0.0191085	-3.72482	chr2	75788552	EVA1A	ENSG00000115363	0	FALSE	FALSE	FALSE	NA
cg06370650	0.908256	-0.0111189	0.000460318	0.0191106	-3.72472	chr1	201588327	NAV1	ENSG00000134369	3685	TRUE	FALSE	FALSE	NA
cg22089890	0.066716	-0.00756804	0.000460376	0.0191106	-3.72468	chr17	48708077	CACNA1G	ENSG00000006283	3241	FALSE	FALSE	FALSE	NA
cg22089890	0.066716	-0.00756804	0.000460376	0.0191106	-3.72468	chr17	48708077	ABCC3	ENSG00000108846	4060	FALSE	FALSE	FALSE	NA
cg22089890	0.066716	-0.00756804	0.000460376	0.0191106	-3.72468	chr17	48708077	LOC101927253	ENSG00000251239	0	FALSE	FALSE	FALSE	NA
cg02339083	0.729836	-0.0283688	0.000460473	0.0191119	-3.72462	chr22	45740309	SMC1B	ENSG00000077935	0	FALSE	FALSE	FALSE	NA
cg02339083	0.729836	-0.0283688	0.000460473	0.0191119	-3.72462	chr22	45740309	FAM118A	ENSG00000100376	2472	FALSE	FALSE	FALSE	NA
cg00670060	0.603151	-0.0342229	0.000460817	0.0191245	-3.72438	chr2	85686083	NA	ENSG00000199936	1183	TRUE	FALSE	FALSE	NA
cg08168844	0.70289	-0.0310013	0.000461253	0.0191391	-3.72408	chr16	29830973	MVP	ENSG00000013364	741	FALSE	FALSE	FALSE	NA
cg08168844	0.70289	-0.0310013	0.000461253	0.0191391	-3.72408	chr16	29830973	PRRT2	ENSG00000167371	3759	FALSE	FALSE	FALSE	NA
cg08168844	0.70289	-0.0310013	0.000461253	0.0191391	-3.72408	chr16	29830973	NA	ENSG00000238045	0	FALSE	FALSE	FALSE	NA
cg08168844	0.70289	-0.0310013	0.000461253	0.0191391	-3.72408	chr16	29830973	PAGR1	ENSG00000280789	0	FALSE	FALSE	FALSE	NA
cg08168844	0.70289	-0.0310013	0.000461253	0.0191391	-3.72408	chr16	29830973	NA	ENSG00000280893	0	FALSE	FALSE	FALSE	NA
cg08168844	0.70289	-0.0310013	0.000461253	0.0191391	-3.72408	chr16	29830973	NA	ENSG00000281348	0	FALSE	FALSE	FALSE	NA
cg12666727	0.596212	-0.0389271	0.000461684	0.0191517	-3.72379	chr1	42128487	HIVEP3	ENSG00000127124	0	FALSE	FALSE	FALSE	NA
cg13517866	0.522106	-0.0924034	0.000461683	0.0191517	-3.72379	chr6	168970787	SMOC2	ENSG00000112562	0	FALSE	FALSE	FALSE	NA
cg27238903	0.691352	0.0345121	0.000461637	0.0191517	3.72382	chr16	471071	RAB11FIP3	ENSG00000090565	4577	FALSE	FALSE	FALSE	NA
cg27238903	0.691352	0.0345121	0.000461637	0.0191517	3.72382	chr16	471071	NA	ENSG00000276984	3171	FALSE	FALSE	FALSE	NA
cg24481802	0.928445	0.0171396	0.000461819	0.0191548	3.72369	chr1	245836446	KIF26B	ENSG00000162849	0	TRUE	FALSE	FALSE	NA
cg24481802	0.928445	0.0171396	0.000461819	0.0191548	3.72369	chr1	245836446	NA	ENSG00000231612	587	TRUE	FALSE	FALSE	NA
cg05130129	0.597739	0.0297549	0.000461842	0.0191548	3.72368	chr4	185122266	ENPP6	ENSG00000164303	0	TRUE	FALSE	FALSE	NA
cg26071033	0.604935	-0.0306621	0.000461889	0.019155	-3.72364	chr11	104916018	CARD16	ENSG00000204397	0	FALSE	FALSE	FALSE	NA
cg23271660	0.88682	-0.0138492	0.000462043	0.0191597	-3.72354	chr10	70881017	VPS26A	ENSG00000122958	2250	FALSE	FALSE	FALSE	NA
cg01371207	0.0564607	-0.0228168	0.000462124	0.0191613	-3.72348	chr6	33257335	PFDN6	ENSG00000204220	0	FALSE	FALSE	FALSE	NA
cg01371207	0.0564607	-0.0228168	0.000462124	0.0191613	-3.72348	chr6	33257335	WDR46	ENSG00000227057	310	FALSE	FALSE	FALSE	NA
cg01371207	0.0564607	-0.0228168	0.000462124	0.0191613	-3.72348	chr6	33257335	B3GALT4	ENSG00000235863	4725	FALSE	FALSE	FALSE	NA
cg01371207	0.0564607	-0.0228168	0.000462124	0.0191613	-3.72348	chr6	33257335	RGL2	ENSG00000237441	2095	FALSE	FALSE	FALSE	NA
cg23407561	0.710828	0.0266084	0.000462643	0.01918	3.72313	chr2	113544232	IL1A	ENSG00000115008	2064	FALSE	FALSE	FALSE	NA
cg05905184	0.131951	-0.0206279	0.000462685	0.01918	-3.7231	chr2	220252704	DNPEP	ENSG00000123992	0	FALSE	TRUE	FALSE	NA
cg05905184	0.131951	-0.0206279	0.000462685	0.01918	-3.7231	chr2	220252704	NA	ENSG00000229525	513	FALSE	TRUE	FALSE	NA
cg04468927	0.577826	0.0335579	0.000462702	0.01918	3.72309	chr16	70514664	COG4	ENSG00000103051	0	FALSE	FALSE	FALSE	NA
cg04468927	0.577826	0.0335579	0.000462702	0.01918	3.72309	chr16	70514664	FCSK	ENSG00000157353	486	FALSE	FALSE	FALSE	NA
cg10995082	0.0606945	0.0206422	0.000462889	0.0191861	3.72296	chr12	111284795	CCDC63	ENSG00000173093	0	FALSE	FALSE	FALSE	NA
cg10995082	0.0606945	0.0206422	0.000462889	0.0191861	3.72296	chr12	111284795	NA	ENSG00000241286	4603	FALSE	FALSE	FALSE	NA
cg10995082	0.0606945	0.0206422	0.000462889	0.0191861	3.72296	chr12	111284795	NA	ENSG00000257268	1027	FALSE	FALSE	FALSE	NA
cg02799905	0.391716	-0.0595652	0.000462953	0.0191869	-3.72292	chr2	206342226	PARD3B	ENSG00000116117	0	TRUE	FALSE	FALSE	NA
cg27538003	0.0487553	-0.0271666	0.000463245	0.0191957	-3.72272	chr6	29945149	HCG9	ENSG00000204625	0	FALSE	FALSE	FALSE	NA
cg27538003	0.0487553	-0.0271666	0.000463245	0.0191957	-3.72272	chr6	29945149	NA	ENSG00000229390	4907	FALSE	FALSE	FALSE	NA
cg21881652	0.397331	-0.022324	0.000463289	0.0191957	-3.72269	chr14	105033467	TMEM179	ENSG00000258986	0	FALSE	FALSE	FALSE	NA
cg25136068	0.0915134	-0.0249697	0.000463259	0.0191957	-3.72271	chr20	39861139	ZHX3	ENSG00000174306	0	TRUE	FALSE	FALSE	NA
cg01481976	0.818551	-0.0383167	0.000463512	0.0192032	-3.72254	chr9	116174309	POLE3	ENSG00000148229	1353	FALSE	FALSE	FALSE	NA
cg01481976	0.818551	-0.0383167	0.000463512	0.0192032	-3.72254	chr9	116174309	C9orf43	ENSG00000157653	0	FALSE	FALSE	FALSE	NA
cg27174978	0.920067	-0.0118275	0.000463579	0.0192037	-3.72249	chr4	187013536	TLR3	ENSG00000164342	4312	FALSE	FALSE	FALSE	NA
cg18049571	0.331055	-0.0388213	0.000463645	0.0192037	-3.72245	chr8	54791151	RGS20	ENSG00000147509	0	FALSE	FALSE	FALSE	NA
cg18049571	0.331055	-0.0388213	0.000463645	0.0192037	-3.72245	chr8	54791151	NA	ENSG00000272457	1941	FALSE	FALSE	FALSE	NA
cg04337278	0.215817	-0.0168438	0.000463661	0.0192037	-3.72243	chr20	61807375	MIR124-3	ENSG00000207598	2476	TRUE	FALSE	FALSE	NA
cg04337278	0.215817	-0.0168438	0.000463661	0.0192037	-3.72243	chr20	61807375	NA	ENSG00000231977	0	TRUE	FALSE	FALSE	NA
cg04922029	0.599216	-0.035891	0.000463962	0.0192131	-3.72223	chr1	159174728	CADM3	ENSG00000162706	1624	FALSE	FALSE	FALSE	NA
cg04922029	0.599216	-0.035891	0.000463962	0.0192131	-3.72223	chr1	159174728	ACKR1	ENSG00000213088	0	FALSE	FALSE	FALSE	NA
cg04922029	0.599216	-0.035891	0.000463962	0.0192131	-3.72223	chr1	159174728	NA	ENSG00000225670	0	FALSE	FALSE	FALSE	NA
cg04775383	0.921772	-0.0103378	0.000464036	0.0192144	-3.72218	chr6	168439228	KIF25	ENSG00000125337	0	FALSE	FALSE	FALSE	NA
cg08420135	0.823039	0.0323575	0.000464297	0.0192218	3.722	chr12	52717725	KRT83	ENSG00000170523	2542	FALSE	FALSE	FALSE	NA
cg00860808	0.142306	0.023124	0.000465212	0.0192524	3.72138	chr2	171670500	GAD1	ENSG00000128683	0	FALSE	FALSE	FALSE	NA
cg00860808	0.142306	0.023124	0.000465212	0.0192524	3.72138	chr2	171670500	NA	ENSG00000234350	319	FALSE	FALSE	FALSE	NA
cg00860808	0.142306	0.023124	0.000465212	0.0192524	3.72138	chr2	171670500	NA	ENSG00000235934	695	FALSE	FALSE	FALSE	NA
cg21911868	0.924761	-0.0140053	0.000465175	0.0192524	-3.7214	chr2	239034264	ESPNL	ENSG00000144488	0	FALSE	FALSE	FALSE	NA
cg14672084	0.306185	-0.053134	0.000465198	0.0192524	-3.72139	chr5	140857941	PCDHGA2	ENSG00000081853	0	TRUE	FALSE	FALSE	NA
cg14672084	0.306185	-0.053134	0.000465198	0.0192524	-3.72139	chr5	140857941	PCDHGA1	ENSG00000204956	0	TRUE	FALSE	FALSE	NA
cg14672084	0.306185	-0.053134	0.000465198	0.0192524	-3.72139	chr5	140857941	PCDHGC3	ENSG00000240184	0	TRUE	FALSE	FALSE	NA
cg14672084	0.306185	-0.053134	0.000465198	0.0192524	-3.72139	chr5	140857941	NA	ENSG00000242020	941	TRUE	FALSE	FALSE	NA
cg14672084	0.306185	-0.053134	0.000465198	0.0192524	-3.72139	chr5	140857941	PCDHGA12	ENSG00000253159	0	TRUE	FALSE	FALSE	NA
cg14672084	0.306185	-0.053134	0.000465198	0.0192524	-3.72139	chr5	140857941	PCDHGB6	ENSG00000253305	0	TRUE	FALSE	FALSE	NA
cg14672084	0.306185	-0.053134	0.000465198	0.0192524	-3.72139	chr5	140857941	PCDHGA5	ENSG00000253485	0	TRUE	FALSE	FALSE	NA
cg14672084	0.306185	-0.053134	0.000465198	0.0192524	-3.72139	chr5	140857941	PCDHGA7	ENSG00000253537	0	TRUE	FALSE	FALSE	NA
cg14672084	0.306185	-0.053134	0.000465198	0.0192524	-3.72139	chr5	140857941	PCDHGA6	ENSG00000253731	0	TRUE	FALSE	FALSE	NA
cg14672084	0.306185	-0.053134	0.000465198	0.0192524	-3.72139	chr5	140857941	PCDHGA8	ENSG00000253767	0	TRUE	FALSE	FALSE	NA
cg14672084	0.306185	-0.053134	0.000465198	0.0192524	-3.72139	chr5	140857941	PCDHGA10	ENSG00000253846	0	TRUE	FALSE	FALSE	NA
cg14672084	0.306185	-0.053134	0.000465198	0.0192524	-3.72139	chr5	140857941	PCDHGA11	ENSG00000253873	0	TRUE	FALSE	FALSE	NA
cg14672084	0.306185	-0.053134	0.000465198	0.0192524	-3.72139	chr5	140857941	PCDHGB2	ENSG00000253910	0	TRUE	FALSE	FALSE	NA
cg14672084	0.306185	-0.053134	0.000465198	0.0192524	-3.72139	chr5	140857941	PCDHGB4	ENSG00000253953	0	TRUE	FALSE	FALSE	NA
cg14672084	0.306185	-0.053134	0.000465198	0.0192524	-3.72139	chr5	140857941	PCDHGB7	ENSG00000254122	0	TRUE	FALSE	FALSE	NA
cg14672084	0.306185	-0.053134	0.000465198	0.0192524	-3.72139	chr5	140857941	PCDHGB1	ENSG00000254221	0	TRUE	FALSE	FALSE	NA
cg14672084	0.306185	-0.053134	0.000465198	0.0192524	-3.72139	chr5	140857941	PCDHGA3	ENSG00000254245	0	TRUE	FALSE	FALSE	NA
cg14672084	0.306185	-0.053134	0.000465198	0.0192524	-3.72139	chr5	140857941	PCDHGA9	ENSG00000261934	0	TRUE	FALSE	FALSE	NA
cg14672084	0.306185	-0.053134	0.000465198	0.0192524	-3.72139	chr5	140857941	PCDHGB3	ENSG00000262209	0	TRUE	FALSE	FALSE	NA
cg14672084	0.306185	-0.053134	0.000465198	0.0192524	-3.72139	chr5	140857941	PCDHGA4	ENSG00000262576	0	TRUE	FALSE	FALSE	NA
cg14672084	0.306185	-0.053134	0.000465198	0.0192524	-3.72139	chr5	140857941	PCDHGB5	ENSG00000276547	0	TRUE	FALSE	FALSE	NA
cg01115432	0.51824	-0.0636222	0.000465234	0.0192524	-3.72136	chr7	158498647	NCAPG2	ENSG00000146918	1126	FALSE	FALSE	FALSE	NA
cg09360912	0.0645397	-0.0181311	0.000465247	0.0192524	-3.72135	chr12	7000722	LRRC23	ENSG00000010626	0	TRUE	TRUE	FALSE	NA
cg09360912	0.0645397	-0.0181311	0.000465247	0.0192524	-3.72135	chr12	7000722	SPSB2	ENSG00000111671	2199	TRUE	TRUE	FALSE	NA
cg02575406	0.885228	-0.0123322	0.000465475	0.01926	-3.7212	chr12	104928986	CHST11	ENSG00000171310	0	TRUE	FALSE	FALSE	NA
cg20314038	0.0613234	0.0170907	0.000465787	0.0192712	3.72099	chr1	34629098	CSMD2	ENSG00000121904	0	FALSE	FALSE	FALSE	NA
cg20314038	0.0613234	0.0170907	0.000465787	0.0192712	3.72099	chr1	34629098	C1orf94	ENSG00000142698	3385	FALSE	FALSE	FALSE	NA
cg04873098	0.724114	-0.0530325	0.000466019	0.0192717	-3.72083	chr1	3165191	PRDM16	ENSG00000142611	0	FALSE	FALSE	FALSE	NA
cg14282634	0.780751	-0.0443791	0.000465908	0.0192717	-3.72091	chr1	201680159	NAV1	ENSG00000134369	0	TRUE	FALSE	FALSE	NA
cg14282634	0.780751	-0.0443791	0.000465908	0.0192717	-3.72091	chr1	201680159	IPO9-AS1	ENSG00000231871	0	TRUE	FALSE	FALSE	NA
cg23684198	0.485475	0.0314839	0.000466085	0.0192717	3.72079	chr1	222415751	NA	ENSG00000236230	0	TRUE	FALSE	FALSE	NA
cg27315601	0.782064	0.0310364	0.000466019	0.0192717	3.72083	chr10	464965	DIP2C	ENSG00000151240	0	FALSE	FALSE	FALSE	NA
cg09879876	0.894474	-0.011912	0.000466003	0.0192717	-3.72084	chr11	74420989	CHRDL2	ENSG00000054938	0	TRUE	FALSE	FALSE	NA
cg05431626	0.131635	-0.0263298	0.00046607	0.0192717	-3.7208	chr13	80054976	NDFIP2	ENSG00000102471	282	FALSE	TRUE	FALSE	NA
cg05431626	0.131635	-0.0263298	0.00046607	0.0192717	-3.7208	chr13	80054976	NDFIP2-AS1	ENSG00000232132	0	FALSE	TRUE	FALSE	NA
cg07535316	0.436856	-0.0260919	0.000466214	0.0192732	-3.7207	chr7	81752694	CACNA2D1	ENSG00000153956	0	TRUE	FALSE	FALSE	NA
cg12453687	0.304694	-0.0522795	0.000466207	0.0192732	-3.7207	chr11	82745712	RAB30	ENSG00000137502	0	TRUE	FALSE	FALSE	NA
cg12453687	0.304694	-0.0522795	0.000466207	0.0192732	-3.7207	chr11	82745712	NA	ENSG00000254698	0	TRUE	FALSE	FALSE	NA
cg00469015	0.275316	-0.0509937	0.000466299	0.0192749	-3.72064	chr15	69744684	KIF23	ENSG00000137807	3917	FALSE	TRUE	FALSE	NA
cg00469015	0.275316	-0.0509937	0.000466299	0.0192749	-3.72064	chr15	69744684	RPLP1	ENSG00000137818	468	FALSE	TRUE	FALSE	NA
cg16550453	0.951308	-0.0273003	0.000466453	0.0192795	-3.72054	chr10	115939018	TDRD1	ENSG00000095627	10	TRUE	FALSE	FALSE	NA
cg12491169	0.85025	-0.0209035	0.000466651	0.019286	-3.7204	chr11	40137955	LRRC4C	ENSG00000148948	0	FALSE	FALSE	FALSE	NA
cg12491169	0.85025	-0.0209035	0.000466651	0.019286	-3.7204	chr11	40137955	NA	ENSG00000279675	3805	FALSE	FALSE	FALSE	NA
cg23666362	0.739691	-0.0348193	0.000466774	0.0192893	-3.72032	chr4	117220363	NA	ENSG00000249259	2046	FALSE	FALSE	FALSE	NA
cg23666362	0.739691	-0.0348193	0.000466774	0.0192893	-3.72032	chr4	117220363	NA	ENSG00000270394	0	FALSE	FALSE	FALSE	NA
cg02447287	0.732896	-0.0312936	0.000466985	0.0192963	-3.72018	chr2	238707023	LRRFIP1	ENSG00000124831	0	FALSE	FALSE	FALSE	NA
cg02447287	0.732896	-0.0312936	0.000466985	0.0192963	-3.72018	chr2	238707023	RBM44	ENSG00000177483	8	FALSE	FALSE	FALSE	NA
cg05657581	0.060223	-0.010715	0.000467316	0.0193051	-3.71995	chr1	89149443	PKN2	ENSG00000065243	461	FALSE	FALSE	FALSE	NA
cg05657581	0.060223	-0.010715	0.000467316	0.0193051	-3.71995	chr1	89149443	PKN2-AS1	ENSG00000237505	0	FALSE	FALSE	FALSE	NA
cg08972916	0.745847	0.0275988	0.000467324	0.0193051	3.71995	chr17	73549091	LLGL2	ENSG00000073350	0	TRUE	FALSE	FALSE	NA
cg21170583	0.871936	-0.0164777	0.000467642	0.0193148	-3.71973	chr5	125374670	NA	ENSG00000248752	0	TRUE	FALSE	FALSE	NA
cg11757040	0.766537	-0.0434241	0.000467644	0.0193148	-3.71973	chr14	73209188	DPF3	ENSG00000205683	0	TRUE	FALSE	FALSE	NA
cg18022921	0.604344	-0.0479674	0.000467762	0.0193179	-3.71965	chr6	43736973	VEGFA	ENSG00000112715	947	FALSE	TRUE	FALSE	NA
cg18022921	0.604344	-0.0479674	0.000467762	0.0193179	-3.71965	chr6	43736973	NA	ENSG00000272114	1192	FALSE	TRUE	FALSE	NA
cg22795239	0.911294	-0.0234812	0.000467871	0.0193195	-3.71958	chr7	120965378	WNT16	ENSG00000002745	42	FALSE	FALSE	FALSE	NA
cg12955121	0.0376649	0.00671427	0.000467884	0.0193195	3.71957	chr20	33680750	TRPC4AP	ENSG00000100991	139	FALSE	TRUE	FALSE	NA
cg02580722	0.0434864	-0.0151867	0.000468177	0.0193298	-3.71937	chr11	114309934	REXO2	ENSG00000076043	173	FALSE	TRUE	FALSE	NA
cg02580722	0.0434864	-0.0151867	0.000468177	0.0193298	-3.71937	chr11	114309934	NA	ENSG00000255663	0	FALSE	TRUE	FALSE	NA
cg24777101	0.703717	-0.0409702	0.000468223	0.01933	-3.71934	chr6	136358605	PDE7B	ENSG00000171408	0	TRUE	FALSE	FALSE	NA
cg24777101	0.703717	-0.0409702	0.000468223	0.01933	-3.71934	chr6	136358605	NA	ENSG00000213111	2580	TRUE	FALSE	FALSE	NA
cg24777101	0.703717	-0.0409702	0.000468223	0.01933	-3.71934	chr6	136358605	LOC644135	ENSG00000237596	0	TRUE	FALSE	FALSE	NA
cg09022607	0.224876	-0.0360133	0.000468483	0.019339	-3.71916	chr10	114712695	TCF7L2	ENSG00000148737	0	FALSE	FALSE	FALSE	NA
cg09022607	0.224876	-0.0360133	0.000468483	0.019339	-3.71916	chr10	114712695	NA	ENSG00000233547	1060	FALSE	FALSE	FALSE	NA
cg21119074	0.255758	-0.056886	0.000468542	0.0193397	-3.71912	chr6	20211654	MBOAT1	ENSG00000172197	0	FALSE	TRUE	FALSE	NA
cg21119074	0.255758	-0.056886	0.000468542	0.0193397	-3.71912	chr6	20211654	NA	ENSG00000227803	663	FALSE	TRUE	FALSE	NA
cg00536939	0.194039	-0.0377148	0.00046886	0.0193493	-3.71891	chr11	47279352	NR1H3	ENSG00000025434	0	TRUE	FALSE	FALSE	NA
cg20128672	0.657185	-0.0699514	0.00046886	0.0193493	-3.71891	chr11	128774649	KCNJ5	ENSG00000120457	0	FALSE	FALSE	FALSE	NA
cg20128672	0.657185	-0.0699514	0.00046886	0.0193493	-3.71891	chr11	128774649	C11orf45	ENSG00000174370	0	FALSE	FALSE	FALSE	NA
cg25397636	0.625286	0.0359155	0.00046891	0.0193496	3.71887	chr7	1896220	MAD1L1	ENSG00000002822	0	FALSE	FALSE	FALSE	NA
cg25397636	0.625286	0.0359155	0.00046891	0.0193496	3.71887	chr7	1896220	NA	ENSG00000286192	0	FALSE	FALSE	FALSE	NA
cg09272186	0.37412	-0.0522348	0.000469107	0.019356	-3.71874	chr8	30334348	RBPMS	ENSG00000157110	0	FALSE	FALSE	FALSE	NA
cg01438090	0.62022	0.031775	0.000469202	0.0193582	3.71868	chr11	30502936	MPPED2	ENSG00000066382	0	TRUE	FALSE	FALSE	NA
cg12426146	0.766028	0.0366301	0.000469859	0.0193818	3.71823	chr4	140657110	MGST2	ENSG00000085871	0	FALSE	FALSE	FALSE	NA
cg12426146	0.766028	0.0366301	0.000469859	0.0193818	3.71823	chr4	140657110	MAML3	ENSG00000196782	0	FALSE	FALSE	FALSE	NA
cg17316346	0.936988	-0.00682722	0.000469929	0.0193821	-3.71819	chr14	78352846	ADCK1	ENSG00000063761	0	FALSE	FALSE	FALSE	NA
cg10712561	0.271148	-0.0493846	0.000469951	0.0193821	-3.71817	chr17	42392983	SLC25A39	ENSG00000013306	4009	TRUE	FALSE	FALSE	NA
cg10712561	0.271148	-0.0493846	0.000469951	0.0193821	-3.71817	chr17	42392983	RUNDC3A	ENSG00000108309	0	TRUE	FALSE	FALSE	NA
cg10712561	0.271148	-0.0493846	0.000469951	0.0193821	-3.71817	chr17	42392983	NA	ENSG00000267750	299	TRUE	FALSE	FALSE	NA
cg16342949	0.788642	-0.0444996	0.000470105	0.0193867	-3.71807	chr11	63883584	FLRT1	ENSG00000126500	0	FALSE	FALSE	FALSE	NA
cg16342949	0.788642	-0.0444996	0.000470105	0.0193867	-3.71807	chr11	63883584	MACROD1	ENSG00000133315	0	FALSE	FALSE	FALSE	NA
cg16342949	0.788642	-0.0444996	0.000470105	0.0193867	-3.71807	chr11	63883584	NA	ENSG00000256341	2159	FALSE	FALSE	FALSE	NA
cg26254045	0.460893	-0.079876	0.000470369	0.0193958	-3.71789	chr19	38886658	SPRED3	ENSG00000188766	0	FALSE	TRUE	FALSE	NA
cg14528386	0.655472	-0.0429711	0.000470609	0.0194004	-3.71773	chr1	848440	LINC02593	ENSG00000223764	3804	FALSE	FALSE	FALSE	NA
cg14528386	0.655472	-0.0429711	0.000470609	0.0194004	-3.71773	chr1	848440	NA	ENSG00000230699	0	FALSE	FALSE	FALSE	NA
cg14528386	0.655472	-0.0429711	0.000470609	0.0194004	-3.71773	chr1	848440	NA	ENSG00000241180	1110	FALSE	FALSE	FALSE	NA
cg14528386	0.655472	-0.0429711	0.000470609	0.0194004	-3.71773	chr1	848440	NA	ENSG00000272438	0	FALSE	FALSE	FALSE	NA
cg16217297	0.250024	-0.0391328	0.000470568	0.0194004	-3.71776	chr14	68698128	RAD51B	ENSG00000182185	0	TRUE	FALSE	FALSE	NA
cg16217297	0.250024	-0.0391328	0.000470568	0.0194004	-3.71776	chr14	68698128	NA	ENSG00000243546	4833	TRUE	FALSE	FALSE	NA
cg03438216	0.552368	-0.0417446	0.000470718	0.0194032	-3.71766	chr1	230517965	PGBD5	ENSG00000177614	0	TRUE	FALSE	FALSE	NA
cg27062578	0.868244	-0.0236301	0.000471204	0.0194215	-3.71733	chr16	30997640	STX1B	ENSG00000099365	2936	TRUE	FALSE	FALSE	NA
cg27062578	0.868244	-0.0236301	0.000471204	0.0194215	-3.71733	chr16	30997640	HSD3B7	ENSG00000099377	0	TRUE	FALSE	FALSE	NA
cg27062578	0.868244	-0.0236301	0.000471204	0.0194215	-3.71733	chr16	30997640	SETD1A	ENSG00000099381	1654	TRUE	FALSE	FALSE	NA
cg27062578	0.868244	-0.0236301	0.000471204	0.0194215	-3.71733	chr16	30997640	NA	ENSG00000279196	0	TRUE	FALSE	FALSE	NA
cg06163411	0.698352	-0.0505133	0.000471303	0.0194238	-3.71726	chr7	129691519	ZC3HC1	ENSG00000091732	227	FALSE	TRUE	FALSE	NA
cg06752054	0.754695	-0.0493302	0.000471407	0.0194263	-3.71719	chr21	42733747	MX2	ENSG00000183486	178	FALSE	TRUE	FALSE	NA
cg06752054	0.754695	-0.0493302	0.000471407	0.0194263	-3.71719	chr21	42733747	FAM3B	ENSG00000183844	4388	FALSE	TRUE	FALSE	NA
cg26671749	0.908877	-0.0170321	0.000471622	0.0194299	-3.71705	chr5	150839364	SLC36A1	ENSG00000123643	0	TRUE	FALSE	FALSE	NA
cg13951272	0.431763	-0.0367032	0.00047159	0.0194299	-3.71707	chr9	135044676	NTNG2	ENSG00000196358	0	TRUE	FALSE	FALSE	NA
cg26427653	0.890693	-0.00982458	0.000471573	0.0194299	-3.71708	chr14	34902862	EGLN3	ENSG00000129521	0	FALSE	FALSE	FALSE	NA
cg26427653	0.890693	-0.00982458	0.000471573	0.0194299	-3.71708	chr14	34902862	SPTSSA	ENSG00000165389	0	FALSE	FALSE	FALSE	NA
cg03382121	0.159454	-0.0222472	0.000471724	0.0194303	-3.71698	chr6	33291921	DAXX	ENSG00000204209	1127	FALSE	FALSE	FALSE	NA
cg03382121	0.159454	-0.0222472	0.000471724	0.0194303	-3.71698	chr6	33291921	NA	ENSG00000285064	0	FALSE	FALSE	FALSE	NA
cg03382121	0.159454	-0.0222472	0.000471724	0.0194303	-3.71698	chr6	33291921	NA	ENSG00000286920	0	FALSE	FALSE	FALSE	NA
cg06468072	0.786469	-0.035728	0.000471758	0.0194303	-3.71696	chr11	117665622	DSCAML1	ENSG00000177103	0	FALSE	FALSE	FALSE	NA
cg00658979	0.715664	-0.0411066	0.000471736	0.0194303	-3.71697	chr17	70111635	SOX9-AS1	ENSG00000234899	0	FALSE	FALSE	FALSE	NA
cg10841343	0.0279827	0.00586717	0.000471862	0.0194328	3.71689	chr12	56211714	ORMDL2	ENSG00000123353	110	FALSE	FALSE	FALSE	NA
cg10841343	0.0279827	0.00586717	0.000471862	0.0194328	3.71689	chr12	56211714	DNAJC14	ENSG00000135392	3029	FALSE	FALSE	FALSE	NA
cg10841343	0.0279827	0.00586717	0.000471862	0.0194328	3.71689	chr12	56211714	SARNP	ENSG00000205323	205	FALSE	FALSE	FALSE	NA
cg10841343	0.0279827	0.00586717	0.000471862	0.0194328	3.71689	chr12	56211714	NA	ENSG00000257390	0	FALSE	FALSE	FALSE	NA
cg19578183	0.253146	-0.029253	0.000472103	0.019441	-3.71673	chr2	128991530	HS6ST1	ENSG00000136720	2759	FALSE	TRUE	FALSE	NA
cg04060561	0.499314	-0.0483608	0.000472182	0.0194425	-3.71667	chr6	127663200	ECHDC1	ENSG00000093144	0	TRUE	FALSE	FALSE	NA
cg22253313	0.0296405	0.00969728	0.000472343	0.0194457	3.71657	chr4	2011099	NELFA	ENSG00000185049	0	FALSE	TRUE	FALSE	NA
cg14064526	0.547817	-0.0345016	0.000472345	0.0194457	-3.71657	chr5	176171341	LINC01574	ENSG00000248859	468	FALSE	FALSE	FALSE	NA
cg14064526	0.547817	-0.0345016	0.000472345	0.0194457	-3.71657	chr5	176171341	NA	ENSG00000251446	4881	FALSE	FALSE	FALSE	NA
cg26022992	0.0543825	-0.00905932	0.000472407	0.0194465	-3.71652	chr1	145507616	GNRHR2	ENSG00000211451	2135	FALSE	FALSE	FALSE	NA
cg26022992	0.0543825	-0.00905932	0.000472407	0.0194465	-3.71652	chr1	145507616	LIX1L-AS1	ENSG00000234222	0	FALSE	FALSE	FALSE	NA
cg26022992	0.0543825	-0.00905932	0.000472407	0.0194465	-3.71652	chr1	145507616	RBM8A	ENSG00000265241	0	FALSE	FALSE	FALSE	NA
cg26022992	0.0543825	-0.00905932	0.000472407	0.0194465	-3.71652	chr1	145507616	NA	ENSG00000280778	0	FALSE	FALSE	FALSE	NA
cg03527086	0.167601	-0.0201491	0.000472498	0.0194485	-3.71646	chr11	64074137	ESRRA	ENSG00000173153	0	FALSE	TRUE	FALSE	NA
cg03527086	0.167601	-0.0201491	0.000472498	0.0194485	-3.71646	chr11	64074137	CATSPERZ	ENSG00000219435	1894	FALSE	TRUE	FALSE	NA
cg03527086	0.167601	-0.0201491	0.000472498	0.0194485	-3.71646	chr11	64074137	KCNK4-TEX40	ENSG00000257069	1895	FALSE	TRUE	FALSE	NA
cg20699151	0.703945	-0.0279917	0.00047258	0.0194496	-3.71641	chr5	8840460	NA	ENSG00000250198	0	FALSE	FALSE	FALSE	NA
cg12639429	0.327103	-0.0639323	0.000472611	0.0194496	-3.71639	chr18	21572622	TTC39C	ENSG00000168234	114	TRUE	TRUE	FALSE	NA
cg12639429	0.327103	-0.0639323	0.000472611	0.0194496	-3.71639	chr18	21572622	TTC39C-AS1	ENSG00000264745	1554	TRUE	TRUE	FALSE	NA
cg09167911	0.774547	-0.0568504	0.000472687	0.019451	-3.71634	chr1	53307865	ZYG11A	ENSG00000203995	317	FALSE	FALSE	FALSE	NA
cg25763716	0.162054	-0.0224131	0.000472729	0.019451	-3.71631	chr1	101184304	VCAM1	ENSG00000162692	993	FALSE	FALSE	FALSE	NA
cg22871204	0.897397	-0.0137998	0.000472824	0.0194531	-3.71624	chr8	37708905	BRF2	ENSG00000104221	1482	FALSE	FALSE	FALSE	NA
cg24509815	0.516638	-0.0325576	0.000472912	0.019455	-3.71619	chr22	37523151	IL2RB	ENSG00000100385	0	FALSE	FALSE	FALSE	NA
cg13073186	0.101816	-0.0183489	0.000473144	0.019461	-3.71603	chr13	112728349	SOX1	ENSG00000182968	3546	FALSE	FALSE	FALSE	NA
cg13073186	0.101816	-0.0183489	0.000473144	0.019461	-3.71603	chr13	112728349	SOX1-OT	ENSG00000224243	0	FALSE	FALSE	FALSE	NA
cg22564695	0.435607	-0.031273	0.000473118	0.019461	-3.71605	chr19	13080436	DAND5	ENSG00000179284	0	FALSE	FALSE	FALSE	NA
cg23475725	0.335771	-0.0433009	0.000473259	0.0194635	-3.71595	chr12	2734205	CACNA1C	ENSG00000151067	0	FALSE	FALSE	FALSE	NA
cg19269104	0.730773	0.0361463	0.000473288	0.0194635	3.71593	chr17	37271156	PLXDC1	ENSG00000161381	0	TRUE	FALSE	FALSE	NA
cg19269104	0.730773	0.0361463	0.000473288	0.0194635	3.71593	chr17	37271156	RDM1P5	ENSG00000263818	1712	TRUE	FALSE	FALSE	NA
cg16041806	0.0488799	-0.026409	0.000473537	0.0194719	-3.71577	chr1	173991823	RC3H1	ENSG00000135870	387	FALSE	TRUE	FALSE	NA
cg16041806	0.0488799	-0.026409	0.000473537	0.0194719	-3.71577	chr1	173991823	LOC105371620	ENSG00000224977	0	FALSE	TRUE	FALSE	NA
cg14436773	0.850662	-0.0214248	0.000473746	0.0194788	-3.71563	chr4	72333280	SLC4A4	ENSG00000080493	0	TRUE	FALSE	FALSE	NA
cg11653466	0.572311	-0.0463331	0.000473897	0.0194815	-3.71553	chr8	38386235	C8orf86	ENSG00000196166	0	TRUE	FALSE	FALSE	NA
cg26465251	0.0592149	0.0105529	0.00047389	0.0194815	3.71553	chr22	36784250	MYH9	ENSG00000100345	137	FALSE	TRUE	FALSE	NA
cg26465251	0.0592149	0.0105529	0.00047389	0.0194815	3.71553	chr22	36784250	NA	ENSG00000223695	420	FALSE	TRUE	FALSE	NA
cg15475977	0.705914	-0.0257837	0.000473959	0.0194823	-3.71549	chr21	14410030	NA	ENSG00000224309	450	FALSE	FALSE	FALSE	NA
cg15475977	0.705914	-0.0257837	0.000473959	0.0194823	-3.71549	chr21	14410030	NA	ENSG00000268486	450	FALSE	FALSE	FALSE	NA
cg23833461	0.479123	0.0201943	0.000474015	0.0194828	3.71545	chr17	9929528	GAS7	ENSG00000007237	0	TRUE	FALSE	FALSE	NA
cg13660679	0.599581	0.0297071	0.000474153	0.0194868	3.71536	chr9	133570890	EXOSC2	ENSG00000130713	0	FALSE	FALSE	FALSE	NA
cg08893575	0.219382	-0.0251573	0.000474209	0.0194873	-3.71532	chr19	39658314	PAK4	ENSG00000130669	0	TRUE	FALSE	FALSE	NA
cg11645674	0.0550554	-0.00736855	0.000474444	0.019495	-3.71516	chr17	56401800	TSPOAP1	ENSG00000005379	0	TRUE	FALSE	FALSE	NA
cg11645674	0.0550554	-0.00736855	0.000474444	0.019495	-3.71516	chr17	56401800	TSPOAP1-AS1	ENSG00000265148	32	TRUE	FALSE	FALSE	NA
cg03577601	0.0356574	0.00887198	0.000474481	0.019495	3.71514	chr20	47663236	CSE1L	ENSG00000124207	0	FALSE	TRUE	FALSE	NA
cg03577601	0.0356574	0.00887198	0.000474481	0.019495	3.71514	chr20	47663236	CSE1L-AS1	ENSG00000227431	530	FALSE	TRUE	FALSE	NA
cg14960592	0.044803	0.00734407	0.000474737	0.019502	3.71497	chr8	19614302	CSGALNACT1	ENSG00000147408	0	FALSE	FALSE	FALSE	NA
cg05477405	0.679939	-0.0477588	0.000474738	0.019502	-3.71497	chr18	45934454	ZBTB7C	ENSG00000184828	0	FALSE	FALSE	FALSE	NA
cg17127823	0.205099	-0.0174584	0.000474961	0.0195077	-3.71482	chr8	71520941	TRAM1	ENSG00000067167	289	FALSE	TRUE	FALSE	NA
cg17127823	0.205099	-0.0174584	0.000474961	0.0195077	-3.71482	chr8	71520941	NA	ENSG00000238450	4068	FALSE	TRUE	FALSE	NA
cg17127823	0.205099	-0.0174584	0.000474961	0.0195077	-3.71482	chr8	71520941	LACTB2-AS1	ENSG00000246366	0	FALSE	TRUE	FALSE	NA
cg10283871	0.654299	-0.0489343	0.000474923	0.0195077	-3.71484	chr12	59319720	NA	ENSG00000257443	0	TRUE	FALSE	FALSE	NA
cg05205299	0.830462	-0.0202117	0.000475191	0.0195138	-3.71466	chr9	109848356	LOC340512	ENSG00000230782	0	FALSE	FALSE	FALSE	NA
cg07044414	0.701678	0.0262876	0.000475195	0.0195138	3.71466	chr17	73316622	GRB2	ENSG00000177885	0	FALSE	FALSE	FALSE	NA
cg24127656	0.0265514	0.00587001	0.000475341	0.0195164	3.71456	chr17	27224861	FLOT2	ENSG00000132589	109	FALSE	TRUE	FALSE	NA
cg24127656	0.0265514	0.00587001	0.000475341	0.0195164	3.71456	chr17	27224861	DHRS13	ENSG00000167536	0	FALSE	TRUE	FALSE	NA
cg24127656	0.0265514	0.00587001	0.000475341	0.0195164	3.71456	chr17	27224861	NA	ENSG00000264304	4500	FALSE	TRUE	FALSE	NA
cg24127656	0.0265514	0.00587001	0.000475341	0.0195164	3.71456	chr17	27224861	NA	ENSG00000266642	0	FALSE	TRUE	FALSE	NA
cg22303227	0.210507	-0.0373901	0.000475344	0.0195164	-3.71456	chr17	41018992	AOC4P	ENSG00000260105	0	FALSE	FALSE	FALSE	NA
cg09919570	0.233781	-0.0385388	0.000475528	0.0195222	-3.71444	chr16	49311782	CBLN1	ENSG00000102924	45	FALSE	FALSE	FALSE	NA
cg09919570	0.233781	-0.0385388	0.000475528	0.0195222	-3.71444	chr16	49311782	NA	ENSG00000279249	4149	FALSE	FALSE	FALSE	NA
cg09919570	0.233781	-0.0385388	0.000475528	0.0195222	-3.71444	chr16	49311782	NA	ENSG00000287469	2291	FALSE	FALSE	FALSE	NA
cg09800974	0.552194	-0.0416378	0.000475847	0.0195335	-3.71423	chr5	178688272	ADAMTS2	ENSG00000087116	0	FALSE	FALSE	FALSE	NA
cg21531300	0.811436	-0.0272255	0.000475996	0.0195379	-3.71413	chr14	75988800	BATF	ENSG00000156127	0	FALSE	TRUE	FALSE	NA
cg02941852	0.488323	-0.0297751	0.00047609	0.01954	-3.71407	chr7	105030168	SRPK2	ENSG00000135250	0	FALSE	FALSE	FALSE	NA
cg00915214	0.905886	-0.0133585	0.000476334	0.0195469	-3.7139	chr1	15349101	KAZN	ENSG00000189337	0	TRUE	FALSE	FALSE	NA
cg10030791	0.448455	-0.0338514	0.000476343	0.0195469	-3.7139	chr11	57364888	SERPING1	ENSG00000149131	0	FALSE	FALSE	FALSE	NA
cg15486572	0.550821	-0.0661504	0.000476466	0.0195484	-3.71382	chr7	70132171	AUTS2	ENSG00000158321	0	TRUE	FALSE	FALSE	NA
cg01522437	0.681229	-0.030462	0.000476445	0.0195484	-3.71383	chr11	18748167	PTPN5	ENSG00000110786	1307	FALSE	FALSE	FALSE	NA
cg01522437	0.681229	-0.030462	0.000476445	0.0195484	-3.71383	chr11	18748167	IGSF22	ENSG00000179057	389	FALSE	FALSE	FALSE	NA
cg01522437	0.681229	-0.030462	0.000476445	0.0195484	-3.71383	chr11	18748167	NA	ENSG00000254966	0	FALSE	FALSE	FALSE	NA
cg21579975	0.200646	-0.0209824	0.000476578	0.0195512	-3.71374	chr17	72874016	FDXR	ENSG00000161513	4859	FALSE	FALSE	FALSE	NA
cg21579975	0.200646	-0.0209824	0.000476578	0.0195512	-3.71374	chr17	72874016	FADS6	ENSG00000172782	0	FALSE	FALSE	FALSE	NA
cg05903736	0.718956	0.027394	0.000476748	0.0195565	3.71363	chr2	240197131	HDAC4	ENSG00000068024	0	FALSE	TRUE	FALSE	NA
cg13502741	0.191512	-0.0353512	0.000477023	0.0195639	-3.71345	chr11	31848488	PAX6-AS1	ENSG00000281880	0	TRUE	FALSE	FALSE	NA
cg13502741	0.191512	-0.0353512	0.000477023	0.0195639	-3.71345	chr11	31848488	NA	ENSG00000285283	0	TRUE	FALSE	FALSE	NA
cg07555437	0.481846	-0.0338787	0.000477014	0.0195639	-3.71345	chr20	45279830	SLC13A3	ENSG00000158296	0	FALSE	FALSE	FALSE	NA
cg24985772	0.379099	-0.0525686	0.000477201	0.019568	-3.71333	chr11	58830610	LOC283194	ENSG00000255240	4477	FALSE	FALSE	FALSE	NA
cg01313363	0.31478	-0.0365388	0.000477253	0.0195684	-3.71329	chr3	48471695	PLXNB1	ENSG00000164050	199	FALSE	FALSE	FALSE	NA
cg01313363	0.31478	-0.0365388	0.000477253	0.0195684	-3.71329	chr3	48471695	CCDC51	ENSG00000164051	1878	FALSE	FALSE	FALSE	NA
cg10682618	0.630802	-0.0343021	0.000477397	0.0195725	-3.7132	chr15	66293800	MEGF11	ENSG00000157890	0	TRUE	FALSE	FALSE	NA
cg17415947	0.521493	0.0253122	0.000477513	0.0195738	3.71312	chr2	71682597	DYSF	ENSG00000135636	0	TRUE	FALSE	FALSE	NA
cg05128707	0.526503	-0.0407077	0.00047748	0.0195738	-3.71314	chr12	131515434	ADGRD1	ENSG00000111452	0	FALSE	FALSE	FALSE	NA
cg05128707	0.526503	-0.0407077	0.00047748	0.0195738	-3.71314	chr12	131515434	NA	ENSG00000256810	0	FALSE	FALSE	FALSE	NA
cg05128707	0.526503	-0.0407077	0.00047748	0.0195738	-3.71314	chr12	131515434	NA	ENSG00000279993	2828	FALSE	FALSE	FALSE	NA
cg20601919	0.0985681	-0.01399	0.000477734	0.0195802	-3.71298	chr2	219646831	CYP27A1	ENSG00000135929	0	FALSE	FALSE	FALSE	NA
cg09524686	0.440896	0.0347104	0.000477755	0.0195802	3.71296	chr11	829182	PNPLA2	ENSG00000177666	3608	TRUE	FALSE	FALSE	NA
cg09524686	0.440896	0.0347104	0.000477755	0.0195802	3.71296	chr11	829182	CRACR2B	ENSG00000177685	0	TRUE	FALSE	FALSE	NA
cg09524686	0.440896	0.0347104	0.000477755	0.0195802	3.71296	chr11	829182	CD151	ENSG00000177697	3704	TRUE	FALSE	FALSE	NA
cg09524686	0.440896	0.0347104	0.000477755	0.0195802	3.71296	chr11	829182	NA	ENSG00000255108	0	TRUE	FALSE	FALSE	NA
cg04260867	0.32783	-0.0496527	0.000477929	0.0195827	-3.71285	chr1	33004424	ZBTB8A	ENSG00000160062	603	FALSE	FALSE	FALSE	NA
cg04260867	0.32783	-0.0496527	0.000477929	0.0195827	-3.71285	chr1	33004424	NA	ENSG00000254553	0	FALSE	FALSE	FALSE	NA
cg01949455	0.402331	-0.0408638	0.000477961	0.0195827	-3.71282	chr9	131937559	IER5L	ENSG00000188483	271	FALSE	TRUE	FALSE	NA
cg01949455	0.402331	-0.0408638	0.000477961	0.0195827	-3.71282	chr9	131937559	NA	ENSG00000204055	1490	FALSE	TRUE	FALSE	NA
cg01949455	0.402331	-0.0408638	0.000477961	0.0195827	-3.71282	chr9	131937559	NA	ENSG00000268050	526	FALSE	TRUE	FALSE	NA
cg01949455	0.402331	-0.0408638	0.000477961	0.0195827	-3.71282	chr9	131937559	NA	ENSG00000268707	4339	FALSE	TRUE	FALSE	NA
cg12097550	0.277864	-0.0467899	0.000477987	0.0195827	-3.71281	chr12	54068942	ATP5MC2	ENSG00000135390	0	FALSE	FALSE	FALSE	NA
cg04132851	0.0771515	-0.0210305	0.00047852	0.0195975	-3.71245	chr1	85155548	SSX2IP	ENSG00000117155	0	FALSE	TRUE	FALSE	NA
cg12311837	0.329846	-0.0436904	0.000478516	0.0195975	-3.71246	chr4	164391778	TKTL2	ENSG00000151005	466	FALSE	FALSE	FALSE	NA
cg00774005	0.403281	-0.0464286	0.000478491	0.0195975	-3.71247	chr7	96633726	DLX6	ENSG00000006377	1138	FALSE	FALSE	FALSE	NA
cg00774005	0.403281	-0.0464286	0.000478491	0.0195975	-3.71247	chr7	96633726	NA	ENSG00000231764	0	FALSE	FALSE	FALSE	NA
cg26653168	0.0415846	-0.0235103	0.000478441	0.0195975	-3.71251	chr15	64648652	CSNK1G1	ENSG00000169118	279	FALSE	TRUE	FALSE	NA
cg26653168	0.0415846	-0.0235103	0.000478441	0.0195975	-3.71251	chr15	64648652	NA	ENSG00000259316	0	FALSE	TRUE	FALSE	NA
cg01535726	0.148337	-0.0303525	0.000478655	0.0196012	-3.71237	chr8	9911482	MSRA	ENSG00000175806	319	FALSE	FALSE	FALSE	NA
cg01535726	0.148337	-0.0303525	0.000478655	0.0196012	-3.71237	chr8	9911482	NA	ENSG00000260093	0	FALSE	FALSE	FALSE	NA
cg01535726	0.148337	-0.0303525	0.000478655	0.0196012	-3.71237	chr8	9911482	NA	ENSG00000286622	0	FALSE	FALSE	FALSE	NA
cg10288578	0.837807	-0.0270923	0.000478732	0.0196027	-3.71231	chr2	16816994	FAM49A	ENSG00000197872	0	TRUE	FALSE	FALSE	NA
cg21446242	0.0220438	0.0040329	0.000478917	0.0196067	3.71219	chr1	74663827	LRRIQ3	ENSG00000162620	0	TRUE	TRUE	FALSE	NA
cg21446242	0.0220438	0.0040329	0.000478917	0.0196067	3.71219	chr1	74663827	FPGT	ENSG00000254685	68	TRUE	TRUE	FALSE	NA
cg21446242	0.0220438	0.0040329	0.000478917	0.0196067	3.71219	chr1	74663827	FPGT-TNNI3K	ENSG00000259030	91	TRUE	TRUE	FALSE	NA
cg13209122	0.210707	-0.036771	0.000478876	0.0196067	-3.71222	chr1	226927327	ITPKB	ENSG00000143772	302	FALSE	TRUE	FALSE	NA
cg19642494	0.94146	-0.00732789	0.000479051	0.0196105	-3.7121	chr10	123989977	TACC2	ENSG00000138162	0	FALSE	FALSE	FALSE	NA
cg23490396	0.913306	-0.00870242	0.000479138	0.0196105	-3.71205	chr2	169326407	CERS6	ENSG00000172292	0	TRUE	FALSE	FALSE	NA
cg08376864	0.0953403	-0.0528099	0.00047912	0.0196105	-3.71206	chr3	192958726	PLAAT1	ENSG00000127252	187	FALSE	FALSE	FALSE	NA
cg07336872	0.295943	-0.0440766	0.000479241	0.019613	-3.71198	chr6	150393535	ULBP3	ENSG00000131019	3277	FALSE	FALSE	FALSE	NA
cg00326836	0.876564	0.0248062	0.000479462	0.0196203	3.71183	chr3	64248100	PRICKLE2	ENSG00000163637	0	TRUE	FALSE	FALSE	NA
cg24705668	0.504597	-0.0461752	0.000479587	0.0196219	-3.71175	chr4	141949314	RNF150	ENSG00000170153	0	TRUE	FALSE	FALSE	NA
cg19501909	0.71284	0.0270362	0.000479562	0.0196219	3.71177	chr22	38001083	GGA1	ENSG00000100083	3648	FALSE	FALSE	FALSE	NA
cg26230145	0.226978	-0.0253757	0.000479657	0.0196229	-3.7117	chr1	18526256	IGSF21	ENSG00000117154	0	TRUE	FALSE	FALSE	NA
cg08407014	0.693964	-0.049041	0.000479782	0.0196263	-3.71162	chr19	2541104	NA	ENSG00000105694	2351	FALSE	FALSE	FALSE	NA
cg08407014	0.693964	-0.049041	0.000479782	0.0196263	-3.71162	chr19	2541104	GNG7	ENSG00000176533	0	FALSE	FALSE	FALSE	NA
cg21115691	0.490178	-0.0394738	0.000479894	0.0196291	-3.71155	chr1	207140927	FCAMR	ENSG00000162897	0	FALSE	FALSE	FALSE	NA
cg20979799	0.0569169	0.00969505	0.000480066	0.0196325	3.71143	chr6	117198560	RFX6	ENSG00000185002	0	FALSE	FALSE	FALSE	NA
cg02661079	0.507742	-0.0809513	0.000480037	0.0196325	-3.71145	chr20	44829722	CDH22	ENSG00000149654	0	FALSE	FALSE	FALSE	NA
cg02949421	0.07478	-0.0224367	0.000480232	0.0196359	-3.71132	chr12	104359331	TDG	ENSG00000139372	268	FALSE	TRUE	FALSE	NA
cg02949421	0.07478	-0.0224367	0.000480232	0.0196359	-3.71132	chr12	104359331	C12orf73	ENSG00000204954	0	FALSE	TRUE	FALSE	NA
cg14334041	0.878723	-0.01619	0.00048029	0.0196366	-3.71129	chr9	96353285	PHF2	ENSG00000197724	0	TRUE	FALSE	FALSE	NA
cg06891074	0.0378218	0.00604307	0.000480569	0.0196403	3.7111	chr1	151319801	RFX5	ENSG00000143390	0	FALSE	TRUE	FALSE	NA
cg06891074	0.0378218	0.00604307	0.000480569	0.0196403	3.7111	chr1	151319801	NA	ENSG00000237976	0	FALSE	TRUE	FALSE	NA
cg01495509	0.478972	-0.0366303	0.000480679	0.0196403	-3.71103	chr5	169816378	KCNMB1	ENSG00000145936	0	FALSE	FALSE	FALSE	NA
cg01495509	0.478972	-0.0366303	0.000480679	0.0196403	-3.71103	chr5	169816378	KCNIP1	ENSG00000182132	0	FALSE	FALSE	FALSE	NA
cg01495509	0.478972	-0.0366303	0.000480679	0.0196403	-3.71103	chr5	169816378	CTD-2270F17.1	ENSG00000253647	118	FALSE	FALSE	FALSE	NA
cg23886378	0.900729	-0.0172029	0.000480622	0.0196403	-3.71107	chr7	8075032	GLCCI1	ENSG00000106415	0	TRUE	FALSE	FALSE	NA
cg17910121	0.0855635	0.016653	0.000480574	0.0196403	3.7111	chr10	28034669	MKX	ENSG00000150051	0	FALSE	FALSE	FALSE	NA
cg17910121	0.0855635	0.016653	0.000480574	0.0196403	3.7111	chr10	28034669	NA	ENSG00000230500	0	FALSE	FALSE	FALSE	NA
cg02166473	0.895198	-0.0161052	0.000480458	0.0196403	-3.71117	chr14	76117456	TTLL5	ENSG00000119685	0	FALSE	FALSE	FALSE	NA
cg02166473	0.895198	-0.0161052	0.000480458	0.0196403	-3.71117	chr14	76117456	FLVCR2	ENSG00000119686	0	FALSE	FALSE	FALSE	NA
cg02166473	0.895198	-0.0161052	0.000480458	0.0196403	-3.71117	chr14	76117456	ERG28	ENSG00000133935	0	FALSE	FALSE	FALSE	NA
cg11950383	0.0952419	0.023308	0.000480682	0.0196403	3.71103	chr21	34400072	OLIG2	ENSG00000205927	0	FALSE	FALSE	FALSE	NA
cg11950383	0.0952419	0.023308	0.000480682	0.0196403	3.71103	chr21	34400072	NA	ENSG00000227757	0	FALSE	FALSE	FALSE	NA
cg26127114	0.705073	0.0272824	0.000480783	0.0196426	3.71096	chr11	12419483	PARVA	ENSG00000197702	0	TRUE	FALSE	FALSE	NA
cg19633231	0.0435052	0.00968388	0.000480835	0.019643	3.71093	chr10	135139570	CALY	ENSG00000130643	0	FALSE	FALSE	FALSE	NA
cg19633231	0.0435052	0.00968388	0.000480835	0.019643	3.71093	chr10	135139570	NA	ENSG00000283496	0	FALSE	FALSE	FALSE	NA
cg12758973	0.401595	-0.0807277	0.000481327	0.0196561	-3.7106	chr1	247694275	GCSAML	ENSG00000169224	0	FALSE	FALSE	FALSE	NA
cg12758973	0.401595	-0.0807277	0.000481327	0.0196561	-3.7106	chr1	247694275	OR2C3	ENSG00000196242	0	FALSE	FALSE	FALSE	NA
cg12758973	0.401595	-0.0807277	0.000481327	0.0196561	-3.7106	chr1	247694275	OR2C3	ENSG00000284824	0	FALSE	FALSE	FALSE	NA
cg16767307	0.89736	-0.0116501	0.0004813	0.0196561	-3.71062	chr8	7345749	DEFB105A	ENSG00000186599	0	FALSE	FALSE	FALSE	NA
cg16767307	0.89736	-0.0116501	0.0004813	0.0196561	-3.71062	chr8	7345749	DEFB106B	ENSG00000187082	1826	FALSE	FALSE	FALSE	NA
cg07564563	0.802395	-0.0384562	0.000481285	0.0196561	-3.71063	chr19	3548977	MFSD12	ENSG00000161091	0	FALSE	FALSE	FALSE	NA
cg07564563	0.802395	-0.0384562	0.000481285	0.0196561	-3.71063	chr19	3548977	C19orf71	ENSG00000183397	4948	FALSE	FALSE	FALSE	NA
cg07564563	0.802395	-0.0384562	0.000481285	0.0196561	-3.71063	chr19	3548977	NA	ENSG00000267436	0	FALSE	FALSE	FALSE	NA
cg24589834	0.204041	-0.0319829	0.000481982	0.019681	-3.71017	chr1	15083092	KAZN	ENSG00000189337	0	TRUE	FALSE	FALSE	NA
cg20179048	0.599203	-0.0311848	0.000482128	0.0196853	-3.71008	chr7	116545141	CAPZA2	ENSG00000198898	0	TRUE	FALSE	FALSE	NA
cg20179048	0.599203	-0.0311848	0.000482128	0.0196853	-3.71008	chr7	116545141	NA	ENSG00000252115	4789	TRUE	FALSE	FALSE	NA
cg09125300	0.249184	-0.048275	0.000482254	0.0196887	-3.70999	chr8	22447068	PDLIM2	ENSG00000120913	0	FALSE	FALSE	FALSE	NA
cg09125300	0.249184	-0.048275	0.000482254	0.0196887	-3.70999	chr8	22447068	NA	ENSG00000248235	0	FALSE	FALSE	FALSE	NA
cg09527886	0.710175	0.0311495	0.000482676	0.0197023	3.70972	chr7	2872954	GNA12	ENSG00000146535	0	TRUE	FALSE	FALSE	NA
cg09527886	0.710175	0.0311495	0.000482676	0.0197023	3.70972	chr7	2872954	NA	ENSG00000231357	2300	TRUE	FALSE	FALSE	NA
cg02653526	0.041592	-0.0157784	0.000482665	0.0197023	-3.70972	chr19	50371215	PNKP	ENSG00000039650	0	FALSE	TRUE	FALSE	NA
cg02653526	0.041592	-0.0157784	0.000482665	0.0197023	-3.70972	chr19	50371215	AKT1S1	ENSG00000204673	1074	FALSE	TRUE	FALSE	NA
cg15989966	0.678393	-0.0447228	0.000482791	0.0197053	-3.70964	chr1	110851711	RBM15-AS1	ENSG00000227963	0	TRUE	FALSE	FALSE	NA
cg15249796	0.489405	-0.0500958	0.000482986	0.0197115	-3.70951	chr17	56744413	TEX14	ENSG00000121101	0	TRUE	TRUE	FALSE	NA
cg15249796	0.489405	-0.0500958	0.000482986	0.0197115	-3.70951	chr17	56744413	NA	ENSG00000199426	354	TRUE	TRUE	FALSE	NA
cg15249796	0.489405	-0.0500958	0.000482986	0.0197115	-3.70951	chr17	56744413	NA	ENSG00000266826	0	TRUE	TRUE	FALSE	NA
cg03354771	0.078221	0.0139538	0.000483151	0.0197165	3.7094	chr6	36646473	CDKN1A	ENSG00000124762	0	FALSE	FALSE	FALSE	NA
cg03354771	0.078221	0.0139538	0.000483151	0.0197165	3.7094	chr6	36646473	NA	ENSG00000213500	3425	FALSE	FALSE	FALSE	NA
cg03354771	0.078221	0.0139538	0.000483151	0.0197165	3.7094	chr6	36646473	PANDAR	ENSG00000281450	3569	FALSE	FALSE	FALSE	NA
cg03354771	0.078221	0.0139538	0.000483151	0.0197165	3.7094	chr6	36646473	DINOL	ENSG00000285244	136	FALSE	FALSE	FALSE	NA
cg08701952	0.0298332	0.00609468	0.000483417	0.0197238	3.70923	chr6	46459758	RCAN2	ENSG00000172348	48	FALSE	FALSE	FALSE	NA
cg08701952	0.0298332	0.00609468	0.000483417	0.0197238	3.70923	chr6	46459758	NA	ENSG00000236466	30	FALSE	FALSE	FALSE	NA
cg05745046	0.0527661	0.00849013	0.000483407	0.0197238	3.70924	chr7	55434270	LANCL2	ENSG00000132434	0	FALSE	FALSE	FALSE	NA
cg00355457	0.904504	-0.0160796	0.000483643	0.0197313	-3.70908	chr11	21498303	NELL1	ENSG00000165973	0	TRUE	FALSE	FALSE	NA
cg07783800	0.889723	-0.0114029	0.000483736	0.0197313	-3.70902	chr1	235803662	GNG4	ENSG00000168243	0	FALSE	FALSE	FALSE	NA
cg10769531	0.75673	-0.0459003	0.000483755	0.0197313	-3.70901	chr7	110753971	LRRN3	ENSG00000173114	0	TRUE	FALSE	FALSE	NA
cg10769531	0.75673	-0.0459003	0.000483755	0.0197313	-3.70901	chr7	110753971	IMMP2L	ENSG00000184903	0	TRUE	FALSE	FALSE	NA
cg10769531	0.75673	-0.0459003	0.000483755	0.0197313	-3.70901	chr7	110753971	NA	ENSG00000238922	4557	TRUE	FALSE	FALSE	NA
cg01111093	0.78338	0.0382684	0.000483773	0.0197313	3.709	chr16	75563901	CHST5	ENSG00000135702	0	FALSE	FALSE	FALSE	NA
cg01111093	0.78338	0.0382684	0.000483773	0.0197313	3.709	chr16	75563901	NA	ENSG00000260092	0	FALSE	FALSE	FALSE	NA
cg08072202	0.50966	-0.0367888	0.000484138	0.0197423	-3.70876	chr14	76844671	ESRRB	ENSG00000119715	0	FALSE	FALSE	FALSE	NA
cg02727363	0.0629496	0.119386	0.000484172	0.0197423	3.70874	chr16	70284928	AARS	ENSG00000090861	1269	FALSE	TRUE	FALSE	NA
cg02727363	0.0629496	0.119386	0.000484172	0.0197423	3.70874	chr16	70284928	EXOSC6	ENSG00000223496	0	FALSE	TRUE	FALSE	NA
cg02727363	0.0629496	0.119386	0.000484172	0.0197423	3.70874	chr16	70284928	SMG1P7	ENSG00000261556	4412	FALSE	TRUE	FALSE	NA
cg26313888	0.728488	-0.062171	0.000484222	0.0197425	-3.7087	chr7	72440429	TRIM74	ENSG00000155428	431	FALSE	FALSE	FALSE	NA
cg26313888	0.728488	-0.062171	0.000484222	0.0197425	-3.7087	chr7	72440429	TRIM74	ENSG00000174353	0	FALSE	FALSE	FALSE	NA
cg26313888	0.728488	-0.062171	0.000484222	0.0197425	-3.7087	chr7	72440429	NA	ENSG00000205584	0	FALSE	FALSE	FALSE	NA
cg24634333	0.662151	0.0329788	0.00048429	0.0197436	3.70866	chr6	111887834	TRAF3IP2	ENSG00000056972	0	FALSE	FALSE	FALSE	NA
cg24634333	0.662151	0.0329788	0.00048429	0.0197436	3.70866	chr6	111887834	TRAF3IP2-AS1	ENSG00000231889	0	FALSE	FALSE	FALSE	NA
cg23627553	0.878196	-0.0112263	0.000484334	0.0197436	-3.70863	chr8	38001333	ASH2L	ENSG00000129691	0	FALSE	FALSE	FALSE	NA
cg23627553	0.878196	-0.0112263	0.000484334	0.0197436	-3.70863	chr8	38001333	STAR	ENSG00000147465	0	FALSE	FALSE	FALSE	NA
cg23627553	0.878196	-0.0112263	0.000484334	0.0197436	-3.70863	chr8	38001333	NA	ENSG00000253356	4925	FALSE	FALSE	FALSE	NA
cg08113639	0.948591	-0.00906769	0.000484596	0.0197525	-3.70846	chr17	17061915	MPRIP	ENSG00000133030	0	FALSE	FALSE	FALSE	NA
cg10673544	0.576439	-0.027732	0.000484945	0.0197649	-3.70823	chr7	122321539	CADPS2	ENSG00000081803	0	FALSE	FALSE	FALSE	NA
cg10673544	0.576439	-0.027732	0.000484945	0.0197649	-3.70823	chr7	122321539	NA	ENSG00000225795	4673	FALSE	FALSE	FALSE	NA
cg10673544	0.576439	-0.027732	0.000484945	0.0197649	-3.70823	chr7	122321539	NA	ENSG00000235459	0	FALSE	FALSE	FALSE	NA
cg04055913	0.895266	-0.0202822	0.000485012	0.0197659	-3.70819	chr15	44173036	FRMD5	ENSG00000171877	0	TRUE	FALSE	FALSE	NA
cg04055913	0.895266	-0.0202822	0.000485012	0.0197659	-3.70819	chr15	44173036	NA	ENSG00000227973	4593	TRUE	FALSE	FALSE	NA
cg14836522	0.67419	-0.045522	0.000485271	0.0197747	-3.70802	chr1	31375133	SDC3	ENSG00000162512	0	TRUE	FALSE	FALSE	NA
cg02983759	0.193036	-0.0283167	0.000485669	0.0197892	-3.70776	chr21	43098598	NA	ENSG00000227702	742	TRUE	FALSE	FALSE	NA
cg11797159	0.455804	-0.02254	0.000486137	0.019797	-3.70745	chr5	131991491	IL13	ENSG00000169194	463	TRUE	FALSE	FALSE	NA
cg11797159	0.455804	-0.02254	0.000486137	0.019797	-3.70745	chr5	131991491	TH2LCRR	ENSG00000223442	0	TRUE	FALSE	FALSE	NA
cg19884634	0.464737	-0.0318778	0.000486207	0.019797	-3.70741	chr7	127992634	PRRT4	ENSG00000224940	0	FALSE	FALSE	FALSE	NA
cg15974931	0.546786	-0.0369408	0.000486	0.019797	-3.70754	chr8	110374294	PKHD1L1	ENSG00000205038	395	TRUE	FALSE	FALSE	NA
cg16540026	0.0499311	-0.010709	0.000486202	0.019797	-3.70741	chr11	58874641	FAM111B	ENSG00000189057	16	FALSE	FALSE	FALSE	NA
cg17852385	0.311719	-0.0477505	0.000486185	0.019797	-3.70742	chr15	75019188	CYP1A1	ENSG00000140465	1310	FALSE	FALSE	FALSE	NA
cg09604725	0.0299323	0.00670033	0.000486153	0.019797	3.70744	chr16	81040600	CMC2	ENSG00000103121	0	FALSE	TRUE	FALSE	NA
cg09604725	0.0299323	0.00670033	0.000486153	0.019797	3.70744	chr16	81040600	CENPN	ENSG00000166451	0	FALSE	TRUE	FALSE	NA
cg09604725	0.0299323	0.00670033	0.000486153	0.019797	3.70744	chr16	81040600	NA	ENSG00000286221	100	FALSE	TRUE	FALSE	NA
cg18673377	0.126624	-0.0218773	0.000486209	0.019797	-3.70741	chr19	58446898	ZNF418	ENSG00000196724	136	FALSE	FALSE	FALSE	NA
cg01964562	0.747145	0.0235753	0.000486088	0.019797	3.70749	chr20	25130549	LOC284798	ENSG00000230725	540	FALSE	FALSE	FALSE	NA
cg23884502	0.7194	-0.0271151	0.000486273	0.0197979	-3.70737	chr22	21537792	FAM230B	ENSG00000215498	0	FALSE	FALSE	FALSE	NA
cg23884502	0.7194	-0.0271151	0.000486273	0.0197979	-3.70737	chr22	21537792	NA	ENSG00000234503	3627	FALSE	FALSE	FALSE	NA
cg04888840	0.937342	-0.00922966	0.000486394	0.0197989	-3.70729	chr3	183525838	YEATS2	ENSG00000163872	0	FALSE	FALSE	FALSE	NA
cg04888840	0.937342	-0.00922966	0.000486394	0.0197989	-3.70729	chr3	183525838	NA	ENSG00000233885	0	FALSE	FALSE	FALSE	NA
cg05709578	0.418541	-0.0574359	0.000486472	0.0197989	-3.70724	chr8	77591132	ZFHX4	ENSG00000091656	2341	FALSE	FALSE	FALSE	NA
cg05709578	0.418541	-0.0574359	0.000486472	0.0197989	-3.70724	chr8	77591132	ZFHX4-AS1	ENSG00000253661	0	FALSE	FALSE	FALSE	NA
cg06897927	0.0472179	0.0173637	0.000486375	0.0197989	3.7073	chr10	124895500	HMX3	ENSG00000188620	0	FALSE	FALSE	FALSE	NA
cg03436558	0.0653893	-0.0160356	0.000486465	0.0197989	-3.70724	chr16	75657345	KARS	ENSG00000065427	4026	FALSE	TRUE	FALSE	NA
cg03436558	0.0653893	-0.0160356	0.000486465	0.0197989	-3.70724	chr16	75657345	ADAT1	ENSG00000065457	146	FALSE	TRUE	FALSE	NA
cg17409313	0.441345	-0.052498	0.000486859	0.0198129	-3.70698	chr20	42876939	GDAP1L1	ENSG00000124194	0	FALSE	FALSE	TRUE	Paternal
cg22724765	0.287151	-0.0763594	0.000487035	0.0198183	-3.70687	chr5	43397572	CCL28	ENSG00000151882	0	FALSE	FALSE	FALSE	NA
cg26954609	0.816178	-0.0177672	0.000487481	0.0198329	-3.70658	chr7	13141735	NA	ENSG00000229618	0	FALSE	FALSE	FALSE	NA
cg00519069	0.363106	-0.0731272	0.00048748	0.0198329	-3.70658	chr19	14491737	ADGRE5	ENSG00000123146	0	FALSE	FALSE	FALSE	NA
cg03755522	0.84635	-0.0189488	0.000487781	0.0198434	-3.70638	chr8	41585237	ANK1	ENSG00000029534	0	TRUE	FALSE	FALSE	NA
cg09824721	0.802783	-0.0375652	0.000488175	0.0198559	-3.70613	chr3	170588815	RPL22L1	ENSG00000163584	817	FALSE	FALSE	FALSE	NA
cg17651212	0.916809	-0.00826396	0.00048817	0.0198559	-3.70613	chr12	3701131	PRMT8	ENSG00000111218	0	FALSE	FALSE	FALSE	NA
cg01583485	0.147149	-0.0491609	0.000488219	0.0198559	-3.7061	chr20	3022925	GNRH2	ENSG00000125787	1342	FALSE	FALSE	FALSE	NA
cg01583485	0.147149	-0.0491609	0.000488219	0.0198559	-3.7061	chr20	3022925	MRPS26	ENSG00000125901	3772	FALSE	FALSE	FALSE	NA
cg01583485	0.147149	-0.0491609	0.000488219	0.0198559	-3.7061	chr20	3022925	PTPRA	ENSG00000132670	3202	FALSE	FALSE	FALSE	NA
cg23906454	0.567041	-0.081037	0.000488452	0.0198608	-3.70595	chr6	108785671	AFG1L	ENSG00000135537	0	TRUE	FALSE	FALSE	NA
cg23906454	0.567041	-0.081037	0.000488452	0.0198608	-3.70595	chr6	108785671	NA	ENSG00000287044	0	TRUE	FALSE	FALSE	NA
cg00702593	0.520902	-0.0415967	0.000488469	0.0198608	-3.70594	chr21	42219853	DSCAM	ENSG00000171587	768	TRUE	FALSE	FALSE	NA
cg01604946	0.66311	-0.0471082	0.000488619	0.0198633	-3.70584	chr5	148398804	SH3TC2	ENSG00000169247	0	TRUE	FALSE	FALSE	NA
cg19052036	0.0658918	0.0105993	0.00048859	0.0198633	3.70586	chr6	27805844	HIST1H2BN	ENSG00000233822	0	FALSE	FALSE	FALSE	NA
cg19052036	0.0658918	0.0105993	0.00048859	0.0198633	3.70586	chr6	27805844	HIST1H2AK	ENSG00000275221	0	FALSE	FALSE	FALSE	NA
cg25033360	0.271685	0.0325063	0.00048875	0.019866	3.70576	chr1	36886443	OSCP1	ENSG00000116885	0	TRUE	FALSE	FALSE	NA
cg25033360	0.271685	0.0325063	0.00048875	0.019866	3.70576	chr1	36886443	SNORA63C	ENSG00000201448	2263	TRUE	FALSE	FALSE	NA
cg08494390	0.369598	0.0308376	0.000488815	0.019866	3.70571	chr4	87980297	AFF1	ENSG00000172493	0	TRUE	FALSE	FALSE	NA
cg07981013	0.545459	-0.0416113	0.000488794	0.019866	-3.70573	chr7	156795767	MNX1	ENSG00000130675	0	FALSE	FALSE	FALSE	NA
cg07981013	0.545459	-0.0416113	0.000488794	0.019866	-3.70573	chr7	156795767	MNX1-AS2	ENSG00000235029	3233	FALSE	FALSE	FALSE	NA
cg21211608	0.0300529	0.00606456	0.000489025	0.0198716	3.70558	chr12	69004270	RAP1B	ENSG00000127314	364	FALSE	TRUE	FALSE	NA
cg09353354	0.040321	0.00702441	0.000489084	0.0198716	3.70554	chr19	7460276	ARHGEF18	ENSG00000104880	0	FALSE	FALSE	FALSE	NA
cg09353354	0.040321	0.00702441	0.000489084	0.0198716	3.70554	chr19	7460276	NA	ENSG00000267852	350	FALSE	FALSE	FALSE	NA
cg09353354	0.040321	0.00702441	0.000489084	0.0198716	3.70554	chr19	7460276	ARHGEF18	ENSG00000268861	0	FALSE	FALSE	FALSE	NA
cg17864619	0.0455954	-0.00432236	0.000489049	0.0198716	-3.70556	chr19	45971158	ERCC1	ENSG00000012061	0	TRUE	TRUE	FALSE	NA
cg17864619	0.0455954	-0.00432236	0.000489049	0.0198716	-3.70556	chr19	45971158	FOSB	ENSG00000125740	94	TRUE	TRUE	FALSE	NA
cg08943361	0.784635	-0.0265075	0.000489152	0.0198726	-3.70549	chr16	56462172	AMFR	ENSG00000159461	2714	FALSE	FALSE	FALSE	NA
cg08943361	0.784635	-0.0265075	0.000489152	0.0198726	-3.70549	chr16	56462172	NUDT21	ENSG00000167005	872	FALSE	FALSE	FALSE	NA
cg21606866	0.51438	-0.0705349	0.00048929	0.0198765	-3.70541	chr1	43735174	EBNA1BP2	ENSG00000117395	0	FALSE	FALSE	FALSE	NA
cg21606866	0.51438	-0.0705349	0.00048929	0.0198765	-3.70541	chr1	43735174	TMEM125	ENSG00000179178	479	FALSE	FALSE	FALSE	NA
cg01814452	0.734982	-0.0223788	0.000489594	0.019884	-3.70521	chr3	125411796	NA	ENSG00000266857	2608	FALSE	FALSE	FALSE	NA
cg10815152	0.418316	-0.0572325	0.000489572	0.019884	-3.70522	chr6	102098727	GRIK2	ENSG00000164418	0	TRUE	FALSE	FALSE	NA
cg07474076	0.672026	-0.0475894	0.000489615	0.019884	-3.70519	chr16	2972993	FLYWCH1	ENSG00000059122	0	FALSE	FALSE	FALSE	NA
cg07474076	0.672026	-0.0475894	0.000489615	0.019884	-3.70519	chr16	2972993	NA	ENSG00000262959	0	FALSE	FALSE	FALSE	NA
cg04591799	0.699075	-0.0301914	0.00048965	0.019884	-3.70517	chr16	90013969	DEF8	ENSG00000140995	363	FALSE	FALSE	FALSE	NA
cg24175188	0.794665	-0.0336863	0.000489878	0.0198915	-3.70502	chr3	58374923	PXK	ENSG00000168297	0	TRUE	FALSE	FALSE	NA
cg15135773	0.899859	-0.0214586	0.000490119	0.0198995	-3.70487	chr7	4308372	SDK1	ENSG00000146555	0	FALSE	FALSE	FALSE	NA
cg13470504	0.235646	-0.0214777	0.000490216	0.0199009	-3.70481	chr6	6546375	LY86-AS1	ENSG00000216863	0	TRUE	FALSE	FALSE	NA
cg27302007	0.0453716	-0.00517892	0.000490241	0.0199009	-3.70479	chr6	114291608	HDAC2	ENSG00000196591	0	FALSE	TRUE	FALSE	NA
cg27302007	0.0453716	-0.00517892	0.000490241	0.0199009	-3.70479	chr6	114291608	HDAC2-AS2	ENSG00000228624	0	FALSE	TRUE	FALSE	NA
cg09855384	0.709432	-0.0329502	0.000490385	0.019905	-3.7047	chr17	35684812	ACACA	ENSG00000278540	0	TRUE	FALSE	FALSE	NA
cg19359627	0.0407174	0.0099867	0.000490474	0.0199068	3.70464	chr1	78354760	NEXN	ENSG00000162614	0	FALSE	FALSE	FALSE	NA
cg19359627	0.0407174	0.0099867	0.000490474	0.0199068	3.70464	chr1	78354760	NEXN-AS1	ENSG00000235927	0	FALSE	FALSE	FALSE	NA
cg00945443	0.524628	-0.0385734	0.000490547	0.0199081	-3.70459	chr6	151366391	MTHFD1L	ENSG00000120254	0	TRUE	FALSE	FALSE	NA
cg20012024	0.120149	-0.0184929	0.000490779	0.0199157	-3.70444	chr1	160991549	F11R	ENSG00000158769	415	FALSE	TRUE	FALSE	NA
cg20012024	0.120149	-0.0184929	0.000490779	0.0199157	-3.70444	chr1	160991549	NA	ENSG00000270149	0	FALSE	TRUE	FALSE	NA
cg06542282	0.885251	-0.0145098	0.000491124	0.0199206	-3.70422	chr1	10600222	PEX14	ENSG00000142655	0	TRUE	FALSE	FALSE	NA
cg01963906	0.781543	-0.0465087	0.000491197	0.0199206	-3.70417	chr1	27677240	MAP3K6	ENSG00000142733	3317	FALSE	FALSE	FALSE	NA
cg01963906	0.781543	-0.0465087	0.000491197	0.0199206	-3.70417	chr1	27677240	SYTL1	ENSG00000142765	0	FALSE	FALSE	FALSE	NA
cg17908719	0.332579	0.0276027	0.00049098	0.0199206	3.70431	chr3	170155556	CLDN11	ENSG00000013297	0	TRUE	FALSE	FALSE	NA
cg17908719	0.332579	0.0276027	0.00049098	0.0199206	3.70431	chr3	170155556	NA	ENSG00000285218	0	TRUE	FALSE	FALSE	NA
cg06559839	0.544345	0.0278101	0.000491109	0.0199206	3.70423	chr10	73133003	SLC29A3	ENSG00000198246	0	FALSE	FALSE	FALSE	NA
cg05313263	0.096943	-0.0179351	0.000491205	0.0199206	-3.70417	chr14	100906689	WDR25	ENSG00000176473	0	TRUE	FALSE	FALSE	NA
cg19731259	0.0432982	-0.0119931	0.000491288	0.0199222	-3.70411	chr14	78227691	SNW1	ENSG00000100603	140	FALSE	TRUE	FALSE	NA
cg19731259	0.0432982	-0.0119931	0.000491288	0.0199222	-3.70411	chr14	78227691	SLIRP	ENSG00000119705	243	FALSE	TRUE	FALSE	NA
cg19731259	0.0432982	-0.0119931	0.000491288	0.0199222	-3.70411	chr14	78227691	C14orf178	ENSG00000197734	0	FALSE	TRUE	FALSE	NA
cg26440467	0.586176	-0.0477065	0.000491377	0.0199223	-3.70406	chr8	145654605	VPS28	ENSG00000160948	658	FALSE	FALSE	FALSE	NA
cg26440467	0.586176	-0.0477065	0.000491377	0.0199223	-3.70406	chr8	145654605	TONSL	ENSG00000160949	0	FALSE	FALSE	FALSE	NA
cg00691625	0.683353	0.0269992	0.00049136	0.0199223	3.70407	chr9	127269807	NR5A1	ENSG00000136931	107	FALSE	FALSE	FALSE	NA
cg22874695	0.0321927	0.00841561	0.000491512	0.019926	3.70397	chr8	42397328	SLC20A2	ENSG00000168575	258	FALSE	FALSE	FALSE	NA
cg22874695	0.0321927	0.00841561	0.000491512	0.019926	3.70397	chr8	42397328	SMIM19	ENSG00000176209	0	FALSE	FALSE	FALSE	NA
cg22874695	0.0321927	0.00841561	0.000491512	0.019926	3.70397	chr8	42397328	NA	ENSG00000254165	3880	FALSE	FALSE	FALSE	NA
cg23731826	0.266167	-0.041884	0.000491836	0.0199373	-3.70376	chr15	90371692	AP3S2	ENSG00000157823	2138	TRUE	FALSE	FALSE	NA
cg10611115	0.0557958	-0.00873052	0.000491906	0.0199384	-3.70372	chr20	10655495	JAG1	ENSG00000101384	847	FALSE	FALSE	FALSE	NA
cg10611115	0.0557958	-0.00873052	0.000491906	0.0199384	-3.70372	chr20	10655495	NA	ENSG00000270792	0	FALSE	FALSE	FALSE	NA
cg10600647	0.379598	-0.0313596	0.000491966	0.0199391	-3.70368	chr2	60763808	BCL11A	ENSG00000119866	0	FALSE	FALSE	FALSE	NA
cg01540595	0.532645	-0.102777	0.000492185	0.0199454	-3.70354	chr1	75590960	LHX8	ENSG00000162624	3158	FALSE	FALSE	FALSE	NA
cg01540595	0.532645	-0.102777	0.000492185	0.0199454	-3.70354	chr1	75590960	NA	ENSG00000224127	2554	FALSE	FALSE	FALSE	NA
cg01540595	0.532645	-0.102777	0.000492185	0.0199454	-3.70354	chr1	75590960	NA	ENSG00000224149	4698	FALSE	FALSE	FALSE	NA
cg01540595	0.532645	-0.102777	0.000492185	0.0199454	-3.70354	chr1	75590960	NA	ENSG00000261213	1347	FALSE	FALSE	FALSE	NA
cg14762289	0.203881	-0.0431391	0.000492209	0.0199454	-3.70352	chr3	55305648	NA	ENSG00000240708	0	TRUE	FALSE	FALSE	NA
cg09935388	0.549353	-0.0473683	0.000492367	0.0199465	-3.70342	chr1	92947588	GFI1	ENSG00000162676	0	TRUE	FALSE	FALSE	NA
cg23847843	0.866625	-0.01663	0.000492334	0.0199465	-3.70344	chr6	28412459	ZSCAN23	ENSG00000187987	1179	FALSE	FALSE	FALSE	NA
cg23847843	0.866625	-0.01663	0.000492334	0.0199465	-3.70344	chr6	28412459	NA	ENSG00000231162	2290	FALSE	FALSE	FALSE	NA
cg02493939	0.180711	-0.0203104	0.000492344	0.0199465	-3.70343	chr19	33794746	CEBPA	ENSG00000245848	1305	FALSE	FALSE	FALSE	NA
cg02493939	0.180711	-0.0203104	0.000492344	0.0199465	-3.70343	chr19	33794746	NA	ENSG00000267130	1195	FALSE	FALSE	FALSE	NA
cg02493939	0.180711	-0.0203104	0.000492344	0.0199465	-3.70343	chr19	33794746	CEBPA-DT	ENSG00000267296	0	FALSE	FALSE	FALSE	NA
cg02493939	0.180711	-0.0203104	0.000492344	0.0199465	-3.70343	chr19	33794746	NA	ENSG00000267580	2671	FALSE	FALSE	FALSE	NA
cg02493939	0.180711	-0.0203104	0.000492344	0.0199465	-3.70343	chr19	33794746	NA	ENSG00000267727	1899	FALSE	FALSE	FALSE	NA
cg00824222	0.259886	-0.0415012	0.000492504	0.0199503	-3.70333	chr7	17978107	SNX13	ENSG00000071189	0	FALSE	FALSE	FALSE	NA
cg00824222	0.259886	-0.0415012	0.000492504	0.0199503	-3.70333	chr7	17978107	NA	ENSG00000279048	2018	FALSE	FALSE	FALSE	NA
cg01390543	0.939468	-0.0115705	0.000492644	0.0199541	-3.70324	chr12	133373609	GOLGA3	ENSG00000090615	0	FALSE	FALSE	FALSE	NA
cg14611683	0.285723	-0.0394344	0.000492807	0.019959	-3.70314	chr1	45452580	EIF2B3	ENSG00000070785	185	FALSE	TRUE	FALSE	NA
cg14611683	0.285723	-0.0394344	0.000492807	0.019959	-3.70314	chr1	45452580	NA	ENSG00000232369	1325	FALSE	TRUE	FALSE	NA
cg14611683	0.285723	-0.0394344	0.000492807	0.019959	-3.70314	chr1	45452580	NA	ENSG00000268949	1796	FALSE	TRUE	FALSE	NA
cg21432158	0.0821781	-0.0143807	0.000492949	0.019963	-3.70304	chr12	104530941	NFYB	ENSG00000120837	0	FALSE	FALSE	FALSE	NA
cg03568017	0.474115	-0.0377738	0.00049314	0.0199689	-3.70292	chr17	75315503	SEPTIN9	ENSG00000184640	0	TRUE	TRUE	FALSE	NA
cg09540676	0.060148	-0.0111551	0.000493239	0.0199712	-3.70286	chr3	193721417	LINC02026	ENSG00000214146	0	TRUE	FALSE	FALSE	NA
cg09540676	0.060148	-0.0111551	0.000493239	0.0199712	-3.70286	chr3	193721417	LINC02028	ENSG00000230102	1630	TRUE	FALSE	FALSE	NA
cg09540676	0.060148	-0.0111551	0.000493239	0.0199712	-3.70286	chr3	193721417	NA	ENSG00000238043	0	TRUE	FALSE	FALSE	NA
cg07795614	0.233417	-0.0306472	0.000493297	0.0199717	-3.70282	chr5	141812398	SPRY4-AS1	ENSG00000231185	0	FALSE	FALSE	FALSE	NA
cg25420132	0.539443	-0.0415428	0.000493466	0.0199717	-3.70271	chr6	21762391	NA	ENSG00000272168	0	FALSE	FALSE	FALSE	NA
cg10221172	0.830524	0.0202949	0.000493515	0.0199717	3.70268	chr6	148840821	SASH1	ENSG00000111961	0	TRUE	FALSE	FALSE	NA
cg10221172	0.830524	0.0202949	0.000493515	0.0199717	3.70268	chr6	148840821	NA	ENSG00000223322	4467	TRUE	FALSE	FALSE	NA
cg03729853	0.0460103	0.00842439	0.000493362	0.0199717	3.70278	chr12	52426797	NR4A1	ENSG00000123358	0	TRUE	FALSE	FALSE	NA
cg26418691	0.0445757	-0.0121611	0.000493476	0.0199717	-3.70271	chr13	25875505	NUP58	ENSG00000139496	188	FALSE	TRUE	FALSE	NA
cg26418691	0.0445757	-0.0121611	0.000493476	0.0199717	-3.70271	chr13	25875505	NA	ENSG00000260509	0	FALSE	TRUE	FALSE	NA
cg23526164	0.889437	-0.0139583	0.00049345	0.0199717	-3.70272	chr13	109318371	MYO16	ENSG00000041515	0	FALSE	FALSE	FALSE	NA
cg10668933	0.155483	-0.0291478	0.000493706	0.0199777	-3.70256	chr12	22200200	CMAS	ENSG00000111726	0	TRUE	TRUE	FALSE	NA
cg24687335	0.0241747	0.00505621	0.000494083	0.0199912	3.70232	chr11	118901407	SLC37A4	ENSG00000137700	0	FALSE	TRUE	FALSE	NA
cg27158793	0.552328	-0.0608066	0.000494534	0.0200041	-3.70203	chr7	69434196	AUTS2	ENSG00000158321	0	TRUE	FALSE	FALSE	NA
cg02760280	0.425575	0.0547194	0.00049469	0.0200086	3.70193	chr1	21993555	RAP1GAP	ENSG00000076864	0	TRUE	FALSE	FALSE	NA
cg20416874	0.283797	-0.041984	0.00049531	0.020032	-3.70153	chr1	8611966	RERE	ENSG00000142599	0	TRUE	FALSE	FALSE	NA
cg19211619	0.439796	-0.0234978	0.000495355	0.020032	-3.7015	chr19	5913923	RANBP3	ENSG00000031823	2226	FALSE	FALSE	FALSE	NA
cg19211619	0.439796	-0.0234978	0.000495355	0.020032	-3.7015	chr19	5913923	CAPS	ENSG00000105519	0	FALSE	FALSE	FALSE	NA
cg19211619	0.439796	-0.0234978	0.000495355	0.020032	-3.7015	chr19	5913923	VMAC	ENSG00000187650	3058	FALSE	FALSE	FALSE	NA
cg19211619	0.439796	-0.0234978	0.000495355	0.020032	-3.7015	chr19	5913923	NA	ENSG00000267314	0	FALSE	FALSE	FALSE	NA
cg19211619	0.439796	-0.0234978	0.000495355	0.020032	-3.7015	chr19	5913923	NA	ENSG00000267571	12	FALSE	FALSE	FALSE	NA
cg01467209	0.0589867	0.0106967	0.000495446	0.0200327	3.70144	chr8	144680214	EEF1D	ENSG00000104529	0	FALSE	FALSE	FALSE	NA
cg01467209	0.0589867	0.0106967	0.000495446	0.0200327	3.70144	chr8	144680214	TIGD5	ENSG00000179886	0	FALSE	FALSE	FALSE	NA
cg11357538	0.449105	-0.0268266	0.000495461	0.0200327	-3.70143	chr20	57463397	GNAS	ENSG00000087460	0	FALSE	FALSE	TRUE	Isoform Dependent
cg11357538	0.449105	-0.0268266	0.000495461	0.0200327	-3.70143	chr20	57463397	NA	ENSG00000225806	0	FALSE	FALSE	FALSE	NA
cg19111378	0.332336	-0.0467865	0.000495688	0.0200366	-3.70129	chr8	39844956	IDO2	ENSG00000188676	0	FALSE	FALSE	FALSE	NA
cg19111378	0.332336	-0.0467865	0.000495688	0.0200366	-3.70129	chr8	39844956	NA	ENSG00000253939	0	FALSE	FALSE	FALSE	NA
cg14485744	0.551169	-0.0450711	0.000495667	0.0200366	-3.7013	chr8	119086710	EXT1	ENSG00000182197	0	TRUE	FALSE	FALSE	NA
cg02957488	0.925145	-0.00686253	0.000495607	0.0200366	-3.70134	chr20	34359232	PHF20	ENSG00000025293	663	FALSE	FALSE	FALSE	NA
cg02957488	0.925145	-0.00686253	0.000495607	0.0200366	-3.70134	chr20	34359232	NA	ENSG00000222152	1442	FALSE	FALSE	FALSE	NA
cg05205953	0.0621221	-0.00719453	0.000495886	0.0200411	-3.70116	chr4	74965154	CXCL2	ENSG00000081041	240	TRUE	FALSE	FALSE	NA
cg14121593	0.91069	-0.0156227	0.000495865	0.0200411	-3.70117	chr9	132084793	NA	ENSG00000179082	0	FALSE	FALSE	FALSE	NA
cg10396484	0.23835	0.0213847	0.000496042	0.020044	3.70106	chr10	102988831	LBX1	ENSG00000138136	0	TRUE	FALSE	FALSE	NA
cg10396484	0.23835	0.0213847	0.000496042	0.020044	3.70106	chr10	102988831	NA	ENSG00000227128	502	TRUE	FALSE	FALSE	NA
cg22924250	0.386189	-0.0458926	0.000496045	0.020044	-3.70106	chr14	73358241	DPF3	ENSG00000205683	0	TRUE	FALSE	FALSE	NA
cg11947493	0.16882	-0.0219698	0.000496233	0.0200489	-3.70094	chr8	23021515	TNFRSF10D	ENSG00000173530	0	FALSE	TRUE	FALSE	NA
cg24842740	0.913661	-0.011907	0.00049633	0.0200501	-3.70088	chr1	9973750	CTNNBIP1	ENSG00000178585	3355	FALSE	FALSE	FALSE	NA
cg15617548	0.354764	-0.0270482	0.000496408	0.0200515	-3.70083	chr2	171785815	GORASP2	ENSG00000115806	0	FALSE	TRUE	FALSE	NA
cg03585823	0.288173	-0.0341028	0.000496654	0.0200597	-3.70067	chr16	56693070	MT1F	ENSG00000198417	0	FALSE	FALSE	FALSE	NA
cg06724462	0.660534	-0.0338311	0.000497054	0.0200726	-3.70041	chr1	41266297	KCNQ4	ENSG00000117013	0	TRUE	FALSE	FALSE	NA
cg06724462	0.660534	-0.0338311	0.000497054	0.0200726	-3.70041	chr1	41266297	NA	ENSG00000264582	4220	TRUE	FALSE	FALSE	NA
cg22168369	0.0288083	0.00756891	0.000497063	0.0200726	3.70041	chr1	85462953	MCOLN2	ENSG00000153898	156	FALSE	FALSE	FALSE	NA
cg22168369	0.0288083	0.00756891	0.000497063	0.0200726	3.70041	chr1	85462953	WDR63	ENSG00000162643	1876	FALSE	FALSE	FALSE	NA
cg14473662	0.237592	-0.0471475	0.000497237	0.0200779	-3.7003	chr9	129414464	LMX1B	ENSG00000136944	0	TRUE	FALSE	FALSE	NA
cg11111139	0.800512	-0.0320574	0.000497328	0.0200798	-3.70024	chr7	157620685	PTPRN2	ENSG00000155093	0	FALSE	FALSE	FALSE	NA
cg09267046	0.854957	0.0168475	0.000497658	0.0200896	3.70003	chr1	159683347	CRP	ENSG00000132693	0	FALSE	FALSE	FALSE	NA
cg24941681	0.0737684	-0.0136492	0.000497901	0.0200976	-3.69987	chr20	33759921	PROCR	ENSG00000101000	0	TRUE	FALSE	FALSE	NA
cg24941681	0.0737684	-0.0136492	0.000497901	0.0200976	-3.69987	chr20	33759921	NA	ENSG00000278367	2236	TRUE	FALSE	FALSE	NA
cg23906250	0.917879	-0.0131564	0.000498141	0.0201055	-3.69972	chr2	239075635	ILKAP	ENSG00000132323	3407	FALSE	FALSE	FALSE	NA
cg23906250	0.917879	-0.0131564	0.000498141	0.0201055	-3.69972	chr2	239075635	ERFE	ENSG00000178752	0	FALSE	FALSE	FALSE	NA
cg15867125	0.333324	-0.0367964	0.000498211	0.0201066	-3.69968	chr14	77624538	TMEM63C	ENSG00000165548	0	TRUE	FALSE	FALSE	NA
cg15867125	0.333324	-0.0367964	0.000498211	0.0201066	-3.69968	chr14	77624538	NA	ENSG00000259164	0	TRUE	FALSE	FALSE	NA
cg15741433	0.633636	0.0394974	0.000498325	0.0201094	3.6996	chr6	26018084	HIST1H1A	ENSG00000124610	123	FALSE	TRUE	FALSE	NA
cg15741433	0.633636	0.0394974	0.000498325	0.0201094	3.6996	chr6	26018084	NA	ENSG00000224447	1254	FALSE	TRUE	FALSE	NA
cg15741433	0.633636	0.0394974	0.000498325	0.0201094	3.6996	chr6	26018084	NA	ENSG00000272810	4098	FALSE	TRUE	FALSE	NA
cg15741433	0.633636	0.0394974	0.000498325	0.0201094	3.6996	chr6	26018084	HIST1H3A	ENSG00000275714	2633	FALSE	TRUE	FALSE	NA
cg15741433	0.633636	0.0394974	0.000498325	0.0201094	3.6996	chr6	26018084	HIST1H4A	ENSG00000278637	3822	FALSE	TRUE	FALSE	NA
cg21615841	0.752961	-0.0312628	0.000498391	0.0201103	-3.69956	chr13	113606825	MCF2L	ENSG00000126217	0	TRUE	FALSE	FALSE	NA
cg15055922	0.188869	-0.0152447	0.000498435	0.0201103	-3.69953	chr19	53193944	ZNF83	ENSG00000167766	194	FALSE	TRUE	FALSE	NA
cg21224977	0.145795	0.0225805	0.000498759	0.0201198	3.69933	chr9	135037343	NTNG2	ENSG00000196358	0	FALSE	FALSE	FALSE	NA
cg21711008	0.570893	-0.0334062	0.000498862	0.0201222	-3.69926	chr15	60664570	ANXA2	ENSG00000182718	0	TRUE	FALSE	FALSE	NA
cg09263118	0.579146	-0.0479543	0.000498907	0.0201222	-3.69923	chr19	11531294	CCDC151	ENSG00000198003	0	FALSE	FALSE	FALSE	NA
cg09263118	0.579146	-0.0479543	0.000498907	0.0201222	-3.69923	chr19	11531294	RGL3	ENSG00000205517	1275	FALSE	FALSE	FALSE	NA
cg12114392	0.076004	0.0138566	0.000499116	0.0201289	3.6991	chr11	77899896	USP35	ENSG00000118369	0	FALSE	TRUE	FALSE	NA
cg12114392	0.076004	0.0138566	0.000499116	0.0201289	3.6991	chr11	77899896	KCTD21	ENSG00000188997	223	FALSE	TRUE	FALSE	NA
cg12114392	0.076004	0.0138566	0.000499116	0.0201289	3.6991	chr11	77899896	KCTD21-AS1	ENSG00000246174	0	FALSE	TRUE	FALSE	NA
cg23065732	0.717748	0.0341951	0.00050013	0.0201662	3.69846	chr6	31701808	CLIC1	ENSG00000213719	0	FALSE	FALSE	FALSE	NA
cg23065732	0.717748	0.0341951	0.00050013	0.0201662	3.69846	chr6	31701808	DDAH2	ENSG00000213722	3413	FALSE	FALSE	FALSE	NA
cg14798641	0.256893	-0.0289092	0.000500541	0.020181	-3.6982	chr3	49314920	USP4	ENSG00000114316	343	TRUE	TRUE	FALSE	NA
cg14798641	0.256893	-0.0289092	0.000500541	0.020181	-3.6982	chr3	49314920	C3orf62	ENSG00000188315	254	TRUE	TRUE	FALSE	NA
cg14798641	0.256893	-0.0289092	0.000500541	0.020181	-3.6982	chr3	49314920	MIR4271	ENSG00000264633	3300	TRUE	TRUE	FALSE	NA
cg01822600	0.77613	-0.0303788	0.000500639	0.0201816	-3.69814	chr1	245751692	KIF26B	ENSG00000162849	0	FALSE	FALSE	FALSE	NA
cg04216650	0.481088	-0.037323	0.000500646	0.0201816	-3.69813	chr9	44990473	FAM27C	ENSG00000231527	0	FALSE	FALSE	FALSE	NA
cg04216650	0.481088	-0.037323	0.000500646	0.0201816	-3.69813	chr9	44990473	NA	ENSG00000275493	291	FALSE	FALSE	FALSE	NA
cg20701810	0.927175	-0.00791474	0.000501047	0.0201893	-3.69788	chr5	93411877	FAM172A	ENSG00000113391	0	FALSE	FALSE	FALSE	NA
cg04749433	0.689729	-0.026408	0.000501025	0.0201893	-3.69789	chr14	58862246	TOMM20L	ENSG00000196860	399	FALSE	TRUE	FALSE	NA
cg04749433	0.689729	-0.026408	0.000501025	0.0201893	-3.69789	chr14	58862246	NA	ENSG00000258378	3028	FALSE	TRUE	FALSE	NA
cg04749433	0.689729	-0.026408	0.000501025	0.0201893	-3.69789	chr14	58862246	NA	ENSG00000258658	0	FALSE	TRUE	FALSE	NA
cg23097139	0.569912	-0.046053	0.000500992	0.0201893	-3.69791	chr15	75918757	SNUPN	ENSG00000169371	0	FALSE	TRUE	FALSE	NA
cg23097139	0.569912	-0.046053	0.000500992	0.0201893	-3.69791	chr15	75918757	NA	ENSG00000260235	725	FALSE	TRUE	FALSE	NA
cg14112978	0.790729	-0.0303744	0.00050119	0.0201915	-3.69779	chr10	74804603	P4HA1	ENSG00000122884	0	TRUE	FALSE	FALSE	NA
cg26623444	0.0335076	0.0147981	0.000501426	0.0201971	3.69764	chr7	31376092	NEUROD6	ENSG00000164600	986	TRUE	FALSE	FALSE	NA
cg13227481	0.525144	-0.0352557	0.000501478	0.0201974	-3.6976	chr2	220282946	DES	ENSG00000175084	152	TRUE	FALSE	FALSE	NA
cg25105990	0.6577	-0.0528144	0.000502065	0.0202193	-3.69723	chr1	28921512	TAF12	ENSG00000120656	0	FALSE	FALSE	FALSE	NA
cg25105990	0.6577	-0.0528144	0.000502065	0.0202193	-3.69723	chr1	28921512	RAB42	ENSG00000188060	0	FALSE	FALSE	FALSE	NA
cg18189601	0.0875249	-0.0110794	0.000502403	0.0202311	-3.69702	chr6	33176225	SLC39A7	ENSG00000112473	4008	FALSE	TRUE	FALSE	NA
cg18189601	0.0875249	-0.0110794	0.000502403	0.0202311	-3.69702	chr6	33176225	MIR219A1	ENSG00000199036	503	FALSE	TRUE	FALSE	NA
cg18189601	0.0875249	-0.0110794	0.000502403	0.0202311	-3.69702	chr6	33176225	RING1	ENSG00000204227	51	FALSE	TRUE	FALSE	NA
cg18189601	0.0875249	-0.0110794	0.000502403	0.0202311	-3.69702	chr6	33176225	HSD17B8	ENSG00000204228	1616	FALSE	TRUE	FALSE	NA
cg13281868	0.601451	0.0380132	0.000503221	0.0202622	3.6965	chr6	53883888	MLIP	ENSG00000146147	0	FALSE	FALSE	FALSE	NA
cg13281868	0.601451	0.0380132	0.000503221	0.0202622	3.6965	chr6	53883888	NA	ENSG00000218143	2312	FALSE	FALSE	FALSE	NA
cg13281868	0.601451	0.0380132	0.000503221	0.0202622	3.6965	chr6	53883888	NA	ENSG00000235050	0	FALSE	FALSE	FALSE	NA
cg17679743	0.735927	0.0243471	0.000503298	0.0202635	3.69646	chr17	76268136	LINC01993	ENSG00000204277	0	FALSE	FALSE	FALSE	NA
cg04716261	0.274898	0.0241687	0.000503388	0.0202637	3.6964	chr1	2937999	ACTRT2	ENSG00000169717	47	FALSE	FALSE	FALSE	NA
cg23272305	0.0454508	-0.00889664	0.00050339	0.0202637	-3.6964	chr19	16582048	EPS15L1	ENSG00000127527	0	FALSE	TRUE	FALSE	NA
cg03219831	0.866884	-0.0207379	0.000503664	0.0202729	-3.69622	chr4	57875130	POLR2B	ENSG00000047315	0	FALSE	FALSE	FALSE	NA
cg15279364	0.420358	-0.0371393	0.000504027	0.0202822	-3.696	chr7	98466963	TMEM130	ENSG00000166448	0	FALSE	FALSE	FALSE	NA
cg27545367	0.0899244	-0.0197097	0.000504201	0.0202874	-3.69589	chr6	30711644	FLOT1	ENSG00000137312	1134	FALSE	TRUE	FALSE	NA
cg27545367	0.0899244	-0.0197097	0.000504201	0.0202874	-3.69589	chr6	30711644	IER3	ENSG00000137331	0	FALSE	TRUE	FALSE	NA
cg27545367	0.0899244	-0.0197097	0.000504201	0.0202874	-3.69589	chr6	30711644	HCG20	ENSG00000228022	0	FALSE	TRUE	FALSE	NA
cg27545367	0.0899244	-0.0197097	0.000504201	0.0202874	-3.69589	chr6	30711644	IER3-AS1	ENSG00000272273	274	FALSE	TRUE	FALSE	NA
cg22264436	0.688973	0.0299855	0.000504327	0.0202907	3.69581	chr17	41836423	SOST	ENSG00000167941	263	FALSE	FALSE	FALSE	NA
cg06813951	0.907309	-0.010047	0.000504656	0.0203021	-3.6956	chr12	119632882	HSPB8	ENSG00000152137	0	FALSE	FALSE	FALSE	NA
cg06813951	0.907309	-0.010047	0.000504656	0.0203021	-3.6956	chr12	119632882	NA	ENSG00000213144	0	FALSE	FALSE	FALSE	NA
cg06236206	0.0860963	-0.0151075	0.000504736	0.0203036	-3.69555	chr7	66120395	NA	ENSG00000226824	0	FALSE	FALSE	FALSE	NA
cg06236206	0.0860963	-0.0151075	0.000504736	0.0203036	-3.69555	chr7	66120395	NA	ENSG00000284461	0	FALSE	FALSE	FALSE	NA
cg11909137	0.74654	-0.0475648	0.000505033	0.0203137	-3.69536	chr18	46461202	SMAD7	ENSG00000101665	0	FALSE	FALSE	FALSE	NA
cg05938607	0.399642	-0.0446313	0.000505141	0.0203163	-3.6953	chr10	60274200	BICC1	ENSG00000122870	0	FALSE	FALSE	FALSE	NA
cg15587792	0.670962	0.0269889	0.000505199	0.0203168	3.69526	chr11	75584802	UVRAG	ENSG00000198382	0	TRUE	FALSE	FALSE	NA
cg01493728	0.110459	-0.0254355	0.000505253	0.0203172	-3.69523	chr12	95557840	FGD6	ENSG00000180263	0	TRUE	FALSE	FALSE	NA
cg08530859	0.412286	-0.0430034	0.000505353	0.0203194	-3.69516	chr8	143851287	LYNX1	ENSG00000180155	1327	FALSE	FALSE	FALSE	NA
cg08530859	0.412286	-0.0430034	0.000505353	0.0203194	-3.69516	chr8	143851287	NA	ENSG00000253196	3441	FALSE	FALSE	FALSE	NA
cg08530859	0.412286	-0.0430034	0.000505353	0.0203194	-3.69516	chr8	143851287	SLURP2	ENSG00000283992	40	FALSE	FALSE	FALSE	NA
cg08530859	0.412286	-0.0430034	0.000505353	0.0203194	-3.69516	chr8	143851287	LYNX1-SLURP2	ENSG00000284505	0	FALSE	FALSE	FALSE	NA
cg18719665	0.413308	-0.072537	0.000505489	0.0203231	-3.69508	chr18	21572656	TTC39C	ENSG00000168234	80	TRUE	TRUE	FALSE	NA
cg18719665	0.413308	-0.072537	0.000505489	0.0203231	-3.69508	chr18	21572656	TTC39C-AS1	ENSG00000264745	1520	TRUE	TRUE	FALSE	NA
cg03585734	0.673684	0.029465	0.000505557	0.020324	3.69503	chr1	15598865	FHAD1	ENSG00000142621	0	TRUE	FALSE	FALSE	NA
cg26094482	0.443238	-0.031029	0.000505716	0.0203269	-3.69493	chr11	2722073	KCNQ1	ENSG00000053918	0	FALSE	FALSE	TRUE	Maternal
cg26094482	0.443238	-0.031029	0.000505716	0.0203269	-3.69493	chr11	2722073	KCNQ1OT1	ENSG00000269821	848	FALSE	FALSE	TRUE	Paternal
cg26053083	0.063295	-0.0194096	0.000505839	0.02033	-3.69486	chr11	14995770	CALCA	ENSG00000110680	1869	TRUE	FALSE	FALSE	NA
cg26053083	0.063295	-0.0194096	0.000505839	0.02033	-3.69486	chr11	14995770	CALCB	ENSG00000175868	0	TRUE	FALSE	FALSE	NA
cg14955259	0.501243	-0.0259068	0.000505893	0.0203304	-3.69482	chr10	80784793	ZMIZ1-AS1	ENSG00000224596	0	TRUE	FALSE	FALSE	NA
cg05902522	0.684613	-0.03317	0.000506164	0.0203373	-3.69465	chr3	149348590	WWTR1	ENSG00000018408	0	TRUE	FALSE	FALSE	NA
cg14260002	0.707878	-0.0391854	0.000506243	0.0203373	-3.6946	chr8	29971104	LEPROTL1	ENSG00000104660	0	TRUE	FALSE	FALSE	NA
cg14260002	0.707878	-0.0391854	0.000506243	0.0203373	-3.6946	chr8	29971104	NA	ENSG00000241511	3795	TRUE	FALSE	FALSE	NA
cg04574152	0.734754	-0.0447257	0.000506124	0.0203373	-3.69468	chr12	5965794	ANO2	ENSG00000047617	0	TRUE	FALSE	FALSE	NA
cg23580945	0.735045	0.0224792	0.000506216	0.0203373	3.69462	chr17	37186341	LRRC37A11P	ENSG00000214553	0	FALSE	FALSE	FALSE	NA
cg23580945	0.735045	0.0224792	0.000506216	0.0203373	3.69462	chr17	37186341	LINC02079	ENSG00000266013	2977	FALSE	FALSE	FALSE	NA
cg23580945	0.735045	0.0224792	0.000506216	0.0203373	3.69462	chr17	37186341	NA	ENSG00000266048	3837	FALSE	FALSE	FALSE	NA
cg23580945	0.735045	0.0224792	0.000506216	0.0203373	3.69462	chr17	37186341	NA	ENSG00000277426	3345	FALSE	FALSE	FALSE	NA
cg27448161	0.0617021	0.0106847	0.000506509	0.0203462	3.69444	chr12	53472792	SPRYD3	ENSG00000167778	0	FALSE	TRUE	FALSE	NA
cg04839991	0.821171	0.029097	0.000506726	0.0203531	3.6943	chr2	237880790	NA	ENSG00000227252	0	TRUE	FALSE	FALSE	NA
cg16882830	0.0270964	-0.00438449	0.000506806	0.0203546	-3.69425	chr7	148823965	ZNF398	ENSG00000197024	0	FALSE	TRUE	FALSE	NA
cg16882830	0.0270964	-0.00438449	0.000506806	0.0203546	-3.69425	chr7	148823965	ZNF425	ENSG00000204947	548	FALSE	TRUE	FALSE	NA
cg16882830	0.0270964	-0.00438449	0.000506806	0.0203546	-3.69425	chr7	148823965	NA	ENSG00000240877	886	FALSE	TRUE	FALSE	NA
cg10416963	0.125849	-0.0247805	0.000506978	0.0203579	-3.69414	chr4	121844401	PRDM5	ENSG00000138738	375	FALSE	TRUE	FALSE	NA
cg23782145	0.483989	-0.0404868	0.000507356	0.0203695	-3.69391	chr6	32087190	TNXB	ENSG00000168477	4078	FALSE	FALSE	FALSE	NA
cg23782145	0.483989	-0.0404868	0.000507356	0.0203695	-3.69391	chr6	32087190	ATF6B	ENSG00000213676	0	FALSE	FALSE	FALSE	NA
cg23782145	0.483989	-0.0404868	0.000507356	0.0203695	-3.69391	chr6	32087190	NA	ENSG00000284829	1802	FALSE	FALSE	FALSE	NA
cg04743872	0.252406	-0.0342326	0.000507572	0.0203746	-3.69377	chr2	230135577	PID1	ENSG00000153823	0	FALSE	FALSE	FALSE	NA
cg10729412	0.893208	-0.0188391	0.000507559	0.0203746	-3.69378	chr4	94570967	GRID2	ENSG00000152208	0	TRUE	FALSE	FALSE	NA
cg08620751	0.531114	0.0298093	0.000508147	0.0203959	3.69341	chr19	1851750	REXO1	ENSG00000079313	3267	FALSE	FALSE	FALSE	NA
cg08620751	0.531114	0.0298093	0.000508147	0.0203959	3.69341	chr19	1851750	KLF16	ENSG00000129911	647	FALSE	FALSE	FALSE	NA
cg08620751	0.531114	0.0298093	0.000508147	0.0203959	3.69341	chr19	1851750	NA	ENSG00000267125	630	FALSE	FALSE	FALSE	NA
cg03344484	0.465308	-0.0246494	0.000508663	0.0204148	-3.69309	chr12	8394446	NA	ENSG00000164845	0	FALSE	FALSE	FALSE	NA
cg03344484	0.465308	-0.0246494	0.000508663	0.0204148	-3.69309	chr12	8394446	LINC02449	ENSG00000215241	0	FALSE	FALSE	FALSE	NA
cg03344484	0.465308	-0.0246494	0.000508663	0.0204148	-3.69309	chr12	8394446	NA	ENSG00000286895	1296	FALSE	FALSE	FALSE	NA
cg16587909	0.327885	-0.047081	0.000508712	0.020415	-3.69306	chr15	76031591	NA	ENSG00000246877	626	FALSE	TRUE	FALSE	NA
cg16587909	0.327885	-0.047081	0.000508712	0.020415	-3.69306	chr15	76031591	NA	ENSG00000260288	0	FALSE	TRUE	FALSE	NA
cg16969586	0.13026	-0.021209	0.000508784	0.0204161	-3.69301	chr18	10726666	PIEZO2	ENSG00000154864	0	FALSE	FALSE	FALSE	NA
cg16969586	0.13026	-0.021209	0.000508784	0.0204161	-3.69301	chr18	10726666	NA	ENSG00000264714	0	FALSE	FALSE	FALSE	NA
cg00918944	0.378022	-0.0319475	0.000509254	0.0204313	-3.69272	chr9	35908117	HRCT1	ENSG00000196196	983	TRUE	FALSE	FALSE	NA
cg00918944	0.378022	-0.0319475	0.000509254	0.0204313	-3.69272	chr9	35908117	SPAAR	ENSG00000235387	1371	TRUE	FALSE	FALSE	NA
cg03775635	0.912516	-0.00981054	0.000509436	0.0204369	-3.69261	chr19	52517812	ZNF614	ENSG00000142556	0	FALSE	FALSE	FALSE	NA
cg07711036	0.928833	-0.00786738	0.00050968	0.0204448	-3.69246	chr4	20529785	SLIT2	ENSG00000145147	0	FALSE	FALSE	FALSE	NA
cg07711036	0.928833	-0.00786738	0.00050968	0.0204448	-3.69246	chr4	20529785	MIR218-1	ENSG00000207732	112	FALSE	FALSE	FALSE	NA
cg27412975	0.21532	-0.0285436	0.000509793	0.0204476	-3.69239	chr4	122861198	TRPC3	ENSG00000138741	0	TRUE	FALSE	FALSE	NA
cg17053638	0.618888	0.0259244	0.000509935	0.0204515	3.6923	chr5	82159251	LINC01338	ENSG00000281327	3473	TRUE	FALSE	FALSE	NA
cg07470314	0.15197	-0.0252445	0.000510021	0.0204531	-3.69224	chr8	21766704	DOK2	ENSG00000147443	0	TRUE	FALSE	FALSE	NA
cg03702413	0.654926	0.0299662	0.000510194	0.0204583	3.69214	chr17	27051499	NEK8	ENSG00000160602	1415	FALSE	FALSE	FALSE	NA
cg03702413	0.654926	0.0299662	0.000510194	0.0204583	3.69214	chr17	27051499	TLCD1	ENSG00000160606	0	FALSE	FALSE	FALSE	NA
cg03702413	0.654926	0.0299662	0.000510194	0.0204583	3.69214	chr17	27051499	RPL23A	ENSG00000198242	121	FALSE	FALSE	FALSE	NA
cg03702413	0.654926	0.0299662	0.000510194	0.0204583	3.69214	chr17	27051499	SNORD42B	ENSG00000238423	3864	FALSE	FALSE	FALSE	NA
cg03702413	0.654926	0.0299662	0.000510194	0.0204583	3.69214	chr17	27051499	SNORD4A	ENSG00000238578	1827	FALSE	FALSE	FALSE	NA
cg03702413	0.654926	0.0299662	0.000510194	0.0204583	3.69214	chr17	27051499	SNORD4B	ENSG00000238597	727	FALSE	FALSE	FALSE	NA
cg03702413	0.654926	0.0299662	0.000510194	0.0204583	3.69214	chr17	27051499	SNORD42A	ENSG00000238649	988	FALSE	FALSE	FALSE	NA
cg03702413	0.654926	0.0299662	0.000510194	0.0204583	3.69214	chr17	27051499	NA	ENSG00000264577	1603	FALSE	FALSE	FALSE	NA
cg03702413	0.654926	0.0299662	0.000510194	0.0204583	3.69214	chr17	27051499	NA	ENSG00000267729	2776	FALSE	FALSE	FALSE	NA
cg19358738	0.843584	-0.0494149	0.000510379	0.0204607	-3.69202	chr4	186734530	SORBS2	ENSG00000154556	0	FALSE	FALSE	FALSE	NA
cg11604728	0.907826	-0.00731932	0.000510389	0.0204607	-3.69202	chr7	39390659	POU6F2	ENSG00000106536	0	TRUE	FALSE	FALSE	NA
cg02180737	0.832004	-0.0260787	0.000510379	0.0204607	-3.69202	chr14	101530856	MIR412	ENSG00000199012	927	FALSE	FALSE	FALSE	NA
cg02180737	0.832004	-0.0260787	0.000510379	0.0204607	-3.69202	chr14	101530856	MIR377	ENSG00000199015	2379	FALSE	FALSE	FALSE	NA
cg02180737	0.832004	-0.0260787	0.000510379	0.0204607	-3.69202	chr14	101530856	MIR369	ENSG00000199025	1061	FALSE	FALSE	FALSE	NA
cg02180737	0.832004	-0.0260787	0.000510379	0.0204607	-3.69202	chr14	101530856	MIR410	ENSG00000199092	1392	FALSE	FALSE	FALSE	NA
cg02180737	0.832004	-0.0260787	0.000510379	0.0204607	-3.69202	chr14	101530856	MIR409	ENSG00000199107	780	FALSE	FALSE	FALSE	NA
cg02180737	0.832004	-0.0260787	0.000510379	0.0204607	-3.69202	chr14	101530856	MIR656	ENSG00000207959	2204	FALSE	FALSE	FALSE	NA
cg02180737	0.832004	-0.0260787	0.000510379	0.0204607	-3.69202	chr14	101530856	MIR496	ENSG00000207961	3844	FALSE	FALSE	FALSE	NA
cg02180737	0.832004	-0.0260787	0.000510379	0.0204607	-3.69202	chr14	101530856	MIR154	ENSG00000207978	4680	FALSE	FALSE	FALSE	NA
cg02180737	0.832004	-0.0260787	0.000510379	0.0204607	-3.69202	chr14	101530856	MIR541	ENSG00000216179	0	FALSE	FALSE	FALSE	NA
cg02180737	0.832004	-0.0260787	0.000510379	0.0204607	-3.69202	chr14	101530856	MEG9	ENSG00000223403	0	FALSE	FALSE	FALSE	NA
cg23707400	0.0974784	-0.0173942	0.000510484	0.0204627	-3.69196	chr4	86395991	ARHGAP24	ENSG00000138639	311	FALSE	FALSE	FALSE	NA
cg26965639	0.562533	-0.0488229	0.000510744	0.0204713	-3.69179	chr7	142606734	TRPV5	ENSG00000127412	0	FALSE	FALSE	FALSE	NA
cg13027183	0.536189	-0.0431143	0.000511415	0.0204928	-3.69138	chr6	15504872	JARID2	ENSG00000008083	0	FALSE	FALSE	FALSE	NA
cg05330668	0.0583261	-0.00729679	0.000511403	0.0204928	-3.69138	chr14	24836090	NFATC4	ENSG00000100968	0	FALSE	FALSE	FALSE	NA
cg15097361	0.713938	0.0279674	0.000511385	0.0204928	3.6914	chr17	78829701	RPTOR	ENSG00000141564	0	FALSE	FALSE	FALSE	NA
cg00295485	0.538789	-0.0681186	0.000511772	0.0205054	-3.69116	chr2	106755721	UXS1	ENSG00000115652	0	TRUE	FALSE	FALSE	NA
cg12078155	0.202014	-0.032084	0.000511891	0.0205083	-3.69108	chr6	27259121	POM121L2	ENSG00000158553	0	FALSE	FALSE	FALSE	NA
cg20026205	0.597748	0.0194862	0.000511944	0.0205087	3.69105	chr3	108908672	LINC00488	ENSG00000214381	0	TRUE	FALSE	FALSE	NA
cg24625084	0.968209	-0.00848013	0.000512012	0.0205096	-3.69101	chr15	90171885	TICRR	ENSG00000140534	0	FALSE	FALSE	FALSE	NA
cg24625084	0.968209	-0.00848013	0.000512012	0.0205096	-3.69101	chr15	90171885	KIF7	ENSG00000166813	0	FALSE	FALSE	FALSE	NA
cg02915939	0.065545	-0.0184176	0.000512125	0.0205105	-3.69094	chr6	30711022	FLOT1	ENSG00000137312	512	FALSE	TRUE	FALSE	NA
cg02915939	0.065545	-0.0184176	0.000512125	0.0205105	-3.69094	chr6	30711022	IER3	ENSG00000137331	0	FALSE	TRUE	FALSE	NA
cg02915939	0.065545	-0.0184176	0.000512125	0.0205105	-3.69094	chr6	30711022	HCG20	ENSG00000228022	544	FALSE	TRUE	FALSE	NA
cg02915939	0.065545	-0.0184176	0.000512125	0.0205105	-3.69094	chr6	30711022	IER3-AS1	ENSG00000272273	0	FALSE	TRUE	FALSE	NA
cg00162862	0.347929	-0.0457315	0.000512082	0.0205105	-3.69096	chr16	15151269	RRN3	ENSG00000085721	2609	FALSE	FALSE	FALSE	NA
cg00162862	0.347929	-0.0457315	0.000512082	0.0205105	-3.69096	chr16	15151269	NTAN1	ENSG00000157045	1332	FALSE	FALSE	FALSE	NA
cg00162862	0.347929	-0.0457315	0.000512082	0.0205105	-3.69096	chr16	15151269	PDXDC1	ENSG00000179889	0	FALSE	FALSE	FALSE	NA
cg25218351	0.387054	0.026214	0.000512319	0.0205129	3.69082	chr2	27505446	TRIM54	ENSG00000138100	0	TRUE	FALSE	FALSE	NA
cg25218351	0.387054	0.026214	0.000512319	0.0205129	3.69082	chr2	27505446	DNAJC5G	ENSG00000163793	1078	TRUE	FALSE	FALSE	NA
cg08161931	0.330546	-0.0410318	0.000512321	0.0205129	-3.69082	chr8	145028402	PLEC	ENSG00000178209	0	FALSE	FALSE	FALSE	NA
cg14467738	0.0276254	0.00709589	0.000512271	0.0205129	3.69085	chr12	133562978	ZNF26	ENSG00000198393	0	FALSE	FALSE	FALSE	NA
cg17834671	0.83626	-0.0200824	0.000512485	0.0205177	-3.69071	chr5	68216880	NA	ENSG00000249335	0	FALSE	FALSE	FALSE	NA
cg19992375	0.705032	-0.0418921	0.000512573	0.020519	-3.69066	chr12	65067877	RASSF3	ENSG00000153179	0	TRUE	FALSE	FALSE	NA
cg07792094	0.755813	-0.0316721	0.000512608	0.020519	-3.69064	chr19	38717239	DPF1	ENSG00000011332	0	FALSE	FALSE	FALSE	NA
cg19452011	0.415778	-0.065283	0.00051314	0.0205343	-3.69031	chr5	5139508	ADAMTS16	ENSG00000145536	934	FALSE	FALSE	FALSE	NA
cg19452011	0.415778	-0.065283	0.00051314	0.0205343	-3.69031	chr5	5139508	NA	ENSG00000250579	0	FALSE	FALSE	FALSE	NA
cg19452011	0.415778	-0.065283	0.00051314	0.0205343	-3.69031	chr5	5139508	NA	ENSG00000250866	2742	FALSE	FALSE	FALSE	NA
cg14487702	0.903225	-0.0154991	0.000513225	0.0205343	-3.69026	chr8	22132665	PIWIL2	ENSG00000197181	163	FALSE	FALSE	FALSE	NA
cg14487702	0.903225	-0.0154991	0.000513225	0.0205343	-3.69026	chr8	22132665	LOC100507071	ENSG00000254064	0	FALSE	FALSE	FALSE	NA
cg26740942	0.0924081	-0.0214246	0.000513176	0.0205343	-3.69029	chr17	37123711	FBXO47	ENSG00000204952	55	FALSE	FALSE	FALSE	NA
cg10819238	0.433776	-0.0398048	0.00051326	0.0205343	-3.69023	chr19	1155184	SBNO2	ENSG00000064932	0	TRUE	FALSE	FALSE	NA
cg00183606	0.886733	-0.0111698	0.000513665	0.0205434	-3.68998	chr2	84517474	NA	ENSG00000182814	332	FALSE	FALSE	FALSE	NA
cg11344025	0.0872574	-0.00937933	0.000513549	0.0205434	-3.69006	chr2	120437009	TMEM177	ENSG00000144120	0	FALSE	FALSE	FALSE	NA
cg06609646	0.781441	-0.0369414	0.000513604	0.0205434	-3.69002	chr5	125758447	GRAMD2B	ENSG00000155324	0	FALSE	TRUE	FALSE	NA
cg06609646	0.781441	-0.0369414	0.000513604	0.0205434	-3.69002	chr5	125758447	NA	ENSG00000250602	0	FALSE	TRUE	FALSE	NA
cg16662451	0.577561	-0.0454657	0.000513621	0.0205434	-3.69001	chr17	18647507	FBXW10	ENSG00000171931	0	FALSE	FALSE	FALSE	NA
cg07880727	0.658751	-0.058747	0.000514028	0.0205561	-3.68976	chr7	47846424	C7orf69	ENSG00000136275	0	TRUE	FALSE	FALSE	NA
cg07880727	0.658751	-0.058747	0.000514028	0.0205561	-3.68976	chr7	47846424	PKD1L1	ENSG00000158683	0	TRUE	FALSE	FALSE	NA
cg03017091	0.791725	-0.0376823	0.000514319	0.0205659	-3.68958	chr1	41119283	RIMS3	ENSG00000117016	0	TRUE	FALSE	FALSE	NA
cg03621504	0.588712	-0.0533352	0.000514522	0.0205722	-3.68945	chr12	116571240	MED13L	ENSG00000123066	0	TRUE	FALSE	FALSE	NA
cg27112795	0.879235	-0.0185703	0.000514594	0.0205733	-3.68941	chr16	56885517	NUP93	ENSG00000102900	1318	TRUE	FALSE	FALSE	NA
cg19780308	0.793526	0.0329286	0.000514889	0.0205809	3.68923	chr4	140754450	MAML3	ENSG00000196782	0	FALSE	FALSE	FALSE	NA
cg08635011	0.521099	-0.0796032	0.00051492	0.0205809	-3.68921	chr12	111515293	CUX2	ENSG00000111249	0	TRUE	FALSE	FALSE	NA
cg08635011	0.521099	-0.0796032	0.00051492	0.0205809	-3.68921	chr12	111515293	NA	ENSG00000221259	3399	TRUE	FALSE	FALSE	NA
cg02097014	0.384875	-0.0282926	0.00051531	0.0205929	-3.68897	chr1	203156374	CHI3L1	ENSG00000133048	541	TRUE	FALSE	FALSE	NA
cg22447329	0.0424187	-0.0102669	0.000515662	0.0206052	-3.68875	chr17	41466403	LINC00910	ENSG00000188825	0	FALSE	FALSE	FALSE	NA
cg11659317	0.0518597	-0.0129471	0.000515882	0.0206112	-3.68862	chr2	43863985	PLEKHH2	ENSG00000152527	413	FALSE	FALSE	FALSE	NA
cg13925623	0.100201	-0.0186443	0.000515903	0.0206112	-3.6886	chr8	110987530	KCNV1	ENSG00000164794	0	FALSE	FALSE	FALSE	NA
cg13925623	0.100201	-0.0186443	0.000515903	0.0206112	-3.6886	chr8	110987530	NA	ENSG00000255402	519	FALSE	FALSE	FALSE	NA
cg23130131	0.0546953	0.0162588	0.000516151	0.0206193	3.68845	chr4	111544299	PITX2	ENSG00000164093	0	FALSE	FALSE	FALSE	NA
cg05657564	0.927318	-0.00965157	0.000516261	0.0206219	-3.68838	chr4	1352290	UVSSA	ENSG00000163945	0	FALSE	FALSE	FALSE	NA
cg05657564	0.927318	-0.00965157	0.000516261	0.0206219	-3.68838	chr4	1352290	NA	ENSG00000253399	0	FALSE	FALSE	FALSE	NA
cg05657564	0.927318	-0.00965157	0.000516261	0.0206219	-3.68838	chr4	1352290	NA	ENSG00000254094	426	FALSE	FALSE	FALSE	NA
cg14422322	0.758048	-0.0199955	0.000516533	0.020631	-3.68822	chr6	20245292	NA	ENSG00000227803	0	FALSE	FALSE	FALSE	NA
cg18734433	0.178402	-0.0286317	0.000516672	0.0206347	-3.68813	chr7	150086169	ZNF775	ENSG00000196456	0	TRUE	FALSE	FALSE	NA
cg18734433	0.178402	-0.0286317	0.000516672	0.0206347	-3.68813	chr7	150086169	NA	ENSG00000284048	0	TRUE	FALSE	FALSE	NA
cg13265574	0.916282	-0.00906169	0.000516804	0.0206379	-3.68805	chr10	93804976	CPEB3	ENSG00000107864	1472	TRUE	FALSE	FALSE	NA
cg13239976	0.0519335	-0.0163121	0.000516842	0.0206379	-3.68803	chr12	28344166	CCDC91	ENSG00000123106	0	FALSE	FALSE	FALSE	NA
cg13239976	0.0519335	-0.0163121	0.000516842	0.0206379	-3.68803	chr12	28344166	NA	ENSG00000247934	494	FALSE	FALSE	FALSE	NA
cg07050525	0.0599605	-0.0124097	0.000516967	0.0206411	-3.68795	chr14	23791411	PABPN1	ENSG00000100836	0	FALSE	TRUE	FALSE	NA
cg07050525	0.0599605	-0.0124097	0.000516967	0.0206411	-3.68795	chr14	23791411	BCL2L2-PABPN1	ENSG00000258643	0	FALSE	TRUE	FALSE	NA
cg23484741	0.198551	-0.0460723	0.000517026	0.0206417	-3.68791	chr5	142936868	NA	ENSG00000251205	0	TRUE	FALSE	FALSE	NA
cg04310006	0.0428453	-0.00397253	0.000517112	0.0206433	-3.68786	chr14	69865215	SLC39A9	ENSG00000029364	0	FALSE	TRUE	FALSE	NA
cg04310006	0.0428453	-0.00397253	0.000517112	0.0206433	-3.68786	chr14	69865215	ERH	ENSG00000100632	198	FALSE	TRUE	FALSE	NA
cg12108912	0.416991	0.0487961	0.000517252	0.0206459	3.68777	chr2	120435949	TMEM177	ENSG00000144120	793	FALSE	FALSE	FALSE	NA
cg19049858	0.0584835	-0.0161992	0.000517267	0.0206459	-3.68776	chr12	53661747	ESPL1	ENSG00000135476	335	FALSE	TRUE	FALSE	NA
cg00516678	0.641796	-0.0431274	0.000517422	0.0206485	-3.68767	chr7	30950813	AQP1	ENSG00000240583	495	FALSE	FALSE	FALSE	NA
cg00516678	0.641796	-0.0431274	0.000517422	0.0206485	-3.68767	chr7	30950813	NA	ENSG00000250424	0	FALSE	FALSE	FALSE	NA
cg08377944	0.0353	-0.00674566	0.000517388	0.0206485	-3.68769	chr19	50180384	BCL2L12	ENSG00000126453	3210	FALSE	TRUE	FALSE	NA
cg08377944	0.0353	-0.00674566	0.000517388	0.0206485	-3.68769	chr19	50180384	PRMT1	ENSG00000126457	0	FALSE	TRUE	FALSE	NA
cg08377944	0.0353	-0.00674566	0.000517388	0.0206485	-3.68769	chr19	50180384	NA	ENSG00000264413	4943	FALSE	TRUE	FALSE	NA
cg24249973	0.572648	-0.0253609	0.000517476	0.0206488	-3.68764	chr1	201347550	TNNT2	ENSG00000118194	657	TRUE	FALSE	FALSE	NA
cg24249973	0.572648	-0.0253609	0.000517476	0.0206488	-3.68764	chr1	201347550	LAD1	ENSG00000159166	2415	TRUE	FALSE	FALSE	NA
cg24249973	0.572648	-0.0253609	0.000517476	0.0206488	-3.68764	chr1	201347550	NA	ENSG00000286600	0	TRUE	FALSE	FALSE	NA
cg24047187	0.66638	-0.0442037	0.000517559	0.0206503	-3.68759	chr2	99410740	KIAA1211L	ENSG00000196872	0	FALSE	FALSE	FALSE	NA
cg13161901	0.589763	-0.0472809	0.000517762	0.0206566	-3.68746	chr18	59221985	CDH20	ENSG00000101542	0	FALSE	FALSE	FALSE	NA
cg22900519	0.69464	-0.0355952	0.000518139	0.0206698	-3.68723	chr22	29165741	CCDC117	ENSG00000159873	2920	FALSE	FALSE	FALSE	NA
cg08278937	0.821791	-0.0187758	0.000518455	0.0206806	-3.68704	chr15	44092345	MFAP1	ENSG00000140259	4344	TRUE	TRUE	FALSE	NA
cg08278937	0.821791	-0.0187758	0.000518455	0.0206806	-3.68704	chr15	44092345	SERF2	ENSG00000140264	0	TRUE	TRUE	FALSE	NA
cg08278937	0.821791	-0.0187758	0.000518455	0.0206806	-3.68704	chr15	44092345	SERINC4	ENSG00000184716	0	TRUE	TRUE	FALSE	NA
cg08278937	0.821791	-0.0187758	0.000518455	0.0206806	-3.68704	chr15	44092345	HYPK	ENSG00000242028	0	TRUE	TRUE	FALSE	NA
cg08278937	0.821791	-0.0187758	0.000518455	0.0206806	-3.68704	chr15	44092345	NA	ENSG00000262560	1013	TRUE	TRUE	FALSE	NA
cg22011804	0.37535	0.0282059	0.000518757	0.0206873	3.68685	chr7	150779284	AGAP3	ENSG00000133612	3633	FALSE	TRUE	FALSE	NA
cg22011804	0.37535	0.0282059	0.000518757	0.0206873	3.68685	chr7	150779284	FASTK	ENSG00000164896	1330	FALSE	TRUE	FALSE	NA
cg22011804	0.37535	0.0282059	0.000518757	0.0206873	3.68685	chr7	150779284	TMUB1	ENSG00000164897	0	FALSE	TRUE	FALSE	NA
cg16622520	0.662518	-0.0436754	0.000519349	0.0207091	-3.68649	chr10	97264760	SORBS1	ENSG00000095637	0	TRUE	FALSE	FALSE	NA
cg23010693	0.511018	0.0526826	0.000519489	0.0207115	3.6864	chr14	103911341	MARK3	ENSG00000075413	0	TRUE	FALSE	FALSE	NA
cg15986587	0.74086	-0.0296555	0.000519501	0.0207115	-3.6864	chr19	56130797	ZNF784	ENSG00000179922	1310	TRUE	FALSE	FALSE	NA
cg15986587	0.74086	-0.0296555	0.000519501	0.0207115	-3.6864	chr19	56130797	ZNF865	ENSG00000261221	2161	TRUE	FALSE	FALSE	NA
cg00868523	0.2612	-0.0424501	0.000519663	0.0207162	-3.6863	chr19	54387036	PRKCG	ENSG00000126583	0	FALSE	FALSE	FALSE	NA
cg23895439	0.78485	-0.0392627	0.000519768	0.0207185	-3.68623	chr1	227684434	NA	ENSG00000237469	1590	FALSE	FALSE	FALSE	NA
cg23895439	0.78485	-0.0392627	0.000519768	0.0207185	-3.68623	chr1	227684434	NA	ENSG00000278180	4436	FALSE	FALSE	FALSE	NA
cg06069310	0.269324	0.0533978	0.000519861	0.0207204	3.68618	chr3	38179874	ACAA1	ENSG00000060971	1140	FALSE	TRUE	FALSE	NA
cg06069310	0.269324	0.0533978	0.000519861	0.0207204	3.68618	chr3	38179874	MYD88	ENSG00000172936	94	FALSE	TRUE	FALSE	NA
cg14860219	0.0510895	-0.0145527	0.000520026	0.0207252	-3.68607	chr1	151042743	GABPB2	ENSG00000143458	310	FALSE	TRUE	FALSE	NA
cg14860219	0.0510895	-0.0145527	0.000520026	0.0207252	-3.68607	chr1	151042743	CDC42SE1	ENSG00000197622	0	FALSE	TRUE	FALSE	NA
cg14860219	0.0510895	-0.0145527	0.000520026	0.0207252	-3.68607	chr1	151042743	MLLT11	ENSG00000213190	1769	FALSE	TRUE	FALSE	NA
cg08088295	0.136925	-0.0345306	0.000520227	0.0207314	-3.68595	chr6	33084741	HLA-DPB2	ENSG00000224557	0	FALSE	FALSE	FALSE	NA
cg14093127	0.347553	-0.0635809	0.000520412	0.0207334	-3.68584	chr2	8714417	LINC01814	ENSG00000236008	0	TRUE	FALSE	FALSE	NA
cg13999688	0.837751	-0.0325269	0.00052038	0.0207334	-3.68586	chr14	76837510	ESRRB	ENSG00000119715	0	FALSE	FALSE	FALSE	NA
cg17993296	0.823083	-0.0228736	0.000520459	0.0207334	-3.68581	chr17	18908923	SLC5A10	ENSG00000154025	0	FALSE	FALSE	FALSE	NA
cg17993296	0.823083	-0.0228736	0.000520459	0.0207334	-3.68581	chr17	18908923	FAM83G	ENSG00000188522	845	FALSE	FALSE	FALSE	NA
cg00827380	0.0642774	-0.0342282	0.000520566	0.0207341	-3.68575	chr2	118572045	DDX18	ENSG00000088205	221	FALSE	TRUE	FALSE	NA
cg03610970	0.865237	0.0122882	0.000520524	0.0207341	3.68577	chr12	6729018	LPAR5	ENSG00000184574	0	TRUE	FALSE	FALSE	NA
cg00091589	0.931344	-0.0120688	0.000520993	0.0207492	-3.68548	chr16	87753704	KLHDC4	ENSG00000104731	0	FALSE	FALSE	FALSE	NA
cg01411894	0.0406319	0.00904287	0.000521478	0.020765	3.68519	chr6	86303454	SNX14	ENSG00000135317	0	FALSE	TRUE	FALSE	NA
cg01411894	0.0406319	0.00904287	0.000521478	0.020765	3.68519	chr6	86303454	NA	ENSG00000271793	0	FALSE	TRUE	FALSE	NA
cg13477780	0.54504	-0.0437782	0.000521433	0.020765	-3.68522	chr7	75897549	SRRM3	ENSG00000177679	0	TRUE	FALSE	FALSE	NA
cg04369957	0.481068	-0.0512887	0.000521735	0.020768	-3.68503	chr11	8754756	ST5	ENSG00000166444	0	TRUE	FALSE	FALSE	NA
cg08966619	0.869678	-0.0301034	0.000521669	0.020768	-3.68507	chr11	31844481	PAX6	ENSG00000007372	4971	TRUE	FALSE	FALSE	NA
cg08966619	0.869678	-0.0301034	0.000521669	0.020768	-3.68507	chr11	31844481	PAX6-AS1	ENSG00000281880	0	TRUE	FALSE	FALSE	NA
cg08966619	0.869678	-0.0301034	0.000521669	0.020768	-3.68507	chr11	31844481	NA	ENSG00000285283	0	TRUE	FALSE	FALSE	NA
cg03692563	0.288285	-0.0356748	0.000521665	0.020768	-3.68507	chr11	31846414	PAX6-AS1	ENSG00000281880	0	FALSE	FALSE	FALSE	NA
cg03692563	0.288285	-0.0356748	0.000521665	0.020768	-3.68507	chr11	31846414	NA	ENSG00000285283	0	FALSE	FALSE	FALSE	NA
cg13459361	0.0507051	-0.00559601	0.000521709	0.020768	-3.68505	chr13	76111980	COMMD6	ENSG00000188243	0	FALSE	TRUE	FALSE	NA
cg15123824	0.0323888	-0.0157258	0.000522414	0.0207913	-3.68462	chr2	85581917	RETSAT	ENSG00000042445	262	FALSE	TRUE	FALSE	NA
cg15123824	0.0323888	-0.0157258	0.000522414	0.0207913	-3.68462	chr2	85581917	ELMOD3	ENSG00000115459	0	FALSE	TRUE	FALSE	NA
cg13131167	0.753863	-0.027429	0.000522542	0.0207947	-3.68454	chr14	32029920	NUBPL	ENSG00000151413	0	FALSE	FALSE	FALSE	NA
cg13131167	0.753863	-0.027429	0.000522542	0.0207947	-3.68454	chr14	32029920	NA	ENSG00000257155	0	FALSE	FALSE	FALSE	NA
cg13131167	0.753863	-0.027429	0.000522542	0.0207947	-3.68454	chr14	32029920	NA	ENSG00000258196	2215	FALSE	FALSE	FALSE	NA
cg11339587	0.791077	-0.0169619	0.000522769	0.0208019	-3.6844	chr19	30298341	CCNE1	ENSG00000105173	4556	FALSE	FALSE	FALSE	NA
cg18002814	0.416595	-0.0569083	0.000522894	0.0208032	-3.68433	chr17	15406377	TVP23C	ENSG00000175106	0	TRUE	FALSE	FALSE	NA
cg18002814	0.416595	-0.0569083	0.000522894	0.0208032	-3.68433	chr17	15406377	NA	ENSG00000223878	3802	TRUE	FALSE	FALSE	NA
cg18002814	0.416595	-0.0569083	0.000522894	0.0208032	-3.68433	chr17	15406377	CDRT4	ENSG00000239704	0	TRUE	FALSE	FALSE	NA
cg18002814	0.416595	-0.0569083	0.000522894	0.0208032	-3.68433	chr17	15406377	TVP23C-CDRT4	ENSG00000259024	0	TRUE	FALSE	FALSE	NA
cg12399536	0.480938	-0.0338065	0.000523027	0.0208067	-3.68425	chr11	12884884	TEAD1	ENSG00000187079	0	TRUE	FALSE	FALSE	NA
cg00174508	0.2356	-0.0412745	0.000523168	0.0208105	-3.68416	chr12	107774298	BTBD11	ENSG00000151136	0	TRUE	FALSE	FALSE	NA
cg07852224	0.84452	-0.0187453	0.000523248	0.0208119	-3.68411	chr4	9604432	NA	ENSG00000265901	2380	FALSE	FALSE	FALSE	NA
cg07852224	0.84452	-0.0187453	0.000523248	0.0208119	-3.68411	chr4	9604432	NA	ENSG00000287117	0	FALSE	FALSE	FALSE	NA
cg03770646	0.281075	-0.0573715	0.000523296	0.020812	-3.68408	chr19	17504972	CCDC194	ENSG00000269720	4	FALSE	FALSE	FALSE	NA
cg19208079	0.0482043	0.00858798	0.000523769	0.0208283	3.6838	chr7	42277394	GLI3	ENSG00000106571	0	FALSE	FALSE	FALSE	NA
cg00469083	0.786218	0.0329328	0.000523798	0.0208283	3.68378	chr16	78601838	WWOX	ENSG00000186153	0	FALSE	FALSE	FALSE	NA
cg06528601	0.159707	-0.0206616	0.000524038	0.020836	-3.68363	chr16	84652562	COTL1	ENSG00000103187	877	FALSE	FALSE	FALSE	NA
cg05526498	0.181993	-0.0284805	0.000524324	0.0208456	-3.68346	chr17	49012893	NA	ENSG00000247011	0	FALSE	FALSE	FALSE	NA
cg18492839	0.656432	-0.0251568	0.000524435	0.0208482	-3.68339	chr13	20138761	NA	ENSG00000215572	3351	FALSE	FALSE	FALSE	NA
cg18492839	0.656432	-0.0251568	0.000524435	0.0208482	-3.68339	chr13	20138761	NA	ENSG00000225316	0	FALSE	FALSE	FALSE	NA
cg18492839	0.656432	-0.0251568	0.000524435	0.0208482	-3.68339	chr13	20138761	NA	ENSG00000232894	0	FALSE	FALSE	FALSE	NA
cg18492839	0.656432	-0.0251568	0.000524435	0.0208482	-3.68339	chr13	20138761	NA	ENSG00000238132	0	FALSE	FALSE	FALSE	NA
cg12342742	0.450916	0.0213376	0.000524585	0.0208487	3.6833	chr11	64835040	CDCA5	ENSG00000146670	0	TRUE	FALSE	FALSE	NA
cg05835456	0.0514602	-0.0107546	0.000524544	0.0208487	-3.68333	chr15	43785425	TP53BP1	ENSG00000067369	0	FALSE	TRUE	FALSE	NA
cg16601094	0.702492	0.025528	0.000524541	0.0208487	3.68333	chr17	80633692	RAB40B	ENSG00000141542	0	FALSE	FALSE	FALSE	NA
cg09312809	0.194698	-0.0320232	0.00052467	0.0208492	-3.68325	chr2	233878004	NGEF	ENSG00000066248	37	FALSE	FALSE	FALSE	NA
cg09312809	0.194698	-0.0320232	0.00052467	0.0208492	-3.68325	chr2	233878004	LOC101928881	ENSG00000222001	0	FALSE	FALSE	FALSE	NA
cg07994580	0.502057	-0.0217687	0.000524688	0.0208492	-3.68324	chr16	955228	LMF1	ENSG00000103227	0	FALSE	FALSE	FALSE	NA
cg07994580	0.502057	-0.0217687	0.000524688	0.0208492	-3.68324	chr16	955228	NA	ENSG00000260316	3	FALSE	FALSE	FALSE	NA
cg01030404	0.781427	-0.0733369	0.000524738	0.0208493	-3.68321	chr16	84560950	MEAK7	ENSG00000140950	0	FALSE	FALSE	FALSE	NA
cg03181966	0.700245	-0.030907	0.0005252	0.0208659	-3.68293	chr2	106493892	NCK2	ENSG00000071051	0	FALSE	FALSE	FALSE	NA
cg03181966	0.700245	-0.030907	0.0005252	0.0208659	-3.68293	chr2	106493892	NA	ENSG00000234162	0	FALSE	FALSE	FALSE	NA
cg15398617	0.0285167	-0.00799232	0.000525421	0.0208728	-3.6828	chr12	26277706	BHLHE41	ENSG00000123095	0	TRUE	FALSE	FALSE	NA
cg15398617	0.0285167	-0.00799232	0.000525421	0.0208728	-3.6828	chr12	26277706	SSPN	ENSG00000123096	0	TRUE	FALSE	FALSE	NA
cg15398617	0.0285167	-0.00799232	0.000525421	0.0208728	-3.6828	chr12	26277706	NA	ENSG00000256894	381	TRUE	FALSE	FALSE	NA
cg02560717	0.0574209	-0.0113557	0.000525687	0.0208816	-3.68263	chr7	91808223	CYP51A1-AS1	ENSG00000188693	0	TRUE	FALSE	FALSE	NA
cg02560717	0.0574209	-0.0113557	0.000525687	0.0208816	-3.68263	chr7	91808223	LRRD1	ENSG00000240720	0	TRUE	FALSE	FALSE	NA
cg02560717	0.0574209	-0.0113557	0.000525687	0.0208816	-3.68263	chr7	91808223	NA	ENSG00000285772	0	TRUE	FALSE	FALSE	NA
cg02560717	0.0574209	-0.0113557	0.000525687	0.0208816	-3.68263	chr7	91808223	KRIT1	ENSG00000285953	0	TRUE	FALSE	FALSE	NA
cg27051686	0.716216	-0.0544736	0.000525778	0.0208834	-3.68258	chr2	238398490	MLPH	ENSG00000115648	0	TRUE	FALSE	FALSE	NA
cg02844899	0.198414	-0.041724	0.00052601	0.0208844	-3.68244	chr2	47182345	TTC7A	ENSG00000068724	0	TRUE	FALSE	FALSE	NA
cg02844899	0.198414	-0.041724	0.00052601	0.0208844	-3.68244	chr2	47182345	NA	ENSG00000272814	1408	TRUE	FALSE	FALSE	NA
cg11547696	0.861072	-0.0194815	0.000526032	0.0208844	-3.68243	chr8	142288508	SLC45A4	ENSG00000022567	0	FALSE	FALSE	FALSE	NA
cg11547696	0.861072	-0.0194815	0.000526032	0.0208844	-3.68243	chr8	142288508	NA	ENSG00000254197	0	FALSE	FALSE	FALSE	NA
cg23459386	0.919322	-0.00909332	0.000525977	0.0208844	-3.68246	chr12	123834869	SBNO1	ENSG00000139697	0	FALSE	FALSE	FALSE	NA
cg23459386	0.919322	-0.00909332	0.000525977	0.0208844	-3.68246	chr12	123834869	NA	ENSG00000207189	1221	FALSE	FALSE	FALSE	NA
cg24014795	0.40527	-0.0252472	0.000525971	0.0208844	-3.68246	chr14	81893935	STON2	ENSG00000140022	0	FALSE	FALSE	FALSE	NA
cg11441617	0.779402	0.0317333	0.000525927	0.0208844	3.68249	chr19	54646104	CNOT3	ENSG00000088038	0	FALSE	FALSE	FALSE	NA
cg04701937	0.175958	0.0414985	0.000526179	0.0208884	3.68234	chr17	78992246	NA	ENSG00000262873	0	TRUE	TRUE	FALSE	NA
cg12332674	0.832868	-0.0352105	0.000526324	0.0208924	-3.68225	chr6	34252820	NA	ENSG00000225339	0	TRUE	FALSE	FALSE	NA
cg12332674	0.832868	-0.0352105	0.000526324	0.0208924	-3.68225	chr6	34252820	RPS10-NUDT3	ENSG00000270800	0	TRUE	FALSE	FALSE	NA
cg12332674	0.832868	-0.0352105	0.000526324	0.0208924	-3.68225	chr6	34252820	NUDT3	ENSG00000272325	0	TRUE	FALSE	FALSE	NA
cg07561552	0.129318	-0.025015	0.000526556	0.0208969	-3.68211	chr3	45884065	LZTFL1	ENSG00000163818	0	FALSE	TRUE	FALSE	NA
cg07561552	0.129318	-0.025015	0.000526556	0.0208969	-3.68211	chr3	45884065	NA	ENSG00000285788	0	FALSE	TRUE	FALSE	NA
cg02783799	0.146714	0.0345535	0.000526547	0.0208969	3.68211	chr19	496528	MADCAM1	ENSG00000099866	0	FALSE	FALSE	FALSE	NA
cg02783799	0.146714	0.0345535	0.000526547	0.0208969	3.68211	chr19	496528	NA	ENSG00000266933	0	FALSE	FALSE	FALSE	NA
cg07175883	0.0482503	0.00917794	0.000526883	0.0209037	3.68191	chr2	176957908	HOXD13	ENSG00000128714	0	FALSE	FALSE	FALSE	NA
cg02578368	0.0838191	0.0230517	0.000526853	0.0209037	3.68193	chr6	26250744	HIST1H4G	ENSG00000275663	3538	FALSE	TRUE	FALSE	NA
cg02578368	0.0838191	0.0230517	0.000526853	0.0209037	3.68193	chr6	26250744	HIST1H2BH	ENSG00000275713	1134	FALSE	TRUE	FALSE	NA
cg02578368	0.0838191	0.0230517	0.000526853	0.0209037	3.68193	chr6	26250744	HIST1H3F	ENSG00000277775	0	FALSE	TRUE	FALSE	NA
cg12474705	0.907637	-0.0152828	0.000526822	0.0209037	-3.68195	chr11	71193499	NADSYN1	ENSG00000172890	0	FALSE	FALSE	FALSE	NA
cg04858709	0.668184	-0.035875	0.000527002	0.0209066	-3.68184	chr14	74893676	SYNDIG1L	ENSG00000183379	762	FALSE	FALSE	FALSE	NA
cg09890341	0.497867	-0.028317	0.000527125	0.0209078	-3.68177	chr7	94286650	SGCE	ENSG00000127990	765	FALSE	TRUE	TRUE	Paternal
cg09890341	0.497867	-0.028317	0.000527125	0.0209078	-3.68177	chr7	94286650	PEG10	ENSG00000242265	0	FALSE	TRUE	TRUE	Paternal
cg14375461	0.236672	-0.0299895	0.000527089	0.0209078	-3.68179	chr9	135458625	BARHL1	ENSG00000125492	0	TRUE	FALSE	FALSE	NA
cg21193660	0.602321	0.0313057	0.000527197	0.0209088	3.68172	chr5	1198257	SLC6A19	ENSG00000174358	3452	FALSE	FALSE	FALSE	NA
cg15119221	0.612134	0.0253628	0.000527277	0.0209102	3.68167	chr17	19290755	MFAP4	ENSG00000166482	201	TRUE	FALSE	FALSE	NA
cg15119221	0.612134	0.0253628	0.000527277	0.0209102	3.68167	chr17	19290755	MAPK7	ENSG00000166484	3897	TRUE	FALSE	FALSE	NA
cg11351987	0.475045	0.0485781	0.000527535	0.0209186	3.68152	chr19	4769047	MIR7-3HG	ENSG00000176840	0	FALSE	FALSE	FALSE	NA
cg11351987	0.475045	0.0485781	0.000527535	0.0209186	3.68152	chr19	4769047	MIR7-3	ENSG00000207630	1634	FALSE	FALSE	FALSE	NA
cg19989018	0.726067	0.0328156	0.000527616	0.02092	3.68147	chr12	51592080	POU6F1	ENSG00000184271	0	FALSE	FALSE	FALSE	NA
cg19989018	0.726067	0.0328156	0.000527616	0.02092	3.68147	chr12	51592080	NA	ENSG00000278126	3386	FALSE	FALSE	FALSE	NA
cg17059853	0.0564054	0.0147721	0.000527712	0.0209202	3.68141	chr11	64490494	RASGRP2	ENSG00000068831	3888	FALSE	FALSE	FALSE	NA
cg17059853	0.0564054	0.0147721	0.000527712	0.0209202	3.68141	chr11	64490494	NRXN2	ENSG00000110076	0	FALSE	FALSE	FALSE	NA
cg03594801	0.654611	-0.0550081	0.000527683	0.0209202	-3.68143	chr17	77948865	TBC1D16	ENSG00000167291	0	FALSE	FALSE	FALSE	NA
cg00969988	0.0524171	-0.00639542	0.000527859	0.0209242	-3.68132	chr3	142297747	ATR	ENSG00000175054	171	FALSE	TRUE	FALSE	NA
cg00969988	0.0524171	-0.00639542	0.000527859	0.0209242	-3.68132	chr3	142297747	NA	ENSG00000242390	2004	FALSE	TRUE	FALSE	NA
cg02863339	0.224787	-0.0296146	0.000527952	0.0209261	-3.68127	chr12	110149510	FAM222A	ENSG00000139438	2522	FALSE	FALSE	FALSE	NA
cg06518222	0.0483258	0.00681592	0.000528488	0.0209455	3.68094	chr5	175788872	KIAA1191	ENSG00000122203	61	FALSE	TRUE	FALSE	NA
cg06518222	0.0483258	0.00681592	0.000528488	0.0209455	3.68094	chr5	175788872	ARL10	ENSG00000175414	3617	FALSE	TRUE	FALSE	NA
cg00816397	0.0320674	-0.0120242	0.000528657	0.0209504	-3.68084	chr1	161088188	PFDN2	ENSG00000143256	342	FALSE	TRUE	FALSE	NA
cg00816397	0.0320674	-0.0120242	0.000528657	0.0209504	-3.68084	chr1	161088188	NIT1	ENSG00000158793	0	FALSE	TRUE	FALSE	NA
cg00816397	0.0320674	-0.0120242	0.000528657	0.0209504	-3.68084	chr1	161088188	DEDD	ENSG00000158796	2575	FALSE	TRUE	FALSE	NA
cg25686087	0.332073	-0.0398481	0.000528709	0.0209506	-3.68081	chr19	46270412	DMPK	ENSG00000104936	2562	FALSE	FALSE	FALSE	NA
cg25686087	0.332073	-0.0398481	0.000528709	0.0209506	-3.68081	chr19	46270412	SIX5	ENSG00000177045	0	FALSE	FALSE	FALSE	NA
cg25686087	0.332073	-0.0398481	0.000528709	0.0209506	-3.68081	chr19	46270412	BHMG1	ENSG00000237452	2619	FALSE	FALSE	FALSE	NA
cg25686087	0.332073	-0.0398481	0.000528709	0.0209506	-3.68081	chr19	46270412	NA	ENSG00000259605	0	FALSE	FALSE	FALSE	NA
cg25686087	0.332073	-0.0398481	0.000528709	0.0209506	-3.68081	chr19	46270412	DM1-AS	ENSG00000267395	641	FALSE	FALSE	FALSE	NA
cg24679007	0.838334	-0.0171028	0.000528762	0.0209509	-3.68078	chr1	192604413	RGS13	ENSG00000127074	854	FALSE	FALSE	FALSE	NA
cg24679007	0.838334	-0.0171028	0.000528762	0.0209509	-3.68078	chr1	192604413	LOC105371664	ENSG00000285280	0	FALSE	FALSE	FALSE	NA
cg10163371	0.946064	-0.00605999	0.000528812	0.0209511	-3.68075	chr16	88009054	BANP	ENSG00000172530	0	FALSE	FALSE	FALSE	NA
cg15940800	0.782404	-0.0484082	0.000528876	0.0209515	-3.68071	chr10	90725603	ACTA2	ENSG00000107796	0	TRUE	FALSE	FALSE	NA
cg15940800	0.782404	-0.0484082	0.000528876	0.0209515	-3.68071	chr10	90725603	STAMBPL1	ENSG00000138134	0	TRUE	FALSE	FALSE	NA
cg21347353	0.0448325	0.011264	0.000528913	0.0209515	3.68069	chr22	25678439	NA	ENSG00000233577	0	FALSE	FALSE	FALSE	NA
cg21347353	0.0448325	0.011264	0.000528913	0.0209515	3.68069	chr22	25678439	NA	ENSG00000285690	470	FALSE	FALSE	FALSE	NA
cg21347353	0.0448325	0.011264	0.000528913	0.0209515	3.68069	chr22	25678439	NA	ENSG00000285968	140	FALSE	FALSE	FALSE	NA
cg18251389	0.516107	-0.0435904	0.000529142	0.0209571	-3.68055	chr7	144104563	NOBOX	ENSG00000106410	0	TRUE	FALSE	FALSE	NA
cg01638369	0.208773	-0.0260582	0.000529148	0.0209571	-3.68055	chr12	113911091	LHX5	ENSG00000089116	1005	FALSE	FALSE	FALSE	NA
cg01638369	0.208773	-0.0260582	0.000529148	0.0209571	-3.68055	chr12	113911091	NA	ENSG00000257935	0	FALSE	FALSE	FALSE	NA
cg02684964	0.474926	-0.0520668	0.000529235	0.0209588	-3.6805	chr10	71176739	TACR2	ENSG00000075073	115	FALSE	FALSE	FALSE	NA
cg15197135	0.258305	-0.0431769	0.000529532	0.0209687	-3.68032	chr19	42437416	ARHGEF1	ENSG00000076928	3113	FALSE	FALSE	FALSE	NA
cg15197135	0.258305	-0.0431769	0.000529532	0.0209687	-3.68032	chr19	42437416	LOC390937	ENSG00000268041	4747	FALSE	FALSE	FALSE	NA
cg13991631	0.851057	-0.0197724	0.000529811	0.020978	-3.68015	chr5	176806390	SLC34A1	ENSG00000131183	0	TRUE	FALSE	FALSE	NA
cg13628444	0.57912	0.0260143	0.000529891	0.0209793	3.6801	chr9	134883788	MED27	ENSG00000160563	0	TRUE	FALSE	FALSE	NA
cg04415610	0.514225	-0.0394194	0.000530006	0.020982	-3.68003	chr13	36432082	DCLK1	ENSG00000133083	0	TRUE	FALSE	FALSE	NA
cg04990372	0.422142	0.0771895	0.000530168	0.0209866	3.67994	chr20	47895899	ZNFX1	ENSG00000124201	935	FALSE	FALSE	FALSE	NA
cg04990372	0.422142	0.0771895	0.000530168	0.0209866	3.67994	chr20	47895899	ZFAS1	ENSG00000177410	0	FALSE	FALSE	FALSE	NA
cg04990372	0.422142	0.0771895	0.000530168	0.0209866	3.67994	chr20	47895899	SNORD12C	ENSG00000209042	333	FALSE	FALSE	FALSE	NA
cg04990372	0.422142	0.0771895	0.000530168	0.0209866	3.67994	chr20	47895899	SNORD12	ENSG00000212304	1320	FALSE	FALSE	FALSE	NA
cg04990372	0.422142	0.0771895	0.000530168	0.0209866	3.67994	chr20	47895899	SNORD12B	ENSG00000222365	956	FALSE	FALSE	FALSE	NA
cg12573871	0.231331	-0.0436312	0.000530227	0.0209871	-3.6799	chr18	72509555	ZNF407	ENSG00000215421	0	TRUE	FALSE	FALSE	NA
cg08099797	0.385859	-0.034999	0.000530407	0.0209907	-3.67979	chr3	185270308	LIPH	ENSG00000163898	0	FALSE	FALSE	FALSE	NA
cg24525744	0.258693	-0.0450102	0.000530409	0.0209907	-3.67979	chr6	144217883	ZC2HC1B	ENSG00000118491	0	TRUE	FALSE	FALSE	NA
cg24525744	0.258693	-0.0450102	0.000530409	0.0209907	-3.67979	chr6	144217883	NA	ENSG00000280148	0	TRUE	FALSE	FALSE	NA
cg21218864	0.0722239	-0.017964	0.000530689	0.0209982	-3.67962	chr1	206730120	RASSF5	ENSG00000266094	0	FALSE	TRUE	FALSE	NA
cg10317098	0.0325647	0.0101184	0.000530669	0.0209982	3.67964	chr8	9008406	PPP1R3B	ENSG00000173281	0	FALSE	TRUE	FALSE	NA
cg10317098	0.0325647	0.0101184	0.000530669	0.0209982	3.67964	chr8	9008406	LOC157273	ENSG00000248538	798	FALSE	TRUE	FALSE	NA
cg14047656	0.0282478	-0.00575999	0.000530795	0.0210005	-3.67956	chr2	201936671	NDUFB3	ENSG00000119013	0	FALSE	TRUE	FALSE	NA
cg14047656	0.0282478	-0.00575999	0.000530795	0.0210005	-3.67956	chr2	201936671	FAM126B	ENSG00000155744	276	FALSE	TRUE	FALSE	NA
cg14047656	0.0282478	-0.00575999	0.000530795	0.0210005	-3.67956	chr2	201936671	NA	ENSG00000226658	4756	FALSE	TRUE	FALSE	NA
cg05132077	0.453473	0.107041	0.000531405	0.0210228	3.67919	chr22	49448320	NA	ENSG00000286381	0	FALSE	FALSE	FALSE	NA
cg04977602	0.163997	-0.0277873	0.000531594	0.0210267	-3.67908	chr5	35230728	PRLR	ENSG00000113494	138	FALSE	FALSE	FALSE	NA
cg14558529	0.137359	0.0578566	0.000531566	0.0210267	3.6791	chr6	27648341	NA	ENSG00000287674	6	TRUE	FALSE	FALSE	NA
cg04434871	0.926349	-0.0115412	0.000531756	0.0210313	-3.67898	chr14	95664815	CLMN	ENSG00000165959	0	TRUE	FALSE	FALSE	NA
cg04434871	0.926349	-0.0115412	0.000531756	0.0210313	-3.67898	chr14	95664815	NA	ENSG00000258615	560	TRUE	FALSE	FALSE	NA
cg04434871	0.926349	-0.0115412	0.000531756	0.0210313	-3.67898	chr14	95664815	NA	ENSG00000287111	2799	TRUE	FALSE	FALSE	NA
cg25357359	0.587433	-0.026142	0.000531834	0.0210325	-3.67894	chr8	1317547	DLGAP2	ENSG00000198010	0	FALSE	FALSE	TRUE	Paternal
cg25357359	0.587433	-0.026142	0.000531834	0.0210325	-3.67894	chr8	1317547	NA	ENSG00000260721	0	FALSE	FALSE	FALSE	NA
cg25357359	0.587433	-0.026142	0.000531834	0.0210325	-3.67894	chr8	1317547	NA	ENSG00000282160	4303	FALSE	FALSE	FALSE	NA
cg04463638	0.615042	-0.0349263	0.00053195	0.0210353	-3.67887	chr22	19512712	CDC45	ENSG00000093009	4576	FALSE	FALSE	FALSE	NA
cg04463638	0.615042	-0.0349263	0.00053195	0.0210353	-3.67887	chr22	19512712	CLDN5	ENSG00000184113	0	FALSE	FALSE	FALSE	NA
cg04463638	0.615042	-0.0349263	0.00053195	0.0210353	-3.67887	chr22	19512712	NA	ENSG00000287652	2419	FALSE	FALSE	FALSE	NA
cg06754923	0.779191	-0.0204644	0.000532148	0.0210363	-3.67875	chr5	156571045	ITK	ENSG00000113263	0	FALSE	FALSE	FALSE	NA
cg06754923	0.779191	-0.0204644	0.000532148	0.0210363	-3.67875	chr5	156571045	HAVCR2	ENSG00000135077	1164	FALSE	FALSE	FALSE	NA
cg06754923	0.779191	-0.0204644	0.000532148	0.0210363	-3.67875	chr5	156571045	MED7	ENSG00000155868	0	FALSE	FALSE	FALSE	NA
cg06149981	0.180504	-0.0220663	0.000532159	0.0210363	-3.67874	chr11	1243947	MUC5B	ENSG00000117983	348	FALSE	FALSE	FALSE	NA
cg06149981	0.180504	-0.0220663	0.000532159	0.0210363	-3.67874	chr11	1243947	NA	ENSG00000286275	2474	FALSE	FALSE	FALSE	NA
cg15120882	0.746696	0.0409218	0.000532043	0.0210363	3.67881	chr12	122257644	SETD1B	ENSG00000139718	0	FALSE	FALSE	FALSE	NA
cg17170819	0.635421	-0.0298247	0.000532151	0.0210363	-3.67875	chr17	72352688	KIF19	ENSG00000196169	728	FALSE	FALSE	FALSE	NA
cg17170819	0.635421	-0.0298247	0.000532151	0.0210363	-3.67875	chr17	72352688	BTBD17	ENSG00000204347	0	FALSE	FALSE	FALSE	NA
cg02084467	0.804327	-0.0243133	0.000532281	0.0210393	-3.67867	chr17	632478	FAM57A	ENSG00000167695	3173	FALSE	FALSE	FALSE	NA
cg13806670	0.0409597	0.00770629	0.000532387	0.0210416	3.67861	chr10	46090241	2021-03-08	ENSG00000165406	0	FALSE	TRUE	FALSE	NA
cg05643545	0.898173	-0.0133439	0.000532756	0.0210544	-3.67839	chr17	20165967	SPECC1	ENSG00000128487	0	TRUE	FALSE	FALSE	NA
cg05643545	0.898173	-0.0133439	0.000532756	0.0210544	-3.67839	chr17	20165967	NA	ENSG00000263494	0	TRUE	FALSE	FALSE	NA
cg09488512	0.770284	-0.0179386	0.000532883	0.0210576	-3.67831	chr19	44116266	ZNF428	ENSG00000131116	0	FALSE	FALSE	FALSE	NA
cg09488512	0.770284	-0.0179386	0.000532883	0.0210576	-3.67831	chr19	44116266	SRRM5	ENSG00000226763	0	FALSE	FALSE	FALSE	NA
cg09541576	0.512367	-0.0565811	0.000533031	0.0210616	-3.67822	chr2	44873248	CAMKMT	ENSG00000143919	0	TRUE	FALSE	FALSE	NA
cg21270847	0.267689	0.0339365	0.00053318	0.0210619	3.67813	chr1	164604806	PBX1	ENSG00000185630	0	TRUE	FALSE	FALSE	NA
cg21270847	0.267689	0.0339365	0.00053318	0.0210619	3.67813	chr1	164604806	NA	ENSG00000207082	3995	TRUE	FALSE	FALSE	NA
cg15525848	0.179508	-0.0325634	0.000533281	0.0210619	-3.67807	chr5	16509123	RETREG1	ENSG00000154153	0	TRUE	FALSE	FALSE	NA
cg08899442	0.376004	-0.0366957	0.000533313	0.0210619	-3.67805	chr5	157398818	NA	ENSG00000222626	4955	TRUE	FALSE	FALSE	NA
cg11937892	0.167531	-0.0244579	0.000533154	0.0210619	-3.67815	chr6	28806266	NA	ENSG00000225173	0	FALSE	TRUE	FALSE	NA
cg22960901	0.794888	-0.0365712	0.000533155	0.0210619	-3.67815	chr7	157606434	PTPRN2	ENSG00000155093	0	FALSE	FALSE	FALSE	NA
cg22232504	0.776144	-0.0357892	0.000533296	0.0210619	-3.67807	chr12	26349469	SSPN	ENSG00000123096	0	TRUE	FALSE	FALSE	NA
cg18188717	0.263803	-0.0362498	0.000533419	0.0210642	-3.67799	chr5	154230223	FAXDC2	ENSG00000170271	0	TRUE	FALSE	FALSE	NA
cg15053575	0.0649361	0.0100495	0.000533671	0.0210724	3.67784	chr10	89102603	NUTM2A-AS1	ENSG00000223482	233	FALSE	FALSE	FALSE	NA
cg15053575	0.0649361	0.0100495	0.000533671	0.0210724	3.67784	chr10	89102603	LINC00863	ENSG00000224914	0	FALSE	FALSE	FALSE	NA
cg06464781	0.86596	-0.0266886	0.00053389	0.0210792	-3.67771	chr11	64509084	RASGRP2	ENSG00000068831	0	FALSE	FALSE	FALSE	NA
cg06464781	0.86596	-0.0266886	0.00053389	0.0210792	-3.67771	chr11	64509084	PYGM	ENSG00000068976	4776	FALSE	FALSE	FALSE	NA
cg24119225	0.754353	-0.0410968	0.000534176	0.0210887	-3.67754	chr5	140344483	PCDHA6	ENSG00000081842	0	FALSE	FALSE	FALSE	NA
cg24119225	0.754353	-0.0410968	0.000534176	0.0210887	-3.67754	chr5	140344483	PCDHA9	ENSG00000204961	0	FALSE	FALSE	FALSE	NA
cg24119225	0.754353	-0.0410968	0.000534176	0.0210887	-3.67754	chr5	140344483	PCDHA8	ENSG00000204962	0	FALSE	FALSE	FALSE	NA
cg24119225	0.754353	-0.0410968	0.000534176	0.0210887	-3.67754	chr5	140344483	PCDHA7	ENSG00000204963	0	FALSE	FALSE	FALSE	NA
cg24119225	0.754353	-0.0410968	0.000534176	0.0210887	-3.67754	chr5	140344483	PCDHA5	ENSG00000204965	0	FALSE	FALSE	FALSE	NA
cg24119225	0.754353	-0.0410968	0.000534176	0.0210887	-3.67754	chr5	140344483	PCDHA4	ENSG00000204967	0	FALSE	FALSE	FALSE	NA
cg24119225	0.754353	-0.0410968	0.000534176	0.0210887	-3.67754	chr5	140344483	PCDHA2	ENSG00000204969	0	FALSE	FALSE	FALSE	NA
cg24119225	0.754353	-0.0410968	0.000534176	0.0210887	-3.67754	chr5	140344483	PCDHA1	ENSG00000204970	0	FALSE	FALSE	FALSE	NA
cg24119225	0.754353	-0.0410968	0.000534176	0.0210887	-3.67754	chr5	140344483	PCDHA13	ENSG00000239389	0	FALSE	FALSE	FALSE	NA
cg24119225	0.754353	-0.0410968	0.000534176	0.0210887	-3.67754	chr5	140344483	PCDHAC2	ENSG00000243232	1571	FALSE	FALSE	FALSE	NA
cg24119225	0.754353	-0.0410968	0.000534176	0.0210887	-3.67754	chr5	140344483	PCDHAC1	ENSG00000248383	0	FALSE	FALSE	FALSE	NA
cg24119225	0.754353	-0.0410968	0.000534176	0.0210887	-3.67754	chr5	140344483	PCDHA11	ENSG00000249158	0	FALSE	FALSE	FALSE	NA
cg24119225	0.754353	-0.0410968	0.000534176	0.0210887	-3.67754	chr5	140344483	PCDHA10	ENSG00000250120	0	FALSE	FALSE	FALSE	NA
cg24119225	0.754353	-0.0410968	0.000534176	0.0210887	-3.67754	chr5	140344483	PCDHA12	ENSG00000251664	0	FALSE	FALSE	FALSE	NA
cg24119225	0.754353	-0.0410968	0.000534176	0.0210887	-3.67754	chr5	140344483	PCDHA3	ENSG00000255408	0	FALSE	FALSE	FALSE	NA
cg24119225	0.754353	-0.0410968	0.000534176	0.0210887	-3.67754	chr5	140344483	NA	ENSG00000279028	1313	FALSE	FALSE	FALSE	NA
cg08210506	0.62538	-0.0284933	0.000534259	0.0210901	-3.67749	chr14	81456824	TSHR	ENSG00000165409	0	FALSE	FALSE	FALSE	NA
cg11080915	0.581758	0.0244586	0.000534437	0.021094	3.67739	chr1	157509149	FCRL5	ENSG00000143297	0	TRUE	FALSE	FALSE	NA
cg03394405	0.929701	-0.00796058	0.000534497	0.021094	-3.67735	chr8	8652347	MFHAS1	ENSG00000147324	0	FALSE	FALSE	FALSE	NA
cg02945266	0.367842	-0.0618396	0.00053449	0.021094	-3.67735	chr22	22337468	TOP3B	ENSG00000100038	254	FALSE	TRUE	FALSE	NA
cg04098169	0.831566	-0.0218771	0.000534709	0.0210951	-3.67722	chr1	222397755	NA	ENSG00000236230	0	TRUE	FALSE	FALSE	NA
cg19623360	0.0651892	0.0149782	0.000534707	0.0210951	3.67722	chr7	27191914	HOXA3	ENSG00000105997	0	FALSE	FALSE	FALSE	NA
cg19623360	0.0651892	0.0149782	0.000534707	0.0210951	3.67722	chr7	27191914	HOXA6	ENSG00000106006	1691	FALSE	FALSE	FALSE	NA
cg19623360	0.0651892	0.0149782	0.000534707	0.0210951	3.67722	chr7	27191914	HOXA7	ENSG00000122592	1420	FALSE	FALSE	FALSE	NA
cg19623360	0.0651892	0.0149782	0.000534707	0.0210951	3.67722	chr7	27191914	HOXA-AS3	ENSG00000254369	0	FALSE	FALSE	FALSE	NA
cg19623360	0.0651892	0.0149782	0.000534707	0.0210951	3.67722	chr7	27191914	NA	ENSG00000272801	0	FALSE	FALSE	FALSE	NA
cg19623360	0.0651892	0.0149782	0.000534707	0.0210951	3.67722	chr7	27191914	NA	ENSG00000273433	0	FALSE	FALSE	FALSE	NA
cg09749788	0.64114	-0.0257025	0.000534715	0.0210951	-3.67722	chr8	6519110	NA	ENSG00000249898	0	TRUE	FALSE	FALSE	NA
cg13954067	0.617607	0.0345302	0.000534756	0.0210951	3.6772	chr9	136679658	VAV2	ENSG00000160293	0	TRUE	FALSE	FALSE	NA
cg27583220	0.632577	-0.0525271	0.000534608	0.0210951	-3.67728	chr16	3064377	TNFRSF12A	ENSG00000006327	4068	FALSE	FALSE	FALSE	NA
cg27583220	0.632577	-0.0525271	0.000534608	0.0210951	-3.67728	chr16	3064377	CLDN6	ENSG00000184697	335	FALSE	FALSE	FALSE	NA
cg27583220	0.632577	-0.0525271	0.000534608	0.0210951	-3.67728	chr16	3064377	CLDN9	ENSG00000213937	0	FALSE	FALSE	FALSE	NA
cg01286935	0.322118	-0.0267387	0.000534811	0.0210955	-3.67716	chr16	89778247	VPS9D1	ENSG00000075399	0	FALSE	FALSE	FALSE	NA
cg01286935	0.322118	-0.0267387	0.000534811	0.0210955	-3.67716	chr16	89778247	VPS9D1-AS1	ENSG00000261373	16	FALSE	FALSE	FALSE	NA
cg27338897	0.0756138	-0.00927832	0.000534993	0.0211008	-3.67705	chr3	125802820	SLC41A3	ENSG00000114544	0	FALSE	TRUE	FALSE	NA
cg27338897	0.0756138	-0.00927832	0.000534993	0.0211008	-3.67705	chr3	125802820	NA	ENSG00000250012	0	FALSE	TRUE	FALSE	NA
cg15380836	0.0968681	-0.0180594	0.000535078	0.0211024	-3.677	chr17	1553341	SCARF1	ENSG00000074660	4302	FALSE	FALSE	FALSE	NA
cg15380836	0.0968681	-0.0180594	0.000535078	0.0211024	-3.677	chr17	1553341	RILP	ENSG00000167705	180	FALSE	FALSE	FALSE	NA
cg15380836	0.0968681	-0.0180594	0.000535078	0.0211024	-3.677	chr17	1553341	PRPF8	ENSG00000174231	581	FALSE	FALSE	FALSE	NA
cg08180032	0.0474918	-0.0146863	0.000535236	0.0211068	-3.67691	chr15	41624165	OIP5	ENSG00000104147	0	FALSE	TRUE	FALSE	NA
cg08180032	0.0474918	-0.0146863	0.000535236	0.0211068	-3.67691	chr15	41624165	NUSAP1	ENSG00000137804	0	FALSE	TRUE	FALSE	NA
cg08180032	0.0474918	-0.0146863	0.000535236	0.0211068	-3.67691	chr15	41624165	NA	ENSG00000285920	0	FALSE	TRUE	FALSE	NA
cg00466402	0.641172	-0.0250993	0.000535293	0.0211068	-3.67688	chr1	205423263	LEMD1	ENSG00000186007	0	FALSE	FALSE	FALSE	NA
cg00466402	0.641172	-0.0250993	0.000535293	0.0211068	-3.67688	chr1	205423263	LOC284577	ENSG00000224717	1793	FALSE	FALSE	FALSE	NA
cg00466402	0.641172	-0.0250993	0.000535293	0.0211068	-3.67688	chr1	205423263	NA	ENSG00000281406	0	FALSE	FALSE	FALSE	NA
cg04815959	0.306702	-0.0384243	0.000535376	0.0211068	-3.67683	chr5	156962414	ADAM19	ENSG00000135074	0	TRUE	FALSE	FALSE	NA
cg03633268	0.430536	-0.02868	0.000535374	0.0211068	-3.67683	chr8	30284255	RBPMS	ENSG00000157110	0	TRUE	FALSE	FALSE	NA
cg05072854	0.926983	-0.00825934	0.000535736	0.0211174	-3.67661	chr3	113671290	ZDHHC23	ENSG00000184307	0	FALSE	FALSE	FALSE	NA
cg05072854	0.926983	-0.00825934	0.000535736	0.0211174	-3.67661	chr3	113671290	NA	ENSG00000273394	4872	FALSE	FALSE	FALSE	NA
cg20673767	0.787529	-0.0369331	0.000535735	0.0211174	-3.67661	chr7	158061805	PTPRN2	ENSG00000155093	0	FALSE	FALSE	FALSE	NA
cg07751196	0.0922962	-0.0185849	0.000535894	0.02112	-3.67652	chr9	116916031	COL27A1	ENSG00000196739	1785	FALSE	FALSE	FALSE	NA
cg14409083	0.254536	-0.0542698	0.000535866	0.02112	-3.67654	chr12	13349724	EMP1	ENSG00000134531	0	FALSE	FALSE	FALSE	NA
cg03670132	0.0454746	-0.00960424	0.000535996	0.0211207	-3.67646	chr4	186125504	SNX25	ENSG00000109762	0	FALSE	TRUE	FALSE	NA
cg03670132	0.0454746	-0.00960424	0.000535996	0.0211207	-3.67646	chr4	186125504	CFAP97	ENSG00000164323	0	FALSE	TRUE	FALSE	NA
cg04829760	0.78686	-0.0514984	0.000536005	0.0211207	-3.67645	chr7	156403885	LOC285889	ENSG00000182648	0	FALSE	FALSE	FALSE	NA
cg12833630	0.111928	-0.0205995	0.000536225	0.0211275	-3.67632	chr6	75918579	COL12A1	ENSG00000111799	2809	FALSE	FALSE	FALSE	NA
cg16747643	0.482247	-0.0176903	0.000536286	0.0211281	-3.67629	chr22	17517847	NA	ENSG00000237438	0	FALSE	FALSE	FALSE	NA
cg10654866	0.95757	-0.0100732	0.000536415	0.0211314	-3.67621	chr19	17631869	PGLS	ENSG00000130313	0	FALSE	FALSE	FALSE	NA
cg10654866	0.95757	-0.0100732	0.000536415	0.0211314	-3.67621	chr19	17631869	NIBAN3	ENSG00000167483	2240	FALSE	FALSE	FALSE	NA
cg10654866	0.95757	-0.0100732	0.000536415	0.0211314	-3.67621	chr19	17631869	NA	ENSG00000269161	494	FALSE	FALSE	FALSE	NA
cg23865597	0.64244	-0.0624861	0.000536497	0.0211328	-3.67616	chr18	46987786	DYM	ENSG00000141627	68	FALSE	TRUE	FALSE	NA
cg19374752	0.496919	-0.032992	0.000536599	0.021135	-3.6761	chr12	52404151	GRASP	ENSG00000161835	0	TRUE	FALSE	FALSE	NA
cg20170687	0.76209	-0.0353462	0.000536803	0.0211404	-3.67598	chr13	113758738	F7	ENSG00000057593	1363	TRUE	FALSE	FALSE	NA
cg20170687	0.76209	-0.0353462	0.000536803	0.0211404	-3.67598	chr13	113758738	MCF2L	ENSG00000126217	4681	TRUE	FALSE	FALSE	NA
cg23860339	0.917335	-0.0123282	0.000536828	0.0211404	-3.67597	chr19	44118540	ZNF428	ENSG00000131116	0	FALSE	FALSE	FALSE	NA
cg23860339	0.917335	-0.0123282	0.000536828	0.0211404	-3.67597	chr19	44118540	SRRM5	ENSG00000226763	0	FALSE	FALSE	FALSE	NA
cg21857598	0.475028	-0.0613891	0.000537124	0.0211466	-3.67579	chr5	66492721	CD180	ENSG00000134061	93	FALSE	FALSE	FALSE	NA
cg24244437	0.0725565	-0.0161474	0.000537062	0.0211466	-3.67583	chr6	12289897	EDN1	ENSG00000078401	696	FALSE	FALSE	FALSE	NA
cg21502250	0.414261	-0.0784115	0.000537085	0.0211466	-3.67581	chr12	122297313	HPD	ENSG00000158104	0	TRUE	FALSE	FALSE	NA
cg21502250	0.414261	-0.0784115	0.000537085	0.0211466	-3.67581	chr12	122297313	NA	ENSG00000256811	2347	TRUE	FALSE	FALSE	NA
cg04378167	0.105557	0.0307102	0.000537254	0.0211483	3.67571	chr19	49944943	PIH1D1	ENSG00000104872	4611	FALSE	FALSE	FALSE	NA
cg04378167	0.105557	0.0307102	0.000537254	0.0211483	3.67571	chr19	49944943	SLC17A7	ENSG00000104888	0	FALSE	FALSE	FALSE	NA
cg07745373	0.502552	-0.0400476	0.000537387	0.0211505	-3.67563	chr11	58941415	DTX4	ENSG00000110042	0	FALSE	FALSE	FALSE	NA
cg14437996	0.682249	-0.0737963	0.000537947	0.0211699	-3.6753	chr9	91794687	SHC3	ENSG00000148082	953	TRUE	FALSE	FALSE	NA
cg05740668	0.765269	-0.02983	0.000538171	0.0211723	-3.67517	chr2	132203203	NA	ENSG00000217950	1042	FALSE	FALSE	FALSE	NA
cg04160343	0.597929	-0.0767256	0.000538085	0.0211723	-3.67522	chr5	140763700	PCDHGA2	ENSG00000081853	0	FALSE	FALSE	FALSE	NA
cg04160343	0.597929	-0.0767256	0.000538085	0.0211723	-3.67522	chr5	140763700	PCDHGA1	ENSG00000204956	0	FALSE	FALSE	FALSE	NA
cg04160343	0.597929	-0.0767256	0.000538085	0.0211723	-3.67522	chr5	140763700	PCDHGA5	ENSG00000253485	0	FALSE	FALSE	FALSE	NA
cg04160343	0.597929	-0.0767256	0.000538085	0.0211723	-3.67522	chr5	140763700	PCDHGA7	ENSG00000253537	0	FALSE	FALSE	FALSE	NA
cg04160343	0.597929	-0.0767256	0.000538085	0.0211723	-3.67522	chr5	140763700	PCDHGA6	ENSG00000253731	0	FALSE	FALSE	FALSE	NA
cg04160343	0.597929	-0.0767256	0.000538085	0.0211723	-3.67522	chr5	140763700	PCDHGB2	ENSG00000253910	0	FALSE	FALSE	FALSE	NA
cg04160343	0.597929	-0.0767256	0.000538085	0.0211723	-3.67522	chr5	140763700	PCDHGB4	ENSG00000253953	3564	FALSE	FALSE	FALSE	NA
cg04160343	0.597929	-0.0767256	0.000538085	0.0211723	-3.67522	chr5	140763700	PCDHGB1	ENSG00000254221	0	FALSE	FALSE	FALSE	NA
cg04160343	0.597929	-0.0767256	0.000538085	0.0211723	-3.67522	chr5	140763700	PCDHGA3	ENSG00000254245	0	FALSE	FALSE	FALSE	NA
cg04160343	0.597929	-0.0767256	0.000538085	0.0211723	-3.67522	chr5	140763700	PCDHGB3	ENSG00000262209	0	FALSE	FALSE	FALSE	NA
cg04160343	0.597929	-0.0767256	0.000538085	0.0211723	-3.67522	chr5	140763700	PCDHGA4	ENSG00000262576	0	FALSE	FALSE	FALSE	NA
cg09912793	0.323057	-0.0235808	0.000538195	0.0211723	-3.67516	chr12	9066382	PHC1	ENSG00000111752	109	FALSE	TRUE	FALSE	NA
cg09912793	0.323057	-0.0235808	0.000538195	0.0211723	-3.67516	chr12	9066382	NA	ENSG00000282022	0	FALSE	TRUE	FALSE	NA
cg17397836	0.575249	-0.0473997	0.000538152	0.0211723	-3.67518	chr15	93607234	RGMA	ENSG00000182175	0	TRUE	FALSE	FALSE	NA
cg17397836	0.575249	-0.0473997	0.000538152	0.0211723	-3.67518	chr15	93607234	NA	ENSG00000258611	1580	TRUE	FALSE	FALSE	NA
cg13563504	0.306672	-0.0420005	0.000538268	0.0211734	-3.67511	chr1	151778255	RORC	ENSG00000143365	291	FALSE	FALSE	FALSE	NA
cg13563504	0.306672	-0.0420005	0.000538268	0.0211734	-3.67511	chr1	151778255	LINGO4	ENSG00000213171	0	FALSE	FALSE	FALSE	NA
cg15158847	0.386606	0.0347696	0.000538314	0.0211734	3.67509	chr1	207095315	FCMR	ENSG00000162894	0	FALSE	FALSE	FALSE	NA
cg08485937	0.584934	-0.0417175	0.00053847	0.0211776	-3.67499	chr3	52488037	NISCH	ENSG00000010322	1096	TRUE	TRUE	FALSE	NA
cg08485937	0.584934	-0.0417175	0.00053847	0.0211776	-3.67499	chr3	52488037	TNNC1	ENSG00000114854	0	TRUE	TRUE	FALSE	NA
cg17728125	0.340341	0.0284896	0.000539021	0.0211957	3.67467	chr19	1113155	SBNO2	ENSG00000064932	0	TRUE	FALSE	FALSE	NA
cg12325285	0.0442781	-0.00895965	0.000539068	0.0211957	-3.67464	chr6	30712499	FLOT1	ENSG00000137312	1989	FALSE	TRUE	FALSE	NA
cg12325285	0.0442781	-0.00895965	0.000539068	0.0211957	-3.67464	chr6	30712499	IER3	ENSG00000137331	173	FALSE	TRUE	FALSE	NA
cg12325285	0.0442781	-0.00895965	0.000539068	0.0211957	-3.67464	chr6	30712499	HCG20	ENSG00000228022	0	FALSE	TRUE	FALSE	NA
cg12325285	0.0442781	-0.00895965	0.000539068	0.0211957	-3.67464	chr6	30712499	IER3-AS1	ENSG00000272273	1129	FALSE	TRUE	FALSE	NA
cg10492716	0.908981	-0.0130642	0.000539168	0.0211978	-3.67458	chr10	1155296	WDR37	ENSG00000047056	0	TRUE	FALSE	FALSE	NA
cg04781494	0.592868	-0.0548641	0.000539361	0.0212036	-3.67447	chr2	202047246	CASP10	ENSG00000003400	357	FALSE	FALSE	FALSE	NA
cg23080060	0.561299	-0.0597206	0.000539668	0.0212102	-3.67429	chr5	61028303	C5orf64	ENSG00000178722	0	TRUE	FALSE	FALSE	NA
cg23080060	0.561299	-0.0597206	0.000539668	0.0212102	-3.67429	chr5	61028303	NA	ENSG00000251575	297	TRUE	FALSE	FALSE	NA
cg25322094	0.751643	-0.0517212	0.00053966	0.0212102	-3.67429	chr5	132561319	FSTL4	ENSG00000053108	0	TRUE	FALSE	FALSE	NA
cg25322094	0.751643	-0.0517212	0.00053966	0.0212102	-3.67429	chr5	132561319	NA	ENSG00000248245	1213	TRUE	FALSE	FALSE	NA
cg00903962	0.0611949	0.0126815	0.000539667	0.0212102	3.67429	chr6	26056695	HIST1H1C	ENSG00000187837	38	FALSE	TRUE	FALSE	NA
cg02148654	0.272907	0.084	0.00053987	0.0212113	3.67417	chr7	157296159	NA	ENSG00000223872	0	FALSE	FALSE	FALSE	NA
cg02148654	0.272907	0.084	0.00053987	0.0212113	3.67417	chr7	157296159	LOC101927914	ENSG00000234210	3748	FALSE	FALSE	FALSE	NA
cg05881068	0.918456	-0.00817691	0.000539811	0.0212113	-3.6742	chr10	131660591	EBF3	ENSG00000108001	0	FALSE	FALSE	FALSE	NA
cg05881068	0.918456	-0.00817691	0.000539811	0.0212113	-3.6742	chr10	131660591	NA	ENSG00000287997	0	FALSE	FALSE	FALSE	NA
cg04576764	0.607809	-0.023455	0.000539875	0.0212113	-3.67416	chr14	101292149	MEG3	ENSG00000214548	0	FALSE	FALSE	TRUE	Maternal
cg18951187	0.0486812	-0.0266278	0.000539929	0.0212113	-3.67413	chr15	72524237	PKM	ENSG00000067225	73	FALSE	FALSE	FALSE	NA
cg23557746	0.732845	-0.0444958	0.000540091	0.0212158	-3.67404	chr10	104060662	GBF1	ENSG00000107862	0	FALSE	FALSE	FALSE	NA
cg18771327	0.711157	-0.0390428	0.000540185	0.0212161	-3.67398	chr17	2680752	RAP1GAP2	ENSG00000132359	0	FALSE	FALSE	FALSE	NA
cg25513433	0.44451	-0.062565	0.000540241	0.0212163	-3.67395	chr11	10316555	SBF2	ENSG00000133812	800	FALSE	FALSE	FALSE	NA
cg24952744	0.155664	-0.0250708	0.000540447	0.0212225	-3.67383	chr3	10547584	ATP2B2	ENSG00000157087	0	TRUE	FALSE	FALSE	NA
cg14286732	0.838231	-0.0266358	0.000540498	0.0212227	-3.6738	chr9	90208854	DAPK1	ENSG00000196730	0	TRUE	FALSE	FALSE	NA
cg17475304	0.532409	-0.0336173	0.00054096	0.021239	-3.67353	chr5	176512896	ZNF346	ENSG00000113761	4705	FALSE	FALSE	FALSE	NA
cg17475304	0.532409	-0.0336173	0.00054096	0.021239	-3.67353	chr5	176512896	FGFR4	ENSG00000160867	1009	FALSE	FALSE	FALSE	NA
cg06807926	0.598208	0.0330353	0.000541053	0.0212409	3.67347	chr7	150773709	SLC4A2	ENSG00000164889	95	FALSE	FALSE	FALSE	NA
cg06807926	0.598208	0.0330353	0.000541053	0.0212409	3.67347	chr7	150773709	FASTK	ENSG00000164896	0	FALSE	FALSE	FALSE	NA
cg06807926	0.598208	0.0330353	0.000541053	0.0212409	3.67347	chr7	150773709	TMUB1	ENSG00000164897	4462	FALSE	FALSE	FALSE	NA
cg06807926	0.598208	0.0330353	0.000541053	0.0212409	3.67347	chr7	150773709	NA	ENSG00000244151	91	FALSE	FALSE	FALSE	NA
cg06960881	0.525922	-0.0278606	0.000541167	0.0212435	-3.6734	chr17	15168483	PMP22	ENSG00000109099	0	FALSE	FALSE	FALSE	NA
cg06960881	0.525922	-0.0278606	0.000541167	0.0212435	-3.6734	chr17	15168483	NA	ENSG00000230971	2294	FALSE	FALSE	FALSE	NA
cg06960881	0.525922	-0.0278606	0.000541167	0.0212435	-3.6734	chr17	15168483	NA	ENSG00000265445	0	FALSE	FALSE	FALSE	NA
cg06960881	0.525922	-0.0278606	0.000541167	0.0212435	-3.6734	chr17	15168483	NA	ENSG00000279660	3324	FALSE	FALSE	FALSE	NA
cg06960881	0.525922	-0.0278606	0.000541167	0.0212435	-3.6734	chr17	15168483	NA	ENSG00000286792	1681	FALSE	FALSE	FALSE	NA
cg01484799	0.729308	-0.0380911	0.000541482	0.0212475	-3.67322	chr11	35637517	FJX1	ENSG00000179431	2449	FALSE	FALSE	FALSE	NA
cg04347522	0.10825	-0.0203886	0.000541412	0.0212475	-3.67326	chr12	121409673	HNF1A-AS1	ENSG00000241388	0	FALSE	FALSE	FALSE	NA
cg04155793	0.348192	-0.0474029	0.000541503	0.0212475	-3.67321	chr16	89752847	CDK10	ENSG00000185324	0	FALSE	TRUE	FALSE	NA
cg04155793	0.348192	-0.0474029	0.000541503	0.0212475	-3.67321	chr16	89752847	LINC02166	ENSG00000260259	0	FALSE	TRUE	FALSE	NA
cg04155793	0.348192	-0.0474029	0.000541503	0.0212475	-3.67321	chr16	89752847	NA	ENSG00000275734	1134	FALSE	TRUE	FALSE	NA
cg05123106	0.76242	0.0428734	0.000541373	0.0212475	3.67328	chr22	41212450	SLC25A17	ENSG00000100372	0	FALSE	FALSE	FALSE	NA
cg05123106	0.76242	0.0428734	0.000541373	0.0212475	3.67328	chr22	41212450	MIR4766	ENSG00000266594	2487	FALSE	FALSE	FALSE	NA
cg07480369	0.0981312	0.0262722	0.000541786	0.0212547	3.67304	chr2	114261979	FOXD4L1	ENSG00000184492	3246	FALSE	FALSE	FALSE	NA
cg16950247	0.654035	-0.0539461	0.00054177	0.0212547	-3.67305	chr11	62911616	SLC22A10	ENSG00000184999	0	FALSE	FALSE	FALSE	NA
cg16950247	0.654035	-0.0539461	0.00054177	0.0212547	-3.67305	chr11	62911616	SLC22A24	ENSG00000197658	0	FALSE	FALSE	FALSE	NA
cg16233074	0.506045	-0.0419758	0.000541824	0.0212547	-3.67302	chr17	42445042	ITGA2B	ENSG00000005961	4505	FALSE	FALSE	FALSE	NA
cg16233074	0.506045	-0.0419758	0.000541824	0.0212547	-3.67302	chr17	42445042	FAM171A2	ENSG00000161682	3798	FALSE	FALSE	FALSE	NA
cg16233074	0.506045	-0.0419758	0.000541824	0.0212547	-3.67302	chr17	42445042	NA	ENSG00000267634	1922	FALSE	FALSE	FALSE	NA
cg26309498	0.675585	0.0512911	0.00054189	0.0212553	3.67298	chr2	109607038	EDAR	ENSG00000135960	1209	FALSE	FALSE	FALSE	NA
cg26158023	0.0884252	-0.014715	0.000541933	0.0212553	-3.67295	chr3	42881414	ACKR2	ENSG00000144648	0	FALSE	FALSE	FALSE	NA
cg26158023	0.0884252	-0.014715	0.000541933	0.0212553	-3.67295	chr3	42881414	NA	ENSG00000235288	0	FALSE	FALSE	FALSE	NA
cg26158023	0.0884252	-0.014715	0.000541933	0.0212553	-3.67295	chr3	42881414	KRBOX1	ENSG00000240747	0	FALSE	FALSE	FALSE	NA
cg26158023	0.0884252	-0.014715	0.000541933	0.0212553	-3.67295	chr3	42881414	NA	ENSG00000273291	0	FALSE	FALSE	FALSE	NA
cg26158023	0.0884252	-0.014715	0.000541933	0.0212553	-3.67295	chr3	42881414	NA	ENSG00000273328	0	FALSE	FALSE	FALSE	NA
cg03262773	0.052618	-0.022283	0.000542557	0.021273	-3.67259	chr1	46712613	RAD54L	ENSG00000085999	0	FALSE	TRUE	FALSE	NA
cg16457797	0.743847	-0.0531644	0.0005425	0.021273	-3.67262	chr5	176829109	SLC34A1	ENSG00000131183	3259	FALSE	TRUE	FALSE	NA
cg16457797	0.743847	-0.0531644	0.0005425	0.021273	-3.67262	chr5	176829109	F12	ENSG00000131187	31	FALSE	TRUE	FALSE	NA
cg16457797	0.743847	-0.0531644	0.0005425	0.021273	-3.67262	chr5	176829109	PFN3	ENSG00000196570	1446	FALSE	TRUE	FALSE	NA
cg16457797	0.743847	-0.0531644	0.0005425	0.021273	-3.67262	chr5	176829109	GRK6	ENSG00000198055	1095	FALSE	TRUE	FALSE	NA
cg22447511	0.0705921	-0.0141765	0.000542569	0.021273	-3.67258	chr5	179085626	NA	ENSG00000250999	0	FALSE	FALSE	FALSE	NA
cg09750084	0.586821	-0.0709185	0.00054248	0.021273	-3.67263	chr13	49005868	LPAR6	ENSG00000139679	0	TRUE	FALSE	FALSE	NA
cg09750084	0.586821	-0.0709185	0.00054248	0.021273	-3.67263	chr13	49005868	RB1	ENSG00000139687	0	TRUE	FALSE	TRUE	Maternal
cg16357582	0.344435	-0.0254841	0.000542725	0.0212772	-3.67249	chr1	201476557	CSRP1	ENSG00000159176	0	FALSE	TRUE	FALSE	NA
cg16357582	0.344435	-0.0254841	0.000542725	0.0212772	-3.67249	chr1	201476557	NA	ENSG00000224536	0	FALSE	TRUE	FALSE	NA
cg08409167	0.512171	-0.0973204	0.000543144	0.0212918	-3.67224	chr15	64540691	CSNK1G1	ENSG00000169118	0	TRUE	FALSE	FALSE	NA
cg08409167	0.512171	-0.0973204	0.000543144	0.0212918	-3.67224	chr15	64540691	NA	ENSG00000259316	0	TRUE	FALSE	FALSE	NA
cg24942922	0.831981	-0.0286467	0.000543386	0.0212959	-3.6721	chr3	120003547	GPR156	ENSG00000175697	0	TRUE	FALSE	FALSE	NA
cg14400886	0.0551555	0.0117596	0.00054334	0.0212959	3.67213	chr4	134070441	PCDH10	ENSG00000138650	7	FALSE	FALSE	FALSE	NA
cg14400886	0.0551555	0.0117596	0.00054334	0.0212959	3.67213	chr4	134070441	LOC101927359	ENSG00000250241	138	FALSE	FALSE	FALSE	NA
cg06912420	0.771913	-0.0303144	0.000543612	0.0213029	-3.67197	chr12	14617656	ATF7IP	ENSG00000171681	0	TRUE	FALSE	FALSE	NA
cg06784991	0.21316	0.0219765	0.000543724	0.0213054	3.6719	chr1	53308768	ZYG11A	ENSG00000203995	0	FALSE	FALSE	FALSE	NA
cg07368507	0.109259	0.0205088	0.000543921	0.0213113	3.67179	chr5	137774431	KDM3B	ENSG00000120733	1713	FALSE	FALSE	FALSE	NA
cg07368507	0.109259	0.0205088	0.000543921	0.0213113	3.67179	chr5	137774431	REEP2	ENSG00000132563	314	FALSE	FALSE	FALSE	NA
cg15593269	0.687208	0.0328492	0.000544368	0.0213142	3.67153	chr1	33875964	PHC2	ENSG00000134686	0	TRUE	FALSE	FALSE	NA
cg24397241	0.267723	-0.0335958	0.000544241	0.0213142	-3.6716	chr3	11227410	HRH1	ENSG00000196639	0	TRUE	FALSE	FALSE	NA
cg01189038	0.49403	-0.0429436	0.000544225	0.0213142	-3.67161	chr3	183994516	ECE2	ENSG00000145194	0	FALSE	FALSE	FALSE	NA
cg01189038	0.49403	-0.0429436	0.000544225	0.0213142	-3.67161	chr3	183994516	EEF1AKMT4-ECE2	ENSG00000284917	0	FALSE	FALSE	FALSE	NA
cg06493612	0.652697	0.055368	0.000544043	0.0213142	3.67172	chr6	15502050	JARID2	ENSG00000008083	0	FALSE	FALSE	FALSE	NA
cg15546187	0.0583648	0.0362105	0.000544144	0.0213142	3.67166	chr10	72238844	PALD1	ENSG00000107719	0	TRUE	FALSE	FALSE	NA
cg26413730	0.647029	-0.0214698	0.000544336	0.0213142	-3.67155	chr17	75376935	SEPTIN9	ENSG00000184640	0	TRUE	FALSE	FALSE	NA
cg26413730	0.647029	-0.0214698	0.000544336	0.0213142	-3.67155	chr17	75376935	NA	ENSG00000266998	3616	TRUE	FALSE	FALSE	NA
cg26706163	0.323604	-0.0450838	0.000544287	0.0213142	-3.67157	chr19	59073369	MZF1	ENSG00000099326	0	FALSE	FALSE	FALSE	NA
cg26706163	0.323604	-0.0450838	0.000544287	0.0213142	-3.67157	chr19	59073369	UBE2M	ENSG00000130725	3041	FALSE	FALSE	FALSE	NA
cg26706163	0.323604	-0.0450838	0.000544287	0.0213142	-3.67157	chr19	59073369	MZF1-AS1	ENSG00000267858	0	FALSE	FALSE	FALSE	NA
cg07891457	0.613127	-0.0448455	0.000544482	0.0213169	-3.67146	chr11	67442075	ALDH3B2	ENSG00000132746	0	TRUE	FALSE	FALSE	NA
cg13321077	0.355627	-0.059077	0.000544678	0.0213227	-3.67135	chr2	220196755	RESP18	ENSG00000182698	0	FALSE	FALSE	FALSE	NA
cg16123760	0.851767	-0.021945	0.000544779	0.0213248	-3.67129	chr8	127534920	NA	ENSG00000253530	314	TRUE	FALSE	FALSE	NA
cg10858909	0.151838	-0.0199664	0.000545015	0.0213322	-3.67115	chr4	99850288	EIF4E	ENSG00000151247	0	FALSE	TRUE	FALSE	NA
cg10858909	0.151838	-0.0199664	0.000545015	0.0213322	-3.67115	chr4	99850288	NA	ENSG00000238449	785	FALSE	TRUE	FALSE	NA
cg10858909	0.151838	-0.0199664	0.000545015	0.0213322	-3.67115	chr4	99850288	NA	ENSG00000263923	0	FALSE	TRUE	FALSE	NA
cg26019259	0.834194	-0.0309081	0.000545096	0.0213336	-3.6711	chr17	7677608	DNAH2	ENSG00000183914	0	TRUE	FALSE	FALSE	NA
cg24107163	0.68169	0.0336146	0.000545417	0.0213443	3.67091	chr1	207095332	FCMR	ENSG00000162894	0	FALSE	FALSE	FALSE	NA
cg17181543	0.880191	-0.0160529	0.000545897	0.0213582	-3.67063	chr1	77746571	AK5	ENSG00000154027	1132	FALSE	FALSE	FALSE	NA
cg15854067	0.0521995	0.0101992	0.000545913	0.0213582	3.67062	chr3	57199318	IL17RD	ENSG00000144730	0	FALSE	FALSE	FALSE	NA
cg27121538	0.271982	-0.0379096	0.000546029	0.021361	-3.67056	chr15	91646263	SV2B	ENSG00000185518	0	FALSE	FALSE	FALSE	NA
cg27121538	0.271982	-0.0379096	0.000546029	0.021361	-3.67056	chr15	91646263	NA	ENSG00000285661	3194	FALSE	FALSE	FALSE	NA
cg04898316	0.0386558	-0.00376933	0.000546136	0.0213628	-3.67049	chr2	110371848	SEPTIN10	ENSG00000186522	127	FALSE	FALSE	FALSE	NA
cg04898316	0.0386558	-0.00376933	0.000546136	0.0213628	-3.67049	chr2	110371848	SOWAHC	ENSG00000198142	92	FALSE	FALSE	FALSE	NA
cg11827086	0.0915067	-0.0170653	0.000546169	0.0213628	-3.67048	chr18	19747751	GATA6	ENSG00000141448	1601	FALSE	FALSE	FALSE	NA
cg11827086	0.0915067	-0.0170653	0.000546169	0.0213628	-3.67048	chr18	19747751	GATA6-AS1	ENSG00000266010	0	FALSE	FALSE	FALSE	NA
cg21211213	0.381109	-0.0348269	0.00054622	0.0213629	-3.67045	chr5	158127763	EBF1	ENSG00000164330	0	TRUE	FALSE	FALSE	NA
cg08435683	0.535332	-0.0762565	0.000546322	0.0213651	-3.67039	chr20	4836338	SLC23A2	ENSG00000089057	0	FALSE	FALSE	FALSE	NA
cg03505501	0.191411	-0.0296251	0.000546554	0.0213678	-3.67025	chr11	115371789	CADM1	ENSG00000182985	0	FALSE	FALSE	FALSE	NA
cg23662947	0.938485	0.00845478	0.000546458	0.0213678	3.67031	chr19	10250648	DNMT1	ENSG00000130816	0	FALSE	FALSE	TRUE	Paternal
cg24128806	0.729624	-0.0229147	0.000546578	0.0213678	-3.67024	chr20	62002913	CHRNA4	ENSG00000101204	0	FALSE	FALSE	FALSE	NA
cg24128806	0.729624	-0.0229147	0.000546578	0.0213678	-3.67024	chr20	62002913	LOC100130587	ENSG00000203900	383	FALSE	FALSE	FALSE	NA
cg01284306	0.0774576	-0.0258429	0.00054656	0.0213678	-3.67025	chr21	19190629	C21orf91	ENSG00000154642	0	FALSE	FALSE	FALSE	NA
cg18436214	0.59631	-0.0509464	0.000547077	0.0213855	-3.66995	chr10	77268489	LRMDA	ENSG00000148655	0	TRUE	FALSE	FALSE	NA
cg27112972	0.395689	-0.037125	0.000547152	0.0213866	-3.6699	chr17	74378252	PRPSAP1	ENSG00000161542	0	FALSE	FALSE	FALSE	NA
cg27112972	0.395689	-0.037125	0.000547152	0.0213866	-3.6699	chr17	74378252	SPHK1	ENSG00000176170	0	FALSE	FALSE	FALSE	NA
cg05314310	0.890641	-0.018436	0.000547362	0.021393	-3.66978	chr6	35775304	LHFPL5	ENSG00000197753	0	FALSE	FALSE	FALSE	NA
cg22110888	0.848913	-0.0409266	0.000547412	0.0213931	-3.66975	chr17	80059540	FASN	ENSG00000169710	3369	FALSE	FALSE	FALSE	NA
cg22110888	0.848913	-0.0409266	0.000547412	0.0213931	-3.66975	chr17	80059540	CCDC57	ENSG00000176155	0	FALSE	FALSE	FALSE	NA
cg13259290	0.45805	0.029889	0.000547526	0.0213956	3.66969	chr5	131408382	CSF2	ENSG00000164400	1099	FALSE	FALSE	FALSE	NA
cg18287241	0.704194	-0.0315282	0.000547571	0.0213956	-3.66966	chr5	166819294	TENM2	ENSG00000145934	0	TRUE	FALSE	FALSE	NA
cg20742009	0.0970647	0.0442226	0.00054808	0.0214125	3.66936	chr3	182879817	LAMP3	ENSG00000078081	0	TRUE	FALSE	FALSE	NA
cg04435420	0.330879	-0.034303	0.000548158	0.0214131	-3.66932	chr5	155754009	SGCD	ENSG00000170624	0	FALSE	FALSE	FALSE	NA
cg21385748	0.415722	-0.0328919	0.000548516	0.0214252	-3.66911	chr2	109203905	LIMS1	ENSG00000169756	0	TRUE	FALSE	FALSE	NA
cg24125837	0.813158	-0.0244509	0.000548658	0.0214281	-3.66903	chr5	149233357	PDE6A	ENSG00000132915	4158	TRUE	FALSE	FALSE	NA
cg24125837	0.813158	-0.0244509	0.000548658	0.0214281	-3.66903	chr5	149233357	PPARGC1B	ENSG00000155846	0	TRUE	FALSE	FALSE	NA
cg04904561	0.225722	0.041259	0.000548684	0.0214281	3.66901	chr14	104394831	ATP5MPL	ENSG00000156411	224	FALSE	FALSE	FALSE	NA
cg04904561	0.225722	0.041259	0.000548684	0.0214281	3.66901	chr14	104394831	TDRD9	ENSG00000156414	0	FALSE	FALSE	FALSE	NA
cg03217173	0.0662691	-0.0083061	0.000548776	0.0214296	-3.66896	chr10	102490553	PAX2	ENSG00000075891	4806	TRUE	FALSE	FALSE	NA
cg18352516	0.476173	-0.0445749	0.000549405	0.0214369	-3.66859	chr3	177315226	NA	ENSG00000228221	0	TRUE	FALSE	FALSE	NA
cg16936060	0.635935	-0.0504928	0.000549157	0.0214369	-3.66874	chr4	57523055	HOPX	ENSG00000171476	0	FALSE	FALSE	FALSE	NA
cg24883742	0.745273	-0.047241	0.000549473	0.0214369	-3.66855	chr5	41219519	C6	ENSG00000039537	0	TRUE	FALSE	FALSE	NA
cg13924715	0.286103	0.0409433	0.000549441	0.0214369	3.66857	chr11	10750890	NA	ENSG00000206858	3338	FALSE	FALSE	FALSE	NA
cg02792333	0.587288	-0.033522	0.000549215	0.0214369	-3.6687	chr11	64051402	BAD	ENSG00000002330	0	FALSE	FALSE	FALSE	NA
cg02792333	0.587288	-0.033522	0.000549215	0.0214369	-3.6687	chr11	64051402	GPR137	ENSG00000173264	0	FALSE	FALSE	FALSE	NA
cg06225979	0.0635719	-0.00873551	0.000549412	0.0214369	-3.66859	chr18	32957337	ZNF396	ENSG00000186496	35	FALSE	TRUE	FALSE	NA
cg10667102	0.706683	-0.058887	0.000549304	0.0214369	-3.66865	chr19	1265458	CIRBP	ENSG00000099622	0	FALSE	FALSE	FALSE	NA
cg10667102	0.706683	-0.058887	0.000549304	0.0214369	-3.66865	chr19	1265458	NA	ENSG00000267493	2354	FALSE	FALSE	FALSE	NA
cg22866937	0.359273	-0.0206005	0.00054941	0.0214369	-3.66859	chr20	43730241	KCNS1	ENSG00000124134	472	FALSE	FALSE	FALSE	NA
cg22088368	0.738604	0.0231261	0.000549117	0.0214369	3.66876	chr22	37404888	TST	ENSG00000128311	2011	FALSE	FALSE	FALSE	NA
cg22088368	0.738604	0.0231261	0.000549117	0.0214369	3.66876	chr22	37404888	TEX33	ENSG00000185264	995	FALSE	FALSE	FALSE	NA
cg22088368	0.738604	0.0231261	0.000549117	0.0214369	3.66876	chr22	37404888	NA	ENSG00000252412	4377	FALSE	FALSE	FALSE	NA
cg12366772	0.220526	-0.0483368	0.000549761	0.0214464	-3.66839	chr2	122041891	TFCP2L1	ENSG00000115112	0	FALSE	FALSE	FALSE	NA
cg01659586	0.51895	-0.0419005	0.000549865	0.0214486	-3.66833	chr3	13114343	IQSEC1	ENSG00000144711	0	FALSE	FALSE	FALSE	NA
cg07220085	0.038844	0.00668234	0.000550147	0.0214577	3.66816	chr15	52971596	FAM214A	ENSG00000047346	0	FALSE	TRUE	FALSE	NA
cg07220085	0.038844	0.00668234	0.000550147	0.0214577	3.66816	chr15	52971596	NA	ENSG00000287500	74	FALSE	TRUE	FALSE	NA
cg13704680	0.432185	-0.10251	0.000550192	0.0214577	-3.66814	chr18	77905298	ADNP2	ENSG00000101544	0	FALSE	FALSE	FALSE	NA
cg13704680	0.432185	-0.10251	0.000550192	0.0214577	-3.66814	chr18	77905298	PARD6G-AS1	ENSG00000267270	508	FALSE	FALSE	FALSE	NA
cg05431842	0.291389	-0.0243918	0.00055051	0.0214664	-3.66795	chr4	30724915	PCDH7	ENSG00000169851	0	TRUE	FALSE	FALSE	NA
cg05431842	0.291389	-0.0243918	0.00055051	0.0214664	-3.66795	chr4	30724915	NA	ENSG00000286596	1322	TRUE	FALSE	FALSE	NA
cg10115564	0.34565	-0.0493794	0.000550611	0.0214685	-3.6679	chr13	44595666	NA	ENSG00000233725	0	TRUE	FALSE	FALSE	NA
cg10115564	0.34565	-0.0493794	0.000550611	0.0214685	-3.6679	chr13	44595666	NA	ENSG00000281883	0	TRUE	FALSE	FALSE	NA
cg13551074	0.509903	-0.0606287	0.000550914	0.0214768	-3.66772	chr2	243017952	LINC01880	ENSG00000232002	0	TRUE	FALSE	FALSE	NA
cg13551074	0.509903	-0.0606287	0.000550914	0.0214768	-3.66772	chr2	243017952	LINC01237	ENSG00000233806	0	TRUE	FALSE	FALSE	NA
cg08755601	0.704181	-0.0308876	0.000550917	0.0214768	-3.66772	chr16	391476	AXIN1	ENSG00000103126	0	FALSE	FALSE	FALSE	NA
cg23995459	0.321744	-0.0487885	0.000550973	0.0214771	-3.66769	chr1	53191787	ZYG11B	ENSG00000162378	337	FALSE	TRUE	FALSE	NA
cg17619020	0.367953	-0.0342228	0.000551064	0.0214789	-3.66763	chr6	3248098	PSMG4	ENSG00000180822	0	TRUE	FALSE	FALSE	NA
cg23598115	0.242437	0.038298	0.000551187	0.0214807	3.66756	chr1	213681300	NA	ENSG00000225233	0	TRUE	FALSE	FALSE	NA
cg06800962	0.444045	-0.0487685	0.000551251	0.0214807	-3.66753	chr3	149096029	TM4SF1	ENSG00000169908	549	FALSE	FALSE	FALSE	NA
cg06800962	0.444045	-0.0487685	0.000551251	0.0214807	-3.66753	chr3	149096029	TM4SF1-AS1	ENSG00000240541	0	FALSE	FALSE	FALSE	NA
cg18411307	0.858491	-0.0123958	0.000551231	0.0214807	-3.66754	chr7	37990025	EPDR1	ENSG00000086289	0	FALSE	FALSE	FALSE	NA
cg18411307	0.858491	-0.0123958	0.000551231	0.0214807	-3.66754	chr7	37990025	SFRP4	ENSG00000106483	0	FALSE	FALSE	FALSE	NA
cg06740866	0.496809	-0.057218	0.000551388	0.0214842	-3.66745	chr5	32303446	MTMR12	ENSG00000150712	0	TRUE	FALSE	FALSE	NA
cg01241450	0.896911	-0.0189236	0.000551623	0.0214904	-3.66731	chr1	3110867	PRDM16	ENSG00000142611	0	FALSE	FALSE	FALSE	NA
cg02046552	0.727745	0.0351565	0.000551684	0.0214904	3.66728	chr8	21914287	DMTN	ENSG00000158856	0	FALSE	FALSE	TRUE	NA
cg14183013	0.129086	0.0414088	0.00055175	0.0214909	3.66724	chr20	45985553	ZMYND8	ENSG00000101040	0	FALSE	TRUE	FALSE	NA
cg14183013	0.129086	0.0414088	0.00055175	0.0214909	3.66724	chr20	45985553	LOC101927377	ENSG00000231119	2175	FALSE	TRUE	FALSE	NA
cg11146081	0.828105	-0.0218302	0.000551808	0.0214912	-3.6672	chr14	75514134	MLH3	ENSG00000119684	0	FALSE	FALSE	FALSE	NA
cg06737318	0.0251582	0.00515586	0.000551851	0.0214912	3.66718	chr19	7694596	XAB2	ENSG00000076924	164	FALSE	TRUE	FALSE	NA
cg06737318	0.0251582	0.00515586	0.000551851	0.0214912	3.66718	chr19	7694596	PCP2	ENSG00000174788	1900	FALSE	TRUE	FALSE	NA
cg06737318	0.0251582	0.00515586	0.000551851	0.0214912	3.66718	chr19	7694596	PET100	ENSG00000229833	26	FALSE	TRUE	FALSE	NA
cg06737318	0.0251582	0.00515586	0.000551851	0.0214912	3.66718	chr19	7694596	NA	ENSG00000268204	4055	FALSE	TRUE	FALSE	NA
cg06737318	0.0251582	0.00515586	0.000551851	0.0214912	3.66718	chr19	7694596	NA	ENSG00000268400	85	FALSE	TRUE	FALSE	NA
cg06008531	0.851616	-0.0148852	0.000552241	0.0215027	-3.66695	chr7	90233961	CDK14	ENSG00000058091	0	TRUE	FALSE	FALSE	NA
cg06008531	0.851616	-0.0148852	0.000552241	0.0215027	-3.66695	chr7	90233961	NA	ENSG00000238739	2356	TRUE	FALSE	FALSE	NA
cg13883681	0.327467	-0.0251277	0.000552232	0.0215027	-3.66696	chr16	58768565	GOT2	ENSG00000125166	318	FALSE	TRUE	FALSE	NA
cg13883681	0.327467	-0.0251277	0.000552232	0.0215027	-3.66696	chr16	58768565	NA	ENSG00000245768	0	FALSE	TRUE	FALSE	NA
cg23827867	0.0410851	0.00705592	0.000552336	0.0215046	3.6669	chr20	306044	SOX12	ENSG00000177732	194	FALSE	TRUE	FALSE	NA
cg23827867	0.0410851	0.00705592	0.000552336	0.0215046	3.6669	chr20	306044	NA	ENSG00000225377	0	FALSE	TRUE	FALSE	NA
cg10861599	0.42485	-0.0550185	0.000552485	0.0215085	-3.66681	chr1	173176523	TNFSF4	ENSG00000117586	52	FALSE	FALSE	FALSE	NA
cg25859812	0.893702	-0.0110896	0.000552597	0.0215111	-3.66675	chr15	99441745	IGF1R	ENSG00000140443	0	TRUE	FALSE	FALSE	NA
cg25859812	0.893702	-0.0110896	0.000552597	0.0215111	-3.66675	chr15	99441745	NA	ENSG00000259621	4980	TRUE	FALSE	FALSE	NA
cg08879684	0.391047	-0.0331897	0.000552893	0.0215189	-3.66658	chr13	46962963	RUBCNL	ENSG00000102445	0	FALSE	FALSE	FALSE	NA
cg02952984	0.16341	-0.0393895	0.000552857	0.0215189	-3.6666	chr15	58724041	ALDH1A2	ENSG00000128918	0	FALSE	FALSE	FALSE	NA
cg02952984	0.16341	-0.0393895	0.000552857	0.0215189	-3.6666	chr15	58724041	LIPC	ENSG00000166035	0	FALSE	FALSE	FALSE	NA
cg02952984	0.16341	-0.0393895	0.000552857	0.0215189	-3.6666	chr15	58724041	LIPC-AS1	ENSG00000259293	3047	FALSE	FALSE	FALSE	NA
cg14155446	0.82208	-0.0343961	0.000553095	0.021525	-3.66646	chr3	69220980	FRMD4B	ENSG00000114541	0	FALSE	FALSE	FALSE	NA
cg03885975	0.482616	-0.0392258	0.00055318	0.0215264	-3.66641	chr12	131142708	RIMBP2	ENSG00000060709	0	FALSE	FALSE	FALSE	NA
cg03885975	0.482616	-0.0392258	0.00055318	0.0215264	-3.66641	chr12	131142708	NA	ENSG00000256343	0	FALSE	FALSE	FALSE	NA
cg13553997	0.38095	-0.0362203	0.000553313	0.0215279	-3.66634	chr6	42161424	GUCA1B	ENSG00000112599	0	TRUE	FALSE	FALSE	NA
cg13981380	0.460643	-0.0340445	0.000553284	0.0215279	-3.66635	chr11	70961872	SHANK2	ENSG00000162105	0	FALSE	FALSE	FALSE	NA
cg26551843	0.0649802	0.00812512	0.000553376	0.0215286	3.6663	chr14	75390007	RPS6KL1	ENSG00000198208	0	FALSE	TRUE	FALSE	NA
cg23238058	0.781434	-0.0445085	0.000553515	0.0215293	-3.66622	chr6	7042879	NA	ENSG00000251762	2099	TRUE	FALSE	FALSE	NA
cg04350358	0.0467458	-0.0219445	0.00055363	0.0215293	-3.66615	chr6	117996341	NUS1	ENSG00000153989	290	FALSE	TRUE	FALSE	NA
cg22620858	0.105551	0.0391921	0.000553531	0.0215293	3.66621	chr13	80917437	SPRY2	ENSG00000136158	2175	FALSE	TRUE	FALSE	NA
cg22807608	0.420691	-0.0249052	0.000553595	0.0215293	-3.66617	chr17	17594719	RAI1	ENSG00000108557	0	FALSE	FALSE	FALSE	NA
cg22981555	0.820751	-0.0261817	0.000553795	0.021532	-3.66606	chr4	80138126	NA	ENSG00000249307	0	TRUE	FALSE	FALSE	NA
cg19941439	0.0337441	-0.00546892	0.000553794	0.021532	-3.66606	chr4	119606584	METTL14	ENSG00000145388	0	FALSE	TRUE	FALSE	NA
cg19941439	0.0337441	-0.00546892	0.000553794	0.021532	-3.66606	chr4	119606584	METTL14-DT	ENSG00000281731	85	FALSE	TRUE	FALSE	NA
cg16750112	0.737653	-0.0342696	0.000553957	0.0215359	-3.66597	chr7	33389294	BBS9	ENSG00000122507	0	FALSE	FALSE	FALSE	NA
cg23289779	0.668685	-0.0418062	0.000553988	0.0215359	-3.66595	chr8	26720681	ADRA1A	ENSG00000120907	0	FALSE	FALSE	FALSE	NA
cg02789045	0.402271	-0.067786	0.000554276	0.0215434	-3.66578	chr3	142644867	LOC100507389	ENSG00000243818	0	FALSE	FALSE	FALSE	NA
cg17920186	0.892317	-0.0117829	0.000554541	0.0215507	-3.66563	chr3	72323154	LINC00877	ENSG00000241163	0	TRUE	FALSE	FALSE	NA
cg09953997	0.0694657	-0.0320731	0.000554557	0.0215507	-3.66562	chr16	15188300	RRN3	ENSG00000085721	125	FALSE	TRUE	FALSE	NA
cg09953997	0.0694657	-0.0320731	0.000554557	0.0215507	-3.66562	chr16	15188300	PDXDC1	ENSG00000179889	0	FALSE	TRUE	FALSE	NA
cg09953997	0.0694657	-0.0320731	0.000554557	0.0215507	-3.66562	chr16	15188300	LOC100505915	ENSG00000260735	0	FALSE	TRUE	FALSE	NA
cg16116321	0.648638	-0.0333049	0.000554783	0.0215558	-3.66549	chr2	225244609	FAM124B	ENSG00000124019	0	FALSE	FALSE	FALSE	NA
cg15993458	0.0473254	-0.0163746	0.000555193	0.021568	-3.66526	chr6	32820691	TAP1	ENSG00000168394	0	FALSE	TRUE	FALSE	NA
cg15993458	0.0473254	-0.0163746	0.000555193	0.021568	-3.66526	chr6	32820691	PSMB9	ENSG00000240065	0	FALSE	TRUE	FALSE	NA
cg10947480	0.0500711	-0.0138144	0.000555242	0.0215681	-3.66523	chr8	28749097	INTS9	ENSG00000104299	1337	FALSE	FALSE	FALSE	NA
cg10947480	0.0500711	-0.0138144	0.000555242	0.0215681	-3.66523	chr8	28749097	HMBOX1	ENSG00000147421	0	FALSE	FALSE	FALSE	NA
cg00718539	0.374598	-0.0244236	0.000555359	0.0215708	-3.66516	chr7	74122	NA	ENSG00000232325	0	FALSE	FALSE	FALSE	NA
cg00718539	0.374598	-0.0244236	0.000555359	0.0215708	-3.66516	chr7	74122	NA	ENSG00000242611	2915	FALSE	FALSE	FALSE	NA
cg05976516	0.731181	-0.0405578	0.000555547	0.0215763	-3.66505	chr16	53269100	CHD9	ENSG00000177200	0	TRUE	FALSE	FALSE	NA
cg19033654	0.0635211	-0.0124172	0.00055573	0.0215808	-3.66495	chr6	30711138	FLOT1	ENSG00000137312	628	FALSE	TRUE	FALSE	NA
cg19033654	0.0635211	-0.0124172	0.00055573	0.0215808	-3.66495	chr6	30711138	IER3	ENSG00000137331	0	FALSE	TRUE	FALSE	NA
cg19033654	0.0635211	-0.0124172	0.00055573	0.0215808	-3.66495	chr6	30711138	HCG20	ENSG00000228022	428	FALSE	TRUE	FALSE	NA
cg19033654	0.0635211	-0.0124172	0.00055573	0.0215808	-3.66495	chr6	30711138	IER3-AS1	ENSG00000272273	0	FALSE	TRUE	FALSE	NA
cg17413943	0.0834857	-0.0168511	0.0005558	0.0215808	-3.66491	chr11	27739827	BDNF	ENSG00000176697	0	FALSE	FALSE	FALSE	NA
cg17413943	0.0834857	-0.0168511	0.0005558	0.0215808	-3.66491	chr11	27739827	NA	ENSG00000255496	0	FALSE	FALSE	FALSE	NA
cg01168584	0.336244	-0.0438827	0.000555804	0.0215808	-3.66491	chr18	2903245	EMILIN2	ENSG00000132205	0	FALSE	FALSE	FALSE	NA
cg08272268	0.319782	-0.0266232	0.000556075	0.0215839	-3.66475	chr1	200380059	ZNF281	ENSG00000162702	874	FALSE	FALSE	FALSE	NA
cg08272268	0.319782	-0.0266232	0.000556075	0.0215839	-3.66475	chr1	200380059	NA	ENSG00000230623	0	FALSE	FALSE	FALSE	NA
cg16766325	0.085094	-0.0153295	0.000556045	0.0215839	-3.66477	chr13	80912906	SPRY2	ENSG00000136158	0	FALSE	TRUE	FALSE	NA
cg12019717	0.0329175	-0.00973008	0.00055597	0.0215839	-3.66481	chr15	85259882	SEC11A	ENSG00000140612	190	FALSE	TRUE	FALSE	NA
cg12019717	0.0329175	-0.00973008	0.00055597	0.0215839	-3.66481	chr15	85259882	NA	ENSG00000285667	822	FALSE	TRUE	FALSE	NA
cg08030922	0.292552	-0.0385801	0.000556128	0.0215842	-3.66472	chr4	90675036	SNCA	ENSG00000145335	0	TRUE	FALSE	FALSE	NA
cg08030922	0.292552	-0.0385801	0.000556128	0.0215842	-3.66472	chr4	90675036	NA	ENSG00000276542	4730	TRUE	FALSE	FALSE	NA
cg08030922	0.292552	-0.0385801	0.000556128	0.0215842	-3.66472	chr4	90675036	NA	ENSG00000277695	0	TRUE	FALSE	FALSE	NA
cg20962356	0.0293276	0.0052059	0.000556246	0.0215869	3.66465	chr11	75525637	UVRAG	ENSG00000198382	617	FALSE	TRUE	FALSE	NA
cg20962356	0.0293276	0.0052059	0.000556246	0.0215869	3.66465	chr11	75525637	UVRAG-DT	ENSG00000255507	0	FALSE	TRUE	FALSE	NA
cg21659714	0.417887	0.0355926	0.000556364	0.0215897	3.66458	chr17	79785991	MCRIP1	ENSG00000225663	0	FALSE	FALSE	FALSE	NA
cg16441388	0.460545	0.0250463	0.000556469	0.0215901	3.66452	chr7	92849458	HEPACAM2	ENSG00000188175	0	FALSE	FALSE	FALSE	NA
cg15660229	0.876948	-0.0147749	0.000556428	0.0215901	-3.66455	chr17	18539842	TBC1D28	ENSG00000189375	0	FALSE	FALSE	FALSE	NA
cg15660229	0.876948	-0.0147749	0.000556428	0.0215901	-3.66455	chr17	18539842	NA	ENSG00000262262	1489	FALSE	FALSE	FALSE	NA
cg15660229	0.876948	-0.0147749	0.000556428	0.0215901	-3.66455	chr17	18539842	NA	ENSG00000287058	2331	FALSE	FALSE	FALSE	NA
cg02992311	0.514632	-0.0595158	0.000556524	0.0215904	-3.66449	chr19	39523626	FBXO27	ENSG00000161243	200	FALSE	FALSE	FALSE	NA
cg02992311	0.514632	-0.0595158	0.000556524	0.0215904	-3.66449	chr19	39523626	NA	ENSG00000267992	1662	FALSE	FALSE	FALSE	NA
cg11188633	0.0362225	0.00672542	0.000556729	0.0215965	3.66438	chr11	105948590	AASDHPPT	ENSG00000149313	0	FALSE	FALSE	FALSE	NA
cg11188633	0.0362225	0.00672542	0.000556729	0.0215965	3.66438	chr11	105948590	KBTBD3	ENSG00000182359	403	FALSE	FALSE	FALSE	NA
cg15981295	0.0576248	-0.0175103	0.000556895	0.0215978	-3.66428	chr2	62081471	FAM161A	ENSG00000170264	192	FALSE	TRUE	FALSE	NA
cg15981295	0.0576248	-0.0175103	0.000556895	0.0215978	-3.66428	chr2	62081471	NA	ENSG00000230702	2358	FALSE	TRUE	FALSE	NA
cg15981295	0.0576248	-0.0175103	0.000556895	0.0215978	-3.66428	chr2	62081471	NA	ENSG00000277498	3800	FALSE	TRUE	FALSE	NA
cg03770593	0.0384392	0.00680453	0.000556954	0.0215978	3.66425	chr2	172750719	SLC25A12	ENSG00000115840	0	FALSE	TRUE	FALSE	NA
cg10249538	0.666021	-0.0432759	0.000556999	0.0215978	-3.66422	chr7	130131829	MEST	ENSG00000106484	0	FALSE	FALSE	TRUE	Paternal
cg10249538	0.666021	-0.0432759	0.000556999	0.0215978	-3.66422	chr7	130131829	MIR335	ENSG00000199043	4122	FALSE	FALSE	FALSE	NA
cg10249538	0.666021	-0.0432759	0.000556999	0.0215978	-3.66422	chr7	130131829	NA	ENSG00000270823	3805	FALSE	FALSE	FALSE	NA
cg10249538	0.666021	-0.0432759	0.000556999	0.0215978	-3.66422	chr7	130131829	NA	ENSG00000272701	954	FALSE	FALSE	TRUE	Paternal
cg27233847	0.923852	-0.00866348	0.000556923	0.0215978	-3.66426	chr10	698258	DIP2C	ENSG00000151240	0	FALSE	FALSE	FALSE	NA
cg27233847	0.923852	-0.00866348	0.000556923	0.0215978	-3.66426	chr10	698258	PRR26	ENSG00000180525	0	FALSE	FALSE	FALSE	NA
cg06515461	0.748395	-0.0421136	0.000556906	0.0215978	-3.66427	chr10	11342721	CELF2	ENSG00000048740	0	FALSE	FALSE	FALSE	NA
cg12058544	0.557834	-0.0653809	0.000557227	0.021603	-3.66409	chr1	29598283	PTPRU	ENSG00000060656	0	TRUE	FALSE	FALSE	NA
cg26689441	0.736349	0.0278312	0.000557181	0.021603	3.66412	chr5	14406021	TRIO	ENSG00000038382	0	TRUE	FALSE	FALSE	NA
cg26570218	0.0424245	-0.0214177	0.00055735	0.0216041	-3.66402	chr2	25195142	DNAJC27	ENSG00000115137	178	FALSE	FALSE	FALSE	NA
cg26570218	0.0424245	-0.0214177	0.00055735	0.0216041	-3.66402	chr2	25195142	NA	ENSG00000202479	2795	FALSE	FALSE	FALSE	NA
cg26570218	0.0424245	-0.0214177	0.00055735	0.0216041	-3.66402	chr2	25195142	DNAJC27-AS1	ENSG00000224165	0	FALSE	FALSE	FALSE	NA
cg26570218	0.0424245	-0.0214177	0.00055735	0.0216041	-3.66402	chr2	25195142	NA	ENSG00000237953	3048	FALSE	FALSE	FALSE	NA
cg09225973	0.444054	-0.0245288	0.000557314	0.0216041	-3.66404	chr6	150232183	NA	ENSG00000216906	4628	FALSE	FALSE	FALSE	NA
cg09225973	0.444054	-0.0245288	0.000557314	0.0216041	-3.66404	chr6	150232183	RAET1E-AS1	ENSG00000223701	0	FALSE	FALSE	FALSE	NA
cg09225973	0.444054	-0.0245288	0.000557314	0.0216041	-3.66404	chr6	150232183	RAET1E-AS1	ENSG00000268592	0	FALSE	FALSE	FALSE	NA
cg22605799	0.04579	-0.00461415	0.00055777	0.0216185	-3.66378	chr17	65374541	PITPNC1	ENSG00000154217	0	FALSE	TRUE	FALSE	NA
cg11087503	0.897064	-0.0133721	0.000557865	0.0216194	-3.66373	chr14	52499897	NID2	ENSG00000087303	0	TRUE	FALSE	FALSE	NA
cg16966043	0.044991	-0.00774309	0.000557888	0.0216194	-3.66371	chr21	34851144	TMEM50B	ENSG00000142188	0	FALSE	FALSE	FALSE	NA
cg16966043	0.044991	-0.00774309	0.000557888	0.0216194	-3.66371	chr21	34851144	IFNGR2	ENSG00000159128	0	FALSE	FALSE	FALSE	NA
cg16966043	0.044991	-0.00774309	0.000557888	0.0216194	-3.66371	chr21	34851144	NA	ENSG00000215088	2742	FALSE	FALSE	FALSE	NA
cg16966043	0.044991	-0.00774309	0.000557888	0.0216194	-3.66371	chr21	34851144	NA	ENSG00000231355	3661	FALSE	FALSE	FALSE	NA
cg18276112	0.73814	-0.0538139	0.000558159	0.0216253	-3.66356	chr7	4755032	FOXK1	ENSG00000164916	0	TRUE	FALSE	FALSE	NA
cg13951664	0.604761	-0.0615775	0.000558136	0.0216253	-3.66357	chr21	15914403	SAMSN1	ENSG00000155307	0	FALSE	FALSE	FALSE	NA
cg19579058	0.406441	-0.0327784	0.000558575	0.0216387	-3.66332	chr2	233389143	CHRND	ENSG00000135902	1559	FALSE	FALSE	FALSE	NA
cg19579058	0.406441	-0.0327784	0.000558575	0.0216387	-3.66332	chr2	233389143	PRSS56	ENSG00000237412	0	FALSE	FALSE	FALSE	NA
cg01043759	0.833002	-0.0167819	0.00055896	0.0216496	-3.6631	chr7	134564171	CALD1	ENSG00000122786	0	TRUE	FALSE	FALSE	NA
cg01043759	0.833002	-0.0167819	0.00055896	0.0216496	-3.6631	chr7	134564171	NA	ENSG00000286458	0	TRUE	FALSE	FALSE	NA
cg22387369	0.112088	0.062058	0.000558999	0.0216496	3.66308	chr15	85360691	ALPK3	ENSG00000136383	0	FALSE	FALSE	FALSE	NA
cg27303223	0.17693	-0.0334201	0.000559099	0.0216498	-3.66302	chr10	28035822	MKX	ENSG00000150051	832	FALSE	FALSE	FALSE	NA
cg27303223	0.17693	-0.0334201	0.000559099	0.0216498	-3.66302	chr10	28035822	NA	ENSG00000230500	0	FALSE	FALSE	FALSE	NA
cg25584930	0.323942	-0.02632	0.000559054	0.0216498	-3.66305	chr15	83332065	AP3B2	ENSG00000103723	0	FALSE	FALSE	FALSE	NA
cg25584930	0.323942	-0.02632	0.000559054	0.0216498	-3.66305	chr15	83332065	CPEB1-AS1	ENSG00000259462	0	FALSE	FALSE	FALSE	NA
cg15690542	0.317497	-0.0331272	0.000559384	0.0216517	-3.66286	chr1	151172905	PIP5K1A	ENSG00000143398	0	FALSE	FALSE	FALSE	NA
cg17137500	0.464442	0.0336218	0.000559366	0.0216517	3.66287	chr2	25557120	DNMT3A	ENSG00000119772	0	TRUE	FALSE	FALSE	NA
cg08754004	0.251133	-0.0434036	0.000559358	0.0216517	-3.66287	chr6	134775465	NA	ENSG00000231971	0	TRUE	FALSE	FALSE	NA
cg08754004	0.251133	-0.0434036	0.000559358	0.0216517	-3.66287	chr6	134775465	NA	ENSG00000236700	0	TRUE	FALSE	FALSE	NA
cg03679544	0.486438	0.0367765	0.000559384	0.0216517	3.66286	chr6	155537972	TIAM2	ENSG00000146426	0	TRUE	FALSE	FALSE	NA
cg16009677	0.433297	-0.0264014	0.000559548	0.0216542	-3.66277	chr1	115605921	TSPAN2	ENSG00000134198	0	FALSE	TRUE	FALSE	NA
cg24990564	0.658761	-0.0438654	0.000559625	0.0216542	-3.66272	chr6	32095063	FKBPL	ENSG00000204315	1420	FALSE	FALSE	FALSE	NA
cg24990564	0.658761	-0.0438654	0.000559625	0.0216542	-3.66272	chr6	32095063	ATF6B	ENSG00000213676	0	FALSE	FALSE	FALSE	NA
cg06341957	0.15329	-0.0165847	0.000559623	0.0216542	-3.66272	chr6	166267865	PDE10A	ENSG00000112541	0	FALSE	FALSE	FALSE	NA
cg03977385	0.68511	0.0304588	0.000559686	0.0216542	3.66269	chr16	48468609	SIAH1	ENSG00000196470	0	TRUE	FALSE	FALSE	NA
cg04352088	0.311135	-0.0319961	0.000559648	0.0216542	-3.66271	chr22	43609331	SCUBE1	ENSG00000159307	0	TRUE	FALSE	FALSE	NA
cg04352088	0.311135	-0.0319961	0.000559648	0.0216542	-3.66271	chr22	43609331	LOC105373051	ENSG00000236272	0	TRUE	FALSE	FALSE	NA
cg23488804	0.336716	-0.0281122	0.000559734	0.0216542	-3.66266	chr17	42393982	SLC25A39	ENSG00000013306	3010	FALSE	FALSE	FALSE	NA
cg23488804	0.336716	-0.0281122	0.000559734	0.0216542	-3.66266	chr17	42393982	RUNDC3A	ENSG00000108309	0	FALSE	FALSE	FALSE	NA
cg23488804	0.336716	-0.0281122	0.000559734	0.0216542	-3.66266	chr17	42393982	NA	ENSG00000267750	1298	FALSE	FALSE	FALSE	NA
cg08200419	0.352864	-0.030826	0.000559867	0.0216575	-3.66258	chr10	134261480	NA	ENSG00000180066	0	FALSE	TRUE	FALSE	NA
cg23059946	0.556318	-0.0363142	0.000559945	0.0216587	-3.66254	chr2	217500594	IGFBP2	ENSG00000115457	0	FALSE	FALSE	FALSE	NA
cg14482712	0.491145	-0.0572254	0.000560116	0.0216635	-3.66244	chr15	40348303	SRP14-AS1	ENSG00000248508	0	FALSE	FALSE	FALSE	NA
cg05001691	0.705465	0.0281448	0.000560217	0.0216656	3.66239	chr2	220116179	STK16	ENSG00000115661	1119	TRUE	FALSE	FALSE	NA
cg05001691	0.705465	0.0281448	0.000560217	0.0216656	3.66239	chr2	220116179	TUBA4A	ENSG00000127824	0	TRUE	FALSE	FALSE	NA
cg05001691	0.705465	0.0281448	0.000560217	0.0216656	3.66239	chr2	220116179	TUBA4B	ENSG00000243910	1785	TRUE	FALSE	FALSE	NA
cg01953456	0.627758	-0.0278001	0.000560338	0.0216684	-3.66232	chr3	183817976	HTR3E	ENSG00000186038	0	FALSE	FALSE	FALSE	NA
cg01953456	0.627758	-0.0278001	0.000560338	0.0216684	-3.66232	chr3	183817976	HTR3E-AS1	ENSG00000238020	0	FALSE	FALSE	FALSE	NA
cg11304524	0.932357	-0.00904138	0.000560506	0.0216731	-3.66222	chr14	24674887	TSSK4	ENSG00000139908	15	FALSE	FALSE	FALSE	NA
cg11304524	0.932357	-0.00904138	0.000560506	0.0216731	-3.66222	chr14	24674887	CHMP4A	ENSG00000254505	3901	FALSE	FALSE	FALSE	NA
cg11304524	0.932357	-0.00904138	0.000560506	0.0216731	-3.66222	chr14	24674887	NA	ENSG00000254692	0	FALSE	FALSE	FALSE	NA
cg11304524	0.932357	-0.00904138	0.000560506	0.0216731	-3.66222	chr14	24674887	NA	ENSG00000260669	3964	FALSE	FALSE	FALSE	NA
cg11304524	0.932357	-0.00904138	0.000560506	0.0216731	-3.66222	chr14	24674887	NA	ENSG00000278784	2869	FALSE	FALSE	FALSE	NA
cg18086520	0.14021	-0.0307948	0.000560771	0.021676	-3.66207	chr4	186741362	SORBS2	ENSG00000154556	0	TRUE	FALSE	FALSE	NA
cg15815948	0.634124	-0.0461187	0.000560685	0.021676	-3.66212	chr4	187623048	FAT1	ENSG00000083857	0	TRUE	FALSE	FALSE	NA
cg15815948	0.634124	-0.0461187	0.000560685	0.021676	-3.66212	chr4	187623048	NA	ENSG00000287169	0	TRUE	FALSE	FALSE	NA
cg26394850	0.913927	-0.0143278	0.000560818	0.021676	-3.66204	chr8	143405955	TSNARE1	ENSG00000171045	0	FALSE	FALSE	FALSE	NA
cg03014495	0.666189	0.0381319	0.000560747	0.021676	3.66208	chr13	46102390	COG3	ENSG00000136152	0	TRUE	FALSE	FALSE	NA
cg11362820	0.596551	-0.0269661	0.000560996	0.021681	-3.66194	chr15	41234614	DLL4	ENSG00000128917	3342	FALSE	TRUE	FALSE	NA
cg00539325	0.470117	-0.020344	0.000561058	0.0216816	-3.66191	chr6	31758897	VARS	ENSG00000204394	0	FALSE	FALSE	FALSE	NA
cg27118825	0.343111	0.0457728	0.000561158	0.0216836	3.66185	chr19	46318748	RSPH6A	ENSG00000104941	181	FALSE	FALSE	FALSE	NA
cg27118825	0.343111	0.0457728	0.000561158	0.0216836	3.66185	chr19	46318748	SYMPK	ENSG00000125755	0	FALSE	FALSE	FALSE	NA
cg05454446	0.303656	-0.0512687	0.000561581	0.0216945	-3.66161	chr10	43277757	BMS1	ENSG00000165733	485	FALSE	TRUE	FALSE	NA
cg16788099	0.166824	-0.0314354	0.000561575	0.0216945	-3.66161	chr11	67141792	RAD9A	ENSG00000172613	0	FALSE	TRUE	FALSE	NA
cg16788099	0.166824	-0.0314354	0.000561575	0.0216945	-3.66161	chr11	67141792	CLCF1	ENSG00000175505	143	FALSE	TRUE	FALSE	NA
cg16788099	0.166824	-0.0314354	0.000561575	0.0216945	-3.66161	chr11	67141792	NA	ENSG00000256514	736	FALSE	TRUE	FALSE	NA
cg16788099	0.166824	-0.0314354	0.000561575	0.0216945	-3.66161	chr11	67141792	NA	ENSG00000275484	94	FALSE	TRUE	FALSE	NA
cg27038472	0.873046	-0.0142206	0.000561514	0.0216945	-3.66165	chr19	19102129	SUGP2	ENSG00000064607	0	FALSE	FALSE	FALSE	NA
cg14770719	0.853709	-0.0194229	0.000561647	0.0216952	-3.66157	chr4	44701173	GUF1	ENSG00000151806	0	FALSE	FALSE	FALSE	NA
cg14770719	0.853709	-0.0194229	0.000561647	0.0216952	-3.66157	chr4	44701173	GNPDA2	ENSG00000163281	0	FALSE	FALSE	FALSE	NA
cg14770719	0.853709	-0.0194229	0.000561647	0.0216952	-3.66157	chr4	44701173	NA	ENSG00000273369	4769	FALSE	FALSE	FALSE	NA
cg18348654	0.886238	-0.0159036	0.000561745	0.0216971	-3.66152	chr18	19476864	NA	ENSG00000264149	2906	FALSE	FALSE	FALSE	NA
cg13330050	0.304219	-0.0378533	0.000562002	0.0217005	-3.66137	chr5	114632793	CCDC112	ENSG00000164221	402	FALSE	TRUE	FALSE	NA
cg12511310	0.800399	-0.0431704	0.000562063	0.0217005	-3.66134	chr11	11629778	GALNT18	ENSG00000110328	0	TRUE	FALSE	FALSE	NA
cg21198755	0.247492	-0.0238674	0.000561931	0.0217005	-3.66141	chr14	105045938	C14orf180	ENSG00000184601	82	FALSE	FALSE	FALSE	NA
cg21198755	0.247492	-0.0238674	0.000561931	0.0217005	-3.66141	chr14	105045938	TMEM179	ENSG00000258986	0	FALSE	FALSE	FALSE	NA
cg07047570	0.123496	0.0240951	0.00056202	0.0217005	3.66136	chr20	20350813	INSM1	ENSG00000173404	0	FALSE	FALSE	FALSE	NA
cg07047570	0.123496	0.0240951	0.00056202	0.0217005	3.66136	chr20	20350813	NA	ENSG00000280229	4511	FALSE	FALSE	FALSE	NA
cg02979819	0.106193	-0.0212306	0.00056207	0.0217005	-3.66133	chr20	37355188	SLC32A1	ENSG00000101438	0	FALSE	FALSE	FALSE	NA
cg21057435	0.0446121	0.00878751	0.00056212	0.0217006	3.6613	chr19	36347443	KIRREL2	ENSG00000126259	0	TRUE	FALSE	FALSE	NA
cg21057435	0.0446121	0.00878751	0.00056212	0.0217006	3.6613	chr19	36347443	NPHS1	ENSG00000161270	0	TRUE	FALSE	FALSE	NA
cg01734698	0.73159	-0.0344637	0.000562204	0.021702	-3.66126	chr2	217164034	2021-03-04	ENSG00000144583	0	TRUE	FALSE	FALSE	NA
cg01734698	0.73159	-0.0344637	0.000562204	0.021702	-3.66126	chr2	217164034	NA	ENSG00000233581	4013	TRUE	FALSE	FALSE	NA
cg05892030	0.0526605	-0.011958	0.000562565	0.0217109	-3.66105	chr14	51431710	NA	ENSG00000258711	2989	TRUE	FALSE	FALSE	NA
cg25729534	0.150438	-0.0225966	0.000562578	0.0217109	-3.66105	chr14	105309894	NA	ENSG00000258811	0	FALSE	FALSE	FALSE	NA
cg13940444	0.58475	-0.0373806	0.000562793	0.0217174	-3.66092	chr12	53617382	RARG	ENSG00000172819	0	TRUE	TRUE	FALSE	NA
cg17147440	0.580307	-0.0954262	0.00056288	0.0217189	-3.66087	chr15	63337352	TPM1	ENSG00000140416	0	FALSE	FALSE	FALSE	NA
cg17147440	0.580307	-0.0954262	0.00056288	0.0217189	-3.66087	chr15	63337352	NA	ENSG00000259498	880	FALSE	FALSE	FALSE	NA
cg06636195	0.285616	-0.0428409	0.000562954	0.02172	-3.66083	chr2	109533679	EDAR	ENSG00000135960	0	TRUE	FALSE	FALSE	NA
cg22077265	0.95831	-0.0178988	0.000563029	0.021721	-3.66079	chr7	72440455	TRIM74	ENSG00000155428	457	FALSE	FALSE	FALSE	NA
cg22077265	0.95831	-0.0178988	0.000563029	0.021721	-3.66079	chr7	72440455	TRIM74	ENSG00000174353	0	FALSE	FALSE	FALSE	NA
cg22077265	0.95831	-0.0178988	0.000563029	0.021721	-3.66079	chr7	72440455	NA	ENSG00000205584	0	FALSE	FALSE	FALSE	NA
cg18785679	0.365158	-0.0327695	0.000563285	0.0217285	-3.66064	chr10	135032504	KNDC1	ENSG00000171798	0	TRUE	FALSE	FALSE	NA
cg18020547	0.579991	-0.0434359	0.000563427	0.0217309	-3.66056	chr1	223538957	SUSD4	ENSG00000143502	1436	FALSE	FALSE	FALSE	NA
cg00786406	0.22835	-0.0466907	0.000563727	0.0217397	-3.66039	chr1	114474389	HIPK1	ENSG00000163349	0	FALSE	TRUE	FALSE	NA
cg00786406	0.22835	-0.0466907	0.000563727	0.0217397	-3.66039	chr1	114474389	HIPK1-AS1	ENSG00000235527	2271	FALSE	TRUE	FALSE	NA
cg10299610	0.494992	-0.0514964	0.00056375	0.0217397	-3.66038	chr8	109292971	EIF3E	ENSG00000104408	0	TRUE	FALSE	FALSE	NA
cg26469793	0.624016	0.0559071	0.00056382	0.0217405	3.66034	chr16	83929321	MLYCD	ENSG00000103150	3398	FALSE	FALSE	FALSE	NA
cg11063324	0.726069	-0.0249685	0.00056421	0.0217519	-3.66012	chr8	6010199	NA	ENSG00000253880	0	FALSE	FALSE	FALSE	NA
cg17617491	0.589885	0.0330552	0.000564185	0.0217519	3.66014	chr19	2607726	GNG7	ENSG00000176533	0	FALSE	FALSE	FALSE	NA
cg17617491	0.589885	0.0330552	0.000564185	0.0217519	3.66014	chr19	2607726	NA	ENSG00000267412	2426	FALSE	FALSE	FALSE	NA
cg07916589	0.560254	-0.0580591	0.000564258	0.0217519	-3.66009	chr7	156797346	MNX1	ENSG00000130675	0	FALSE	FALSE	FALSE	NA
cg07916589	0.560254	-0.0580591	0.000564258	0.0217519	-3.66009	chr7	156797346	MNX1-AS2	ENSG00000235029	1654	FALSE	FALSE	FALSE	NA
cg04846348	0.650069	0.0289487	0.000564511	0.0217585	3.65995	chr6	25024044	RIPOR2	ENSG00000111913	0	FALSE	FALSE	FALSE	NA
cg04846348	0.650069	0.0289487	0.000564511	0.0217585	3.65995	chr6	25024044	NA	ENSG00000220517	0	FALSE	FALSE	FALSE	NA
cg07000290	0.357494	-0.0328867	0.000564525	0.0217585	-3.65994	chr6	29796429	HLA-G	ENSG00000204632	0	FALSE	FALSE	FALSE	NA
cg07000290	0.357494	-0.0328867	0.000564525	0.0217585	-3.65994	chr6	29796429	NA	ENSG00000229142	287	FALSE	FALSE	FALSE	NA
cg10171802	0.0480535	-0.00448499	0.000565068	0.0217739	-3.65964	chr5	156693068	CYFIP2	ENSG00000055163	20	FALSE	TRUE	FALSE	NA
cg10171802	0.0480535	-0.00448499	0.000565068	0.0217739	-3.65964	chr5	156693068	NA	ENSG00000253653	0	FALSE	TRUE	FALSE	NA
cg12062936	0.537985	-0.0541764	0.000565053	0.0217739	-3.65965	chr7	18801087	HDAC9	ENSG00000048052	0	TRUE	FALSE	FALSE	NA
cg07581484	0.0440476	-0.00785069	0.00056501	0.0217739	-3.65967	chr11	236519	SIRT3	ENSG00000142082	0	FALSE	TRUE	FALSE	NA
cg07581484	0.0440476	-0.00785069	0.00056501	0.0217739	-3.65967	chr11	236519	PSMD13	ENSG00000185627	446	FALSE	TRUE	FALSE	NA
cg02938863	0.909937	-0.0160752	0.000565152	0.0217753	-3.65959	chr2	3241469	EIPR1	ENSG00000032389	0	FALSE	FALSE	FALSE	NA
cg15507334	0.551719	-0.0286156	0.000565353	0.0217776	-3.65948	chr10	14372913	FRMD4A	ENSG00000151474	0	FALSE	FALSE	FALSE	NA
cg25068207	0.886825	-0.0195543	0.000565322	0.0217776	-3.65949	chr10	126354093	FAM53B	ENSG00000189319	0	FALSE	FALSE	FALSE	NA
cg25068207	0.886825	-0.0195543	0.000565322	0.0217776	-3.65949	chr10	126354093	NA	ENSG00000258539	0	FALSE	FALSE	FALSE	NA
cg05600717	0.129111	0.0282968	0.000565327	0.0217776	3.65949	chr13	52378744	DHRS12	ENSG00000102796	445	FALSE	TRUE	FALSE	NA
cg05600717	0.129111	0.0282968	0.000565327	0.0217776	3.65949	chr13	52378744	NA	ENSG00000231856	0	FALSE	TRUE	FALSE	NA
cg05600717	0.129111	0.0282968	0.000565327	0.0217776	3.65949	chr13	52378744	NA	ENSG00000285444	0	FALSE	TRUE	FALSE	NA
cg02046143	0.547323	-0.0491862	0.000565549	0.0217814	-3.65937	chr11	133797911	IGSF9B	ENSG00000080854	0	TRUE	TRUE	FALSE	NA
cg11858733	0.579674	-0.0306032	0.000565512	0.0217814	-3.65939	chr12	49488898	DHH	ENSG00000139549	313	FALSE	FALSE	FALSE	NA
cg11858733	0.579674	-0.0306032	0.000565512	0.0217814	-3.65939	chr12	49488898	LMBR1L	ENSG00000139636	1435	FALSE	FALSE	FALSE	NA
cg11858733	0.579674	-0.0306032	0.000565512	0.0217814	-3.65939	chr12	49488898	NA	ENSG00000257346	1802	FALSE	FALSE	FALSE	NA
cg20181209	0.736762	0.0309191	0.000565711	0.021784	3.65927	chr6	166859733	RPS6KA2	ENSG00000071242	0	FALSE	FALSE	FALSE	NA
cg14457782	0.25945	-0.0599441	0.000565686	0.021784	-3.65929	chr17	40937362	WNK4	ENSG00000126562	0	FALSE	FALSE	FALSE	NA
cg21422424	0.0974464	-0.0232346	0.000566134	0.021793	-3.65904	chr3	150422143	ERICH6	ENSG00000163645	384	FALSE	TRUE	FALSE	NA
cg21422424	0.0974464	-0.0232346	0.000566134	0.021793	-3.65904	chr3	150422143	ERICH6-AS1	ENSG00000240137	0	FALSE	TRUE	FALSE	NA
cg06352807	0.537882	-0.0348048	0.000566043	0.021793	-3.65909	chr7	157648699	PTPRN2	ENSG00000155093	0	FALSE	FALSE	FALSE	NA
cg06352807	0.537882	-0.0348048	0.000566043	0.021793	-3.65909	chr7	157648699	NA	ENSG00000233038	0	FALSE	FALSE	FALSE	NA
cg08688043	0.629608	-0.0340147	0.000566119	0.021793	-3.65904	chr17	27581493	CRYBA1	ENSG00000108255	0	FALSE	FALSE	FALSE	NA
cg08688043	0.629608	-0.0340147	0.000566119	0.021793	-3.65904	chr17	27581493	NUFIP2	ENSG00000108256	1363	FALSE	FALSE	FALSE	NA
cg17301311	0.240087	-0.0236642	0.0005661	0.021793	-3.65906	chr17	48641896	CACNA1G	ENSG00000006283	0	TRUE	FALSE	FALSE	NA
cg17301311	0.240087	-0.0236642	0.0005661	0.021793	-3.65906	chr17	48641896	CACNA1G-AS1	ENSG00000250107	2426	TRUE	FALSE	FALSE	NA
cg17301311	0.240087	-0.0236642	0.0005661	0.021793	-3.65906	chr17	48641896	NA	ENSG00000250976	751	TRUE	FALSE	FALSE	NA
cg23436819	0.509473	-0.0506153	0.000566186	0.0217931	-3.65901	chr18	8366955	PTPRM	ENSG00000173482	0	FALSE	FALSE	FALSE	NA
cg23436819	0.509473	-0.0506153	0.000566186	0.0217931	-3.65901	chr18	8366955	LOC100192426	ENSG00000266149	0	FALSE	FALSE	FALSE	NA
cg21849552	0.709433	-0.0349926	0.000566366	0.0217956	-3.65891	chr3	14597650	GRIP2	ENSG00000144596	67	TRUE	FALSE	FALSE	NA
cg05225373	0.0566371	-0.0129014	0.000566393	0.0217956	-3.65889	chr14	55657967	DLGAP5	ENSG00000126787	0	FALSE	FALSE	FALSE	NA
cg21495772	0.810111	-0.0195087	0.000566572	0.0217982	-3.65879	chr2	27805536	NA	ENSG00000221531	722	FALSE	TRUE	FALSE	NA
cg21495772	0.810111	-0.0195087	0.000566572	0.0217982	-3.65879	chr2	27805536	C2orf16	ENSG00000221843	0	FALSE	TRUE	FALSE	NA
cg21495772	0.810111	-0.0195087	0.000566572	0.0217982	-3.65879	chr2	27805536	ZNF512	ENSG00000243943	299	FALSE	TRUE	FALSE	NA
cg21495772	0.810111	-0.0195087	0.000566572	0.0217982	-3.65879	chr2	27805536	NA	ENSG00000259080	376	FALSE	TRUE	FALSE	NA
cg14638044	0.866936	-0.0165028	0.000566604	0.0217982	-3.65877	chr4	1626643	FAM53A	ENSG00000174137	0	FALSE	FALSE	FALSE	NA
cg08907819	0.905711	-0.0157216	0.000566513	0.0217982	-3.65882	chr7	70255804	AUTS2	ENSG00000158321	0	FALSE	FALSE	FALSE	NA
cg06051159	0.478506	-0.0343777	0.000566847	0.0218039	-3.65863	chr16	1195373	NA	ENSG00000273551	2850	TRUE	FALSE	FALSE	NA
cg01409460	0.445984	-0.0360034	0.000566943	0.0218057	-3.65858	chr7	34106680	BMPER	ENSG00000164619	0	TRUE	FALSE	FALSE	NA
cg24679905	0.882289	-0.0177064	0.000567082	0.0218093	-3.6585	chr7	4853896	RADIL	ENSG00000157927	0	FALSE	FALSE	FALSE	NA
cg24679905	0.882289	-0.0177064	0.000567082	0.0218093	-3.6585	chr7	4853896	NA	ENSG00000206895	2975	FALSE	FALSE	FALSE	NA
cg01104466	0.739522	-0.0246652	0.000567236	0.0218133	-3.65842	chr3	8693756	SSUH2	ENSG00000125046	0	FALSE	FALSE	FALSE	NA
cg20728490	0.401061	0.0273635	0.000567417	0.0218185	3.65831	chr10	98064175	DNTT	ENSG00000107447	0	FALSE	FALSE	FALSE	NA
cg20728490	0.401061	0.0273635	0.000567417	0.0218185	3.65831	chr10	98064175	NA	ENSG00000229418	0	FALSE	FALSE	FALSE	NA
cg11590700	0.0731626	-0.0126982	0.000567473	0.0218188	-3.65828	chr3	169381241	MECOM	ENSG00000085276	0	FALSE	FALSE	FALSE	NA
cg07770222	0.366434	-0.118109	0.000567598	0.0218217	-3.65821	chr8	144120106	C8orf31	ENSG00000177335	519	FALSE	FALSE	FALSE	NA
cg01761362	0.653263	-0.0702488	0.000567707	0.0218241	-3.65815	chr17	40051528	ACLY	ENSG00000131473	0	TRUE	FALSE	FALSE	NA
cg15859189	0.588827	-0.056895	0.000567933	0.0218294	-3.65802	chr3	65832744	MAGI1	ENSG00000151276	0	TRUE	FALSE	FALSE	NA
cg15859189	0.588827	-0.056895	0.000567933	0.0218294	-3.65802	chr3	65832744	NA	ENSG00000223409	2622	TRUE	FALSE	FALSE	NA
cg08784950	0.934116	-0.00865271	0.000567939	0.0218294	-3.65802	chr7	158598854	ESYT2	ENSG00000117868	0	FALSE	FALSE	FALSE	NA
cg13574099	0.865421	-0.0153974	0.000568041	0.0218314	-3.65796	chr1	223897463	CAPN2	ENSG00000162909	0	FALSE	FALSE	FALSE	NA
cg27655507	0.729251	-0.0351178	0.000568166	0.0218344	-3.65789	chr8	20159789	LZTS1	ENSG00000061337	0	TRUE	FALSE	FALSE	NA
cg27665659	0.0618741	0.0138505	0.000568265	0.0218345	3.65784	chr7	100797595	AP1S1	ENSG00000106367	141	FALSE	FALSE	FALSE	NA
cg12546181	0.322331	0.0178843	0.000568242	0.0218345	3.65785	chr19	48902029	GRIN2D	ENSG00000105464	0	FALSE	TRUE	FALSE	NA
cg04917373	0.874511	-0.015409	0.000568812	0.0218483	-3.65753	chr1	231489252	SPRTN	ENSG00000010072	0	FALSE	FALSE	FALSE	NA
cg18393511	0.911707	-0.0109022	0.000568814	0.0218483	-3.65753	chr5	150908855	FAT2	ENSG00000086570	0	FALSE	FALSE	FALSE	NA
cg06107487	0.512265	0.0304963	0.000569155	0.0218577	3.65734	chr2	134068922	NCKAP5	ENSG00000176771	0	FALSE	FALSE	FALSE	NA
cg09347959	0.370071	-0.0396835	0.000569146	0.0218577	-3.65734	chr15	33360271	FMN1	ENSG00000248905	0	TRUE	FALSE	FALSE	NA
cg08122953	0.879078	-0.0214741	0.00056948	0.0218665	-3.65716	chr16	88953444	CBFA2T3	ENSG00000129993	0	TRUE	FALSE	FALSE	NA
cg08122953	0.879078	-0.0214741	0.00056948	0.0218665	-3.65716	chr16	88953444	LOC101927793	ENSG00000259881	0	TRUE	FALSE	FALSE	NA
cg06082906	0.85525	-0.0246442	0.000569448	0.0218665	-3.65717	chr20	25277813	PYGB	ENSG00000100994	0	TRUE	FALSE	FALSE	NA
cg06082906	0.85525	-0.0246442	0.000569448	0.0218665	-3.65717	chr20	25277813	ABHD12	ENSG00000100997	0	TRUE	FALSE	FALSE	NA
cg18682028	0.759946	0.0378574	0.000569763	0.0218755	3.657	chr3	46035439	FYCO1	ENSG00000163820	0	TRUE	TRUE	FALSE	NA
cg20625523	0.641611	0.0444293	0.000569873	0.0218779	3.65694	chr2	64893849	SERTAD2	ENSG00000179833	0	TRUE	FALSE	FALSE	NA
cg20625523	0.641611	0.0444293	0.000569873	0.0218779	3.65694	chr2	64893849	NA	ENSG00000227791	650	TRUE	FALSE	FALSE	NA
cg21604741	0.171014	-0.0307732	0.000569965	0.0218796	-3.65688	chr2	27713092	FNDC4	ENSG00000115226	1657	FALSE	TRUE	FALSE	NA
cg21604741	0.171014	-0.0307732	0.000569965	0.0218796	-3.65688	chr2	27713092	IFT172	ENSG00000138002	435	FALSE	TRUE	FALSE	NA
cg10389138	0.819073	-0.0392341	0.000570285	0.0218827	-3.65671	chr2	85998068	ATOH8	ENSG00000168874	0	TRUE	FALSE	FALSE	NA
cg18599155	0.687649	-0.0410808	0.000570239	0.0218827	-3.65673	chr3	5163620	ARL8B	ENSG00000134108	309	FALSE	TRUE	FALSE	NA
cg02029841	0.870175	-0.0157592	0.000570213	0.0218827	-3.65675	chr5	16700411	MYO10	ENSG00000145555	0	FALSE	FALSE	FALSE	NA
cg19734163	0.258683	0.05397	0.000570165	0.0218827	3.65677	chr7	138720989	ZC3HAV1L	ENSG00000146858	200	FALSE	TRUE	FALSE	NA
cg26069068	0.215146	-0.021915	0.00057028	0.0218827	-3.65671	chr8	125741265	MTSS1	ENSG00000170873	594	FALSE	FALSE	FALSE	NA
cg08253704	0.457647	-0.0311511	0.000570362	0.0218838	-3.65666	chr6	30653242	NRM	ENSG00000137404	2581	FALSE	TRUE	FALSE	NA
cg08253704	0.457647	-0.0311511	0.000570362	0.0218838	-3.65666	chr6	30653242	PPP1R18	ENSG00000146112	0	FALSE	TRUE	FALSE	NA
cg20096419	0.957185	-0.00796452	0.000570629	0.0218904	-3.65651	chr13	21572960	LATS2	ENSG00000150457	0	FALSE	FALSE	FALSE	NA
cg20096419	0.957185	-0.00796452	0.000570629	0.0218904	-3.65651	chr13	21572960	NA	ENSG00000251902	545	FALSE	FALSE	FALSE	NA
cg27227100	0.893435	-0.0143115	0.000570778	0.0218906	-3.65643	chr3	51977385	PARP3	ENSG00000041880	0	TRUE	FALSE	FALSE	NA
cg27227100	0.893435	-0.0143115	0.000570778	0.0218906	-3.65643	chr3	51977385	RRP9	ENSG00000114767	1464	TRUE	FALSE	FALSE	NA
cg15779609	0.964016	-0.00726758	0.000570743	0.0218906	-3.65645	chr7	4855993	RADIL	ENSG00000157927	0	FALSE	FALSE	FALSE	NA
cg19447221	0.867206	-0.0134623	0.000570686	0.0218906	-3.65648	chr10	23985722	KIAA1217	ENSG00000120549	0	FALSE	FALSE	FALSE	NA
cg13798825	0.218563	-0.0366449	0.000570841	0.0218907	-3.6564	chr7	28725358	CREB5	ENSG00000146592	0	TRUE	FALSE	FALSE	NA
cg05113410	0.697846	0.0340612	0.000570927	0.0218908	3.65635	chr2	102327511	MAP4K4	ENSG00000071054	0	TRUE	FALSE	FALSE	NA
cg13387050	0.890236	-0.0109184	0.000571016	0.0218924	-3.6563	chr6	42900231	CNPY3	ENSG00000137161	0	FALSE	FALSE	FALSE	NA
cg13387050	0.890236	-0.0109184	0.000571016	0.0218924	-3.6563	chr6	42900231	NA	ENSG00000287825	3035	FALSE	FALSE	FALSE	NA
cg07141875	0.459981	-0.0363654	0.000571267	0.0219001	-3.65616	chr5	166956633	TENM2	ENSG00000145934	0	TRUE	FALSE	FALSE	NA
cg02911518	0.040404	0.00728014	0.000571676	0.0219037	3.65593	chr1	61515772	NFIA	ENSG00000162599	0	FALSE	FALSE	FALSE	NA
cg02911518	0.040404	0.00728014	0.000571676	0.0219037	3.65593	chr1	61515772	NFIA-AS2	ENSG00000237928	0	FALSE	FALSE	FALSE	NA
cg01011898	0.10959	-0.0207962	0.000571475	0.0219037	-3.65604	chr2	9283292	NA	ENSG00000240980	2	FALSE	FALSE	FALSE	NA
cg01855027	0.661784	-0.034867	0.000571838	0.0219037	-3.65584	chr3	85140079	CADM2	ENSG00000175161	0	TRUE	FALSE	FALSE	NA
cg23962380	0.0483172	-0.0157801	0.000571626	0.0219037	-3.65596	chr3	101443264	CEP97	ENSG00000182504	172	FALSE	TRUE	FALSE	NA
cg00266604	0.88264	-0.0206164	0.00057159	0.0219037	-3.65598	chr6	30178343	TRIM26	ENSG00000234127	0	FALSE	FALSE	FALSE	NA
cg17229197	0.807601	0.0289996	0.000571796	0.0219037	3.65586	chr11	2542688	KCNQ1	ENSG00000053918	0	FALSE	FALSE	TRUE	Maternal
cg08185798	0.767213	-0.0391954	0.000571648	0.0219037	-3.65594	chr12	85677430	ALX1	ENSG00000180318	0	FALSE	FALSE	FALSE	NA
cg04375036	0.72417	-0.0497878	0.000571694	0.0219037	-3.65592	chr12	111181819	PPP1CC	ENSG00000186298	1074	FALSE	FALSE	FALSE	NA
cg04375036	0.72417	-0.0497878	0.000571694	0.0219037	-3.65592	chr12	111181819	NA	ENSG00000279925	534	FALSE	FALSE	FALSE	NA
cg18043070	0.0289188	0.00544904	0.000571696	0.0219037	3.65592	chr17	72199725	RPL38	ENSG00000172809	0	FALSE	TRUE	FALSE	NA
cg25306991	0.0607658	-0.00974881	0.000571743	0.0219037	-3.65589	chr22	51001617	SYCE3	ENSG00000217442	268	FALSE	TRUE	FALSE	NA
cg03844894	0.51042	-0.0528872	0.000571917	0.0219048	-3.65579	chr15	35086967	ACTC1	ENSG00000159251	0	FALSE	FALSE	FALSE	NA
cg03844894	0.51042	-0.0528872	0.000571917	0.0219048	-3.65579	chr15	35086967	LOC101928174	ENSG00000250007	0	FALSE	FALSE	FALSE	NA
cg01087129	0.67101	-0.0373907	0.000572108	0.0219103	-3.65569	chr7	100317741	EPO	ENSG00000130427	349	FALSE	FALSE	FALSE	NA
cg14112356	0.262623	-0.0232989	0.000572249	0.0219139	-3.65561	chr21	46348443	ITGB2	ENSG00000160255	0	TRUE	FALSE	FALSE	NA
cg14112356	0.262623	-0.0232989	0.000572249	0.0219139	-3.65561	chr21	46348443	LINC01547	ENSG00000183250	4285	TRUE	FALSE	FALSE	NA
cg14112356	0.262623	-0.0232989	0.000572249	0.0219139	-3.65561	chr21	46348443	ITGB2-AS1	ENSG00000227039	0	TRUE	FALSE	FALSE	NA
cg14112356	0.262623	-0.0232989	0.000572249	0.0219139	-3.65561	chr21	46348443	NA	ENSG00000273027	1124	TRUE	FALSE	FALSE	NA
cg25630910	0.355924	0.0217601	0.000572365	0.0219165	3.65554	chr12	123753186	CDK2AP1	ENSG00000111328	0	TRUE	FALSE	FALSE	NA
cg13214504	0.542152	-0.0763066	0.000572492	0.0219189	-3.65547	chr2	240251238	HDAC4	ENSG00000068024	0	TRUE	FALSE	FALSE	NA
cg01948367	0.729036	-0.0292028	0.000572522	0.0219189	-3.65546	chr5	93327134	FAM172A	ENSG00000113391	0	TRUE	FALSE	FALSE	NA
cg06650250	0.508538	-0.0423806	0.000572635	0.0219213	-3.65539	chr13	47197058	LRCH1	ENSG00000136141	0	TRUE	FALSE	FALSE	NA
cg07021181	0.914696	-0.0199023	0.000572824	0.0219267	-3.65529	chr11	122853573	BSX	ENSG00000188909	1144	FALSE	FALSE	FALSE	NA
cg04166874	0.0614239	-0.0172522	0.000573073	0.0219344	-3.65515	chr1	44821163	ERI3	ENSG00000117419	230	FALSE	TRUE	FALSE	NA
cg14023737	0.455302	-0.0370997	0.000573489	0.0219466	-3.65492	chr9	132386878	NTMT1	ENSG00000148335	0	FALSE	TRUE	FALSE	NA
cg14023737	0.455302	-0.0370997	0.000573489	0.0219466	-3.65492	chr9	132386878	C9orf50	ENSG00000179058	3822	FALSE	TRUE	FALSE	NA
cg09698472	0.0363153	-0.00403316	0.00057347	0.0219466	-3.65493	chr16	8715538	METTL22	ENSG00000067365	1	FALSE	TRUE	FALSE	NA
cg09698472	0.0363153	-0.00403316	0.00057347	0.0219466	-3.65493	chr16	8715538	NA	ENSG00000287522	3647	FALSE	TRUE	FALSE	NA
cg11758127	0.914123	-0.01119	0.000573586	0.0219485	-3.65487	chr1	2002884	PRKCZ	ENSG00000067606	0	FALSE	FALSE	FALSE	NA
cg12354961	0.702095	0.0366399	0.000573938	0.0219602	3.65467	chr15	71738168	THSD4	ENSG00000187720	0	TRUE	FALSE	FALSE	NA
cg15991082	0.254077	-0.0442793	0.000574052	0.0219627	-3.65461	chr1	85872804	DDAH1	ENSG00000153904	0	TRUE	FALSE	FALSE	NA
cg15991082	0.254077	-0.0442793	0.000574052	0.0219627	-3.65461	chr1	85872804	NA	ENSG00000223653	0	TRUE	FALSE	FALSE	NA
cg01382864	0.170542	0.0323826	0.00057427	0.0219655	3.65448	chr2	220174251	PTPRN	ENSG00000054356	0	FALSE	FALSE	FALSE	NA
cg00007420	0.273489	-0.0429111	0.000574268	0.0219655	-3.65449	chr6	99796732	FAXC	ENSG00000146267	0	FALSE	FALSE	FALSE	NA
cg02922908	0.941458	-0.00928365	0.000574255	0.0219655	-3.65449	chr10	71903403	SAR1A	ENSG00000079332	3641	FALSE	FALSE	FALSE	NA
cg02922908	0.941458	-0.00928365	0.000574255	0.0219655	-3.65449	chr10	71903403	TYSND1	ENSG00000156521	0	FALSE	FALSE	FALSE	NA
cg16821558	0.862181	-0.0283587	0.000574406	0.0219671	-3.65441	chr1	40201703	PPIE	ENSG00000084072	0	FALSE	FALSE	FALSE	NA
cg10886334	0.904254	-0.0145335	0.000574441	0.0219671	-3.65439	chr1	44334785	ST3GAL3	ENSG00000126091	0	TRUE	FALSE	FALSE	NA
cg10886334	0.904254	-0.0145335	0.000574441	0.0219671	-3.65439	chr1	44334785	NA	ENSG00000284989	0	TRUE	FALSE	FALSE	NA
cg22189150	0.0590066	-0.0213293	0.000574456	0.0219671	-3.65438	chr15	64386437	SNX1	ENSG00000028528	0	FALSE	TRUE	FALSE	NA
cg22189150	0.0590066	-0.0213293	0.000574456	0.0219671	-3.65438	chr15	64386437	CIAO2A	ENSG00000166797	380	FALSE	TRUE	FALSE	NA
cg00702231	0.654957	-0.0299122	0.000574689	0.0219736	-3.65425	chr6	144329473	PLAGL1	ENSG00000118495	0	TRUE	FALSE	TRUE	Paternal
cg00702231	0.654957	-0.0299122	0.000574689	0.0219736	-3.65425	chr6	144329473	HYMAI	ENSG00000283122	73	TRUE	FALSE	TRUE	Paternal
cg10739556	0.0835315	-0.0165974	0.000575229	0.0219904	-3.65395	chr7	27192056	HOXA3	ENSG00000105997	0	FALSE	FALSE	FALSE	NA
cg10739556	0.0835315	-0.0165974	0.000575229	0.0219904	-3.65395	chr7	27192056	HOXA6	ENSG00000106006	1833	FALSE	FALSE	FALSE	NA
cg10739556	0.0835315	-0.0165974	0.000575229	0.0219904	-3.65395	chr7	27192056	HOXA7	ENSG00000122592	1278	FALSE	FALSE	FALSE	NA
cg10739556	0.0835315	-0.0165974	0.000575229	0.0219904	-3.65395	chr7	27192056	HOXA-AS3	ENSG00000254369	0	FALSE	FALSE	FALSE	NA
cg10739556	0.0835315	-0.0165974	0.000575229	0.0219904	-3.65395	chr7	27192056	NA	ENSG00000272801	0	FALSE	FALSE	FALSE	NA
cg10739556	0.0835315	-0.0165974	0.000575229	0.0219904	-3.65395	chr7	27192056	NA	ENSG00000273433	0	FALSE	FALSE	FALSE	NA
cg02669162	0.9026	-0.0165885	0.000575258	0.0219904	-3.65394	chr11	23426013	NA	ENSG00000255293	0	FALSE	FALSE	FALSE	NA
cg01873334	0.707846	-0.0334917	0.000575493	0.0219975	-3.65381	chr11	2721632	KCNQ1	ENSG00000053918	0	FALSE	TRUE	TRUE	Maternal
cg01873334	0.707846	-0.0334917	0.000575493	0.0219975	-3.65381	chr11	2721632	KCNQ1OT1	ENSG00000269821	407	FALSE	TRUE	TRUE	Paternal
cg13932286	0.666112	-0.0588549	0.000575684	0.022	-3.6537	chr1	114475055	HIPK1	ENSG00000163349	0	FALSE	FALSE	FALSE	NA
cg13932286	0.666112	-0.0588549	0.000575684	0.022	-3.6537	chr1	114475055	HIPK1-AS1	ENSG00000235527	2937	FALSE	FALSE	FALSE	NA
cg04459499	0.76995	0.0273438	0.000575647	0.022	3.65372	chr6	39772468	DAAM2	ENSG00000146122	0	TRUE	FALSE	FALSE	NA
cg20932150	0.436646	-0.0267058	0.000575702	0.022	-3.65369	chr17	79495268	ACTG1	ENSG00000184009	4394	FALSE	FALSE	FALSE	NA
cg20932150	0.436646	-0.0267058	0.000575702	0.022	-3.65369	chr17	79495268	FSCN2	ENSG00000186765	153	FALSE	FALSE	FALSE	NA
cg20932150	0.436646	-0.0267058	0.000575702	0.022	-3.65369	chr17	79495268	NA	ENSG00000229848	465	FALSE	FALSE	FALSE	NA
cg01167578	0.573353	-0.0360899	0.00057586	0.0220042	-3.6536	chr16	89429419	ANKRD11	ENSG00000167522	0	TRUE	FALSE	FALSE	NA
cg09935998	0.074525	-0.0104148	0.000576247	0.0220172	-3.65339	chr16	3054327	NA	ENSG00000262152	2309	FALSE	FALSE	FALSE	NA
cg09935998	0.074525	-0.0104148	0.000576247	0.0220172	-3.65339	chr16	3054327	NA	ENSG00000262362	0	FALSE	FALSE	FALSE	NA
cg09935998	0.074525	-0.0104148	0.000576247	0.0220172	-3.65339	chr16	3054327	NA	ENSG00000272079	1793	FALSE	FALSE	FALSE	NA
cg19506025	0.1033	-0.0126677	0.00057633	0.0220185	-3.65334	chr7	2671548	TTYH3	ENSG00000136295	71	FALSE	TRUE	FALSE	NA
cg10465680	0.0797934	-0.036659	0.000576533	0.0220244	-3.65323	chr4	89512872	HERC3	ENSG00000138641	712	FALSE	FALSE	FALSE	NA
cg10465680	0.0797934	-0.036659	0.000576533	0.0220244	-3.65323	chr4	89512872	NA	ENSG00000287542	0	FALSE	FALSE	FALSE	NA
cg05169454	0.210175	-0.0282624	0.000576806	0.022033	-3.65308	chr2	38602911	ATL2	ENSG00000119787	0	FALSE	FALSE	FALSE	NA
cg03143886	0.0285132	0.00976568	0.000576974	0.0220376	3.65299	chr18	22006473	IMPACT	ENSG00000154059	124	FALSE	FALSE	FALSE	NA
cg03143886	0.0285132	0.00976568	0.000576974	0.0220376	3.65299	chr18	22006473	NA	ENSG00000199636	2995	FALSE	FALSE	FALSE	NA
cg24286220	0.823157	-0.042182	0.000577201	0.0220444	-3.65286	chr11	94290258	PIWIL4	ENSG00000134627	0	TRUE	FALSE	FALSE	NA
cg24286220	0.823157	-0.042182	0.000577201	0.0220444	-3.65286	chr11	94290258	LOC105369438	ENSG00000255929	0	TRUE	FALSE	FALSE	NA
cg24286220	0.823157	-0.042182	0.000577201	0.0220444	-3.65286	chr11	94290258	NA	ENSG00000280167	1925	TRUE	FALSE	FALSE	NA
cg03865944	0.860898	-0.020858	0.00057735	0.0220464	-3.65278	chr6	47474397	CD2AP	ENSG00000198087	0	FALSE	FALSE	FALSE	NA
cg04395930	0.843569	-0.020175	0.000577343	0.0220464	-3.65278	chr19	18667852	KXD1	ENSG00000105700	719	FALSE	FALSE	FALSE	NA
cg04395930	0.843569	-0.020175	0.000577343	0.0220464	-3.65278	chr19	18667852	NA	ENSG00000268030	732	FALSE	FALSE	FALSE	NA
cg26528255	0.515493	-0.0172904	0.000578051	0.0220583	-3.65239	chr1	27652089	TMEM222	ENSG00000186501	0	FALSE	FALSE	FALSE	NA
cg26528255	0.515493	-0.0172904	0.000578051	0.0220583	-3.65239	chr1	27652089	NA	ENSG00000206888	272	FALSE	FALSE	FALSE	NA
cg26528255	0.515493	-0.0172904	0.000578051	0.0220583	-3.65239	chr1	27652089	NA	ENSG00000241547	0	FALSE	FALSE	FALSE	NA
cg04115969	0.398502	-0.0372441	0.000578122	0.0220583	-3.65235	chr1	115397449	SYCP1	ENSG00000198765	34	FALSE	FALSE	FALSE	NA
cg04115969	0.398502	-0.0372441	0.000578122	0.0220583	-3.65235	chr1	115397449	NA	ENSG00000227970	3374	FALSE	FALSE	FALSE	NA
cg04233230	0.455711	-0.0269016	0.000578128	0.0220583	-3.65235	chr1	155910958	RXFP4	ENSG00000173080	542	TRUE	FALSE	FALSE	NA
cg13877631	0.474595	0.0285769	0.00057781	0.0220583	3.65252	chr4	3124167	HTT	ENSG00000197386	0	TRUE	FALSE	FALSE	NA
cg23687909	0.691258	-0.036621	0.000577816	0.0220583	-3.65252	chr6	52991871	GCM1	ENSG00000137270	0	FALSE	FALSE	FALSE	NA
cg23687909	0.691258	-0.036621	0.000577816	0.0220583	-3.65252	chr6	52991871	NA	ENSG00000261745	926	FALSE	FALSE	FALSE	NA
cg15962969	0.581361	-0.037605	0.000578163	0.0220583	-3.65233	chr6	138866887	NHSL1	ENSG00000135540	0	TRUE	FALSE	FALSE	NA
cg12363472	0.311177	-0.0246537	0.000578264	0.0220583	-3.65227	chr6	166218867	PDE10A	ENSG00000112541	0	TRUE	FALSE	FALSE	NA
cg16813552	0.809598	-0.0227008	0.000578106	0.0220583	-3.65236	chr10	103544649	FGF8	ENSG00000107831	4522	FALSE	FALSE	FALSE	NA
cg16813552	0.809598	-0.0227008	0.000578106	0.0220583	-3.65236	chr10	103544649	NPM3	ENSG00000107833	1478	FALSE	FALSE	FALSE	NA
cg16813552	0.809598	-0.0227008	0.000578106	0.0220583	-3.65236	chr10	103544649	OGA	ENSG00000198408	0	FALSE	FALSE	FALSE	NA
cg22224704	0.241644	-0.0365875	0.000578072	0.0220583	-3.65238	chr11	67352041	GSTP1	ENSG00000084207	0	FALSE	TRUE	FALSE	NA
cg13693582	0.37369	-0.0634467	0.00057824	0.0220583	-3.65229	chr14	69441902	ACTN1	ENSG00000072110	0	FALSE	FALSE	FALSE	NA
cg13693582	0.37369	-0.0634467	0.00057824	0.0220583	-3.65229	chr14	69441902	ACTN1-AS1	ENSG00000259062	4496	FALSE	FALSE	FALSE	NA
cg26283008	0.605353	0.0256301	0.000578288	0.0220583	3.65226	chr15	45507820	NA	ENSG00000259338	0	FALSE	FALSE	FALSE	NA
cg26283008	0.605353	0.0256301	0.000578288	0.0220583	3.65226	chr15	45507820	NA	ENSG00000279014	577	FALSE	FALSE	FALSE	NA
cg23480341	0.381534	-0.0432642	0.000577993	0.0220583	-3.65242	chr20	43883705	SLPI	ENSG00000124107	499	FALSE	FALSE	FALSE	NA
cg03029175	0.94843	-0.00750975	0.000578612	0.0220669	-3.65208	chr11	2966049	NAP1L4	ENSG00000205531	0	FALSE	FALSE	FALSE	NA
cg10057904	0.610504	-0.0371257	0.000578589	0.0220669	-3.65209	chr14	102530122	NA	ENSG00000258959	0	TRUE	FALSE	FALSE	NA
cg26424079	0.931378	-0.0104967	0.000578876	0.0220752	-3.65194	chr1	1932335	CFAP74	ENSG00000142609	0	FALSE	FALSE	FALSE	NA
cg03041841	0.0522711	-0.0109273	0.000579284	0.0220889	-3.65171	chr9	140094281	TPRN	ENSG00000176058	0	FALSE	FALSE	FALSE	NA
cg03041841	0.0522711	-0.0109273	0.000579284	0.0220889	-3.65171	chr9	140094281	TMEM203	ENSG00000187713	4252	FALSE	FALSE	FALSE	NA
cg02074930	0.948569	-0.0127576	0.000579429	0.0220926	-3.65163	chr14	75423089	PGF	ENSG00000119630	759	FALSE	FALSE	FALSE	NA
cg02361903	0.529893	-0.0414066	0.00057961	0.0220976	-3.65153	chr1	110452616	CSF1	ENSG00000184371	247	FALSE	FALSE	FALSE	NA
cg06694239	0.530076	0.0360434	0.000579782	0.0220982	3.65144	chr7	128807764	TSPAN33	ENSG00000158457	0	FALSE	FALSE	FALSE	NA
cg06694239	0.530076	0.0360434	0.000579782	0.0220982	3.65144	chr7	128807764	NA	ENSG00000200629	2961	FALSE	FALSE	FALSE	NA
cg05977053	0.574721	-0.0413845	0.000579798	0.0220982	-3.65143	chr8	41752508	ANK1	ENSG00000029534	0	FALSE	FALSE	FALSE	NA
cg26250093	0.876885	-0.0417694	0.000579967	0.022102	-3.65133	chr2	24397649	FAM228A	ENSG00000186453	272	FALSE	FALSE	FALSE	NA
cg26250093	0.876885	-0.0417694	0.000579967	0.022102	-3.65133	chr2	24397649	NA	ENSG00000232642	0	FALSE	FALSE	FALSE	NA
cg26250093	0.876885	-0.0417694	0.000579967	0.022102	-3.65133	chr2	24397649	NA	ENSG00000276087	0	FALSE	FALSE	FALSE	NA
cg05593669	0.652995	-0.0946201	0.000580108	0.0221038	-3.65126	chr12	3900743	PARP11	ENSG00000111224	0	TRUE	FALSE	FALSE	NA
cg22928599	0.373666	0.0202602	0.00058011	0.0221038	3.65126	chr19	46999403	NA	ENSG00000204850	0	FALSE	FALSE	FALSE	NA
cg22928599	0.373666	0.0202602	0.00058011	0.0221038	3.65126	chr19	46999403	PNMA8B	ENSG00000204851	0	FALSE	FALSE	FALSE	NA
cg22928599	0.373666	0.0202602	0.00058011	0.0221038	3.65126	chr19	46999403	PPP5D1	ENSG00000230510	0	FALSE	FALSE	FALSE	NA
cg15578645	0.134284	-0.0207972	0.000580326	0.0221047	-3.65114	chr1	6239157	CHD5	ENSG00000116254	0	FALSE	FALSE	FALSE	NA
cg15578645	0.134284	-0.0207972	0.000580326	0.0221047	-3.65114	chr1	6239157	NA	ENSG00000285629	0	FALSE	FALSE	FALSE	NA
cg13745489	0.390994	-0.0459834	0.000580522	0.0221047	-3.65103	chr3	45695038	LIMD1	ENSG00000144791	0	TRUE	FALSE	FALSE	NA
cg06348134	0.530391	-0.050057	0.000580502	0.0221047	-3.65104	chr5	42991495	NA	ENSG00000286656	3740	FALSE	FALSE	FALSE	NA
cg06348134	0.530391	-0.050057	0.000580502	0.0221047	-3.65104	chr5	42991495	NA	ENSG00000287263	0	FALSE	FALSE	FALSE	NA
cg01363170	0.16251	-0.0276293	0.000580715	0.0221047	-3.65092	chr7	27236674	HOXA13	ENSG00000106031	0	FALSE	FALSE	FALSE	NA
cg01363170	0.16251	-0.0276293	0.000580715	0.0221047	-3.65092	chr7	27236674	NA	ENSG00000243766	1519	FALSE	FALSE	FALSE	NA
cg01363170	0.16251	-0.0276293	0.000580715	0.0221047	-3.65092	chr7	27236674	NA	ENSG00000253508	3606	FALSE	FALSE	FALSE	NA
cg08799727	0.169544	-0.0345561	0.000580569	0.0221047	-3.651	chr7	80549660	SEMA3C	ENSG00000075223	0	FALSE	FALSE	FALSE	NA
cg09539496	0.648889	-0.0434672	0.000580247	0.0221047	-3.65118	chr8	20164433	LZTS1	ENSG00000061337	2958	FALSE	FALSE	FALSE	NA
cg20343063	0.131886	-0.0256311	0.000580211	0.0221047	-3.6512	chr11	57089744	TNKS1BP1	ENSG00000149115	0	FALSE	FALSE	FALSE	NA
cg20343063	0.131886	-0.0256311	0.000580211	0.0221047	-3.6512	chr11	57089744	SSRP1	ENSG00000149136	3715	FALSE	FALSE	FALSE	NA
cg20343063	0.131886	-0.0256311	0.000580211	0.0221047	-3.6512	chr11	57089744	NA	ENSG00000254662	3332	FALSE	FALSE	FALSE	NA
cg01178624	0.224562	-0.0395892	0.000580687	0.0221047	-3.65094	chr11	65360327	MAP3K11	ENSG00000173327	4899	FALSE	FALSE	FALSE	NA
cg01178624	0.224562	-0.0395892	0.000580687	0.0221047	-3.65094	chr11	65360327	KCNK7	ENSG00000173338	0	FALSE	FALSE	FALSE	NA
cg01178624	0.224562	-0.0395892	0.000580687	0.0221047	-3.65094	chr11	65360327	EHBP1L1	ENSG00000173442	205	FALSE	FALSE	FALSE	NA
cg01178624	0.224562	-0.0395892	0.000580687	0.0221047	-3.65094	chr11	65360327	NA	ENSG00000269018	379	FALSE	FALSE	FALSE	NA
cg12531328	0.0796192	-0.0132067	0.000580423	0.0221047	-3.65108	chr13	31192104	USPL1	ENSG00000132952	0	FALSE	TRUE	FALSE	NA
cg12531328	0.0796192	-0.0132067	0.000580423	0.0221047	-3.65108	chr13	31192104	HMGB1	ENSG00000189403	369	FALSE	TRUE	FALSE	NA
cg18923964	0.0208294	0.00378528	0.000580619	0.0221047	3.65098	chr14	35451807	SRP54	ENSG00000100883	0	FALSE	TRUE	FALSE	NA
cg18923964	0.0208294	0.00378528	0.000580619	0.0221047	3.65098	chr14	35451807	NA	ENSG00000258704	68	FALSE	TRUE	FALSE	NA
cg18239942	0.58645	0.0715192	0.000580678	0.0221047	3.65094	chr14	105793879	PACS2	ENSG00000179364	0	FALSE	FALSE	FALSE	NA
cg22676763	0.0434769	-0.00664807	0.000580669	0.0221047	-3.65095	chr19	8273917	CERS4	ENSG00000090661	0	FALSE	FALSE	FALSE	NA
cg09076720	0.23699	-0.0288344	0.000580786	0.0221056	-3.65088	chr2	207082565	GPR1	ENSG00000183671	0	FALSE	FALSE	TRUE	Paternal
cg09076720	0.23699	-0.0288344	0.000580786	0.0221056	-3.65088	chr2	207082565	NA	ENSG00000222496	3473	FALSE	FALSE	FALSE	NA
cg09076720	0.23699	-0.0288344	0.000580786	0.0221056	-3.65088	chr2	207082565	NA	ENSG00000279220	0	FALSE	FALSE	FALSE	NA
cg05309877	0.0647116	-0.0202088	0.00058108	0.0221149	-3.65072	chr1	59011604	OMA1	ENSG00000162600	0	FALSE	TRUE	FALSE	NA
cg05309877	0.0647116	-0.0202088	0.00058108	0.0221149	-3.65072	chr1	59011604	DAB1	ENSG00000173406	0	FALSE	TRUE	FALSE	NA
cg05309877	0.0647116	-0.0202088	0.00058108	0.0221149	-3.65072	chr1	59011604	NA	ENSG00000286918	235	FALSE	TRUE	FALSE	NA
cg20608259	0.588495	0.0276876	0.000581308	0.0221218	3.6506	chr11	73475368	RAB6A	ENSG00000175582	3185	FALSE	FALSE	FALSE	NA
cg20608259	0.588495	0.0276876	0.000581308	0.0221218	3.6506	chr11	73475368	NA	ENSG00000256034	3252	FALSE	FALSE	FALSE	NA
cg08133669	0.546254	-0.0374466	0.000581562	0.0221277	-3.65046	chr1	222790218	MIA3	ENSG00000154305	1220	FALSE	FALSE	FALSE	NA
cg02083029	0.0458618	0.00727033	0.000581521	0.0221277	3.65048	chr6	44280859	AARS2	ENSG00000124608	0	FALSE	TRUE	FALSE	NA
cg02083029	0.0458618	0.00727033	0.000581521	0.0221277	3.65048	chr6	44280859	NA	ENSG00000272442	0	FALSE	TRUE	FALSE	NA
cg17318344	0.0459637	0.00693969	0.000581716	0.0221315	3.65037	chr1	116185486	VANGL1	ENSG00000173218	0	FALSE	FALSE	FALSE	NA
cg21869027	0.622734	-0.037281	0.000581759	0.0221315	-3.65035	chr17	29902402	NA	ENSG00000199187	27	FALSE	FALSE	FALSE	NA
cg21869027	0.622734	-0.037281	0.000581759	0.0221315	-3.65035	chr17	29902402	NA	ENSG00000228768	0	FALSE	FALSE	FALSE	NA
cg21869027	0.622734	-0.037281	0.000581759	0.0221315	-3.65035	chr17	29902402	MIR4725	ENSG00000265976	24	FALSE	FALSE	FALSE	NA
cg06965803	0.314557	0.0271351	0.000581935	0.0221364	3.65025	chr1	6531717	PLEKHG5	ENSG00000171680	0	FALSE	FALSE	FALSE	NA
cg16662821	0.141319	-0.0224961	0.000581986	0.0221365	-3.65022	chr8	41164679	SFRP1	ENSG00000104332	0	FALSE	FALSE	FALSE	NA
cg00252534	0.763528	-0.0329437	0.000582121	0.0221398	-3.65015	chr7	45612397	ADCY1	ENSG00000164742	1341	FALSE	FALSE	FALSE	NA
cg26947817	0.966323	-0.00455756	0.000582335	0.0221455	-3.65003	chr7	2423441	EIF3B	ENSG00000106263	3060	FALSE	FALSE	FALSE	NA
cg26947817	0.966323	-0.00455756	0.000582335	0.0221455	-3.65003	chr7	2423441	NA	ENSG00000230914	0	FALSE	FALSE	FALSE	NA
cg24750156	0.749429	-0.044909	0.000582368	0.0221455	-3.65002	chr12	58025315	B4GALNT1	ENSG00000135454	0	FALSE	FALSE	FALSE	NA
cg07273415	0.0803797	-0.0093199	0.000582669	0.0221551	-3.64985	chr11	61130067	TMEM138	ENSG00000149483	0	FALSE	TRUE	FALSE	NA
cg07273415	0.0803797	-0.0093199	0.000582669	0.0221551	-3.64985	chr11	61130067	CYB561A3	ENSG00000162144	295	FALSE	TRUE	FALSE	NA
cg18441837	0.886214	-0.0140002	0.000582821	0.022159	-3.64977	chr21	34847942	TMEM50B	ENSG00000142188	0	FALSE	FALSE	FALSE	NA
cg18441837	0.886214	-0.0140002	0.000582821	0.022159	-3.64977	chr21	34847942	IFNGR2	ENSG00000159128	0	FALSE	FALSE	FALSE	NA
cg05862518	0.85098	-0.0150071	0.000582923	0.0221611	-3.64971	chr17	40277425	KAT2A	ENSG00000108773	4039	FALSE	FALSE	FALSE	NA
cg05862518	0.85098	-0.0150071	0.000582923	0.0221611	-3.64971	chr17	40277425	RAB5C	ENSG00000108774	0	FALSE	FALSE	FALSE	NA
cg05862518	0.85098	-0.0150071	0.000582923	0.0221611	-3.64971	chr17	40277425	HSPB9	ENSG00000260325	2054	FALSE	FALSE	FALSE	NA
cg05862518	0.85098	-0.0150071	0.000582923	0.0221611	-3.64971	chr17	40277425	NA	ENSG00000267261	0	FALSE	FALSE	FALSE	NA
cg07733481	0.365159	0.0376843	0.000583085	0.0221635	3.64962	chr3	122694286	SEMA5B	ENSG00000082684	0	TRUE	FALSE	FALSE	NA
cg15762182	0.861202	0.0154576	0.00058306	0.0221635	3.64964	chr17	36998014	C17orf98	ENSG00000275489	305	FALSE	FALSE	FALSE	NA
cg10456541	0.681185	-0.040659	0.000583167	0.0221648	-3.64958	chr2	8721512	LINC01814	ENSG00000236008	0	FALSE	FALSE	FALSE	NA
cg10932486	0.344023	-0.0469852	0.000583295	0.022166	-3.64951	chr5	61028265	C5orf64	ENSG00000178722	0	FALSE	FALSE	FALSE	NA
cg10932486	0.344023	-0.0469852	0.000583295	0.022166	-3.64951	chr5	61028265	NA	ENSG00000251575	335	FALSE	FALSE	FALSE	NA
cg18720151	0.493864	-0.0405763	0.00058325	0.022166	-3.64953	chr12	16763480	MGST1	ENSG00000008394	1286	TRUE	FALSE	FALSE	NA
cg18720151	0.493864	-0.0405763	0.00058325	0.022166	-3.64953	chr12	16763480	LMO3	ENSG00000048540	0	TRUE	FALSE	FALSE	NA
cg12930553	0.282749	0.0326881	0.00058344	0.0221678	3.64943	chr2	85980742	ATOH8	ENSG00000168874	0	FALSE	FALSE	FALSE	NA
cg20906621	0.294703	-0.039089	0.0005834	0.0221678	-3.64945	chr3	148416308	AGTR1	ENSG00000144891	0	TRUE	FALSE	FALSE	NA
cg20906621	0.294703	-0.039089	0.0005834	0.0221678	-3.64945	chr3	148416308	NA	ENSG00000241993	2316	TRUE	FALSE	FALSE	NA
cg18355533	0.632139	0.0400652	0.000583814	0.0221783	3.64922	chr19	3961679	DAPK3	ENSG00000167657	0	FALSE	FALSE	FALSE	NA
cg18355533	0.632139	0.0400652	0.000583814	0.0221783	3.64922	chr19	3961679	NA	ENSG00000207733	168	FALSE	FALSE	FALSE	NA
cg10113191	0.519272	0.0326834	0.000583992	0.0221833	3.64913	chr11	1974332	MRPL23	ENSG00000214026	0	FALSE	FALSE	FALSE	NA
cg06079106	0.20776	-0.0304474	0.000584331	0.0221928	-3.64894	chr2	73519364	EGR4	ENSG00000135625	0	FALSE	FALSE	FALSE	NA
cg04322111	0.820035	-0.0625292	0.000584389	0.0221928	-3.64891	chr6	32729764	HLA-DQB2	ENSG00000232629	0	FALSE	FALSE	FALSE	NA
cg27656754	0.716062	-0.0446388	0.000584346	0.0221928	-3.64893	chr6	137366492	IL20RA	ENSG00000016402	174	FALSE	FALSE	FALSE	NA
cg11770323	0.273003	-0.026292	0.000584471	0.0221941	-3.64886	chr13	80066032	NDFIP2	ENSG00000102471	0	TRUE	FALSE	FALSE	NA
cg06560887	0.0728123	0.0239488	0.000584626	0.0221981	3.64878	chr11	33890371	LMO2	ENSG00000135363	0	FALSE	FALSE	FALSE	NA
cg24632637	0.31882	-0.0223438	0.000584881	0.0222059	-3.64864	chr4	132897018	NA	ENSG00000251555	0	FALSE	FALSE	FALSE	NA
cg24632637	0.31882	-0.0223438	0.000584881	0.0222059	-3.64864	chr4	132897018	NA	ENSG00000251598	2621	FALSE	FALSE	FALSE	NA
cg01699524	0.171711	-0.0407643	0.000584989	0.0222082	-3.64858	chr5	7869638	MTRR	ENSG00000124275	0	FALSE	TRUE	FALSE	NA
cg01699524	0.171711	-0.0407643	0.000584989	0.0222082	-3.64858	chr5	7869638	FASTKD3	ENSG00000124279	487	FALSE	TRUE	FALSE	NA
cg00493304	0.764368	-0.0944657	0.000585213	0.0222149	-3.64846	chr2	48844908	STON1-GTF2A1L	ENSG00000068781	0	FALSE	FALSE	FALSE	NA
cg00493304	0.764368	-0.0944657	0.000585213	0.0222149	-3.64846	chr2	48844908	GTF2A1L	ENSG00000242441	28	FALSE	FALSE	FALSE	NA
cg08361180	0.781258	-0.0941815	0.000585289	0.0222159	-3.64842	chr10	103432427	FBXW4	ENSG00000107829	0	FALSE	FALSE	FALSE	NA
cg23155805	0.390485	-0.0243318	0.000585395	0.0222181	-3.64836	chr9	140111991	NDOR1	ENSG00000188566	529	FALSE	FALSE	FALSE	NA
cg23155805	0.390485	-0.0243318	0.000585395	0.0222181	-3.64836	chr9	140111991	RNF208	ENSG00000212864	2707	FALSE	FALSE	FALSE	NA
cg23155805	0.390485	-0.0243318	0.000585395	0.0222181	-3.64836	chr9	140111991	NA	ENSG00000284976	0	FALSE	FALSE	FALSE	NA
cg10111335	0.672669	-0.0431143	0.000585481	0.0222195	-3.64831	chr6	105935915	NA	ENSG00000286084	0	TRUE	FALSE	FALSE	NA
cg16793187	0.0466376	0.0075397	0.000586	0.0222373	3.64803	chr11	115530431	NA	ENSG00000256717	0	TRUE	FALSE	FALSE	NA
cg16793187	0.0466376	0.0075397	0.000586	0.0222373	3.64803	chr11	115530431	NA	ENSG00000279771	0	TRUE	FALSE	FALSE	NA
cg10453419	0.570977	-0.0812287	0.000586364	0.0222493	-3.64783	chr15	101991560	PCSK6	ENSG00000140479	0	FALSE	FALSE	FALSE	NA
cg09260072	0.145412	-0.0288348	0.000586419	0.0222496	-3.6478	chr1	95286150	SLC44A3	ENSG00000143036	0	FALSE	FALSE	FALSE	NA
cg09260072	0.145412	-0.0288348	0.000586419	0.0222496	-3.6478	chr1	95286150	SLC44A3-AS1	ENSG00000224081	0	FALSE	FALSE	FALSE	NA
cg17001531	0.230466	0.0243869	0.000586625	0.0222536	3.64769	chr1	16825540	CROCCP3	ENSG00000080947	0	FALSE	TRUE	FALSE	NA
cg11155784	0.118412	-0.0243331	0.000586676	0.0222536	-3.64766	chr1	164572163	PBX1	ENSG00000185630	0	TRUE	FALSE	FALSE	NA
cg01814027	0.57905	-0.0440067	0.000586867	0.0222536	-3.64756	chr8	71923401	NA	ENSG00000285579	0	TRUE	FALSE	FALSE	NA
cg01729403	0.0697086	-0.00886936	0.000586797	0.0222536	-3.6476	chr8	124084822	TBC1D31	ENSG00000156787	0	FALSE	TRUE	FALSE	NA
cg03559815	0.0483002	-0.0302224	0.000586731	0.0222536	-3.64763	chr11	117199307	CEP164	ENSG00000110274	0	FALSE	TRUE	FALSE	NA
cg03559815	0.0483002	-0.0302224	0.000586731	0.0222536	-3.64763	chr11	117199307	NA	ENSG00000250699	552	FALSE	TRUE	FALSE	NA
cg16203607	0.0420595	-0.0141776	0.000586857	0.0222536	-3.64756	chr17	62500946	DDX5	ENSG00000108654	0	FALSE	FALSE	FALSE	NA
cg16203607	0.0420595	-0.0141776	0.000586857	0.0222536	-3.64756	chr17	62500946	CEP95	ENSG00000258890	2036	FALSE	FALSE	FALSE	NA
cg16203607	0.0420595	-0.0141776	0.000586857	0.0222536	-3.64756	chr17	62500946	NA	ENSG00000265695	3988	FALSE	FALSE	FALSE	NA
cg16203607	0.0420595	-0.0141776	0.000586857	0.0222536	-3.64756	chr17	62500946	NA	ENSG00000266241	3514	FALSE	FALSE	FALSE	NA
cg08053355	0.0574624	-0.0124808	0.000587268	0.0222651	-3.64734	chr2	55458963	MTIF2	ENSG00000085760	4767	FALSE	FALSE	FALSE	NA
cg08053355	0.0574624	-0.0124808	0.000587268	0.0222651	-3.64734	chr2	55458963	RPS27A	ENSG00000143947	75	FALSE	FALSE	FALSE	NA
cg08053355	0.0574624	-0.0124808	0.000587268	0.0222651	-3.64734	chr2	55458963	CLHC1	ENSG00000162994	0	FALSE	FALSE	FALSE	NA
cg00878271	0.806732	0.0291356	0.000587258	0.0222651	3.64735	chr6	168054252	NA	ENSG00000287297	0	FALSE	FALSE	FALSE	NA
cg20830848	0.624425	-0.0276058	0.000587518	0.0222727	-3.6472	chr7	134853645	CYREN	ENSG00000122783	0	TRUE	TRUE	FALSE	NA
cg20830848	0.624425	-0.0276058	0.000587518	0.0222727	-3.6472	chr7	134853645	TMEM140	ENSG00000146859	2677	TRUE	TRUE	FALSE	NA
cg20830848	0.624425	-0.0276058	0.000587518	0.0222727	-3.6472	chr7	134853645	NA	ENSG00000272941	0	TRUE	TRUE	FALSE	NA
cg20830848	0.624425	-0.0276058	0.000587518	0.0222727	-3.6472	chr7	134853645	NA	ENSG00000287733	1922	TRUE	TRUE	FALSE	NA
cg26875989	0.858978	-0.0175892	0.000587671	0.0222767	-3.64712	chr2	80199270	CTNNA2	ENSG00000066032	0	TRUE	FALSE	FALSE	NA
cg24465118	0.0375869	-0.0194976	0.000587957	0.0222857	-3.64697	chr20	47895107	ZNFX1	ENSG00000124201	143	FALSE	FALSE	FALSE	NA
cg24465118	0.0375869	-0.0194976	0.000587957	0.0222857	-3.64697	chr20	47895107	ZFAS1	ENSG00000177410	0	FALSE	FALSE	FALSE	NA
cg24465118	0.0375869	-0.0194976	0.000587957	0.0222857	-3.64697	chr20	47895107	SNORD12C	ENSG00000209042	369	FALSE	FALSE	FALSE	NA
cg24465118	0.0375869	-0.0194976	0.000587957	0.0222857	-3.64697	chr20	47895107	SNORD12	ENSG00000212304	2112	FALSE	FALSE	FALSE	NA
cg24465118	0.0375869	-0.0194976	0.000587957	0.0222857	-3.64697	chr20	47895107	SNORD12B	ENSG00000222365	1748	FALSE	FALSE	FALSE	NA
cg12615903	0.330141	-0.0373848	0.000588383	0.0223	-3.64673	chr10	126278372	LHPP	ENSG00000107902	0	TRUE	FALSE	FALSE	NA
cg04402122	0.756218	-0.029711	0.000588631	0.0223075	-3.6466	chr16	1544648	TELO2	ENSG00000100726	0	FALSE	FALSE	FALSE	NA
cg04723170	0.0629923	0.00775458	0.000588878	0.0223126	3.64647	chr2	96657499	ANKRD36C	ENSG00000174501	0	FALSE	FALSE	FALSE	NA
cg09766383	0.0461151	0.00766222	0.000588816	0.0223126	3.6465	chr6	97285174	GPR63	ENSG00000112218	0	FALSE	TRUE	FALSE	NA
cg11091012	0.640143	-0.0450687	0.000588912	0.0223126	-3.64645	chr8	134249790	NDRG1	ENSG00000104419	0	TRUE	FALSE	FALSE	NA
cg25873974	0.277615	-0.0261928	0.000589474	0.0223247	-3.64614	chr10	134944901	ADGRA1	ENSG00000197177	0	FALSE	FALSE	FALSE	NA
cg10940549	0.887461	-0.0187153	0.000589308	0.0223247	-3.64623	chr15	45494721	SHF	ENSG00000138606	1347	FALSE	FALSE	FALSE	NA
cg10940549	0.887461	-0.0187153	0.000589308	0.0223247	-3.64623	chr15	45494721	NA	ENSG00000259519	2564	FALSE	FALSE	FALSE	NA
cg10940549	0.887461	-0.0187153	0.000589308	0.0223247	-3.64623	chr15	45494721	NA	ENSG00000259932	3383	FALSE	FALSE	FALSE	NA
cg10940549	0.887461	-0.0187153	0.000589308	0.0223247	-3.64623	chr15	45494721	NA	ENSG00000260035	1890	FALSE	FALSE	FALSE	NA
cg14851482	0.0607425	0.0179001	0.000589379	0.0223247	3.64619	chr20	10198732	SNAP25	ENSG00000132639	745	FALSE	FALSE	FALSE	NA
cg14851482	0.0607425	0.0179001	0.000589379	0.0223247	3.64619	chr20	10198732	SNAP25-AS1	ENSG00000227906	0	FALSE	FALSE	FALSE	NA
cg20213962	0.888403	-0.0155304	0.000589975	0.0223418	-3.64587	chr11	113143807	NCAM1	ENSG00000149294	0	FALSE	FALSE	FALSE	NA
cg20213962	0.888403	-0.0155304	0.000589975	0.0223418	-3.64587	chr11	113143807	NCAM1-AS1	ENSG00000227487	0	FALSE	FALSE	FALSE	NA
cg25692621	0.430496	0.0604339	0.000590068	0.0223435	3.64582	chr7	95115163	ASB4	ENSG00000005981	0	FALSE	FALSE	FALSE	NA
cg00577167	0.201497	-0.0370116	0.000590166	0.0223453	-3.64577	chr9	104197675	ALDOB	ENSG00000136872	0	FALSE	FALSE	FALSE	NA
cg16521213	0.734421	-0.0427389	0.000590482	0.0223536	-3.6456	chr2	277384	ACP1	ENSG00000143727	0	FALSE	FALSE	FALSE	NA
cg16521213	0.734421	-0.0427389	0.000590482	0.0223536	-3.6456	chr2	277384	ALKAL2	ENSG00000189292	2173	FALSE	FALSE	FALSE	NA
cg00995807	0.896669	-0.0401314	0.000590783	0.0223631	-3.64543	chr14	104172224	KLC1	ENSG00000126214	0	FALSE	FALSE	FALSE	NA
cg00995807	0.896669	-0.0401314	0.000590783	0.0223631	-3.64543	chr14	104172224	XRCC3	ENSG00000126215	0	FALSE	FALSE	FALSE	NA
cg10256304	0.285802	-0.0241803	0.000590855	0.022364	-3.64539	chr11	3497985	NA	ENSG00000254757	0	FALSE	FALSE	FALSE	NA
cg10256304	0.285802	-0.0241803	0.000590855	0.022364	-3.64539	chr11	3497985	LOC101927708	ENSG00000255367	4764	FALSE	FALSE	FALSE	NA
cg10256304	0.285802	-0.0241803	0.000590855	0.022364	-3.64539	chr11	3497985	NA	ENSG00000284605	0	FALSE	FALSE	FALSE	NA
cg10256304	0.285802	-0.0241803	0.000590855	0.022364	-3.64539	chr11	3497985	NA	ENSG00000287906	0	FALSE	FALSE	FALSE	NA
cg00844950	0.0348685	0.0098622	0.000591053	0.0223696	3.64529	chr19	1789060	ATP8B3	ENSG00000130270	0	TRUE	FALSE	FALSE	NA
cg13817395	0.561968	0.0222546	0.000591277	0.0223763	3.64517	chr6	32014926	TNXB	ENSG00000168477	0	TRUE	FALSE	FALSE	NA
cg27342837	0.565386	-0.0456228	0.000591398	0.0223789	-3.6451	chr2	188419568	TFPI	ENSG00000003436	0	TRUE	FALSE	FALSE	NA
cg27342837	0.565386	-0.0456228	0.000591398	0.0223789	-3.6451	chr2	188419568	NA	ENSG00000224063	0	TRUE	FALSE	FALSE	NA
cg11272874	0.685912	-0.0358365	0.000591443	0.0223789	-3.64508	chr11	44264948	EXT2	ENSG00000151348	0	TRUE	FALSE	FALSE	NA
cg10184864	0.0839723	-0.00920289	0.000591573	0.0223805	-3.64501	chr4	9693329	NA	ENSG00000186234	789	FALSE	TRUE	FALSE	NA
cg10184864	0.0839723	-0.00920289	0.000591573	0.0223805	-3.64501	chr4	9693329	NA	ENSG00000287117	0	FALSE	TRUE	FALSE	NA
cg08494738	0.755354	0.0337853	0.000591584	0.0223805	3.645	chr16	4369512	GLIS2	ENSG00000126603	0	FALSE	FALSE	FALSE	NA
cg15626105	0.235369	0.0256909	0.000591702	0.0223812	3.64494	chr3	100690901	ABI3BP	ENSG00000154175	0	TRUE	FALSE	FALSE	NA
cg14325153	0.335085	-0.117259	0.000591656	0.0223812	-3.64496	chr3	138763899	MRPS22	ENSG00000175110	0	FALSE	FALSE	FALSE	NA
cg14325153	0.335085	-0.117259	0.000591656	0.0223812	-3.64496	chr3	138763899	PRR23C	ENSG00000233701	164	FALSE	FALSE	FALSE	NA
cg04646987	0.704555	0.0518923	0.000591779	0.0223823	3.6449	chr5	14406732	TRIO	ENSG00000038382	0	FALSE	FALSE	FALSE	NA
cg14717759	0.757229	-0.0549964	0.000591954	0.022387	-3.6448	chr6	64286868	PTP4A1	ENSG00000112245	0	FALSE	FALSE	FALSE	NA
cg14717759	0.757229	-0.0549964	0.000591954	0.022387	-3.6448	chr6	64286868	NA	ENSG00000266680	4554	FALSE	FALSE	FALSE	NA
cg14717759	0.757229	-0.0549964	0.000591954	0.022387	-3.6448	chr6	64286868	NA	ENSG00000285976	0	FALSE	FALSE	FALSE	NA
cg10755085	0.193534	-0.0251627	0.000592002	0.022387	-3.64478	chr17	72732722	RAB37	ENSG00000172794	0	TRUE	FALSE	FALSE	NA
cg11977941	0.86755	-0.0192293	0.000592111	0.0223879	-3.64472	chr1	158746611	OR6N2	ENSG00000188340	0	FALSE	FALSE	FALSE	NA
cg11977941	0.86755	-0.0192293	0.000592111	0.0223879	-3.64472	chr1	158746611	OR6N1	ENSG00000197403	4625	FALSE	FALSE	FALSE	NA
cg17510564	0.92649	-0.00732609	0.000592222	0.0223879	-3.64466	chr2	239999421	HDAC4	ENSG00000068024	0	FALSE	FALSE	FALSE	NA
cg00152034	0.661278	-0.0375951	0.000592218	0.0223879	-3.64466	chr5	52094702	PELO	ENSG00000152684	0	FALSE	FALSE	FALSE	NA
cg00152034	0.661278	-0.0375951	0.000592218	0.0223879	-3.64466	chr5	52094702	ITGA1	ENSG00000213949	0	FALSE	FALSE	FALSE	NA
cg00152034	0.661278	-0.0375951	0.000592218	0.0223879	-3.64466	chr5	52094702	NA	ENSG00000248898	0	FALSE	FALSE	FALSE	NA
cg14694075	0.526828	-0.0317781	0.000592133	0.0223879	-3.6447	chr17	36059830	HNF1B	ENSG00000275410	0	TRUE	FALSE	FALSE	NA
cg26264419	0.769248	-0.033054	0.000592852	0.022408	-3.64432	chr10	118530958	HSPA12A	ENSG00000165868	0	TRUE	FALSE	FALSE	NA
cg02215776	0.609123	-0.0404154	0.000592905	0.0224082	-3.64429	chr10	3116792	PFKP	ENSG00000067057	0	TRUE	FALSE	FALSE	NA
cg12074024	0.184539	-0.0176992	0.000593161	0.022416	-3.64415	chr1	209921577	NA	ENSG00000236136	3017	TRUE	TRUE	FALSE	NA
cg09662411	0.476347	-0.0267375	0.000593425	0.0224223	-3.64401	chr1	92946132	GFI1	ENSG00000162676	0	FALSE	TRUE	FALSE	NA
cg25662053	0.923323	-0.0107521	0.000593389	0.0224223	-3.64403	chr12	122216080	RHOF	ENSG00000139725	0	FALSE	FALSE	FALSE	NA
cg25662053	0.923323	-0.0107521	0.000593389	0.0224223	-3.64403	chr12	122216080	TMEM120B	ENSG00000188735	0	FALSE	FALSE	FALSE	NA
cg18779283	0.0989664	-0.0203282	0.000593544	0.0224231	-3.64394	chr3	45636154	LIMD1	ENSG00000144791	0	FALSE	FALSE	FALSE	NA
cg18779283	0.0989664	-0.0203282	0.000593544	0.0224231	-3.64394	chr3	45636154	NA	ENSG00000251927	2334	FALSE	FALSE	FALSE	NA
cg17148876	0.237713	-0.0433602	0.000593546	0.0224231	-3.64394	chr12	95730175	NA	ENSG00000257943	0	TRUE	FALSE	FALSE	NA
cg03553080	0.954305	-0.00956848	0.000593734	0.0224265	-3.64384	chr16	88697695	ZC3H18	ENSG00000158545	0	FALSE	FALSE	FALSE	NA
cg21254470	0.0525376	-0.0180921	0.000593956	0.0224275	-3.64372	chr8	87355564	WWP1	ENSG00000123124	0	FALSE	TRUE	FALSE	NA
cg21254470	0.0525376	-0.0180921	0.000593956	0.0224275	-3.64372	chr8	87355564	LOC105375624	ENSG00000254231	0	FALSE	TRUE	FALSE	NA
cg13691277	0.537643	0.0191011	0.000593915	0.0224275	3.64374	chr9	35643035	CD72	ENSG00000137101	0	FALSE	FALSE	FALSE	NA
cg13691277	0.537643	0.0191011	0.000593915	0.0224275	3.64374	chr9	35643035	NA	ENSG00000227933	3231	FALSE	FALSE	FALSE	NA
cg13691277	0.537643	0.0191011	0.000593915	0.0224275	3.64374	chr9	35643035	NA	ENSG00000231393	0	FALSE	FALSE	FALSE	NA
cg09134154	0.0341039	0.00822655	0.000593904	0.0224275	3.64375	chr10	60094858	UBE2D1	ENSG00000072401	0	FALSE	TRUE	FALSE	NA
cg00910518	0.13367	0.0158175	0.000594104	0.0224294	3.64364	chr1	91195213	NA	ENSG00000287076	4035	TRUE	FALSE	FALSE	NA
cg11862714	0.580303	0.0444114	0.000594082	0.0224294	3.64365	chr17	46644175	HOXB3	ENSG00000120093	0	TRUE	FALSE	FALSE	NA
cg11862714	0.580303	0.0444114	0.000594082	0.0224294	3.64365	chr17	46644175	HOXB-AS3	ENSG00000233101	0	TRUE	FALSE	FALSE	NA
cg22177451	0.234475	-0.0337206	0.000594342	0.0224329	-3.64351	chr2	57986550	NA	ENSG00000271615	0	TRUE	FALSE	FALSE	NA
cg03627290	0.248274	-0.0216103	0.000594278	0.0224329	-3.64355	chr2	219155248	PNKD	ENSG00000127838	0	TRUE	FALSE	FALSE	NA
cg03627290	0.248274	-0.0216103	0.000594278	0.0224329	-3.64355	chr2	219155248	TMBIM1	ENSG00000135926	0	TRUE	FALSE	FALSE	NA
cg14646977	0.686506	-0.0381978	0.000594387	0.0224329	-3.64349	chr6	30656667	NRM	ENSG00000137404	0	FALSE	FALSE	FALSE	NA
cg14646977	0.686506	-0.0381978	0.000594387	0.0224329	-3.64349	chr6	30656667	PPP1R18	ENSG00000146112	994	FALSE	FALSE	FALSE	NA
ch.7.93764192R	0.227697	-0.0368457	0.000594394	0.0224329	-3.64349	chr7	93926256	NA	ENSG00000285090	0	FALSE	FALSE	FALSE	NA
cg09588888	0.87694	-0.0187878	0.000594683	0.0224382	-3.64333	chr5	5303564	ADAMTS16	ENSG00000145536	0	FALSE	FALSE	FALSE	NA
cg16798348	0.621848	-0.0523607	0.000594635	0.0224382	-3.64336	chr11	76751596	B3GNT6	ENSG00000198488	0	TRUE	FALSE	FALSE	NA
cg01942797	0.33061	-0.0556335	0.000594979	0.0224476	-3.64317	chr7	156407145	LOC285889	ENSG00000182648	0	FALSE	FALSE	FALSE	NA
cg07769732	0.528813	-0.0335647	0.000595286	0.0224536	-3.64301	chr2	8815465	ID2	ENSG00000115738	3509	FALSE	FALSE	FALSE	NA
cg07769732	0.528813	-0.0335647	0.000595286	0.0224536	-3.64301	chr2	8815465	ID2-AS1	ENSG00000235092	0	FALSE	FALSE	FALSE	NA
cg07278165	0.0673147	-0.0135047	0.000595275	0.0224536	-3.64301	chr6	16948028	NA	ENSG00000287347	0	TRUE	FALSE	FALSE	NA
cg18877699	0.443935	-0.030557	0.000595208	0.0224536	-3.64305	chr6	37506185	NA	ENSG00000204110	2792	FALSE	FALSE	FALSE	NA
cg05886689	0.354173	-0.0182399	0.00059538	0.0224553	-3.64296	chr19	51051890	LRRC4B	ENSG00000131409	0	FALSE	FALSE	FALSE	NA
cg17376415	0.810076	-0.0285106	0.000595903	0.0224713	-3.64268	chr7	157914479	PTPRN2	ENSG00000155093	0	FALSE	FALSE	FALSE	NA
cg04260587	0.045173	-0.00447078	0.000596117	0.0224775	-3.64256	chr17	80408774	CYBC1	ENSG00000178927	68	FALSE	TRUE	FALSE	NA
cg04260587	0.045173	-0.00447078	0.000596117	0.0224775	-3.64256	chr17	80408774	NA	ENSG00000265458	3241	FALSE	TRUE	FALSE	NA
cg04260587	0.045173	-0.00447078	0.000596117	0.0224775	-3.64256	chr17	80408774	NA	ENSG00000287193	12	FALSE	TRUE	FALSE	NA
cg20546810	0.0584304	-0.0360476	0.000596335	0.0224839	-3.64244	chr20	2489835	ZNF343	ENSG00000088876	0	FALSE	TRUE	FALSE	NA
cg20546810	0.0584304	-0.0360476	0.000596335	0.0224839	-3.64244	chr20	2489835	NA	ENSG00000256566	281	FALSE	TRUE	FALSE	NA
cg11244758	0.526347	-0.0219449	0.000596557	0.0224885	-3.64233	chr20	57463900	GNAS	ENSG00000087460	0	FALSE	TRUE	TRUE	Isoform Dependent
cg11244758	0.526347	-0.0219449	0.000596557	0.0224885	-3.64233	chr20	57463900	NA	ENSG00000225806	35	FALSE	TRUE	FALSE	NA
cg11209447	0.327325	-0.0565406	0.000597088	0.0225048	-3.64204	chr12	6484521	SCNN1A	ENSG00000111319	0	FALSE	FALSE	FALSE	NA
cg11209447	0.327325	-0.0565406	0.000597088	0.0225048	-3.64204	chr12	6484521	LTBR	ENSG00000111321	0	FALSE	FALSE	FALSE	NA
cg10638827	0.460002	-0.0405116	0.000597284	0.0225104	-3.64194	chr16	56665855	MT1E	ENSG00000169715	4830	FALSE	FALSE	FALSE	NA
cg10638827	0.460002	-0.0405116	0.000597284	0.0225104	-3.64194	chr16	56665855	MT1M	ENSG00000205364	715	FALSE	FALSE	FALSE	NA
cg10638827	0.460002	-0.0405116	0.000597284	0.0225104	-3.64194	chr16	56665855	MT1JP	ENSG00000255986	3795	FALSE	FALSE	FALSE	NA
cg13237147	0.843434	0.0170329	0.000597469	0.0225143	3.64184	chr3	188745304	TPRG1	ENSG00000188001	0	TRUE	FALSE	FALSE	NA
cg26075150	0.433619	-0.0431742	0.000597536	0.0225143	-3.6418	chr7	96643821	DLX6	ENSG00000006377	3468	FALSE	FALSE	FALSE	NA
cg26075150	0.433619	-0.0431742	0.000597536	0.0225143	-3.6418	chr7	96643821	NA	ENSG00000231764	443	FALSE	FALSE	FALSE	NA
cg26534677	0.137749	-0.0359064	0.000597497	0.0225143	-3.64182	chr8	27630505	CCDC25	ENSG00000147419	334	FALSE	TRUE	FALSE	NA
cg26534677	0.137749	-0.0359064	0.000597497	0.0225143	-3.64182	chr8	27630505	ESCO2	ENSG00000171320	0	FALSE	TRUE	FALSE	NA
cg26534677	0.137749	-0.0359064	0.000597497	0.0225143	-3.64182	chr8	27630505	NA	ENSG00000202242	656	FALSE	TRUE	FALSE	NA
cg08751913	0.160021	-0.0258343	0.000597761	0.0225188	-3.64168	chr6	18387077	RNF144B	ENSG00000137393	503	FALSE	FALSE	FALSE	NA
cg00701706	0.433794	-0.0356032	0.000597839	0.0225188	-3.64164	chr17	72931632	OTOP3	ENSG00000182938	181	FALSE	FALSE	FALSE	NA
cg00701706	0.433794	-0.0356032	0.000597839	0.0225188	-3.64164	chr17	72931632	OTOP2	ENSG00000183034	1624	FALSE	FALSE	FALSE	NA
cg09001777	0.37862	-0.0318838	0.000597852	0.0225188	-3.64163	chr19	5851504	FUT3	ENSG00000171124	18	FALSE	FALSE	FALSE	NA
cg09001777	0.37862	-0.0318838	0.000597852	0.0225188	-3.64163	chr19	5851504	LOC101928844	ENSG00000267709	0	FALSE	FALSE	FALSE	NA
cg07599979	0.811278	-0.0316246	0.00059783	0.0225188	-3.64164	chr21	38592612	VPS26C	ENSG00000157538	3108	FALSE	TRUE	FALSE	NA
cg07599979	0.811278	-0.0316246	0.00059783	0.0225188	-3.64164	chr21	38592612	DSCR9	ENSG00000230366	0	FALSE	TRUE	FALSE	NA
cg07599979	0.811278	-0.0316246	0.00059783	0.0225188	-3.64164	chr21	38592612	NA	ENSG00000242553	1107	FALSE	TRUE	FALSE	NA
cg07599979	0.811278	-0.0316246	0.00059783	0.0225188	-3.64164	chr21	38592612	NA	ENSG00000263969	4409	FALSE	TRUE	FALSE	NA
cg19473369	0.0439965	-0.016617	0.000597944	0.0225204	-3.64158	chr15	99190447	IGF1R	ENSG00000140443	1320	FALSE	FALSE	FALSE	NA
cg19473369	0.0439965	-0.016617	0.000597944	0.0225204	-3.64158	chr15	99190447	NA	ENSG00000259424	0	FALSE	FALSE	TRUE	Paternal
cg13874701	0.7809	-0.0306406	0.000598071	0.0225231	-3.64152	chr17	53095594	STXBP4	ENSG00000166263	0	FALSE	FALSE	FALSE	NA
cg21584710	0.343481	-0.0222995	0.000598115	0.0225231	-3.64149	chr17	72306141	DNAI2	ENSG00000171595	0	FALSE	FALSE	FALSE	NA
cg21584710	0.343481	-0.0222995	0.000598115	0.0225231	-3.64149	chr17	72306141	NA	ENSG00000252785	2193	FALSE	FALSE	FALSE	NA
cg21584710	0.343481	-0.0222995	0.000598115	0.0225231	-3.64149	chr17	72306141	NA	ENSG00000266106	211	FALSE	FALSE	FALSE	NA
cg19662846	0.431227	0.0292647	0.000598375	0.0225311	3.64135	chr19	8650410	ADAMTS10	ENSG00000142303	0	FALSE	FALSE	FALSE	NA
cg19662846	0.431227	0.0292647	0.000598375	0.0225311	3.64135	chr19	8650410	NA	ENSG00000267986	2810	FALSE	FALSE	FALSE	NA
cg04467589	0.444166	-0.0416692	0.000598429	0.0225312	-3.64132	chr6	30044105	RNF39	ENSG00000204618	440	FALSE	FALSE	FALSE	NA
cg14435232	0.929659	-0.00771667	0.000598633	0.022534	-3.64122	chr9	130654773	ST6GALNAC6	ENSG00000160408	0	FALSE	FALSE	FALSE	NA
cg14435232	0.929659	-0.00771667	0.000598633	0.022534	-3.64122	chr9	130654773	ST6GALNAC6	ENSG00000257524	0	FALSE	FALSE	FALSE	NA
cg05945059	0.106368	0.0235658	0.000598651	0.022534	3.64121	chr18	56940463	RAX	ENSG00000134438	0	FALSE	FALSE	FALSE	NA
cg05945059	0.106368	0.0235658	0.000598651	0.022534	3.64121	chr18	56940463	CPLX4	ENSG00000166569	1924	FALSE	FALSE	FALSE	NA
cg25741487	0.0725377	0.0229927	0.000599287	0.0225552	3.64087	chr3	62363076	FEZF2	ENSG00000153266	3076	FALSE	FALSE	FALSE	NA
cg02618355	0.93084	-0.00850692	0.000599311	0.0225552	-3.64085	chr8	2024368	MYOM2	ENSG00000036448	0	FALSE	FALSE	FALSE	NA
cg11762960	0.825191	0.0281578	0.000599466	0.0225581	3.64077	chr7	38942454	VPS41	ENSG00000006715	0	TRUE	FALSE	FALSE	NA
cg08387538	0.808916	0.028774	0.000599488	0.0225581	3.64076	chr8	1527995	DLGAP2	ENSG00000198010	0	FALSE	FALSE	TRUE	Paternal
cg08387538	0.808916	0.028774	0.000599488	0.0225581	3.64076	chr8	1527995	DLGAP2-AS1	ENSG00000253267	0	FALSE	FALSE	FALSE	NA
cg12102181	0.274738	-0.0283124	0.00059957	0.0225582	-3.64072	chr3	136468191	STAG1	ENSG00000118007	0	FALSE	FALSE	FALSE	NA
cg12102181	0.274738	-0.0283124	0.00059957	0.0225582	-3.64072	chr3	136468191	NA	ENSG00000261758	3280	FALSE	FALSE	FALSE	NA
cg15850063	0.262481	-0.0232534	0.00059959	0.0225582	-3.6407	chr9	68411051	NA	ENSG00000207277	2009	FALSE	FALSE	FALSE	NA
cg15850063	0.262481	-0.0232534	0.00059959	0.0225582	-3.6407	chr9	68411051	NA	ENSG00000225411	1157	FALSE	FALSE	FALSE	NA
cg15850063	0.262481	-0.0232534	0.00059959	0.0225582	-3.6407	chr9	68411051	NA	ENSG00000232815	2430	FALSE	FALSE	FALSE	NA
cg15850063	0.262481	-0.0232534	0.00059959	0.0225582	-3.6407	chr9	68411051	MIR4477B	ENSG00000266017	4256	FALSE	FALSE	FALSE	NA
cg10236631	0.334707	-0.0403119	0.00060049	0.0225865	-3.64023	chr14	36899948	NA	ENSG00000283098	0	TRUE	FALSE	FALSE	NA
cg23082657	0.670299	-0.0411301	0.000600481	0.0225865	-3.64023	chr19	15226044	ILVBL	ENSG00000105135	0	TRUE	FALSE	FALSE	NA
cg23082657	0.670299	-0.0411301	0.000600481	0.0225865	-3.64023	chr19	15226044	SYDE1	ENSG00000105137	247	TRUE	FALSE	FALSE	NA
cg07751764	0.248778	-0.0368861	0.000600782	0.0225956	-3.64007	chr11	63137125	SLC22A9	ENSG00000149742	135	FALSE	FALSE	FALSE	NA
cg07751764	0.248778	-0.0368861	0.000600782	0.0225956	-3.64007	chr11	63137125	SLC22A10	ENSG00000184999	0	FALSE	FALSE	FALSE	NA
cg11587635	0.759196	-0.0384382	0.000600867	0.0225969	-3.64002	chr19	35782638	MAG	ENSG00000105695	389	FALSE	FALSE	FALSE	NA
cg02412684	0.557606	-0.04457	0.000600918	0.022597	-3.64	chr10	123354194	FGFR2	ENSG00000066468	0	FALSE	FALSE	FALSE	NA
cg26153353	0.747802	0.027243	0.000601476	0.0226161	3.6397	chr1	3120516	PRDM16	ENSG00000142611	0	FALSE	FALSE	FALSE	NA
cg26153353	0.747802	0.027243	0.000601476	0.0226161	3.6397	chr1	3120516	NA	ENSG00000279839	2035	FALSE	FALSE	FALSE	NA
cg14785392	0.720879	0.0302083	0.000601683	0.0226173	3.63959	chr5	61180442	NA	ENSG00000248199	0	TRUE	FALSE	FALSE	NA
cg03163184	0.380765	-0.0362205	0.000601656	0.0226173	-3.63961	chr12	16763147	MGST1	ENSG00000008394	953	TRUE	FALSE	FALSE	NA
cg03163184	0.380765	-0.0362205	0.000601656	0.0226173	-3.63961	chr12	16763147	LMO3	ENSG00000048540	0	TRUE	FALSE	FALSE	NA
cg11552079	0.870561	-0.0180307	0.000601781	0.0226173	-3.63954	chr12	18653849	PIK3C2G	ENSG00000139144	0	FALSE	FALSE	FALSE	NA
cg11932680	0.0529644	0.0116167	0.000601804	0.0226173	3.63953	chr13	32420685	FRY	ENSG00000073910	164	FALSE	FALSE	FALSE	NA
cg11932680	0.0529644	0.0116167	0.000601804	0.0226173	3.63953	chr13	32420685	NA	ENSG00000287904	8	FALSE	FALSE	FALSE	NA
cg22832103	0.925176	-0.0101628	0.000601749	0.0226173	-3.63956	chr17	41605389	DHX8	ENSG00000067596	0	FALSE	FALSE	FALSE	NA
cg22832103	0.925176	-0.0101628	0.000601749	0.0226173	-3.63956	chr17	41605389	ETV4	ENSG00000175832	0	FALSE	FALSE	FALSE	NA
cg13092901	0.536004	-0.0494231	0.000601718	0.0226173	-3.63957	chr22	50965373	TYMP	ENSG00000025708	0	FALSE	TRUE	FALSE	NA
cg13092901	0.536004	-0.0494231	0.000601718	0.0226173	-3.63957	chr22	50965373	NCAPH2	ENSG00000025770	2163	FALSE	TRUE	FALSE	NA
cg13092901	0.536004	-0.0494231	0.000601718	0.0226173	-3.63957	chr22	50965373	ODF3B	ENSG00000177989	2765	FALSE	TRUE	FALSE	NA
cg13092901	0.536004	-0.0494231	0.000601718	0.0226173	-3.63957	chr22	50965373	NA	ENSG00000272821	2163	FALSE	TRUE	FALSE	NA
cg13092901	0.536004	-0.0494231	0.000601718	0.0226173	-3.63957	chr22	50965373	SCO2	ENSG00000284194	482	FALSE	TRUE	FALSE	NA
cg03982787	0.451962	-0.0282882	0.00060198	0.022622	-3.63943	chr17	38468610	RARA	ENSG00000131759	0	TRUE	FALSE	FALSE	NA
cg19509675	0.475928	-0.0330488	0.000602208	0.0226288	-3.63931	chr14	57603592	OTX2-AS1	ENSG00000248550	0	TRUE	FALSE	FALSE	NA
cg08234664	0.134371	-0.0289836	0.000602376	0.0226332	-3.63922	chr3	49170668	LAMB2	ENSG00000172037	116	FALSE	FALSE	FALSE	NA
cg00177290	0.245618	-0.0423123	0.000602717	0.0226423	-3.63904	chr1	110161285	GNAI3	ENSG00000065135	338	TRUE	FALSE	FALSE	NA
cg00177290	0.245618	-0.0423123	0.000602717	0.0226423	-3.63904	chr1	110161285	AMPD2	ENSG00000116337	0	TRUE	FALSE	FALSE	NA
cg00177290	0.245618	-0.0423123	0.000602717	0.0226423	-3.63904	chr1	110161285	GNAT2	ENSG00000134183	0	TRUE	FALSE	FALSE	NA
cg02397720	0.72575	0.0295826	0.000603411	0.0226578	3.63867	chr2	238512407	RAB17	ENSG00000124839	2149	FALSE	FALSE	FALSE	NA
cg10928302	0.0350237	-0.0112542	0.000603379	0.0226578	-3.63869	chr3	50126174	RBM5	ENSG00000003756	166	FALSE	FALSE	FALSE	NA
cg10928302	0.0350237	-0.0112542	0.000603379	0.0226578	-3.63869	chr3	50126174	RBM6	ENSG00000004534	0	FALSE	FALSE	FALSE	NA
cg02004979	0.319821	-0.0480236	0.000603427	0.0226578	-3.63867	chr3	141043480	PXYLP1	ENSG00000155893	0	FALSE	FALSE	FALSE	NA
cg02004979	0.319821	-0.0480236	0.000603427	0.0226578	-3.63867	chr3	141043480	ZBTB38	ENSG00000177311	0	FALSE	FALSE	FALSE	NA
cg02004979	0.319821	-0.0480236	0.000603427	0.0226578	-3.63867	chr3	141043480	NA	ENSG00000249417	0	FALSE	FALSE	FALSE	NA
cg24358846	0.385489	-0.0296567	0.000603323	0.0226578	-3.63872	chr8	99984680	NA	ENSG00000229625	4167	FALSE	FALSE	FALSE	NA
cg24358846	0.385489	-0.0296567	0.000603323	0.0226578	-3.63872	chr8	99984680	LOC105375666	ENSG00000253948	0	FALSE	FALSE	FALSE	NA
cg09317928	0.441926	-0.052022	0.000603212	0.0226578	-3.63878	chr11	61716830	BEST1	ENSG00000167995	704	TRUE	FALSE	FALSE	NA
cg10448052	0.0924073	-0.0115105	0.000603366	0.0226578	-3.6387	chr12	53715787	AAAS	ENSG00000094914	0	FALSE	TRUE	FALSE	NA
cg10448052	0.0924073	-0.0115105	0.000603366	0.0226578	-3.6387	chr12	53715787	SP7	ENSG00000170374	4571	FALSE	TRUE	FALSE	NA
cg13612295	0.0796398	-0.0126487	0.000603494	0.0226584	-3.63863	chr18	72124791	DIPK1C	ENSG00000187773	0	FALSE	FALSE	FALSE	NA
cg01636505	0.380431	-0.0589977	0.000603723	0.0226652	-3.63851	chr14	94408232	ASB2	ENSG00000100628	0	FALSE	FALSE	FALSE	NA
cg01636505	0.380431	-0.0589977	0.000603723	0.0226652	-3.63851	chr14	94408232	NA	ENSG00000258987	0	FALSE	FALSE	FALSE	NA
cg02507952	0.390507	-0.0293589	0.000603778	0.0226654	-3.63848	chr14	106390641	FAM30A	ENSG00000226777	0	FALSE	FALSE	FALSE	NA
cg03462130	0.232292	-0.0316188	0.000603999	0.02267	-3.63836	chr7	5631268	FSCN1	ENSG00000075618	1178	FALSE	FALSE	FALSE	NA
cg13699808	0.459832	0.0373324	0.00060396	0.02267	3.63838	chr20	45985339	ZMYND8	ENSG00000101040	0	FALSE	TRUE	FALSE	NA
cg13699808	0.459832	0.0373324	0.00060396	0.02267	3.63838	chr20	45985339	LOC101927377	ENSG00000231119	1961	FALSE	TRUE	FALSE	NA
cg26339943	0.442502	-0.075698	0.000604249	0.0226738	-3.63823	chr4	145571234	HHIP	ENSG00000164161	0	FALSE	FALSE	FALSE	NA
cg26339943	0.442502	-0.075698	0.000604249	0.0226738	-3.63823	chr4	145571234	HHIP-AS1	ENSG00000248890	0	FALSE	FALSE	FALSE	NA
cg26339943	0.442502	-0.075698	0.000604249	0.0226738	-3.63823	chr4	145571234	NA	ENSG00000285713	0	FALSE	FALSE	FALSE	NA
cg26339943	0.442502	-0.075698	0.000604249	0.0226738	-3.63823	chr4	145571234	NA	ENSG00000285783	0	FALSE	FALSE	FALSE	NA
cg07515940	0.0260437	0.00649257	0.000604203	0.0226738	3.63825	chr5	178487576	ZNF354C	ENSG00000177932	0	FALSE	TRUE	FALSE	NA
cg25378917	0.908518	-0.0187561	0.000604862	0.022693	-3.63791	chr6	36908948	NA	ENSG00000232598	0	FALSE	FALSE	FALSE	NA
cg26593067	0.864512	-0.0347806	0.000605112	0.0226987	-3.63777	chr7	157446092	PTPRN2	ENSG00000155093	0	FALSE	FALSE	FALSE	NA
cg05184882	0.761486	-0.0489902	0.000605111	0.0226987	-3.63777	chr17	55509593	MSI2	ENSG00000153944	0	TRUE	FALSE	FALSE	NA
cg13828674	0.611769	-0.0353672	0.000605214	0.022699	-3.63772	chr2	69236925	ANTXR1	ENSG00000169604	3384	FALSE	FALSE	FALSE	NA
cg24872571	0.544241	-0.0412505	0.000605219	0.022699	-3.63772	chr19	41129881	LTBP4	ENSG00000090006	0	FALSE	FALSE	FALSE	NA
cg14155825	0.049739	-0.0242781	0.000605465	0.0227063	-3.63759	chr9	135905981	GTF3C5	ENSG00000148308	80	FALSE	TRUE	FALSE	NA
cg08145949	0.582133	-0.0314715	0.000605542	0.0227074	-3.63755	chr4	1798209	FGFR3	ENSG00000068078	0	FALSE	FALSE	FALSE	NA
cg03369965	0.318541	-0.0469959	0.000605978	0.0227174	-3.63732	chr3	169531731	LRRC34	ENSG00000171757	956	FALSE	TRUE	FALSE	NA
cg04949225	0.382026	-0.0276058	0.000605954	0.0227174	-3.63733	chr13	50796845	DLEU1	ENSG00000176124	0	TRUE	FALSE	FALSE	NA
cg08154963	0.698048	0.0340958	0.000606008	0.0227174	3.6373	chr17	33426885	RAD51D	ENSG00000185379	0	FALSE	FALSE	FALSE	NA
cg08154963	0.698048	0.0340958	0.000606008	0.0227174	3.6373	chr17	33426885	NA	ENSG00000252328	2208	FALSE	FALSE	FALSE	NA
cg08154963	0.698048	0.0340958	0.000606008	0.0227174	3.6373	chr17	33426885	NA	ENSG00000267618	0	FALSE	FALSE	FALSE	NA
cg20571513	0.748058	-0.0344386	0.000606145	0.0227206	-3.63723	chr2	242598767	ATG4B	ENSG00000168397	0	FALSE	FALSE	FALSE	NA
cg11011913	0.657293	-0.0517521	0.000606199	0.0227208	-3.6372	chr3	149051159	TM4SF18	ENSG00000163762	0	TRUE	FALSE	FALSE	NA
cg11011913	0.657293	-0.0517521	0.000606199	0.0227208	-3.6372	chr3	149051159	NA	ENSG00000244468	0	TRUE	FALSE	FALSE	NA
cg21519900	0.435628	-0.0266029	0.000606276	0.0227218	-3.63716	chr20	31670612	BPIFB4	ENSG00000186191	0	FALSE	FALSE	FALSE	NA
cg09790617	0.767619	-0.0254854	0.00060648	0.0227276	-3.63705	chr11	1466508	BRSK2	ENSG00000174672	0	FALSE	FALSE	FALSE	NA
cg15146906	0.0647576	-0.00687864	0.000607068	0.0227441	-3.63674	chr2	45838581	SRBD1	ENSG00000068784	0	FALSE	TRUE	FALSE	NA
cg23539753	0.328062	-0.0300942	0.000607373	0.0227536	-3.63658	chr2	231280698	SP100	ENSG00000067066	0	FALSE	TRUE	FALSE	NA
cg23539753	0.328062	-0.0300942	0.000607373	0.0227536	-3.63658	chr2	231280698	NA	ENSG00000279964	3453	FALSE	TRUE	FALSE	NA
cg18472881	0.103522	-0.039591	0.000607525	0.0227556	-3.6365	chr15	91473103	UNC45A	ENSG00000140553	306	FALSE	TRUE	FALSE	NA
cg18472881	0.103522	-0.039591	0.000607525	0.0227556	-3.6365	chr15	91473103	HDDC3	ENSG00000184508	90	FALSE	TRUE	FALSE	NA
cg06855497	0.477784	-0.0232754	0.000607501	0.0227556	-3.63651	chr19	54040813	ZNF331	ENSG00000130844	0	FALSE	TRUE	FALSE	NA
cg21851672	0.339058	-0.0626263	0.000607613	0.0227565	-3.63645	chr1	200007863	NR5A2	ENSG00000116833	0	FALSE	FALSE	FALSE	NA
cg01763636	0.161601	-0.0196415	0.000607667	0.0227565	-3.63643	chr12	132568565	EP400	ENSG00000183495	2917	FALSE	TRUE	FALSE	NA
cg01763636	0.161601	-0.0196415	0.000607667	0.0227565	-3.63643	chr12	132568565	EP400P1	ENSG00000185684	262	FALSE	TRUE	FALSE	NA
cg01763636	0.161601	-0.0196415	0.000607667	0.0227565	-3.63643	chr12	132568565	NA	ENSG00000257000	3559	FALSE	TRUE	FALSE	NA
cg01763636	0.161601	-0.0196415	0.000607667	0.0227565	-3.63643	chr12	132568565	NA	ENSG00000274670	240	FALSE	TRUE	FALSE	NA
cg08149459	0.574166	-0.0770941	0.000607699	0.0227565	-3.63641	chr14	77304195	LRRC74A	ENSG00000100565	0	FALSE	FALSE	FALSE	NA
cg14210130	0.905301	-0.0178236	0.000607751	0.0227566	-3.63638	chr6	33389132	PHF1	ENSG00000112511	4901	FALSE	FALSE	FALSE	NA
cg14210130	0.905301	-0.0178236	0.000607751	0.0227566	-3.63638	chr6	33389132	CUTA	ENSG00000112514	3037	FALSE	FALSE	FALSE	NA
cg14210130	0.905301	-0.0178236	0.000607751	0.0227566	-3.63638	chr6	33389132	SYNGAP1	ENSG00000197283	0	FALSE	FALSE	FALSE	NA
cg23094620	0.626835	-0.0893938	0.000608116	0.0227684	-3.63619	chr17	1915536	RTN4RL1	ENSG00000185924	0	TRUE	FALSE	FALSE	NA
cg08883078	0.296238	-0.0527692	0.000608436	0.0227757	-3.63602	chr2	97291520	KANSL3	ENSG00000114982	0	TRUE	FALSE	FALSE	NA
cg19480117	0.783956	-0.0464552	0.000608531	0.0227757	-3.63597	chr10	131752869	EBF3	ENSG00000108001	0	FALSE	FALSE	FALSE	NA
cg01063965	0.0229739	-0.00284258	0.000608476	0.0227757	-3.636	chr11	695461	DEAF1	ENSG00000177030	0	FALSE	TRUE	FALSE	NA
cg01063965	0.0229739	-0.00284258	0.000608476	0.0227757	-3.636	chr11	695461	TMEM80	ENSG00000177042	0	FALSE	TRUE	FALSE	NA
cg01063965	0.0229739	-0.00284258	0.000608476	0.0227757	-3.636	chr11	695461	EPS8L2	ENSG00000177106	0	FALSE	TRUE	FALSE	NA
cg21615615	0.928329	-0.0152202	0.000608562	0.0227757	-3.63596	chr18	32832669	ZNF397	ENSG00000186812	0	FALSE	FALSE	FALSE	NA
cg21615615	0.928329	-0.0152202	0.000608562	0.0227757	-3.63596	chr18	32832669	ZSCAN30	ENSG00000186814	0	FALSE	FALSE	FALSE	NA
cg21615615	0.928329	-0.0152202	0.000608562	0.0227757	-3.63596	chr18	32832669	NA	ENSG00000279989	4334	FALSE	FALSE	FALSE	NA
cg24937675	0.14519	-0.0259664	0.000608769	0.0227812	-3.63585	chr6	134639482	SGK1	ENSG00000118515	231	FALSE	FALSE	FALSE	NA
cg24328944	0.456567	-0.0337558	0.000608809	0.0227812	-3.63583	chr13	96256596	DZIP1	ENSG00000134874	0	TRUE	FALSE	FALSE	NA
cg17851795	0.878515	-0.0210874	0.000609133	0.0227896	-3.63566	chr6	32158927	NOTCH4	ENSG00000204301	3692	TRUE	FALSE	FALSE	NA
cg17851795	0.878515	-0.0210874	0.000609133	0.0227896	-3.63566	chr6	32158927	PBX2	ENSG00000204304	947	TRUE	FALSE	FALSE	NA
cg17851795	0.878515	-0.0210874	0.000609133	0.0227896	-3.63566	chr6	32158927	GPSM3	ENSG00000213654	0	TRUE	FALSE	FALSE	NA
cg00134210	0.119123	-0.0195576	0.000609195	0.0227901	-3.63562	chr10	14644132	FAM107B	ENSG00000065809	0	FALSE	TRUE	FALSE	NA
cg25328413	0.712699	0.0298286	0.000609707	0.0228074	3.63535	chr10	132891754	TCERG1L	ENSG00000176769	0	FALSE	FALSE	FALSE	NA
cg25328413	0.712699	0.0298286	0.000609707	0.0228074	3.63535	chr10	132891754	TCERG1L-AS1	ENSG00000230098	1726	FALSE	FALSE	FALSE	NA
cg25738236	0.697897	-0.0294546	0.000609857	0.0228098	-3.63528	chr17	41278652	BRCA1	ENSG00000012048	0	FALSE	FALSE	FALSE	NA
cg25738236	0.697897	-0.0294546	0.000609857	0.0228098	-3.63528	chr17	41278652	NBR2	ENSG00000198496	0	FALSE	FALSE	FALSE	NA
cg25738236	0.697897	-0.0294546	0.000609857	0.0228098	-3.63528	chr17	41278652	NA	ENSG00000285057	4572	FALSE	FALSE	FALSE	NA
cg13597544	0.53826	-0.0411103	0.000609871	0.0228098	-3.63527	chr17	79365635	NA	ENSG00000262877	1515	TRUE	FALSE	FALSE	NA
cg13597544	0.53826	-0.0411103	0.000609871	0.0228098	-3.63527	chr17	79365635	BAHCC1	ENSG00000266074	3639	TRUE	FALSE	FALSE	NA
cg13597544	0.53826	-0.0411103	0.000609871	0.0228098	-3.63527	chr17	79365635	NA	ENSG00000274833	4068	TRUE	FALSE	FALSE	NA
cg13597544	0.53826	-0.0411103	0.000609871	0.0228098	-3.63527	chr17	79365635	NA	ENSG00000279692	3773	TRUE	FALSE	FALSE	NA
cg11885357	0.563061	-0.132205	0.000609946	0.0228107	-3.63523	chr3	138152902	ESYT3	ENSG00000158220	525	FALSE	FALSE	FALSE	NA
cg24508475	0.927125	-0.0102164	0.000610239	0.0228196	-3.63508	chr1	53379056	ECHDC2	ENSG00000121310	0	TRUE	FALSE	FALSE	NA
cg25602765	0.160466	-0.0343549	0.000610282	0.0228196	-3.63505	chr5	140090846	ZMAT2	ENSG00000146007	4584	FALSE	TRUE	FALSE	NA
cg25602765	0.160466	-0.0343549	0.000610282	0.0228196	-3.63505	chr5	140090846	VTRNA1-1	ENSG00000199990	13	FALSE	TRUE	FALSE	NA
cg16797575	0.774542	-0.0303357	0.000610525	0.0228249	-3.63493	chr15	100340195	DNM1P46	ENSG00000182397	0	FALSE	FALSE	FALSE	NA
cg01512532	0.88856	-0.0383405	0.000610498	0.0228249	-3.63494	chr17	79495039	ACTG1	ENSG00000184009	4165	FALSE	FALSE	FALSE	NA
cg01512532	0.88856	-0.0383405	0.000610498	0.0228249	-3.63494	chr17	79495039	FSCN2	ENSG00000186765	382	FALSE	FALSE	FALSE	NA
cg01512532	0.88856	-0.0383405	0.000610498	0.0228249	-3.63494	chr17	79495039	NA	ENSG00000229848	236	FALSE	FALSE	FALSE	NA
cg24190603	0.0698753	0.0116809	0.000610614	0.0228263	3.63488	chr6	84418433	SNAP91	ENSG00000065609	0	TRUE	FALSE	FALSE	NA
cg08569425	0.478723	-0.0533523	0.000610722	0.0228267	-3.63482	chr5	125758506	GRAMD2B	ENSG00000155324	0	FALSE	TRUE	FALSE	NA
cg08569425	0.478723	-0.0533523	0.000610722	0.0228267	-3.63482	chr5	125758506	NA	ENSG00000250602	0	FALSE	TRUE	FALSE	NA
cg22263591	0.750345	-0.0380469	0.000610831	0.022827	-3.63476	chr17	71089168	SLC39A11	ENSG00000133195	316	FALSE	TRUE	FALSE	NA
cg19609315	0.0401977	-0.0108678	0.000610832	0.022827	-3.63476	chr19	59085246	MZF1	ENSG00000099326	303	FALSE	FALSE	FALSE	NA
cg19609315	0.0401977	-0.0108678	0.000610832	0.022827	-3.63476	chr19	59085246	CENPBD1P1	ENSG00000213753	0	FALSE	FALSE	FALSE	NA
cg19609315	0.0401977	-0.0108678	0.000610832	0.022827	-3.63476	chr19	59085246	MZF1-AS1	ENSG00000267858	0	FALSE	FALSE	FALSE	NA
cg01765053	0.813881	-0.02666	0.000610901	0.0228277	-3.63473	chr20	31643309	BPIFB3	ENSG00000186190	0	FALSE	FALSE	FALSE	NA
cg01765053	0.813881	-0.02666	0.000610901	0.0228277	-3.63473	chr20	31643309	NA	ENSG00000263856	2084	FALSE	FALSE	FALSE	NA
cg24854606	0.116025	-0.0439693	0.000611227	0.0228363	-3.63456	chr1	228352940	IBA57	ENSG00000181873	564	FALSE	TRUE	FALSE	NA
cg24854606	0.116025	-0.0439693	0.000611227	0.0228363	-3.63456	chr1	228352940	IBA57-DT	ENSG00000203684	0	FALSE	TRUE	FALSE	NA
cg19047158	0.549369	-0.0463735	0.000611438	0.0228363	-3.63445	chr2	208080231	NA	ENSG00000224342	0	TRUE	FALSE	FALSE	NA
cg19047158	0.549369	-0.0463735	0.000611438	0.0228363	-3.63445	chr2	208080231	MYOSLID	ENSG00000229647	0	TRUE	FALSE	FALSE	NA
cg19047158	0.549369	-0.0463735	0.000611438	0.0228363	-3.63445	chr2	208080231	NA	ENSG00000234902	0	TRUE	FALSE	FALSE	NA
cg13733008	0.578758	-0.0284945	0.00061148	0.0228363	-3.63442	chr4	78088735	CCNG2	ENSG00000138764	0	FALSE	FALSE	FALSE	NA
cg18688704	0.12377	-0.0248978	0.000611328	0.0228363	-3.6345	chr4	157889520	PDGFC	ENSG00000145431	0	FALSE	FALSE	FALSE	NA
cg18688704	0.12377	-0.0248978	0.000611328	0.0228363	-3.6345	chr4	157889520	NA	ENSG00000250622	4262	FALSE	FALSE	FALSE	NA
cg21146592	0.141007	0.0158311	0.00061147	0.0228363	3.63443	chr6	100062762	PRDM13	ENSG00000112238	0	FALSE	FALSE	FALSE	NA
cg03128060	0.239791	-0.0337491	0.000611346	0.0228363	-3.63449	chr6	142623767	ADGRG6	ENSG00000112414	0	FALSE	FALSE	FALSE	NA
cg00892353	0.794807	0.0282013	0.000611289	0.0228363	3.63452	chr8	124247948	C8orf76	ENSG00000189376	0	FALSE	FALSE	FALSE	NA
cg00892353	0.794807	0.0282013	0.000611289	0.0228363	3.63452	chr8	124247948	NA	ENSG00000243498	1143	FALSE	FALSE	FALSE	NA
cg00892353	0.794807	0.0282013	0.000611289	0.0228363	3.63452	chr8	124247948	ZHX1-C8orf76	ENSG00000259305	0	FALSE	FALSE	FALSE	NA
cg12980692	0.0665432	0.00905435	0.000611604	0.0228391	3.63436	chr19	51142613	SYT3	ENSG00000213023	0	FALSE	FALSE	FALSE	NA
cg16142265	0.0877712	-0.0101317	0.000611864	0.0228469	-3.63422	chr1	161719982	DUSP12	ENSG00000081721	0	FALSE	TRUE	FALSE	NA
cg18453446	0.0818451	-0.0185632	0.000611974	0.0228492	-3.63417	chr21	28219387	ADAMTS1	ENSG00000154734	1658	FALSE	FALSE	FALSE	NA
cg06872770	0.611135	-0.0478004	0.000612122	0.0228516	-3.63409	chr1	3688128	CCDC27	ENSG00000162592	0	FALSE	FALSE	FALSE	NA
cg06872770	0.611135	-0.0478004	0.000612122	0.0228516	-3.63409	chr1	3688128	SMIM1	ENSG00000235169	1196	FALSE	FALSE	FALSE	NA
cg23390595	0.653711	-0.04226	0.00061214	0.0228516	-3.63408	chr7	121953573	CADPS2	ENSG00000081803	4891	FALSE	FALSE	FALSE	NA
cg23390595	0.653711	-0.04226	0.00061214	0.0228516	-3.63408	chr7	121953573	FEZF1	ENSG00000128610	2827	FALSE	FALSE	FALSE	NA
cg23390595	0.653711	-0.04226	0.00061214	0.0228516	-3.63408	chr7	121953573	FEZF1-AS1	ENSG00000230316	3399	FALSE	FALSE	FALSE	NA
cg08507952	0.594264	0.0383262	0.000612366	0.0228563	3.63396	chr3	193750969	LINC02028	ENSG00000230102	0	TRUE	FALSE	FALSE	NA
cg13380118	0.89747	-0.0129158	0.000612556	0.0228616	-3.63386	chr11	71992113	CLPB	ENSG00000162129	4425	FALSE	FALSE	FALSE	NA
cg13380118	0.89747	-0.0129158	0.000612556	0.0228616	-3.63386	chr11	71992113	NA	ENSG00000213365	0	FALSE	FALSE	FALSE	NA
cg13380118	0.89747	-0.0129158	0.000612556	0.0228616	-3.63386	chr11	71992113	NA	ENSG00000285864	0	FALSE	FALSE	FALSE	NA
cg06263473	0.743251	-0.0344609	0.000612611	0.0228617	-3.63383	chr15	25441607	SNORD115-12	ENSG00000199453	4962	FALSE	FALSE	FALSE	NA
cg06263473	0.743251	-0.0344609	0.000612611	0.0228617	-3.63383	chr15	25441607	SNORD115-14	ENSG00000199960	1458	FALSE	FALSE	FALSE	NA
cg06263473	0.743251	-0.0344609	0.000612611	0.0228617	-3.63383	chr15	25441607	SNORD115-16	ENSG00000200757	2987	FALSE	FALSE	FALSE	NA
cg06263473	0.743251	-0.0344609	0.000612611	0.0228617	-3.63383	chr15	25441607	SNORD115-17	ENSG00000201482	4862	FALSE	FALSE	FALSE	NA
cg06263473	0.743251	-0.0344609	0.000612611	0.0228617	-3.63383	chr15	25441607	SNORD115-15	ENSG00000201679	1115	FALSE	FALSE	FALSE	NA
cg06263473	0.743251	-0.0344609	0.000612611	0.0228617	-3.63383	chr15	25441607	NA	ENSG00000224078	0	FALSE	FALSE	FALSE	NA
cg07434438	0.49964	-0.0416534	0.000612798	0.0228668	-3.63374	chr16	72961899	ZFHX3	ENSG00000140836	0	TRUE	FALSE	FALSE	NA
cg05496229	0.706163	0.0264283	0.000612861	0.0228673	3.6337	chr19	50376234	PNKP	ENSG00000039650	0	FALSE	FALSE	FALSE	NA
cg05496229	0.706163	0.0264283	0.000612861	0.0228673	3.6337	chr19	50376234	TBC1D17	ENSG00000104946	4447	FALSE	FALSE	FALSE	NA
cg05496229	0.706163	0.0264283	0.000612861	0.0228673	3.6337	chr19	50376234	AKT1S1	ENSG00000204673	0	FALSE	FALSE	FALSE	NA
cg01565824	0.129709	-0.0352678	0.000612971	0.0228696	-3.63365	chr17	79361553	LOC100130370	ENSG00000262223	2288	TRUE	FALSE	FALSE	NA
cg01565824	0.129709	-0.0352678	0.000612971	0.0228696	-3.63365	chr17	79361553	NA	ENSG00000262877	372	TRUE	FALSE	FALSE	NA
cg01565824	0.129709	-0.0352678	0.000612971	0.0228696	-3.63365	chr17	79361553	NA	ENSG00000274833	0	TRUE	FALSE	FALSE	NA
cg21885317	0.756823	0.0355473	0.00061314	0.022874	3.63356	chr8	124248094	C8orf76	ENSG00000189376	0	FALSE	FALSE	FALSE	NA
cg21885317	0.756823	0.0355473	0.00061314	0.022874	3.63356	chr8	124248094	NA	ENSG00000243498	997	FALSE	FALSE	FALSE	NA
cg21885317	0.756823	0.0355473	0.00061314	0.022874	3.63356	chr8	124248094	ZHX1-C8orf76	ENSG00000259305	0	FALSE	FALSE	FALSE	NA
cg22875643	0.0434052	-0.01248	0.000613645	0.022891	-3.63329	chr1	67395615	MIER1	ENSG00000198160	0	FALSE	TRUE	FALSE	NA
cg10735633	0.0257913	0.00398088	0.000613841	0.0228964	3.63319	chr14	51562026	TRIM9	ENSG00000100505	0	FALSE	TRUE	FALSE	NA
cg10735633	0.0257913	0.00398088	0.000613841	0.0228964	3.63319	chr14	51562026	NA	ENSG00000259055	4019	FALSE	TRUE	FALSE	NA
cg12427321	0.122229	-0.017841	0.000613935	0.022898	-3.63314	chr1	56943668	NA	ENSG00000260971	308	TRUE	FALSE	FALSE	NA
cg12427321	0.122229	-0.017841	0.000613935	0.022898	-3.63314	chr1	56943668	NA	ENSG00000284686	0	TRUE	FALSE	FALSE	NA
cg15769472	0.380781	-0.0584359	0.000614073	0.0228987	-3.63307	chr11	63852954	MACROD1	ENSG00000133315	0	FALSE	FALSE	FALSE	NA
cg15769472	0.380781	-0.0584359	0.000614073	0.0228987	-3.63307	chr11	63852954	NA	ENSG00000256481	0	FALSE	FALSE	FALSE	NA
cg15769472	0.380781	-0.0584359	0.000614073	0.0228987	-3.63307	chr11	63852954	NA	ENSG00000256824	0	FALSE	FALSE	FALSE	NA
cg12432709	0.808191	-0.039018	0.000614102	0.0228987	-3.63306	chr18	52627333	CCDC68	ENSG00000166510	640	FALSE	FALSE	FALSE	NA
cg16805068	0.773655	0.0266324	0.000614077	0.0228987	3.63307	chr20	31410931	MAPRE1	ENSG00000101367	0	TRUE	TRUE	FALSE	NA
cg25680916	0.0747813	0.0191785	0.00061421	0.022899	3.633	chr3	53916015	SELENOK	ENSG00000113811	2428	FALSE	FALSE	FALSE	NA
cg25680916	0.0747813	0.0191785	0.00061421	0.022899	3.633	chr3	53916015	ACTR8	ENSG00000113812	0	FALSE	FALSE	FALSE	NA
cg25680916	0.0747813	0.0191785	0.00061421	0.022899	3.633	chr3	53916015	NA	ENSG00000222888	197	FALSE	FALSE	FALSE	NA
cg10322124	0.814698	-0.0565806	0.000614204	0.022899	-3.633	chr8	74331865	STAU2	ENSG00000040341	738	TRUE	FALSE	FALSE	NA
cg10322124	0.814698	-0.0565806	0.000614204	0.022899	-3.633	chr8	74331865	STAU2-AS1	ENSG00000253302	373	TRUE	FALSE	FALSE	NA
cg26163852	0.0902397	-0.00913543	0.000614689	0.0229131	-3.63275	chr1	229569969	ACTA1	ENSG00000143632	123	FALSE	FALSE	FALSE	NA
cg15135990	0.431279	-0.0315948	0.000614877	0.0229182	-3.63265	chr2	74665089	RTKN	ENSG00000114993	0	FALSE	FALSE	FALSE	NA
cg20060759	0.600795	0.0341729	0.000614955	0.0229193	3.63261	chr1	6694392	DNAJC11	ENSG00000007923	0	FALSE	FALSE	FALSE	NA
cg20060759	0.600795	0.0341729	0.000614955	0.0229193	3.63261	chr1	6694392	THAP3	ENSG00000041988	0	FALSE	FALSE	FALSE	NA
cg11474093	0.315282	-0.0436742	0.000615145	0.0229241	-3.63251	chr1	144533844	NA	ENSG00000201699	193	FALSE	FALSE	FALSE	NA
cg01546568	0.0378674	-0.00588002	0.000615184	0.0229241	-3.63249	chr2	79740322	CTNNA2	ENSG00000066032	0	FALSE	FALSE	FALSE	NA
cg01546568	0.0378674	-0.00588002	0.000615184	0.0229241	-3.63249	chr2	79740322	LOC101927987	ENSG00000229385	0	FALSE	FALSE	FALSE	NA
cg12117115	0.938422	-0.0102279	0.000615278	0.0229257	-3.63244	chr3	129266353	H1FOO	ENSG00000178804	0	FALSE	FALSE	FALSE	NA
cg16415340	0.0579862	0.0161723	0.000615408	0.0229277	3.63238	chr11	2160964	IGF2-AS	ENSG00000099869	766	FALSE	FALSE	TRUE	Paternal
cg16415340	0.0579862	0.0161723	0.000615408	0.0229277	3.63238	chr11	2160964	INS-IGF2	ENSG00000129965	0	FALSE	FALSE	FALSE	NA
cg16415340	0.0579862	0.0161723	0.000615408	0.0229277	3.63238	chr11	2160964	IGF2	ENSG00000167244	0	FALSE	FALSE	TRUE	Paternal
cg16415340	0.0579862	0.0161723	0.000615408	0.0229277	3.63238	chr11	2160964	IGF2	ENSG00000284779	0	FALSE	FALSE	FALSE	NA
cg19504184	0.298755	-0.0326285	0.000615432	0.0229277	-3.63236	chr17	1170806	BHLHA9	ENSG00000205899	3046	FALSE	FALSE	FALSE	NA
cg13297120	0.920852	-0.012015	0.000615508	0.0229286	-3.63232	chr11	115545869	NA	ENSG00000256717	0	TRUE	FALSE	FALSE	NA
cg12112234	0.198285	-0.0175978	0.000615585	0.0229297	-3.63228	chr3	44955518	TGM4	ENSG00000163810	0	FALSE	FALSE	FALSE	NA
cg12112234	0.198285	-0.0175978	0.000615585	0.0229297	-3.63228	chr3	44955518	ZDHHC3	ENSG00000163812	1230	FALSE	FALSE	FALSE	NA
cg02444433	0.751073	-0.0626827	0.000615715	0.0229326	-3.63222	chr5	23507469	PRDM9	ENSG00000164256	0	FALSE	FALSE	FALSE	NA
cg10271260	0.430931	-0.0451415	0.000615883	0.022937	-3.63213	chr10	88020589	GRID1	ENSG00000182771	0	FALSE	FALSE	FALSE	NA
cg10271260	0.430931	-0.0451415	0.000615883	0.022937	-3.63213	chr10	88020589	MIR346	ENSG00000199104	3861	FALSE	FALSE	FALSE	NA
cg25030514	0.883836	-0.0166607	0.000616002	0.0229396	-3.63207	chr12	3392726	TSPAN9	ENSG00000011105	0	FALSE	FALSE	FALSE	NA
cg26919145	0.699271	0.0322527	0.000616078	0.0229396	3.63203	chr11	36148147	LDLRAD3	ENSG00000179241	0	TRUE	FALSE	FALSE	NA
cg01421548	0.260332	-0.0300257	0.000616104	0.0229396	-3.63201	chr16	25705355	HS3ST4	ENSG00000182601	0	FALSE	FALSE	FALSE	NA
cg05863683	0.62241	0.0300469	0.000616228	0.0229424	3.63195	chr7	1912471	MAD1L1	ENSG00000002822	0	FALSE	FALSE	FALSE	NA
cg05863683	0.62241	0.0300469	0.000616228	0.0229424	3.63195	chr7	1912471	NA	ENSG00000286192	0	FALSE	FALSE	FALSE	NA
cg22767461	0.800302	0.0208606	0.000616325	0.0229435	3.6319	chr13	52154091	WDFY2	ENSG00000139668	4499	FALSE	FALSE	FALSE	NA
cg00178790	0.0391421	0.0065101	0.000616358	0.0229435	3.63188	chr18	13726864	RNMT	ENSG00000101654	0	FALSE	TRUE	FALSE	NA
cg00178790	0.0391421	0.0065101	0.000616358	0.0229435	3.63188	chr18	13726864	FAM210A	ENSG00000177150	201	FALSE	TRUE	FALSE	NA
cg06616765	0.0501678	-0.00943939	0.000616666	0.0229531	-3.63172	chr19	8570636	PRAM1	ENSG00000133246	3111	TRUE	FALSE	FALSE	NA
cg06616765	0.0501678	-0.00943939	0.000616666	0.0229531	-3.63172	chr19	8570636	ZNF414	ENSG00000133250	3925	TRUE	FALSE	FALSE	NA
cg24550026	0.252778	-0.0412483	0.000616834	0.0229567	-3.63164	chr1	114430031	BCL2L15	ENSG00000188761	0	FALSE	FALSE	FALSE	NA
cg24550026	0.252778	-0.0412483	0.000616834	0.0229567	-3.63164	chr1	114430031	AP4B1-AS1	ENSG00000226167	0	FALSE	FALSE	FALSE	NA
cg25383057	0.830914	0.0251471	0.000616865	0.0229567	3.63162	chr17	81045781	METRNL	ENSG00000176845	0	FALSE	FALSE	FALSE	NA
cg01749725	0.837951	-0.0389105	0.000617177	0.0229665	-3.63146	chr8	20147996	LZTS1	ENSG00000061337	0	TRUE	FALSE	FALSE	NA
cg01749725	0.837951	-0.0389105	0.000617177	0.0229665	-3.63146	chr8	20147996	LZTS1-AS1	ENSG00000253733	26	TRUE	FALSE	FALSE	NA
cg01749725	0.837951	-0.0389105	0.000617177	0.0229665	-3.63146	chr8	20147996	NA	ENSG00000274467	195	TRUE	FALSE	FALSE	NA
cg10838809	0.871173	-0.0166586	0.000617498	0.0229765	-3.63129	chr1	104065263	RNPC3	ENSG00000185946	3049	FALSE	FALSE	FALSE	NA
cg10838809	0.871173	-0.0166586	0.000617498	0.0229765	-3.63129	chr1	104065263	NA	ENSG00000222069	920	FALSE	FALSE	FALSE	NA
cg10838809	0.871173	-0.0166586	0.000617498	0.0229765	-3.63129	chr1	104065263	LOC101928436	ENSG00000224613	0	FALSE	FALSE	FALSE	NA
cg05715649	0.43359	-0.0387761	0.00061768	0.0229765	-3.6312	chr1	202680562	SYT2	ENSG00000143858	979	TRUE	FALSE	FALSE	NA
cg26562772	0.192017	-0.0323735	0.000617644	0.0229765	-3.63121	chr1	221890431	DUSP10	ENSG00000143507	0	TRUE	FALSE	FALSE	NA
cg06746009	0.231691	-0.0306232	0.000617644	0.0229765	-3.63121	chr7	101896452	CUX1	ENSG00000257923	0	FALSE	FALSE	FALSE	NA
cg21146652	0.819432	-0.0218719	0.000617696	0.0229765	-3.63119	chr7	137075954	DGKI	ENSG00000157680	0	FALSE	FALSE	FALSE	NA
cg06167664	0.0224786	0.00871216	0.000617846	0.0229802	3.63111	chr2	27072564	DPYSL5	ENSG00000157851	0	FALSE	FALSE	FALSE	NA
cg24452282	0.575849	0.0372326	0.000618353	0.0229946	3.63085	chr6	31542740	LTA	ENSG00000226979	638	FALSE	FALSE	FALSE	NA
cg24452282	0.575849	0.0372326	0.000618353	0.0229946	3.63085	chr6	31542740	TNF	ENSG00000232810	601	FALSE	FALSE	FALSE	NA
cg07667161	0.0395657	-0.00680274	0.000618435	0.0229946	-3.63081	chr6	42847125	RPL7L1	ENSG00000146223	230	FALSE	TRUE	FALSE	NA
cg26071135	0.188437	-0.035977	0.000618434	0.0229946	-3.63081	chr11	843943	CD151	ENSG00000177697	4111	FALSE	FALSE	FALSE	NA
cg26071135	0.188437	-0.035977	0.000618434	0.0229946	-3.63081	chr11	843943	POLR2L	ENSG00000177700	1413	FALSE	FALSE	FALSE	NA
cg26071135	0.188437	-0.035977	0.000618434	0.0229946	-3.63081	chr11	843943	TSPAN4	ENSG00000214063	0	FALSE	FALSE	FALSE	NA
cg17942929	0.919333	-0.0106808	0.000618358	0.0229946	-3.63085	chr17	43168803	NMT1	ENSG00000136448	0	TRUE	FALSE	FALSE	NA
cg01196531	0.43561	-0.0326467	0.000618843	0.023006	-3.63059	chr15	53083238	ONECUT1	ENSG00000169856	0	TRUE	TRUE	FALSE	NA
cg02642958	0.577472	-0.0580529	0.000619012	0.0230068	-3.63051	chr8	132329846	NA	ENSG00000253507	0	TRUE	FALSE	FALSE	NA
cg07742492	0.919184	-0.00874996	0.000619007	0.0230068	-3.63051	chr11	68159223	LRP5	ENSG00000162337	0	FALSE	FALSE	FALSE	NA
cg02389634	0.847842	-0.0311468	0.000619015	0.0230068	-3.63051	chr17	41521655	NA	ENSG00000252279	1219	TRUE	FALSE	FALSE	NA
cg02389634	0.847842	-0.0311468	0.000619015	0.0230068	-3.63051	chr17	41521655	MIR2117HG	ENSG00000267151	419	TRUE	FALSE	FALSE	NA
cg09380805	0.405263	-0.0540734	0.000619612	0.0230271	-3.6302	chr3	169384034	MECOM	ENSG00000085276	2470	FALSE	FALSE	FALSE	NA
cg25270788	0.0296029	-0.00567289	0.000619678	0.0230277	-3.63016	chr19	49497126	GYS1	ENSG00000104812	558	FALSE	TRUE	FALSE	NA
cg25270788	0.0296029	-0.00567289	0.000619678	0.0230277	-3.63016	chr19	49497126	RUVBL2	ENSG00000183207	0	FALSE	TRUE	FALSE	NA
cg00560284	0.38798	-0.0190087	0.000619896	0.0230339	-3.63005	chr12	49783222	SPATS2	ENSG00000123352	0	FALSE	FALSE	FALSE	NA
cg00560284	0.38798	-0.0190087	0.000619896	0.0230339	-3.63005	chr12	49783222	NA	ENSG00000257954	76	FALSE	FALSE	FALSE	NA
cg06568880	0.835575	0.0209371	0.00062009	0.0230393	3.62995	chr17	2166583	SMG6	ENSG00000070366	0	TRUE	FALSE	FALSE	NA
cg19889500	0.0462542	-0.0185395	0.000620191	0.0230407	-3.6299	chr14	23057890	DAD1	ENSG00000129562	0	FALSE	FALSE	FALSE	NA
cg16210621	0.722668	-0.0193177	0.000620229	0.0230407	-3.62988	chr15	102506257	NA	ENSG00000185596	0	FALSE	FALSE	FALSE	NA
cg16210621	0.722668	-0.0193177	0.000620229	0.0230407	-3.62988	chr15	102506257	NA	ENSG00000259553	4645	FALSE	FALSE	FALSE	NA
cg20140363	0.602408	-0.0524264	0.000620717	0.0230546	-3.62963	chr2	26624458	DRC1	ENSG00000157856	329	TRUE	FALSE	FALSE	NA
cg21821329	0.374113	-0.0473724	0.00062075	0.0230546	-3.62961	chr11	126525029	KIRREL3	ENSG00000149571	0	TRUE	FALSE	FALSE	NA
cg21821329	0.374113	-0.0473724	0.00062075	0.0230546	-3.62961	chr11	126525029	LOC101929427	ENSG00000254607	0	TRUE	FALSE	FALSE	NA
cg13251533	0.967609	-0.0110018	0.000620756	0.0230546	-3.62961	chr12	132286017	SFSWAP	ENSG00000061936	1734	FALSE	FALSE	FALSE	NA
cg13251533	0.967609	-0.0110018	0.000620756	0.0230546	-3.62961	chr12	132286017	NA	ENSG00000200516	37	FALSE	FALSE	FALSE	NA
cg16663033	0.527618	-0.051126	0.000620817	0.023055	-3.62957	chr1	15272108	KAZN	ENSG00000189337	0	TRUE	FALSE	FALSE	NA
cg25266895	0.482726	-0.0614486	0.00062102	0.0230606	-3.62947	chr7	4921975	RADIL	ENSG00000157927	0	TRUE	FALSE	FALSE	NA
cg27573591	0.381624	-0.0297646	0.000621359	0.0230714	-3.6293	chr7	127672152	LRRC4	ENSG00000128594	0	FALSE	FALSE	FALSE	NA
cg27573591	0.381624	-0.0297646	0.000621359	0.0230714	-3.6293	chr7	127672152	SND1	ENSG00000197157	0	FALSE	FALSE	FALSE	NA
cg25371564	0.661715	0.0280875	0.000621721	0.0230798	3.62911	chr1	43993236	PTPRF	ENSG00000142949	0	FALSE	FALSE	FALSE	NA
cg03926815	0.532623	-0.0367227	0.000621739	0.0230798	-3.6291	chr3	13114681	IQSEC1	ENSG00000144711	0	TRUE	FALSE	FALSE	NA
cg01687997	0.428559	-0.0331975	0.00062173	0.0230798	-3.6291	chr7	1083072	C7orf50	ENSG00000146540	0	FALSE	FALSE	FALSE	NA
cg01687997	0.428559	-0.0331975	0.00062173	0.0230798	-3.6291	chr7	1083072	GPR146	ENSG00000164849	1109	FALSE	FALSE	FALSE	NA
cg01687997	0.428559	-0.0331975	0.00062173	0.0230798	-3.6291	chr7	1083072	NA	ENSG00000225146	0	FALSE	FALSE	FALSE	NA
cg17419461	0.619592	0.0361475	0.000622184	0.0230907	3.62887	chr1	204415978	PIK3C2B	ENSG00000133056	0	TRUE	FALSE	FALSE	NA
cg11863854	0.424588	-0.0573296	0.000622137	0.0230907	-3.62889	chr3	29471980	RBMS3	ENSG00000144642	0	TRUE	FALSE	FALSE	NA
cg11863854	0.424588	-0.0573296	0.000622137	0.0230907	-3.62889	chr3	29471980	ZCWPW2	ENSG00000283563	0	TRUE	FALSE	FALSE	NA
cg02788637	0.246483	-0.0731114	0.000622085	0.0230907	-3.62892	chr7	853229	SUN1	ENSG00000164828	3022	TRUE	FALSE	FALSE	NA
cg04640684	0.692055	-0.0385141	0.000622334	0.0230944	-3.62879	chr8	107763534	OXR1	ENSG00000164830	0	FALSE	FALSE	FALSE	NA
cg00756448	0.623671	0.0212364	0.000622434	0.0230952	3.62874	chr16	18997967	TMC7	ENSG00000170537	0	FALSE	FALSE	FALSE	NA
cg07821501	0.843352	0.0141464	0.000622507	0.0230952	3.6287	chr17	26573537	PPY2P	ENSG00000265060	932	FALSE	FALSE	FALSE	NA
cg07821501	0.843352	0.0141464	0.000622507	0.0230952	3.6287	chr17	26573537	NA	ENSG00000266830	0	FALSE	FALSE	FALSE	NA
cg26253184	0.839956	-0.0259123	0.000622464	0.0230952	-3.62873	chr17	67850249	LINC01483	ENSG00000227517	0	TRUE	FALSE	FALSE	NA
cg25874148	0.609312	-0.0296325	0.000622629	0.0230979	-3.62864	chr13	36497471	DCLK1	ENSG00000133083	0	TRUE	FALSE	FALSE	NA
cg03214297	0.0295409	-0.00937448	0.000622765	0.0231011	-3.62857	chr22	38453296	PICK1	ENSG00000100151	0	FALSE	TRUE	FALSE	NA
cg03214297	0.0295409	-0.00937448	0.000622765	0.0231011	-3.62857	chr22	38453296	NA	ENSG00000233739	0	FALSE	TRUE	FALSE	NA
cg02558677	0.632457	0.0359378	0.000622845	0.0231022	3.62853	chr5	14405632	TRIO	ENSG00000038382	0	TRUE	FALSE	FALSE	NA
cg15020645	0.329228	-0.0364398	0.000622976	0.0231051	-3.62846	chr5	112073769	APC	ENSG00000134982	0	TRUE	TRUE	FALSE	NA
cg12386437	0.861686	-0.0130098	0.000623161	0.0231082	-3.62837	chr3	39438558	SLC25A38	ENSG00000144659	0	FALSE	FALSE	FALSE	NA
cg09486764	0.324235	-0.0211385	0.000623145	0.0231082	-3.62838	chr12	26288294	SSPN	ENSG00000123096	0	FALSE	FALSE	FALSE	NA
cg09486764	0.324235	-0.0211385	0.000623145	0.0231082	-3.62838	chr12	26288294	NA	ENSG00000286752	3887	FALSE	FALSE	FALSE	NA
cg26061177	0.0846298	-0.0133156	0.000623501	0.0231155	-3.62819	chr3	64670562	ADAMTS9	ENSG00000163638	0	FALSE	FALSE	FALSE	NA
cg26061177	0.0846298	-0.0133156	0.000623501	0.0231155	-3.62819	chr3	64670562	ADAMTS9-AS2	ENSG00000241684	22	FALSE	FALSE	FALSE	NA
cg19771031	0.746974	-0.0242795	0.000623505	0.0231155	-3.62819	chr3	135918093	MSL2	ENSG00000174579	2009	FALSE	FALSE	FALSE	NA
cg02262221	0.389729	-0.0428424	0.000623507	0.0231155	-3.62819	chr4	91047852	CCSER1	ENSG00000184305	833	FALSE	FALSE	FALSE	NA
cg11926473	0.17074	-0.0335557	0.000623668	0.0231195	-3.62811	chr18	11980297	IMPA2	ENSG00000141401	726	FALSE	FALSE	FALSE	NA
cg21373996	0.499191	-0.0404518	0.000623897	0.0231224	-3.62799	chr10	560669	DIP2C	ENSG00000151240	0	FALSE	FALSE	FALSE	NA
cg08278357	0.0893431	0.0259673	0.000623875	0.0231224	3.628	chr19	59050122	ZBTB45	ENSG00000119574	0	FALSE	FALSE	FALSE	NA
cg08278357	0.0893431	0.0259673	0.000623875	0.0231224	3.628	chr19	59050122	NA	ENSG00000264910	4547	FALSE	FALSE	FALSE	NA
cg20139338	0.671023	-0.0599356	0.000623993	0.0231241	-3.62794	chr11	64120656	CCDC88B	ENSG00000168071	0	FALSE	FALSE	FALSE	NA
cg06242102	0.587867	-0.0363094	0.000624187	0.0231294	-3.62784	chr7	157561010	PTPRN2	ENSG00000155093	0	FALSE	FALSE	FALSE	NA
cg00306721	0.468291	-0.0307234	0.000624427	0.0231364	-3.62772	chr11	62477480	GNG3	ENSG00000162188	806	TRUE	TRUE	FALSE	NA
cg00306721	0.468291	-0.0307234	0.000624427	0.0231364	-3.62772	chr11	62477480	BSCL2	ENSG00000168000	162	TRUE	TRUE	FALSE	NA
cg00306721	0.468291	-0.0307234	0.000624427	0.0231364	-3.62772	chr11	62477480	HNRNPUL2	ENSG00000214753	2621	TRUE	TRUE	FALSE	NA
cg00306721	0.468291	-0.0307234	0.000624427	0.0231364	-3.62772	chr11	62477480	HNRNPUL2-BSCL2	ENSG00000234857	0	TRUE	TRUE	FALSE	NA
cg00062592	0.0389781	0.00626914	0.000624555	0.0231393	3.62765	chr1	1655803	CDK11A	ENSG00000008128	6	FALSE	TRUE	FALSE	NA
cg00062592	0.0389781	0.00626914	0.000624555	0.0231393	3.62765	chr1	1655803	SLC35E2A	ENSG00000215790	473	FALSE	TRUE	FALSE	NA
cg00062592	0.0389781	0.00626914	0.000624555	0.0231393	3.62765	chr1	1655803	NA	ENSG00000227775	147	FALSE	TRUE	FALSE	NA
cg00062592	0.0389781	0.00626914	0.000624555	0.0231393	3.62765	chr1	1655803	NA	ENSG00000268575	0	FALSE	TRUE	FALSE	NA
cg13322290	0.847445	-0.0139618	0.000624697	0.0231427	-3.62758	chr1	7841088	VAMP3	ENSG00000049245	0	FALSE	FALSE	FALSE	NA
cg13322290	0.847445	-0.0139618	0.000624697	0.0231427	-3.62758	chr1	7841088	PER3	ENSG00000049246	3291	FALSE	FALSE	FALSE	NA
cg13322290	0.847445	-0.0139618	0.000624697	0.0231427	-3.62758	chr1	7841088	NA	ENSG00000269925	4252	FALSE	FALSE	FALSE	NA
cg25775449	0.921834	-0.0090487	0.000624754	0.0231429	-3.62755	chr14	24781881	CIDEB	ENSG00000136305	1244	FALSE	FALSE	FALSE	NA
cg25775449	0.921834	-0.0090487	0.000624754	0.0231429	-3.62755	chr14	24781881	NOP9	ENSG00000196943	3550	FALSE	FALSE	FALSE	NA
cg25775449	0.921834	-0.0090487	0.000624754	0.0231429	-3.62755	chr14	24781881	LTB4R	ENSG00000213903	0	FALSE	FALSE	FALSE	NA
cg25775449	0.921834	-0.0090487	0.000624754	0.0231429	-3.62755	chr14	24781881	LTB4R2	ENSG00000213906	621	FALSE	FALSE	FALSE	NA
cg20132590	0.0626484	0.0154872	0.00062494	0.0231479	3.62746	chr3	73673893	PDZRN3	ENSG00000121440	0	FALSE	FALSE	FALSE	NA
cg20132590	0.0626484	0.0154872	0.00062494	0.0231479	3.62746	chr3	73673893	NA	ENSG00000239677	0	FALSE	FALSE	FALSE	NA
cg20132590	0.0626484	0.0154872	0.00062494	0.0231479	3.62746	chr3	73673893	NA	ENSG00000278934	0	FALSE	FALSE	FALSE	NA
cg14088921	0.446665	-0.055458	0.000625062	0.0231506	-3.62739	chr8	98944936	MATN2	ENSG00000132561	0	TRUE	FALSE	FALSE	NA
cg01696784	0.154391	-0.0257546	0.000625445	0.023161	-3.6272	chr2	235904501	SH3BP4	ENSG00000130147	0	FALSE	FALSE	FALSE	NA
cg22885014	0.393084	-0.0417082	0.000625408	0.023161	-3.62722	chr19	23387133	NA	ENSG00000269471	0	FALSE	FALSE	FALSE	NA
cg15146515	0.391833	-0.0316721	0.000625703	0.0231687	-3.62706	chr19	49250561	FUT1	ENSG00000174951	706	FALSE	FALSE	FALSE	NA
cg15146515	0.391833	-0.0316721	0.000625703	0.0231687	-3.62706	chr19	49250561	IZUMO1	ENSG00000182264	394	FALSE	FALSE	FALSE	NA
cg10315347	0.0390304	-0.00630209	0.000625881	0.0231734	-3.62697	chr3	88108324	CGGBP1	ENSG00000163320	0	FALSE	TRUE	FALSE	NA
cg10315347	0.0390304	-0.00630209	0.000625881	0.0231734	-3.62697	chr3	88108324	ZNF654	ENSG00000175105	80	FALSE	TRUE	FALSE	NA
cg08704217	0.0577384	-0.00747811	0.000626117	0.0231746	-3.62685	chr1	110036942	ATXN7L2	ENSG00000162650	1515	FALSE	TRUE	FALSE	NA
cg08704217	0.0577384	-0.00747811	0.000626117	0.0231746	-3.62685	chr1	110036942	CYB561D1	ENSG00000174151	0	FALSE	TRUE	FALSE	NA
cg26157270	0.834876	-0.0248681	0.000626108	0.0231746	-3.62686	chr2	80532937	CTNNA2	ENSG00000066032	0	FALSE	FALSE	FALSE	NA
cg26157270	0.834876	-0.0248681	0.000626108	0.0231746	-3.62686	chr2	80532937	LRRTM1	ENSG00000162951	1059	FALSE	FALSE	TRUE	Paternal
cg23378074	0.758008	-0.0531403	0.000626033	0.0231746	-3.6269	chr12	30947871	NA	ENSG00000235884	0	FALSE	FALSE	FALSE	NA
cg23378074	0.758008	-0.0531403	0.000626033	0.0231746	-3.6269	chr12	30947871	NA	ENSG00000285517	520	FALSE	FALSE	FALSE	NA
cg24744258	0.820916	-0.0533499	0.000626084	0.0231746	-3.62687	chr17	40939380	WNK4	ENSG00000126562	0	FALSE	FALSE	FALSE	NA
cg01343041	0.471378	-0.0404745	0.000626495	0.023185	-3.62666	chr2	24397787	FAM228A	ENSG00000186453	134	FALSE	FALSE	FALSE	NA
cg01343041	0.471378	-0.0404745	0.000626495	0.023185	-3.62666	chr2	24397787	NA	ENSG00000232642	0	FALSE	FALSE	FALSE	NA
cg01343041	0.471378	-0.0404745	0.000626495	0.023185	-3.62666	chr2	24397787	NA	ENSG00000276087	0	FALSE	FALSE	FALSE	NA
cg05774231	0.509151	-0.036872	0.0006265	0.023185	-3.62666	chr3	120320383	NDUFB4	ENSG00000065518	0	FALSE	FALSE	FALSE	NA
cg24601030	0.514766	-0.046245	0.000626669	0.0231894	-3.62657	chr11	111847747	DIXDC1	ENSG00000150764	0	FALSE	TRUE	FALSE	NA
cg09368188	0.300842	-0.0586794	0.000626813	0.023191	-3.6265	chr1	245330018	KIF26B	ENSG00000162849	0	TRUE	FALSE	FALSE	NA
cg05740325	0.618736	0.0365172	0.00062679	0.023191	3.62651	chr12	113537933	RASAL1	ENSG00000111344	0	FALSE	FALSE	FALSE	NA
cg05740325	0.618736	0.0365172	0.00062679	0.023191	3.62651	chr12	113537933	DTX1	ENSG00000135144	2099	FALSE	FALSE	FALSE	NA
cg13398291	0.0639874	0.0113458	0.000626921	0.0231931	3.62644	chr8	41166169	SFRP1	ENSG00000104332	0	FALSE	FALSE	FALSE	NA
cg12991385	0.622593	-0.0459641	0.000627022	0.0231942	-3.62639	chr6	29599259	GABBR1	ENSG00000204681	0	FALSE	FALSE	FALSE	NA
cg12991385	0.622593	-0.0459641	0.000627022	0.0231942	-3.62639	chr6	29599259	NA	ENSG00000235238	4577	FALSE	FALSE	FALSE	NA
cg20437049	0.0649267	-0.0118606	0.000627054	0.0231942	-3.62637	chr6	75918463	COL12A1	ENSG00000111799	2693	FALSE	FALSE	FALSE	NA
cg00412294	0.210315	-0.0422186	0.00062714	0.0231955	-3.62633	chr12	97300582	NEDD1	ENSG00000139350	418	FALSE	FALSE	FALSE	NA
cg00412294	0.210315	-0.0422186	0.00062714	0.0231955	-3.62633	chr12	97300582	NA	ENSG00000258846	4105	FALSE	FALSE	FALSE	NA
cg18344745	0.162704	-0.0193893	0.000627285	0.023199	-3.62626	chr4	157997079	GLRB	ENSG00000109738	197	FALSE	FALSE	FALSE	NA
cg20006924	0.033604	-0.00726248	0.000627341	0.0231992	-3.62623	chr15	61521976	RORA	ENSG00000069667	474	FALSE	FALSE	FALSE	NA
cg27610867	0.0463148	-0.00570969	0.000627468	0.023202	-3.62616	chr2	24150622	ATAD2B	ENSG00000119778	628	FALSE	FALSE	FALSE	NA
cg27610867	0.0463148	-0.00570969	0.000627468	0.023202	-3.62616	chr2	24150622	UBXN2A	ENSG00000173960	0	FALSE	FALSE	FALSE	NA
cg04911723	0.827649	-0.0189423	0.000627558	0.0232032	-3.62612	chr2	172087854	TLK1	ENSG00000198586	29	FALSE	FALSE	FALSE	NA
cg15645309	0.832093	-0.0168945	0.0006276	0.0232032	-3.62609	chr14	75988747	BATF	ENSG00000156127	20	FALSE	TRUE	FALSE	NA
cg00063246	0.903651	-0.0099083	0.000627712	0.0232054	-3.62604	chr8	55242836	RNU105C	ENSG00000199212	410	FALSE	FALSE	FALSE	NA
cg02164046	0.037433	0.0165514	0.000627877	0.0232097	3.62595	chr3	187388148	SST	ENSG00000157005	0	TRUE	FALSE	FALSE	NA
cg14210454	0.889702	-0.0157654	0.000627954	0.0232106	-3.62591	chr19	463460	SHC2	ENSG00000129946	2463	FALSE	FALSE	FALSE	NA
cg14210454	0.889702	-0.0157654	0.000627954	0.0232106	-3.62591	chr19	463460	ODF3L2	ENSG00000181781	0	FALSE	FALSE	FALSE	NA
cg27153155	0.467504	-0.0312014	0.00062834	0.0232211	-3.62572	chr6	100901804	SIM1	ENSG00000112246	0	FALSE	FALSE	FALSE	NA
cg18836581	0.910352	-0.0134164	0.000628293	0.0232211	-3.62574	chr6	163289631	PACRG	ENSG00000112530	0	FALSE	FALSE	FALSE	NA
cg21427902	0.229196	-0.0412087	0.000628495	0.0232234	-3.62564	chr12	20152021	NA	ENSG00000255910	0	TRUE	FALSE	FALSE	NA
cg24138691	0.710262	0.0470019	0.000628503	0.0232234	3.62563	chr17	79251354	SLC38A10	ENSG00000157637	0	TRUE	FALSE	FALSE	NA
cg12909536	0.0733089	-0.0351671	0.000628576	0.0232242	-3.6256	chr1	1408104	ATAD3B	ENSG00000160072	0	FALSE	TRUE	FALSE	NA
cg12909536	0.0733089	-0.0351671	0.000628576	0.0232242	-3.6256	chr1	1408104	ATAD3C	ENSG00000215915	2565	FALSE	TRUE	FALSE	NA
cg05520050	0.467329	0.046915	0.00062898	0.0232354	3.62539	chr2	150624507	LINC01931	ENSG00000162947	0	TRUE	FALSE	FALSE	NA
cg05520050	0.467329	0.046915	0.00062898	0.0232354	3.62539	chr2	150624507	LOC101929231	ENSG00000231969	0	TRUE	FALSE	FALSE	NA
cg04251886	0.848377	-0.0243693	0.000628955	0.0232354	-3.6254	chr14	51414420	PYGL	ENSG00000100504	3218	FALSE	FALSE	FALSE	NA
cg06757187	0.0662045	-0.00801064	0.000629109	0.0232383	-3.62533	chr22	19110190	DGCR2	ENSG00000070413	222	FALSE	TRUE	FALSE	NA
cg06757187	0.0662045	-0.00801064	0.000629109	0.0232383	-3.62533	chr22	19110190	NA	ENSG00000223461	0	FALSE	TRUE	FALSE	NA
cg06757187	0.0662045	-0.00801064	0.000629109	0.0232383	-3.62533	chr22	19110190	NA	ENSG00000231086	2201	FALSE	TRUE	FALSE	NA
cg06757187	0.0662045	-0.00801064	0.000629109	0.0232383	-3.62533	chr22	19110190	NA	ENSG00000272682	1631	FALSE	TRUE	FALSE	NA
cg14635303	0.833117	-0.0382422	0.000629228	0.0232408	-3.62526	chr2	1050113	SNTG2	ENSG00000172554	0	TRUE	FALSE	FALSE	NA
cg14635303	0.833117	-0.0382422	0.000629228	0.0232408	-3.62526	chr2	1050113	NA	ENSG00000235403	4705	TRUE	FALSE	FALSE	NA
cg16055334	0.0392769	0.00815478	0.000629448	0.0232459	3.62515	chr7	1014699	COX19	ENSG00000240230	0	FALSE	TRUE	FALSE	NA
cg19180056	0.752266	-0.0222623	0.000629553	0.0232459	-3.6251	chr11	133821072	IGSF9B	ENSG00000080854	0	TRUE	FALSE	FALSE	NA
cg05386230	0.230047	-0.0224224	0.00062954	0.0232459	-3.62511	chr20	18268439	ZNF133	ENSG00000125846	487	FALSE	FALSE	FALSE	NA
cg05386230	0.230047	-0.0224224	0.00062954	0.0232459	-3.62511	chr20	18268439	NA	ENSG00000230010	1547	FALSE	FALSE	FALSE	NA
cg20096897	0.697539	-0.0551015	0.000629569	0.0232459	-3.62509	chr20	23028304	THBD	ENSG00000178726	0	FALSE	FALSE	FALSE	NA
cg21615127	0.0435971	-0.0102611	0.000629694	0.0232486	-3.62503	chr1	20126875	TMCO4	ENSG00000162542	436	FALSE	TRUE	FALSE	NA
cg04090540	0.867365	-0.0207537	0.000630167	0.0232642	-3.62479	chr5	177023689	B4GALT7	ENSG00000027847	3443	FALSE	FALSE	FALSE	NA
cg04090540	0.867365	-0.0207537	0.000630167	0.0232642	-3.62479	chr5	177023689	TMED9	ENSG00000184840	563	FALSE	FALSE	FALSE	NA
cg17450505	0.592849	-0.0627416	0.000630219	0.0232642	-3.62476	chr6	2515297	NA	ENSG00000250903	0	FALSE	FALSE	FALSE	NA
cg17450505	0.592849	-0.0627416	0.000630219	0.0232642	-3.62476	chr6	2515297	NA	ENSG00000287903	0	FALSE	FALSE	FALSE	NA
cg19939503	0.944851	-0.0103484	0.00063093	0.0232867	-3.6244	chr1	223919461	CAPN2	ENSG00000162909	0	TRUE	FALSE	FALSE	NA
cg16433357	0.0627216	-0.0174706	0.000630929	0.0232867	-3.6244	chr6	80340561	SH3BGRL2	ENSG00000198478	484	FALSE	FALSE	FALSE	NA
cg14144732	0.0456012	-0.00475444	0.000631079	0.0232904	-3.62432	chr14	54863539	CDKN3	ENSG00000100526	27	FALSE	TRUE	FALSE	NA
cg09459339	0.287495	-0.0559304	0.000631434	0.0232986	-3.62414	chr3	111260893	CD96	ENSG00000153283	0	FALSE	TRUE	FALSE	NA
cg10164686	0.0256037	0.00466074	0.000631503	0.0232986	3.62411	chr6	2971950	SERPINB6	ENSG00000124570	0	FALSE	TRUE	FALSE	NA
cg26727231	0.778426	-0.0239876	0.000631394	0.0232986	-3.62416	chr8	20153445	LZTS1	ENSG00000061337	0	TRUE	FALSE	FALSE	NA
cg03130276	0.32045	-0.0388024	0.000631508	0.0232986	-3.62411	chr17	78161482	CARD14	ENSG00000141527	0	TRUE	FALSE	FALSE	NA
cg10755016	0.76251	-0.0229878	0.000631674	0.0233007	-3.62402	chr2	23607015	KLHL29	ENSG00000119771	1034	FALSE	FALSE	FALSE	NA
cg10755016	0.76251	-0.0229878	0.000631674	0.0233007	-3.62402	chr2	23607015	NA	ENSG00000235497	2844	FALSE	FALSE	FALSE	NA
cg19641644	0.0961601	-0.0100675	0.000631707	0.0233007	-3.62401	chr7	44365627	CAMK2B	ENSG00000058404	0	FALSE	FALSE	FALSE	NA
cg23750200	0.885681	-0.0167818	0.000631716	0.0233007	-3.624	chr22	47254976	TBC1D22A	ENSG00000054611	0	FALSE	FALSE	FALSE	NA
cg03172657	0.940924	-0.0130731	0.000631959	0.0233078	-3.62388	chr16	89163625	ACSF3	ENSG00000176715	0	FALSE	TRUE	FALSE	NA
cg01818715	0.581515	-0.0328289	0.000632016	0.023308	-3.62385	chr7	157493445	PTPRN2	ENSG00000155093	0	FALSE	FALSE	FALSE	NA
cg24719107	0.194214	-0.0250333	0.000632227	0.0233139	-3.62374	chr13	38172876	POSTN	ENSG00000133110	0	FALSE	FALSE	FALSE	NA
cg06972019	0.544274	-0.0331269	0.000632337	0.0233161	-3.62369	chr1	8937448	ENO1	ENSG00000074800	0	FALSE	FALSE	FALSE	NA
cg06972019	0.544274	-0.0331269	0.000632337	0.0233161	-3.62369	chr1	8937448	ENO1-AS1	ENSG00000230679	1445	FALSE	FALSE	FALSE	NA
cg13935127	0.855742	0.0203783	0.000632502	0.0233184	3.6236	chr1	41128874	RIMS3	ENSG00000117016	0	TRUE	FALSE	FALSE	NA
cg13935127	0.855742	0.0203783	0.000632502	0.0233184	3.6236	chr1	41128874	NA	ENSG00000287743	0	TRUE	FALSE	FALSE	NA
cg20510600	0.726934	-0.0520907	0.000632493	0.0233184	-3.62361	chr1	54820824	SSBP3	ENSG00000157216	0	TRUE	FALSE	FALSE	NA
cg21976603	0.804872	-0.0224795	0.000632743	0.0233241	-3.62348	chr20	61516759	DIDO1	ENSG00000101191	0	TRUE	FALSE	FALSE	NA
cg17733594	0.921416	-0.0087872	0.000632963	0.0233285	-3.62337	chr1	232603394	SIPA1L2	ENSG00000116991	0	TRUE	FALSE	FALSE	NA
cg08271804	0.0521341	-0.0107252	0.000632982	0.0233285	-3.62336	chr19	22816896	ZNF492	ENSG00000229676	229	FALSE	TRUE	FALSE	NA
cg21314978	0.671526	-0.0338796	0.000633037	0.0233287	-3.62333	chr2	96191015	NA	ENSG00000229689	77	FALSE	FALSE	FALSE	NA
cg21314978	0.671526	-0.0338796	0.000633037	0.0233287	-3.62333	chr2	96191015	NA	ENSG00000272913	0	FALSE	FALSE	FALSE	NA
cg00594228	0.879451	-0.0248862	0.000633126	0.0233301	-3.62329	chr14	101522431	NA	ENSG00000207558	3568	TRUE	FALSE	FALSE	NA
cg00594228	0.879451	-0.0248862	0.000633126	0.0233301	-3.62329	chr14	101522431	MIR487A	ENSG00000207742	1707	TRUE	FALSE	FALSE	NA
cg00594228	0.879451	-0.0248862	0.000633126	0.0233301	-3.62329	chr14	101522431	MIR496	ENSG00000207961	4478	TRUE	FALSE	FALSE	NA
cg00594228	0.879451	-0.0248862	0.000633126	0.0233301	-3.62329	chr14	101522431	MIR154	ENSG00000207978	3660	TRUE	FALSE	FALSE	NA
cg00594228	0.879451	-0.0248862	0.000633126	0.0233301	-3.62329	chr14	101522431	MIR134	ENSG00000207993	1320	TRUE	FALSE	FALSE	NA
cg00594228	0.879451	-0.0248862	0.000633126	0.0233301	-3.62329	chr14	101522431	MIR323B	ENSG00000208004	124	TRUE	FALSE	FALSE	NA
cg00594228	0.879451	-0.0248862	0.000633126	0.0233301	-3.62329	chr14	101522431	MIR485	ENSG00000208027	582	TRUE	FALSE	FALSE	NA
cg00594228	0.879451	-0.0248862	0.000633126	0.0233301	-3.62329	chr14	101522431	MIR381HG	ENSG00000258861	4298	TRUE	FALSE	FALSE	NA
cg00594228	0.879451	-0.0248862	0.000633126	0.0233301	-3.62329	chr14	101522431	NA	ENSG00000265250	3994	TRUE	FALSE	FALSE	NA
cg26985798	0.390656	-0.0425402	0.000633338	0.023336	-3.62318	chr11	60524323	MS4A15	ENSG00000166961	102	FALSE	FALSE	FALSE	NA
cg14535018	0.798642	-0.0217071	0.000633952	0.0233552	-3.62287	chr5	135692835	TRPC7	ENSG00000069018	0	FALSE	FALSE	FALSE	NA
cg02793948	0.529104	-0.0590123	0.000633962	0.0233552	-3.62286	chr11	68095662	LRP5	ENSG00000162337	0	TRUE	FALSE	FALSE	NA
cg11905651	0.0616845	-0.00973162	0.000634218	0.0233628	-3.62273	chr19	44008615	ETHE1	ENSG00000105755	2255	FALSE	TRUE	FALSE	NA
cg11905651	0.0616845	-0.00973162	0.000634218	0.0233628	-3.62273	chr19	44008615	PHLDB3	ENSG00000176531	0	FALSE	TRUE	FALSE	NA
cg06710605	0.600938	0.0498922	0.00063427	0.0233628	3.62271	chr16	70096420	PDXDC2P-NPIPB14P	ENSG00000196696	0	FALSE	FALSE	FALSE	NA
cg06710605	0.600938	0.0498922	0.00063427	0.0233628	3.62271	chr16	70096420	NA	ENSG00000255185	0	FALSE	FALSE	FALSE	NA
cg15284226	0.418917	-0.0536433	0.000634506	0.0233696	-3.62259	chr7	132064911	PLXNA4	ENSG00000221866	0	TRUE	FALSE	FALSE	NA
cg11650874	0.863544	-0.0244606	0.000634557	0.0233696	-3.62256	chr11	907967	CHID1	ENSG00000177830	0	FALSE	FALSE	FALSE	NA
cg16314851	0.198874	-0.0308301	0.000634628	0.0233703	-3.62253	chr7	104567387	LHFPL3-AS2	ENSG00000225329	294	FALSE	FALSE	FALSE	NA
cg20522483	0.485083	-0.0504687	0.000635012	0.023377	-3.62233	chr4	119659495	SEC24D	ENSG00000150961	0	TRUE	FALSE	FALSE	NA
cg14979231	0.0548181	-0.00640788	0.000635065	0.023377	-3.62231	chr7	128095571	HILPDA	ENSG00000135245	331	FALSE	TRUE	FALSE	NA
cg14979231	0.0548181	-0.00640788	0.000635065	0.023377	-3.62231	chr7	128095571	NA	ENSG00000240758	419	FALSE	TRUE	FALSE	NA
cg14979231	0.0548181	-0.00640788	0.000635065	0.023377	-3.62231	chr7	128095571	NA	ENSG00000273184	322	FALSE	TRUE	FALSE	NA
cg14958441	0.426216	-0.0191375	0.000635031	0.023377	-3.62232	chr11	2721610	KCNQ1	ENSG00000053918	0	FALSE	TRUE	TRUE	Maternal
cg14958441	0.426216	-0.0191375	0.000635031	0.023377	-3.62232	chr11	2721610	KCNQ1OT1	ENSG00000269821	385	FALSE	TRUE	TRUE	Paternal
cg25045219	0.895855	-0.023508	0.000634989	0.023377	-3.62234	chr17	263096	C17orf97	ENSG00000187624	0	FALSE	TRUE	FALSE	NA
cg25045219	0.895855	-0.023508	0.000634989	0.023377	-3.62234	chr17	263096	LOC105371430	ENSG00000241525	0	FALSE	TRUE	FALSE	NA
cg15857470	0.259348	-0.0459355	0.000635147	0.0233782	-3.62226	chr7	104945248	SRPK2	ENSG00000135250	0	TRUE	FALSE	FALSE	NA
cg15857470	0.259348	-0.0459355	0.000635147	0.0233782	-3.62226	chr7	104945248	NA	ENSG00000242154	0	TRUE	FALSE	FALSE	NA
cg15857470	0.259348	-0.0459355	0.000635147	0.0233782	-3.62226	chr7	104945248	NA	ENSG00000244490	2714	TRUE	FALSE	FALSE	NA
cg09159285	0.318033	-0.0437637	0.000635242	0.0233798	-3.62222	chr1	6664134	KLHL21	ENSG00000162413	0	FALSE	TRUE	FALSE	NA
cg24069724	0.861255	-0.0201322	0.000635678	0.0233887	-3.622	chr2	121736076	GLI2	ENSG00000074047	0	FALSE	FALSE	FALSE	NA
cg20699492	0.919141	-0.00958215	0.000635568	0.0233887	-3.62205	chr10	25315221	ENKUR	ENSG00000151023	0	FALSE	FALSE	FALSE	NA
cg20699492	0.919141	-0.00958215	0.000635568	0.0233887	-3.62205	chr10	25315221	THNSL1	ENSG00000185875	0	FALSE	FALSE	FALSE	NA
cg20699492	0.919141	-0.00958215	0.000635568	0.0233887	-3.62205	chr10	25315221	NA	ENSG00000285859	0	FALSE	FALSE	FALSE	NA
cg24906410	0.359185	0.0444819	0.000635651	0.0233887	3.62201	chr19	44249756	SMG9	ENSG00000105771	0	FALSE	FALSE	FALSE	NA
cg22407822	0.578607	-0.0575397	0.000635689	0.0233887	-3.62199	chr20	57463658	GNAS	ENSG00000087460	0	FALSE	FALSE	TRUE	Isoform Dependent
cg22407822	0.578607	-0.0575397	0.000635689	0.0233887	-3.62199	chr20	57463658	NA	ENSG00000225806	0	FALSE	FALSE	FALSE	NA
cg23602533	0.028168	-0.00475701	0.000636011	0.0233987	-3.62183	chr8	63998164	TTPA	ENSG00000137561	0	FALSE	FALSE	FALSE	NA
cg12147105	0.300373	-0.0268581	0.000636232	0.0234049	-3.62172	chr4	106395595	PPA2	ENSG00000138777	370	FALSE	TRUE	FALSE	NA
cg10348523	0.936921	-0.0119677	0.000636651	0.0234184	-3.62151	chr17	80907369	TBCD	ENSG00000141556	3578	FALSE	FALSE	FALSE	NA
cg10348523	0.936921	-0.0119677	0.000636651	0.0234184	-3.62151	chr17	80907369	B3GNTL1	ENSG00000175711	0	FALSE	FALSE	FALSE	NA
cg07525267	0.599529	-0.0347009	0.00063673	0.0234185	-3.62147	chr5	1016356	NKD2	ENSG00000145506	0	FALSE	FALSE	FALSE	NA
cg14833933	0.709778	0.02466	0.000636755	0.0234185	3.62145	chr15	42652294	CAPN3	ENSG00000092529	0	FALSE	FALSE	FALSE	NA
cg14833933	0.709778	0.02466	0.000636755	0.0234185	3.62145	chr15	42652294	GANC	ENSG00000214013	3160	FALSE	FALSE	FALSE	NA
cg14833933	0.709778	0.02466	0.000636755	0.0234185	3.62145	chr15	42652294	NA	ENSG00000258461	0	FALSE	FALSE	FALSE	NA
cg12914014	0.173541	-0.0213904	0.000636806	0.0234185	-3.62143	chr16	9058365	USP7	ENSG00000187555	0	FALSE	FALSE	FALSE	NA
cg12914014	0.173541	-0.0213904	0.000636806	0.0234185	-3.62143	chr16	9058365	NA	ENSG00000260979	0	FALSE	FALSE	FALSE	NA
cg08623556	0.757329	-0.024901	0.000637016	0.0234199	-3.62132	chr1	213128487	VASH2	ENSG00000143494	0	FALSE	FALSE	FALSE	NA
cg05404787	0.770443	-0.0254056	0.000637007	0.0234199	-3.62133	chr2	10281526	RRM2	ENSG00000171848	0	FALSE	FALSE	FALSE	NA
cg15576292	0.863507	-0.0164143	0.000637001	0.0234199	-3.62133	chr6	30708859	FLOT1	ENSG00000137312	0	FALSE	FALSE	FALSE	NA
cg15576292	0.863507	-0.0164143	0.000637001	0.0234199	-3.62133	chr6	30708859	IER3	ENSG00000137331	2116	FALSE	FALSE	FALSE	NA
cg15576292	0.863507	-0.0164143	0.000637001	0.0234199	-3.62133	chr6	30708859	NA	ENSG00000201988	4667	FALSE	FALSE	FALSE	NA
cg15576292	0.863507	-0.0164143	0.000637001	0.0234199	-3.62133	chr6	30708859	HCG20	ENSG00000228022	2707	FALSE	FALSE	FALSE	NA
cg15576292	0.863507	-0.0164143	0.000637001	0.0234199	-3.62133	chr6	30708859	IER3-AS1	ENSG00000272273	1846	FALSE	FALSE	FALSE	NA
cg25570381	0.951617	-0.0153303	0.00063705	0.0234199	-3.62131	chr12	38557350	NA	ENSG00000199843	1965	FALSE	FALSE	FALSE	NA
cg25570381	0.951617	-0.0153303	0.00063705	0.0234199	-3.62131	chr12	38557350	NA	ENSG00000201708	32	FALSE	FALSE	FALSE	NA
cg25570381	0.951617	-0.0153303	0.00063705	0.0234199	-3.62131	chr12	38557350	NA	ENSG00000287442	0	FALSE	FALSE	FALSE	NA
cg03623403	0.0383886	-0.00376287	0.000637276	0.0234248	-3.62119	chr13	99229638	STK24	ENSG00000102572	0	FALSE	TRUE	FALSE	NA
cg03623403	0.0383886	-0.00376287	0.000637276	0.0234248	-3.62119	chr13	99229638	NA	ENSG00000224418	0	FALSE	TRUE	FALSE	NA
cg04980849	0.168236	-0.0336171	0.000637285	0.0234248	-3.62119	chr15	45671347	GATM	ENSG00000171766	0	FALSE	FALSE	FALSE	NA
cg04980849	0.168236	-0.0336171	0.000637285	0.0234248	-3.62119	chr15	45671347	NA	ENSG00000275672	0	FALSE	FALSE	FALSE	NA
cg13226362	0.84111	-0.0204769	0.000637343	0.023425	-3.62116	chr18	77466175	CTDP1	ENSG00000060069	0	FALSE	FALSE	FALSE	NA
cg13226362	0.84111	-0.0204769	0.000637343	0.023425	-3.62116	chr18	77466175	NA	ENSG00000266901	2523	FALSE	FALSE	FALSE	NA
cg12670123	0.188667	-0.0264078	0.000637572	0.0234315	-3.62104	chr10	44090827	NA	ENSG00000287852	0	TRUE	FALSE	FALSE	NA
cg09455823	0.615985	0.0498776	0.000637739	0.0234358	3.62096	chr2	201606912	NA	ENSG00000243478	0	TRUE	FALSE	FALSE	NA
cg09455823	0.615985	0.0498776	0.000637739	0.0234358	3.62096	chr2	201606912	NA	ENSG00000284084	0	TRUE	FALSE	FALSE	NA
cg26134692	0.352739	-0.0398932	0.000637953	0.0234388	-3.62085	chr2	101778863	TBC1D8	ENSG00000204634	0	TRUE	FALSE	FALSE	NA
cg02931526	0.943056	-0.00719658	0.000637999	0.0234388	-3.62083	chr2	237018263	AGAP1	ENSG00000157985	0	FALSE	FALSE	FALSE	NA
cg15889548	0.212939	-0.0244612	0.000638025	0.0234388	-3.62082	chr12	52641212	KRT87P	ENSG00000135477	3037	TRUE	FALSE	FALSE	NA
cg15889548	0.212939	-0.0244612	0.000638025	0.0234388	-3.62082	chr12	52641212	KRT7	ENSG00000135480	0	TRUE	FALSE	FALSE	NA
cg15889548	0.212939	-0.0244612	0.000638025	0.0234388	-3.62082	chr12	52641212	KRT86	ENSG00000170442	1871	TRUE	FALSE	FALSE	NA
cg15889548	0.212939	-0.0244612	0.000638025	0.0234388	-3.62082	chr12	52641212	KRT7-AS	ENSG00000257671	0	TRUE	FALSE	FALSE	NA
cg13119609	0.49426	0.0464762	0.00063791	0.0234388	3.62087	chr19	45449297	NA	ENSG00000224916	0	FALSE	FALSE	FALSE	NA
cg13119609	0.49426	0.0464762	0.00063791	0.0234388	3.62087	chr19	45449297	APOC2	ENSG00000234906	0	FALSE	FALSE	FALSE	NA
cg13119609	0.49426	0.0464762	0.00063791	0.0234388	3.62087	chr19	45449297	NA	ENSG00000267114	4003	FALSE	FALSE	FALSE	NA
cg13119609	0.49426	0.0464762	0.00063791	0.0234388	3.62087	chr19	45449297	APOC4	ENSG00000267467	543	FALSE	FALSE	FALSE	NA
cg23262094	0.159439	-0.0265208	0.000638212	0.0234411	-3.62072	chr1	209422036	NA	ENSG00000232537	0	TRUE	FALSE	FALSE	NA
cg19229716	0.913245	0.0100761	0.000638365	0.0234411	3.62065	chr6	134940972	NA	ENSG00000232310	0	TRUE	FALSE	FALSE	NA
cg04902851	0.0813697	-0.00972023	0.000638396	0.0234411	-3.62063	chr8	59572557	NSMAF	ENSG00000035681	144	FALSE	FALSE	FALSE	NA
cg04902851	0.0813697	-0.00972023	0.000638396	0.0234411	-3.62063	chr8	59572557	NA	ENSG00000238433	2242	FALSE	FALSE	FALSE	NA
cg23531154	0.728039	-0.0191953	0.000638193	0.0234411	-3.62073	chr10	24384109	KIAA1217	ENSG00000120549	0	FALSE	FALSE	FALSE	NA
cg22498143	0.242568	-0.0444096	0.000638316	0.0234411	-3.62067	chr19	40993991	SPTBN4	ENSG00000160460	0	FALSE	FALSE	FALSE	NA
cg27584647	0.913904	-0.00887418	0.000638515	0.0234436	-3.62057	chr2	118857452	INSIG2	ENSG00000125629	0	FALSE	FALSE	FALSE	NA
cg18154786	0.844518	-0.0166782	0.000638611	0.0234452	-3.62052	chr3	149281123	WWTR1	ENSG00000018408	0	TRUE	FALSE	FALSE	NA
cg12182940	0.0249038	0.0043691	0.000638847	0.0234501	3.6204	chr19	37663689	ZNF585A	ENSG00000196967	45	FALSE	TRUE	FALSE	NA
cg12182940	0.0249038	0.0043691	0.000638847	0.0234501	3.6204	chr19	37663689	NA	ENSG00000267360	0	FALSE	TRUE	FALSE	NA
cg26792894	0.267041	-0.0364495	0.000638803	0.0234501	-3.62043	chr19	55960947	ISOC2	ENSG00000063241	3404	FALSE	FALSE	FALSE	NA
cg26690648	0.318539	-0.0464304	0.000639353	0.0234591	-3.62015	chr5	38549214	LIFR	ENSG00000113594	0	TRUE	FALSE	FALSE	NA
cg02855778	0.468169	-0.031247	0.000639155	0.0234591	-3.62025	chr7	157462914	PTPRN2	ENSG00000155093	0	TRUE	FALSE	FALSE	NA
cg22580629	0.0395312	0.0109583	0.000639281	0.0234591	3.62018	chr12	56390979	RAB5B	ENSG00000111540	511	TRUE	FALSE	FALSE	NA
cg22580629	0.0395312	0.0109583	0.000639281	0.0234591	3.62018	chr12	56390979	SUOX	ENSG00000139531	0	TRUE	FALSE	FALSE	NA
cg20059377	0.463881	-0.034078	0.0006394	0.0234591	-3.62013	chr15	78369232	TBC1D2B	ENSG00000167202	0	TRUE	TRUE	FALSE	NA
cg20059377	0.463881	-0.034078	0.0006394	0.0234591	-3.62013	chr15	78369232	SH2D7	ENSG00000183476	917	TRUE	TRUE	FALSE	NA
cg23475474	0.217418	-0.0304212	0.000639324	0.0234591	-3.62016	chr17	63527924	AXIN2	ENSG00000168646	0	TRUE	FALSE	FALSE	NA
cg15433894	0.0524368	-0.0124724	0.000639216	0.0234591	-3.62022	chr19	49376426	PPP1R15A	ENSG00000087074	0	FALSE	TRUE	FALSE	NA
cg15433894	0.0524368	-0.0124724	0.000639216	0.0234591	-3.62022	chr19	49376426	PLEKHA4	ENSG00000105559	4551	FALSE	TRUE	FALSE	NA
cg05308904	0.819984	-0.0358625	0.000639464	0.0234596	-3.62009	chr14	106657833	NA	ENSG00000253883	4171	FALSE	FALSE	FALSE	NA
cg10272492	0.249375	-0.0217193	0.000639723	0.0234672	-3.61996	chr7	106805823	PRKAR2B	ENSG00000005249	3566	FALSE	FALSE	FALSE	NA
cg10272492	0.249375	-0.0217193	0.000639723	0.0234672	-3.61996	chr7	106805823	HBP1	ENSG00000105856	3582	FALSE	FALSE	FALSE	NA
cg20155875	0.134507	-0.0283664	0.000639806	0.0234683	-3.61992	chr17	66452567	WIPI1	ENSG00000070540	0	FALSE	FALSE	FALSE	NA
cg20155875	0.134507	-0.0283664	0.000639806	0.0234683	-3.61992	chr17	66452567	NA	ENSG00000267009	0	FALSE	FALSE	FALSE	NA
cg17757117	0.040963	-0.00423015	0.00064029	0.023483	-3.61968	chr3	129158717	MBD4	ENSG00000129071	0	FALSE	TRUE	FALSE	NA
cg17757117	0.040963	-0.00423015	0.00064029	0.023483	-3.61968	chr3	129158717	IFT122	ENSG00000163913	161	FALSE	TRUE	FALSE	NA
cg05568490	0.0597503	0.0102658	0.000640308	0.023483	3.61967	chr18	56932714	RAX	ENSG00000134438	1552	FALSE	FALSE	FALSE	NA
cg16134191	0.252485	-0.0277674	0.000640438	0.023484	-3.61961	chr11	31847509	PAX6-AS1	ENSG00000281880	0	FALSE	FALSE	FALSE	NA
cg16134191	0.252485	-0.0277674	0.000640438	0.023484	-3.61961	chr11	31847509	NA	ENSG00000285283	0	FALSE	FALSE	FALSE	NA
cg19832721	0.587675	-0.0465575	0.000640414	0.023484	-3.61962	chr17	44249866	KANSL1	ENSG00000120071	0	FALSE	FALSE	FALSE	NA
cg13466546	0.562322	-0.0384238	0.000640686	0.0234912	-3.61948	chr17	77926436	TBC1D16	ENSG00000167291	0	TRUE	FALSE	FALSE	NA
cg13466546	0.562322	-0.0384238	0.000640686	0.0234912	-3.61948	chr17	77926436	NA	ENSG00000275516	25	TRUE	FALSE	FALSE	NA
cg07645844	0.19245	-0.0167464	0.000640894	0.023496	-3.61938	chr8	26722635	ADRA1A	ENSG00000120907	0	FALSE	FALSE	FALSE	NA
cg04150639	0.862461	-0.0141392	0.000641005	0.0234973	-3.61932	chr8	142441547	PTP4A3	ENSG00000184489	0	FALSE	FALSE	FALSE	NA
cg04150639	0.862461	-0.0141392	0.000641005	0.0234973	-3.61932	chr8	142441547	MROH5	ENSG00000226807	2381	FALSE	FALSE	FALSE	NA
cg04150639	0.862461	-0.0141392	0.000641005	0.0234973	-3.61932	chr8	142441547	NA	ENSG00000271959	3097	FALSE	FALSE	FALSE	NA
cg24092939	0.196955	-0.0356055	0.000641218	0.0235032	-3.61922	chr12	49181056	ADCY6	ENSG00000174233	0	FALSE	FALSE	FALSE	NA
cg24092939	0.196955	-0.0356055	0.000641218	0.0235032	-3.61922	chr12	49181056	LOC100506125	ENSG00000257660	1873	FALSE	FALSE	FALSE	NA
cg06353563	0.90048	-0.00956879	0.00064129	0.0235032	-3.61918	chr2	174015653	MAP3K20	ENSG00000091436	0	TRUE	FALSE	FALSE	NA
cg05179125	0.283227	-0.0193871	0.000641321	0.0235032	-3.61916	chr11	63259603	PLAAT5	ENSG00000168004	936	FALSE	FALSE	FALSE	NA
cg05179125	0.283227	-0.0193871	0.000641321	0.0235032	-3.61916	chr11	63259603	NA	ENSG00000287412	3352	FALSE	FALSE	FALSE	NA
cg20381115	0.0734947	-0.014156	0.000641397	0.0235041	-3.61913	chr15	45671148	GATM	ENSG00000171766	0	FALSE	FALSE	FALSE	NA
cg20381115	0.0734947	-0.014156	0.000641397	0.0235041	-3.61913	chr15	45671148	NA	ENSG00000275672	0	FALSE	FALSE	FALSE	NA
cg20712415	0.329594	0.0233489	0.000641528	0.023507	3.61906	chr3	159570903	SCHIP1	ENSG00000151967	0	TRUE	FALSE	FALSE	NA
cg20712415	0.329594	0.0233489	0.000641528	0.023507	3.61906	chr3	159570903	SCHIP1	ENSG00000283154	0	TRUE	FALSE	FALSE	NA
cg27409514	0.547779	-0.0391128	0.000641788	0.0235146	-3.61893	chr19	1169138	SBNO2	ENSG00000064932	0	FALSE	FALSE	FALSE	NA
cg16942327	0.898602	-0.0111508	0.0006421	0.0235152	-3.61877	chr3	193967745	LINC02036	ENSG00000225742	0	TRUE	FALSE	FALSE	NA
cg16942327	0.898602	-0.0111508	0.0006421	0.0235152	-3.61877	chr3	193967745	LINC02037	ENSG00000238097	0	TRUE	FALSE	FALSE	NA
cg05354946	0.909909	-0.0085915	0.000642184	0.0235152	-3.61873	chr7	73604713	EIF4H	ENSG00000106682	0	FALSE	FALSE	FALSE	NA
cg05354946	0.909909	-0.0085915	0.000642184	0.0235152	-3.61873	chr7	73604713	MIR590	ENSG00000207741	814	FALSE	FALSE	FALSE	NA
cg03344290	0.890434	-0.0142999	0.000642256	0.0235152	-3.6187	chr10	131448630	MGMT	ENSG00000170430	0	FALSE	FALSE	FALSE	NA
cg05515072	0.36205	0.0248125	0.000642075	0.0235152	3.61879	chr11	45231326	PRDM11	ENSG00000019485	0	TRUE	FALSE	FALSE	NA
cg05373256	0.284173	-0.0244944	0.00064203	0.0235152	-3.61881	chr11	61522178	DKFZP434K028	ENSG00000124915	0	FALSE	FALSE	FALSE	NA
cg05373256	0.284173	-0.0244944	0.00064203	0.0235152	-3.61881	chr11	61522178	MYRF	ENSG00000124920	0	FALSE	FALSE	FALSE	NA
cg14733535	0.117059	-0.0241365	0.000642266	0.0235152	-3.61869	chr12	99287793	ANKS1B	ENSG00000185046	0	FALSE	FALSE	FALSE	NA
cg16308694	0.0954633	-0.0106974	0.000641908	0.0235152	-3.61887	chr14	68086880	ARG2	ENSG00000081181	0	FALSE	FALSE	FALSE	NA
cg16308694	0.0954633	-0.0106974	0.000641908	0.0235152	-3.61887	chr14	68086880	NA	ENSG00000201529	2747	FALSE	FALSE	FALSE	NA
cg16308694	0.0954633	-0.0106974	0.000641908	0.0235152	-3.61887	chr14	68086880	NA	ENSG00000259648	3536	FALSE	FALSE	FALSE	NA
cg16308694	0.0954633	-0.0106974	0.000641908	0.0235152	-3.61887	chr14	68086880	NA	ENSG00000281228	3078	FALSE	FALSE	FALSE	NA
cg01324349	0.821621	-0.0267712	0.000642257	0.0235152	-3.6187	chr15	78538784	ACSBG1	ENSG00000103740	753	FALSE	FALSE	FALSE	NA
cg01324349	0.821621	-0.0267712	0.000642257	0.0235152	-3.6187	chr15	78538784	NA	ENSG00000259708	4059	FALSE	FALSE	FALSE	NA
cg06752618	0.848427	-0.0196006	0.000642241	0.0235152	-3.6187	chr16	68016415	DPEP3	ENSG00000141096	2003	FALSE	FALSE	FALSE	NA
cg06752618	0.848427	-0.0196006	0.000642241	0.0235152	-3.6187	chr16	68016415	DPEP2	ENSG00000167261	4881	FALSE	FALSE	FALSE	NA
cg02714356	0.0290919	0.00493678	0.000642551	0.0235218	3.61855	chr15	90118981	TICRR	ENSG00000140534	0	FALSE	TRUE	FALSE	NA
cg02714356	0.0290919	0.00493678	0.000642551	0.0235218	3.61855	chr15	90118981	NA	ENSG00000259615	4014	FALSE	TRUE	FALSE	NA
cg02714356	0.0290919	0.00493678	0.000642551	0.0235218	3.61855	chr15	90118981	NA	ENSG00000259713	0	FALSE	TRUE	FALSE	NA
cg18846074	0.442366	-0.0408732	0.000642613	0.0235222	-3.61852	chr14	24801073	RIPK3	ENSG00000129465	4157	FALSE	TRUE	FALSE	NA
cg18846074	0.442366	-0.0408732	0.000642613	0.0235222	-3.61852	chr14	24801073	ADCY4	ENSG00000129467	0	FALSE	TRUE	FALSE	NA
cg18846074	0.442366	-0.0408732	0.000642613	0.0235222	-3.61852	chr14	24801073	NA	ENSG00000258973	442	FALSE	TRUE	FALSE	NA
cg19531536	0.627702	-0.0345027	0.000642681	0.0235228	-3.61848	chr14	76873334	ESRRB	ENSG00000119715	0	FALSE	FALSE	FALSE	NA
cg11461663	0.810736	-0.0329565	0.000642736	0.023523	-3.61846	chr6	121426802	TBC1D32	ENSG00000146350	0	TRUE	FALSE	FALSE	NA
cg03502353	0.467268	-0.0275605	0.000642965	0.0235294	-3.61834	chr11	43379688	TTC17	ENSG00000052841	781	FALSE	FALSE	FALSE	NA
cg03502353	0.467268	-0.0275605	0.000642965	0.0235294	-3.61834	chr11	43379688	NA	ENSG00000254907	0	FALSE	FALSE	FALSE	NA
cg13407062	0.833896	0.0212393	0.000643059	0.023531	3.6183	chr8	144411431	TOP1MT	ENSG00000184428	0	FALSE	FALSE	FALSE	NA
cg24592043	0.858009	-0.0216117	0.000643366	0.0235366	-3.61814	chr5	134990707	SLC25A48	ENSG00000145832	0	FALSE	FALSE	FALSE	NA
cg24592043	0.858009	-0.0216117	0.000643366	0.0235366	-3.61814	chr5	134990707	LINC01959	ENSG00000251045	1082	FALSE	FALSE	FALSE	NA
cg01116137	0.62669	-0.0728862	0.000643434	0.0235372	-3.61811	chr20	25034263	ACSS1	ENSG00000154930	0	TRUE	FALSE	FALSE	NA
cg04316673	0.858855	-0.0202504	0.000643641	0.0235375	-3.61801	chr1	52552850	BTF3L4	ENSG00000134717	0	FALSE	FALSE	FALSE	NA
cg21535761	0.881217	-0.0115619	0.000643533	0.0235375	-3.61806	chr2	201305436	SPATS2L	ENSG00000196141	0	TRUE	FALSE	FALSE	NA
cg21535761	0.881217	-0.0115619	0.000643533	0.0235375	-3.61806	chr2	201305436	NA	ENSG00000287299	0	TRUE	FALSE	FALSE	NA
cg18543130	0.888216	-0.0171353	0.00064366	0.0235375	-3.618	chr10	116701397	TRUB1	ENSG00000165832	0	FALSE	FALSE	FALSE	NA
cg08063317	0.132188	-0.0266535	0.000643699	0.0235375	-3.61798	chr15	27019248	GABRB3	ENSG00000166206	0	FALSE	FALSE	FALSE	NA
cg08533745	0.393667	-0.0553225	0.000644146	0.02355	-3.61775	chr12	28124011	PTHLH	ENSG00000087494	0	FALSE	FALSE	FALSE	NA
cg08533745	0.393667	-0.0553225	0.000644146	0.02355	-3.61775	chr12	28124011	NA	ENSG00000257042	1264	FALSE	FALSE	FALSE	NA
cg08267183	0.939451	-0.0133056	0.000644468	0.0235599	-3.61759	chr4	7057302	GRPEL1	ENSG00000109519	3319	FALSE	FALSE	FALSE	NA
cg08267183	0.939451	-0.0133056	0.000644468	0.0235599	-3.61759	chr4	7057302	TADA2B	ENSG00000173011	0	FALSE	FALSE	FALSE	NA
cg00360610	0.783725	-0.0293772	0.000644633	0.0235603	-3.61751	chr2	96970381	SNRNP200	ENSG00000144028	0	FALSE	FALSE	FALSE	NA
cg00360610	0.783725	-0.0293772	0.000644633	0.0235603	-3.61751	chr2	96970381	NA	ENSG00000230747	2619	FALSE	FALSE	FALSE	NA
cg21942670	0.0371812	0.00647321	0.000644594	0.0235603	3.61753	chr10	102820806	KAZALD1	ENSG00000107821	791	FALSE	TRUE	FALSE	NA
cg21942670	0.0371812	0.00647321	0.000644594	0.0235603	3.61753	chr10	102820806	NA	ENSG00000273162	43	FALSE	TRUE	FALSE	NA
cg08239869	0.924651	-0.00979789	0.000644556	0.0235603	-3.61755	chr16	58283189	CCDC113	ENSG00000103021	0	FALSE	TRUE	FALSE	NA
cg04344875	0.593124	-0.0211132	0.000644719	0.0235616	-3.61747	chr7	130131484	MEST	ENSG00000106484	0	FALSE	FALSE	TRUE	Paternal
cg04344875	0.593124	-0.0211132	0.000644719	0.0235616	-3.61747	chr7	130131484	MIR335	ENSG00000199043	4467	FALSE	FALSE	FALSE	NA
cg04344875	0.593124	-0.0211132	0.000644719	0.0235616	-3.61747	chr7	130131484	NA	ENSG00000270823	4150	FALSE	FALSE	FALSE	NA
cg04344875	0.593124	-0.0211132	0.000644719	0.0235616	-3.61747	chr7	130131484	NA	ENSG00000272701	609	FALSE	FALSE	TRUE	Paternal
cg23208176	0.0749361	-0.0148745	0.000644867	0.0235651	-3.6174	chr5	1876168	IRX4	ENSG00000113430	1358	TRUE	FALSE	FALSE	NA
cg21330703	0.210322	-0.0264172	0.000644964	0.023566	-3.61735	chr11	113346388	DRD2	ENSG00000149295	0	FALSE	FALSE	FALSE	NA
cg12801082	0.584042	-0.0477251	0.000644996	0.023566	-3.61733	chr15	44117307	WDR76	ENSG00000092470	1870	FALSE	TRUE	FALSE	NA
cg12801082	0.584042	-0.0477251	0.000644996	0.023566	-3.61733	chr15	44117307	MFAP1	ENSG00000140259	418	FALSE	TRUE	FALSE	NA
cg11597497	0.189136	-0.037405	0.000645154	0.0235699	-3.61725	chr19	45257305	BCL3	ENSG00000069399	0	TRUE	TRUE	FALSE	NA
cg11544420	0.556225	-0.0387412	0.000645765	0.0235903	-3.61695	chr15	99409957	IGF1R	ENSG00000140443	0	TRUE	FALSE	FALSE	NA
cg14123232	0.259984	-0.0346987	0.000645954	0.0235916	-3.61686	chr2	121494701	GLI2	ENSG00000074047	0	FALSE	FALSE	FALSE	NA
cg27261538	0.563073	-0.0234337	0.00064591	0.0235916	-3.61688	chr8	29884942	NA	ENSG00000254013	286	FALSE	FALSE	FALSE	NA
cg01345365	0.545902	-0.0186176	0.000646096	0.0235949	-3.61678	chr2	12163619	MIR3681HG	ENSG00000224184	0	FALSE	FALSE	FALSE	NA
cg26677394	0.411217	-0.0561199	0.000646152	0.0235951	-3.61676	chr6	46258880	RCAN2	ENSG00000172348	0	TRUE	FALSE	FALSE	NA
cg10119160	0.888802	-0.0179853	0.000646631	0.0236088	-3.61652	chr2	216859796	PECR	ENSG00000115425	1255	TRUE	FALSE	FALSE	NA
cg10119160	0.888802	-0.0179853	0.000646631	0.0236088	-3.61652	chr2	216859796	MREG	ENSG00000118242	0	TRUE	FALSE	FALSE	NA
cg20960456	0.877755	0.0183316	0.000646628	0.0236088	3.61652	chr9	99258799	CDC14B	ENSG00000081377	0	FALSE	FALSE	FALSE	NA
cg13764850	0.822206	0.0309583	0.000646725	0.0236103	3.61647	chr9	94499729	ROR2	ENSG00000169071	0	FALSE	FALSE	FALSE	NA
cg12071536	0.0983325	-0.0299681	0.000646902	0.0236149	-3.61638	chr12	54393971	HOXC9	ENSG00000180806	0	FALSE	FALSE	FALSE	NA
cg12071536	0.0983325	-0.0299681	0.000646902	0.0236149	-3.61638	chr12	54393971	HOXC6	ENSG00000197757	0	FALSE	FALSE	FALSE	NA
cg12071536	0.0983325	-0.0299681	0.000646902	0.0236149	-3.61638	chr12	54393971	HOXC-AS2	ENSG00000250133	3401	FALSE	FALSE	FALSE	NA
cg12071536	0.0983325	-0.0299681	0.000646902	0.0236149	-3.61638	chr12	54393971	HOXC-AS1	ENSG00000250451	176	FALSE	FALSE	FALSE	NA
cg12071536	0.0983325	-0.0299681	0.000646902	0.0236149	-3.61638	chr12	54393971	NA	ENSG00000273049	0	FALSE	FALSE	FALSE	NA
cg25859012	0.0701846	0.0121059	0.000647231	0.023625	3.61622	chr2	219524278	BCS1L	ENSG00000074582	0	FALSE	TRUE	FALSE	NA
cg25859012	0.0701846	0.0121059	0.000647231	0.023625	3.61622	chr2	219524278	ZNF142	ENSG00000115568	0	FALSE	TRUE	FALSE	NA
cg25859012	0.0701846	0.0121059	0.000647231	0.023625	3.61622	chr2	219524278	RNF25	ENSG00000163481	4336	FALSE	TRUE	FALSE	NA
cg18154422	0.0783069	0.0101331	0.000647403	0.0236294	3.61614	chr10	31609200	ZEB1	ENSG00000148516	0	FALSE	FALSE	FALSE	NA
cg18154422	0.0783069	0.0101331	0.000647403	0.0236294	3.61614	chr10	31609200	ZEB1-AS1	ENSG00000237036	0	FALSE	FALSE	FALSE	NA
cg09664479	0.804436	-0.030687	0.000647479	0.0236298	-3.6161	chr11	44617598	CD82	ENSG00000085117	0	TRUE	FALSE	FALSE	NA
cg22379747	0.648629	-0.0352679	0.000647518	0.0236298	-3.61608	chr19	45455191	CLPTM1	ENSG00000104853	2650	FALSE	FALSE	FALSE	NA
cg22379747	0.648629	-0.0352679	0.000647518	0.0236298	-3.61608	chr19	45455191	NA	ENSG00000224916	2368	FALSE	FALSE	FALSE	NA
cg22379747	0.648629	-0.0352679	0.000647518	0.0236298	-3.61608	chr19	45455191	APOC2	ENSG00000234906	2367	FALSE	FALSE	FALSE	NA
cg22379747	0.648629	-0.0352679	0.000647518	0.0236298	-3.61608	chr19	45455191	NA	ENSG00000267114	0	FALSE	FALSE	FALSE	NA
cg07869839	0.302414	-0.0444811	0.000647967	0.0236443	-3.61586	chr18	43419501	SIGLEC15	ENSG00000197046	0	FALSE	FALSE	FALSE	NA
cg15301282	0.775723	-0.0304076	0.000648516	0.0236625	-3.61559	chr6	74104137	DDX43	ENSG00000080007	413	FALSE	FALSE	FALSE	NA
cg15301282	0.775723	-0.0304076	0.000648516	0.0236625	-3.61559	chr6	74104137	OOEP	ENSG00000203907	0	FALSE	FALSE	FALSE	NA
cg15301282	0.775723	-0.0304076	0.000648516	0.0236625	-3.61559	chr6	74104137	NA	ENSG00000224221	2646	FALSE	FALSE	FALSE	NA
cg15301282	0.775723	-0.0304076	0.000648516	0.0236625	-3.61559	chr6	74104137	NA	ENSG00000238464	400	FALSE	FALSE	FALSE	NA
cg17790273	0.345485	-0.0524395	0.000648863	0.0236732	-3.61541	chr17	49040709	SPAG9	ENSG00000008294	0	TRUE	FALSE	FALSE	NA
cg03278643	0.5742	-0.0357831	0.000649552	0.0236939	-3.61507	chr4	5710767	EVC	ENSG00000072840	2160	TRUE	FALSE	FALSE	NA
cg03278643	0.5742	-0.0357831	0.000649552	0.0236939	-3.61507	chr4	5710767	EVC2	ENSG00000173040	0	TRUE	FALSE	FALSE	NA
cg13617837	0.773367	0.0300328	0.000649494	0.0236939	3.6151	chr6	3724690	PXDC1	ENSG00000168994	0	TRUE	FALSE	FALSE	NA
cg13617837	0.773367	0.0300328	0.000649494	0.0236939	3.6151	chr6	3724690	NA	ENSG00000228793	4374	TRUE	FALSE	FALSE	NA
cg18693822	0.691074	0.0339364	0.000649586	0.0236939	3.61506	chr7	55620604	VOPP1	ENSG00000154978	0	FALSE	FALSE	FALSE	NA
cg05230176	0.765936	-0.0170224	0.000650023	0.023708	-3.61484	chr6	52694054	GSTA5	ENSG00000182793	2398	FALSE	FALSE	FALSE	NA
cg13628577	0.0930907	0.0307602	0.000650413	0.0237203	3.61465	chr5	122431121	PRDM6	ENSG00000061455	0	FALSE	FALSE	FALSE	NA
cg06864853	0.0638232	-0.00716948	0.000650532	0.0237228	-3.61459	chr7	134143971	AKR1B1	ENSG00000085662	0	FALSE	TRUE	FALSE	NA
cg03600516	0.0710599	0.0130021	0.00065061	0.0237237	3.61455	chr5	14581651	OTULINL	ENSG00000145569	249	FALSE	TRUE	FALSE	NA
cg16658460	0.859302	-0.0241461	0.000651205	0.0237435	-3.61426	chr5	166711687	TENM2	ENSG00000145934	116	FALSE	FALSE	FALSE	NA
cg16658460	0.859302	-0.0241461	0.000651205	0.0237435	-3.61426	chr5	166711687	NA	ENSG00000254365	2637	FALSE	FALSE	FALSE	NA
cg26525772	0.647639	0.0606337	0.000651456	0.0237451	3.61413	chr1	230272306	GALNT2	ENSG00000143641	0	FALSE	FALSE	FALSE	NA
cg17961725	0.573723	-0.0437953	0.000651431	0.0237451	-3.61415	chr2	150454027	LOC101929231	ENSG00000231969	0	TRUE	FALSE	FALSE	NA
cg04286377	0.735861	-0.0426416	0.000651384	0.0237451	-3.61417	chr15	27111604	GABRB3	ENSG00000166206	0	FALSE	FALSE	FALSE	NA
cg04286377	0.735861	-0.0426416	0.000651384	0.0237451	-3.61417	chr15	27111604	GABRA5	ENSG00000186297	453	FALSE	FALSE	FALSE	NA
cg16336989	0.673549	-0.0419697	0.000652202	0.0237704	-3.61377	chr14	72542521	RGS6	ENSG00000182732	0	TRUE	FALSE	FALSE	NA
cg14848143	0.393114	-0.0263568	0.00065273	0.0237764	-3.61351	chr1	42618891	GUCA2B	ENSG00000044012	189	FALSE	FALSE	FALSE	NA
cg13430678	0.78933	-0.0204591	0.000652447	0.0237764	-3.61365	chr3	11596003	VGLL4	ENSG00000144560	1539	TRUE	FALSE	FALSE	NA
cg13430678	0.78933	-0.0204591	0.000652447	0.0237764	-3.61365	chr3	11596003	ATG7	ENSG00000197548	0	TRUE	FALSE	FALSE	NA
cg27229586	0.928226	-0.010219	0.000652631	0.0237764	-3.61356	chr7	128300012	NA	ENSG00000281490	1166	FALSE	FALSE	FALSE	NA
cg26186392	0.430049	-0.0616112	0.000652605	0.0237764	-3.61357	chr8	104605535	RIMS2	ENSG00000176406	0	TRUE	FALSE	FALSE	NA
cg23513453	0.655285	-0.0609595	0.000652725	0.0237764	-3.61351	chr10	114038999	TECTB	ENSG00000119913	4158	TRUE	FALSE	FALSE	NA
cg08818195	0.143526	-0.0196095	0.000652499	0.0237764	-3.61362	chr12	133066505	FBRSL1	ENSG00000112787	0	FALSE	TRUE	FALSE	NA
cg03072378	0.0781225	0.0134137	0.000652725	0.0237764	3.61351	chr17	48046738	DLX4	ENSG00000108813	0	FALSE	FALSE	FALSE	NA
cg03072378	0.0781225	0.0134137	0.000652725	0.0237764	3.61351	chr17	48046738	NA	ENSG00000199492	3197	FALSE	FALSE	FALSE	NA
cg04952622	0.818251	-0.0260646	0.000652988	0.023783	-3.61338	chr3	188067331	LPP	ENSG00000145012	0	TRUE	FALSE	FALSE	NA
cg07635271	0.0604207	0.0128869	0.000653017	0.023783	3.61337	chr19	4344002	MPND	ENSG00000008382	0	FALSE	TRUE	FALSE	NA
cg07635271	0.0604207	0.0128869	0.000653017	0.023783	3.61337	chr19	4344002	STAP2	ENSG00000178078	1218	FALSE	TRUE	FALSE	NA
cg07635271	0.0604207	0.0128869	0.000653017	0.023783	3.61337	chr19	4344002	NA	ENSG00000267938	3774	FALSE	TRUE	FALSE	NA
cg07635271	0.0604207	0.0128869	0.000653017	0.023783	3.61337	chr19	4344002	NA	ENSG00000269425	513	FALSE	TRUE	FALSE	NA
cg07635271	0.0604207	0.0128869	0.000653017	0.023783	3.61337	chr19	4344002	NA	ENSG00000269807	3238	FALSE	TRUE	FALSE	NA
cg01384246	0.708407	-0.0374897	0.000653153	0.0237842	-3.6133	chr8	72893465	MSC-AS1	ENSG00000235531	0	TRUE	FALSE	FALSE	NA
cg15688628	0.695077	-0.0407109	0.000653133	0.0237842	-3.61331	chr12	94539768	PLXNC1	ENSG00000136040	2584	FALSE	FALSE	FALSE	NA
cg15688628	0.695077	-0.0407109	0.000653133	0.0237842	-3.61331	chr12	94539768	NA	ENSG00000257360	4654	FALSE	FALSE	FALSE	NA
cg06033321	0.676048	-0.0517368	0.000653548	0.0237929	-3.61311	chr1	86011409	DDAH1	ENSG00000153904	0	TRUE	FALSE	FALSE	NA
cg06033321	0.676048	-0.0517368	0.000653548	0.0237929	-3.61311	chr1	86011409	NA	ENSG00000282057	0	TRUE	FALSE	FALSE	NA
cg23418645	0.06636	-0.023866	0.000653468	0.0237929	-3.61315	chr14	66974032	GPHN	ENSG00000171723	92	FALSE	FALSE	FALSE	NA
cg23418645	0.06636	-0.023866	0.000653468	0.0237929	-3.61315	chr14	66974032	NA	ENSG00000258561	0	FALSE	FALSE	FALSE	NA
cg11235451	0.305984	-0.0323545	0.000653527	0.0237929	-3.61312	chr17	48989061	TOB1-AS1	ENSG00000229980	925	TRUE	FALSE	FALSE	NA
cg11235451	0.305984	-0.0323545	0.000653527	0.0237929	-3.61312	chr17	48989061	NA	ENSG00000262006	1467	TRUE	FALSE	FALSE	NA
cg27261494	0.892883	-0.0230443	0.000653809	0.0238005	-3.61298	chr6	74104097	DDX43	ENSG00000080007	453	FALSE	FALSE	FALSE	NA
cg27261494	0.892883	-0.0230443	0.000653809	0.0238005	-3.61298	chr6	74104097	OOEP	ENSG00000203907	0	FALSE	FALSE	FALSE	NA
cg27261494	0.892883	-0.0230443	0.000653809	0.0238005	-3.61298	chr6	74104097	NA	ENSG00000224221	2606	FALSE	FALSE	FALSE	NA
cg27261494	0.892883	-0.0230443	0.000653809	0.0238005	-3.61298	chr6	74104097	NA	ENSG00000238464	360	FALSE	FALSE	FALSE	NA
cg05267543	0.138102	-0.0226322	0.000654014	0.0238035	-3.61288	chr1	155036802	ADAM15	ENSG00000143537	1550	FALSE	TRUE	FALSE	NA
cg05267543	0.138102	-0.0226322	0.000654014	0.0238035	-3.61288	chr1	155036802	EFNA4	ENSG00000243364	0	FALSE	TRUE	FALSE	NA
cg05267543	0.138102	-0.0226322	0.000654014	0.0238035	-3.61288	chr1	155036802	NA	ENSG00000251246	0	FALSE	TRUE	FALSE	NA
cg09352720	0.935633	-0.0081939	0.000654047	0.0238035	-3.61286	chr3	148804818	HLTF	ENSG00000071794	476	FALSE	FALSE	FALSE	NA
cg09352720	0.935633	-0.0081939	0.000654047	0.0238035	-3.61286	chr3	148804818	HLTF-AS1	ENSG00000239718	0	FALSE	FALSE	FALSE	NA
cg19148519	0.931197	-0.0100231	0.000654006	0.0238035	-3.61288	chr8	22843432	RHOBTB2	ENSG00000008853	1497	FALSE	FALSE	FALSE	NA
cg19148519	0.931197	-0.0100231	0.000654006	0.0238035	-3.61288	chr8	22843432	PEBP4	ENSG00000134020	0	FALSE	FALSE	FALSE	NA
cg19148519	0.931197	-0.0100231	0.000654006	0.0238035	-3.61288	chr8	22843432	NA	ENSG00000245025	0	FALSE	FALSE	FALSE	NA
cg23105586	0.574486	-0.0642915	0.000654271	0.0238091	-3.61275	chr5	124339645	LINC02240	ENSG00000260192	0	TRUE	FALSE	FALSE	NA
cg02419674	0.0388356	0.00669636	0.000654395	0.0238104	3.61269	chr17	5389998	DERL2	ENSG00000072849	0	FALSE	TRUE	FALSE	NA
cg02419674	0.0388356	0.00669636	0.000654395	0.0238104	3.61269	chr17	5389998	MIS12	ENSG00000167842	0	FALSE	TRUE	FALSE	NA
cg04344730	0.308051	-0.0277086	0.000654771	0.0238146	-3.61251	chr1	57575654	DAB1	ENSG00000173406	0	TRUE	FALSE	FALSE	NA
cg05033052	0.049265	-0.0246506	0.000654764	0.0238146	-3.61251	chr10	21815715	MLLT10	ENSG00000078403	0	FALSE	FALSE	FALSE	NA
cg05033052	0.049265	-0.0246506	0.000654764	0.0238146	-3.61251	chr10	21815715	SKIDA1	ENSG00000180592	417	FALSE	FALSE	FALSE	NA
cg05033052	0.049265	-0.0246506	0.000654764	0.0238146	-3.61251	chr10	21815715	NA	ENSG00000286881	0	FALSE	FALSE	FALSE	NA
cg16204559	0.438016	-0.0464212	0.000654578	0.0238146	-3.6126	chr11	11472804	GALNT18	ENSG00000110328	0	TRUE	FALSE	FALSE	NA
cg13590711	0.596911	-0.0137974	0.000654669	0.0238146	-3.61256	chr14	30440498	PRKD1	ENSG00000184304	0	FALSE	FALSE	FALSE	NA
cg13590711	0.596911	-0.0137974	0.000654669	0.0238146	-3.61256	chr14	30440498	NA	ENSG00000248975	0	FALSE	FALSE	FALSE	NA
cg13590711	0.596911	-0.0137974	0.000654669	0.0238146	-3.61256	chr14	30440498	NA	ENSG00000257904	0	FALSE	FALSE	FALSE	NA
cg04112106	0.901151	-0.0169068	0.00065466	0.0238146	-3.61256	chr16	66972013	CIAO2B	ENSG00000166595	3686	FALSE	FALSE	FALSE	NA
cg04112106	0.901151	-0.0169068	0.00065466	0.0238146	-3.61256	chr16	66972013	CES2	ENSG00000172831	0	FALSE	FALSE	FALSE	NA
cg04112106	0.901151	-0.0169068	0.00065466	0.0238146	-3.61256	chr16	66972013	NA	ENSG00000265408	4601	FALSE	FALSE	FALSE	NA
cg20701461	0.286147	-0.0328326	0.000654937	0.0238188	-3.61242	chr1	45801852	TOE1	ENSG00000132773	3871	FALSE	FALSE	FALSE	NA
cg20701461	0.286147	-0.0328326	0.000654937	0.0238188	-3.61242	chr1	45801852	MUTYH	ENSG00000132781	0	FALSE	FALSE	FALSE	NA
cg21283926	0.237423	-0.060533	0.000655088	0.0238205	-3.61235	chr6	74160917	CGAS	ENSG00000164430	0	FALSE	TRUE	FALSE	NA
cg02586730	0.514425	-0.0314977	0.000655039	0.0238205	-3.61237	chr11	65639869	EFEMP2	ENSG00000172638	0	FALSE	TRUE	FALSE	NA
cg02586730	0.514425	-0.0314977	0.000655039	0.0238205	-3.61237	chr11	65639869	MUS81	ENSG00000172732	4744	FALSE	TRUE	FALSE	NA
cg08647349	0.335435	-0.0561524	0.000655381	0.0238292	-3.61221	chr1	7439692	CAMTA1	ENSG00000171735	0	TRUE	FALSE	FALSE	NA
cg08647349	0.335435	-0.0561524	0.000655381	0.0238292	-3.61221	chr1	7439692	LOC102725193	ENSG00000237728	2855	TRUE	FALSE	FALSE	NA
cg27137512	0.0975629	-0.0127558	0.000655442	0.0238295	-3.61218	chr10	43048665	ZNF37BP	ENSG00000234420	394	FALSE	TRUE	FALSE	NA
cg27137512	0.0975629	-0.0127558	0.000655442	0.0238295	-3.61218	chr10	43048665	NA	ENSG00000270762	2222	FALSE	TRUE	FALSE	NA
cg25340983	0.860969	-0.0176798	0.000655493	0.0238295	-3.61215	chr17	80780101	TBCD	ENSG00000141556	0	TRUE	FALSE	FALSE	NA
cg08383160	0.471783	0.0407755	0.000655725	0.0238341	3.61204	chr2	17981519	SMC6	ENSG00000163029	9	FALSE	FALSE	FALSE	NA
cg14047091	0.754852	0.0223247	0.00065572	0.0238341	3.61204	chr7	100205640	MOSPD3	ENSG00000106330	4084	FALSE	FALSE	FALSE	NA
cg14047091	0.754852	0.0223247	0.00065572	0.0238341	3.61204	chr7	100205640	PCOLCE	ENSG00000106333	0	FALSE	FALSE	FALSE	NA
cg14047091	0.754852	0.0223247	0.00065572	0.0238341	3.61204	chr7	100205640	PCOLCE-AS1	ENSG00000224729	3810	FALSE	FALSE	FALSE	NA
cg21651436	0.0189959	0.00392789	0.000655775	0.0238341	3.61201	chr11	65381610	MAP3K11	ENSG00000173327	0	FALSE	TRUE	FALSE	NA
cg21651436	0.0189959	0.00392789	0.000655775	0.0238341	3.61201	chr11	65381610	PCNX3	ENSG00000197136	1633	FALSE	TRUE	FALSE	NA
cg03596113	0.816632	-0.0436561	0.000656183	0.0238344	-3.61181	chr1	3129969	PRDM16	ENSG00000142611	0	FALSE	FALSE	FALSE	NA
cg03596113	0.816632	-0.0436561	0.000656183	0.0238344	-3.61181	chr1	3129969	NA	ENSG00000279839	4740	FALSE	FALSE	FALSE	NA
cg05800561	0.242232	-0.0400329	0.000656042	0.0238344	-3.61188	chr1	39680296	MACF1	ENSG00000127603	0	TRUE	FALSE	FALSE	NA
cg01546378	0.0553525	-0.0198186	0.000656155	0.0238344	-3.61183	chr2	38892901	GALM	ENSG00000143891	321	FALSE	TRUE	FALSE	NA
cg01546378	0.0553525	-0.0198186	0.000656155	0.0238344	-3.61183	chr2	38892901	NA	ENSG00000232518	2442	FALSE	TRUE	FALSE	NA
cg15471519	0.821865	-0.0247228	0.000656132	0.0238344	-3.61184	chr2	121735852	GLI2	ENSG00000074047	0	FALSE	FALSE	FALSE	NA
cg21683593	0.0182558	0.00314104	0.000656203	0.0238344	3.6118	chr13	21872180	NA	ENSG00000224429	4820	FALSE	TRUE	FALSE	NA
cg21683593	0.0182558	0.00314104	0.000656203	0.0238344	3.6118	chr13	21872180	NA	ENSG00000233325	97	FALSE	TRUE	FALSE	NA
cg21683593	0.0182558	0.00314104	0.000656203	0.0238344	3.6118	chr13	21872180	LOC105370105	ENSG00000235438	3037	FALSE	TRUE	FALSE	NA
cg27573344	0.677957	-0.0329875	0.000656154	0.0238344	-3.61183	chr17	9808600	RCVRN	ENSG00000109047	0	FALSE	FALSE	FALSE	NA
cg09952620	0.0828522	-0.0281231	0.000656513	0.0238438	-3.61165	chr19	13885098	MRI1	ENSG00000037757	1	FALSE	TRUE	FALSE	NA
cg09952620	0.0828522	-0.0281231	0.000656513	0.0238438	-3.61165	chr19	13885098	C19orf53	ENSG00000104979	171	FALSE	TRUE	FALSE	NA
cg09952620	0.0828522	-0.0281231	0.000656513	0.0238438	-3.61165	chr19	13885098	NA	ENSG00000267633	165	FALSE	TRUE	FALSE	NA
cg00600029	0.931842	-0.00872868	0.000656887	0.0238536	-3.61147	chr5	1088442	SLC12A7	ENSG00000113504	0	FALSE	FALSE	FALSE	NA
cg06974034	0.518275	-0.046943	0.000657257	0.0238652	-3.61129	chr2	158453600	ACVR1C	ENSG00000123612	0	FALSE	FALSE	FALSE	NA
ch.17.1711350R	0.224514	-0.0377981	0.000657481	0.0238714	-3.61118	chr17	64569031	PRKCA	ENSG00000154229	0	FALSE	FALSE	FALSE	NA
cg14138047	0.417101	-0.0353756	0.000657967	0.0238852	-3.61094	chr9	136522716	DBH	ENSG00000123454	0	FALSE	FALSE	FALSE	NA
cg14138047	0.417101	-0.0353756	0.000657967	0.0238852	-3.61094	chr9	136522716	DBH-AS1	ENSG00000225756	280	FALSE	FALSE	FALSE	NA
cg04799610	0.903548	-0.0133663	0.000657927	0.0238852	-3.61096	chr16	1323331	NA	ENSG00000261564	420	FALSE	FALSE	FALSE	NA
cg12888534	0.751523	0.0454725	0.00065826	0.0238921	3.6108	chr2	238778684	RAMP1	ENSG00000132329	0	FALSE	FALSE	FALSE	NA
cg12888534	0.751523	0.0454725	0.00065826	0.0238921	3.6108	chr2	238778684	NA	ENSG00000263723	58	FALSE	FALSE	FALSE	NA
cg20019546	0.286215	-0.02344	0.000658378	0.0238945	-3.61074	chr7	37955824	EPDR1	ENSG00000086289	0	FALSE	FALSE	FALSE	NA
cg20019546	0.286215	-0.02344	0.000658378	0.0238945	-3.61074	chr7	37955824	SFRP4	ENSG00000106483	0	FALSE	FALSE	FALSE	NA
cg20664247	0.505728	-0.0294096	0.000658593	0.0239004	-3.61064	chr1	2345475	PEX10	ENSG00000157911	238	FALSE	TRUE	FALSE	NA
cg19637113	0.536995	-0.0343125	0.000658876	0.0239087	-3.6105	chr15	74528522	CCDC33	ENSG00000140481	0	FALSE	FALSE	FALSE	NA
cg02153397	0.937769	-0.0129369	0.000659214	0.0239186	-3.61033	chr4	865080	GAK	ENSG00000178950	0	FALSE	FALSE	FALSE	NA
cg13735704	0.718714	0.028745	0.000659254	0.0239186	3.61032	chr4	103262782	SLC39A8	ENSG00000138821	0	FALSE	FALSE	FALSE	NA
cg05096099	0.923097	-0.0133178	0.000659498	0.0239225	-3.6102	chr2	15382078	NBAS	ENSG00000151779	0	TRUE	FALSE	FALSE	NA
cg10729196	0.642872	0.0353877	0.000659516	0.0239225	3.61019	chr3	149797095	LINC01998	ENSG00000243321	0	TRUE	FALSE	FALSE	NA
cg10729196	0.642872	0.0353877	0.000659516	0.0239225	3.61019	chr3	149797095	NA	ENSG00000243944	0	TRUE	FALSE	FALSE	NA
cg03978192	0.618615	0.0349877	0.000659449	0.0239225	3.61022	chr7	151125095	CRYGN	ENSG00000127377	825	TRUE	FALSE	FALSE	NA
cg03978192	0.618615	0.0349877	0.000659449	0.0239225	3.61022	chr7	151125095	NA	ENSG00000241456	0	TRUE	FALSE	FALSE	NA
cg11358405	0.676811	-0.0626482	0.000659842	0.0239322	-3.61003	chr15	91382972	NA	ENSG00000259704	0	TRUE	TRUE	FALSE	NA
cg17570939	0.891663	-0.014066	0.000659888	0.0239322	-3.61001	chr22	23605330	BCR	ENSG00000186716	0	FALSE	FALSE	FALSE	NA
cg17570939	0.891663	-0.014066	0.000659888	0.0239322	-3.61001	chr22	23605330	FBXW4P1	ENSG00000230701	0	FALSE	FALSE	FALSE	NA
cg17570939	0.891663	-0.014066	0.000659888	0.0239322	-3.61001	chr22	23605330	NA	ENSG00000240160	1071	FALSE	FALSE	FALSE	NA
cg22144942	0.668809	0.0306618	0.000660107	0.0239382	3.6099	chr15	89151201	MIR7-2	ENSG00000207703	3854	FALSE	FALSE	FALSE	NA
cg22144942	0.668809	0.0306618	0.000660107	0.0239382	3.6099	chr15	89151201	MIR1179	ENSG00000221630	136	FALSE	FALSE	FALSE	NA
cg22144942	0.668809	0.0306618	0.000660107	0.0239382	3.6099	chr15	89151201	LINC01586	ENSG00000249487	2859	FALSE	FALSE	FALSE	NA
cg05840338	0.770469	-0.0291849	0.00066026	0.0239418	-3.60983	chr14	20890590	KLHL33	ENSG00000185271	3420	TRUE	FALSE	FALSE	NA
cg01715551	0.440686	-0.0239812	0.00066052	0.0239494	-3.6097	chr20	57426789	GNAS	ENSG00000087460	0	FALSE	FALSE	TRUE	Isoform Dependent
cg01715551	0.440686	-0.0239812	0.00066052	0.0239494	-3.6097	chr20	57426789	GNAS-AS1	ENSG00000235590	830	FALSE	FALSE	TRUE	Paternal
cg05779990	0.860756	-0.0196806	0.000660734	0.0239553	-3.6096	chr3	128292593	LINC01565	ENSG00000198685	0	FALSE	FALSE	FALSE	NA
cg00239835	0.530558	-0.0256136	0.000660989	0.0239611	-3.60947	chr11	72379867	PDE2A	ENSG00000186642	0	FALSE	FALSE	FALSE	NA
cg01476969	0.207764	-0.0330481	0.000661052	0.0239611	-3.60944	chr19	719323	PALM	ENSG00000099864	0	TRUE	FALSE	FALSE	NA
cg17095958	0.931402	-0.0134625	0.00066168	0.0239762	-3.60914	chr2	217009673	XRCC5	ENSG00000079246	0	TRUE	FALSE	FALSE	NA
cg10217713	0.330317	-0.023094	0.000661649	0.0239762	-3.60915	chr10	135015587	KNDC1	ENSG00000171798	0	FALSE	FALSE	FALSE	NA
cg27523951	0.035245	-0.0151623	0.000661662	0.0239762	-3.60915	chr13	46038867	COG3	ENSG00000136152	165	FALSE	TRUE	FALSE	NA
cg16733558	0.816669	-0.0268649	0.000661676	0.0239762	-3.60914	chr14	29256427	LINC01551	ENSG00000186960	0	FALSE	FALSE	FALSE	NA
cg16733558	0.816669	-0.0268649	0.000661676	0.0239762	-3.60914	chr14	29256427	LINC02282	ENSG00000257056	1422	FALSE	FALSE	FALSE	NA
cg02801453	0.0617629	-0.00645686	0.000661862	0.0239799	-3.60905	chr19	58838213	ZSCAN22	ENSG00000182318	146	FALSE	TRUE	FALSE	NA
cg19889856	0.404276	-0.0322705	0.000662312	0.0239877	-3.60883	chr7	134856654	CYREN	ENSG00000122783	1106	FALSE	FALSE	FALSE	NA
cg19889856	0.404276	-0.0322705	0.000662312	0.0239877	-3.60883	chr7	134856654	NA	ENSG00000272941	2354	FALSE	FALSE	FALSE	NA
cg19889856	0.404276	-0.0322705	0.000662312	0.0239877	-3.60883	chr7	134856654	NA	ENSG00000287733	0	FALSE	FALSE	FALSE	NA
cg19026207	0.0407197	0.0164971	0.000662244	0.0239877	3.60886	chr17	26645466	TMEM97	ENSG00000109084	759	FALSE	TRUE	FALSE	NA
cg19026207	0.0407197	0.0164971	0.000662244	0.0239877	3.60886	chr17	26645466	KRT18P55	ENSG00000265480	656	FALSE	TRUE	FALSE	NA
cg13034362	0.813192	-0.0247115	0.000662171	0.0239877	-3.6089	chr18	5544661	EPB41L3	ENSG00000082397	0	FALSE	FALSE	FALSE	NA
cg09240436	0.903571	-0.0448446	0.000662278	0.0239877	-3.60885	chr19	57630594	USP29	ENSG00000131864	0	FALSE	FALSE	FALSE	NA
cg06651452	0.305136	0.0216501	0.000662376	0.0239881	3.6088	chr19	4062424	ZBTB7A	ENSG00000178951	0	FALSE	FALSE	FALSE	NA
cg06651452	0.305136	0.0216501	0.000662376	0.0239881	3.6088	chr19	4062424	NA	ENSG00000268670	0	FALSE	FALSE	FALSE	NA
cg18147098	0.63012	0.042496	0.000662494	0.0239905	3.60874	chr1	212688916	NA	ENSG00000286213	0	FALSE	FALSE	FALSE	NA
cg09584785	0.855916	0.0239847	0.000662582	0.0239905	3.6087	chr1	162333354	NOS1AP	ENSG00000198929	0	FALSE	FALSE	FALSE	NA
cg09584785	0.855916	0.0239847	0.000662582	0.0239905	3.6087	chr1	162333354	NA	ENSG00000254706	1842	FALSE	FALSE	FALSE	NA
cg17881042	0.83376	-0.0193885	0.0006626	0.0239905	-3.60869	chr17	78192008	SLC26A11	ENSG00000181045	1489	FALSE	FALSE	FALSE	NA
cg17881042	0.83376	-0.0193885	0.0006626	0.0239905	-3.60869	chr17	78192008	SGSH	ENSG00000181523	0	FALSE	FALSE	FALSE	NA
cg13618596	0.0561693	-0.0088175	0.000662992	0.0240028	-3.6085	chr12	4384751	CCND2	ENSG00000118971	0	FALSE	TRUE	FALSE	NA
cg13618596	0.0561693	-0.0088175	0.000662992	0.0240028	-3.6085	chr12	4384751	CCND2-AS1	ENSG00000255920	0	FALSE	TRUE	FALSE	NA
cg13618596	0.0561693	-0.0088175	0.000662992	0.0240028	-3.6085	chr12	4384751	NA	ENSG00000285901	0	FALSE	TRUE	FALSE	NA
cg04610224	0.0321747	0.00886635	0.000663192	0.0240081	3.6084	chr11	111411756	C11orf88	ENSG00000183644	3999	FALSE	FALSE	FALSE	NA
cg04610224	0.0321747	0.00886635	0.000663192	0.0240081	3.6084	chr11	111411756	LAYN	ENSG00000204381	0	FALSE	FALSE	FALSE	NA
cg17933722	0.049243	0.0125515	0.00066335	0.0240082	3.60833	chr1	116711077	NA	ENSG00000235933	2214	TRUE	TRUE	FALSE	NA
cg02485566	0.171286	-0.0155003	0.000663275	0.0240082	-3.60836	chr7	153749759	DPP6	ENSG00000130226	0	FALSE	FALSE	FALSE	NA
cg02485566	0.171286	-0.0155003	0.000663275	0.0240082	-3.60836	chr7	153749759	NA	ENSG00000203335	2611	FALSE	FALSE	FALSE	NA
cg09148268	0.926116	-0.00882246	0.000663312	0.0240082	-3.60835	chr21	43348008	C2CD2	ENSG00000157617	0	FALSE	FALSE	FALSE	NA
cg16762030	0.438713	-0.0364274	0.000663423	0.0240089	-3.60829	chr15	50148234	ATP8B4	ENSG00000104043	2200	TRUE	FALSE	FALSE	NA
cg22830638	0.772047	0.0299014	0.000663665	0.02401	3.60817	chr2	73209573	SFXN5	ENSG00000144040	0	FALSE	FALSE	FALSE	NA
cg04726800	0.0287065	-0.00808639	0.000663623	0.02401	-3.60819	chr3	128598191	ACAD9	ENSG00000177646	247	FALSE	FALSE	FALSE	NA
cg04726800	0.0287065	-0.00808639	0.000663623	0.02401	-3.60819	chr3	128598191	NA	ENSG00000287110	3129	FALSE	FALSE	FALSE	NA
cg23010568	0.893334	-0.0167249	0.00066352	0.02401	-3.60824	chr17	568212	VPS53	ENSG00000141252	0	FALSE	FALSE	FALSE	NA
cg06967127	0.45812	-0.0264579	0.0006636	0.02401	-3.60821	chr17	1358271	CRK	ENSG00000167193	0	FALSE	TRUE	FALSE	NA
cg05256605	0.66494	-0.0567551	0.000663918	0.0240154	-3.60805	chr5	121412184	LOX	ENSG00000113083	0	FALSE	FALSE	FALSE	NA
cg05256605	0.66494	-0.0567551	0.000663918	0.0240154	-3.60805	chr5	121412184	SRFBP1	ENSG00000151304	918	FALSE	FALSE	FALSE	NA
cg11792766	0.857658	-0.0242502	0.00066391	0.0240154	-3.60806	chr22	42731062	TCF20	ENSG00000100207	0	FALSE	FALSE	FALSE	NA
cg09408571	0.413031	-0.0411064	0.000664187	0.0240232	-3.60792	chr1	101003634	GPR88	ENSG00000181656	60	FALSE	FALSE	FALSE	NA
cg13197732	0.822044	0.0178426	0.00066446	0.0240287	3.60779	chr6	74103473	DDX43	ENSG00000080007	1077	FALSE	FALSE	FALSE	NA
cg13197732	0.822044	0.0178426	0.00066446	0.0240287	3.60779	chr6	74103473	OOEP	ENSG00000203907	0	FALSE	FALSE	FALSE	NA
cg13197732	0.822044	0.0178426	0.00066446	0.0240287	3.60779	chr6	74103473	NA	ENSG00000224221	1982	FALSE	FALSE	FALSE	NA
cg13197732	0.822044	0.0178426	0.00066446	0.0240287	3.60779	chr6	74103473	NA	ENSG00000238464	162	FALSE	FALSE	FALSE	NA
cg17103856	0.743117	0.037582	0.000664495	0.0240287	3.60777	chr7	2070258	MAD1L1	ENSG00000002822	0	FALSE	FALSE	FALSE	NA
cg17103856	0.743117	0.037582	0.000664495	0.0240287	3.60777	chr7	2070258	NA	ENSG00000286192	0	FALSE	FALSE	FALSE	NA
cg11704631	0.743826	0.0255981	0.000664396	0.0240287	3.60782	chr21	36395663	RUNX1	ENSG00000159216	0	FALSE	FALSE	FALSE	NA
cg20921659	0.732983	0.0245057	0.000664634	0.0240318	3.60771	chr2	29698784	ALK	ENSG00000171094	0	TRUE	FALSE	FALSE	NA
cg15718494	0.306966	-0.0373679	0.000664834	0.0240371	-3.60761	chr19	51845859	ETFB	ENSG00000105379	2563	FALSE	FALSE	FALSE	NA
cg15718494	0.306966	-0.0373679	0.000664834	0.0240371	-3.60761	chr19	51845859	VSIG10L	ENSG00000186806	480	FALSE	FALSE	FALSE	NA
cg15718494	0.306966	-0.0373679	0.000664834	0.0240371	-3.60761	chr19	51845859	NA	ENSG00000267905	0	FALSE	FALSE	FALSE	NA
cg15718494	0.306966	-0.0373679	0.000664834	0.0240371	-3.60761	chr19	51845859	NA	ENSG00000267984	2563	FALSE	FALSE	FALSE	NA
cg07676145	0.331577	-0.0547145	0.000664971	0.0240383	-3.60754	chr10	73506646	CDH23	ENSG00000107736	0	TRUE	FALSE	FALSE	NA
cg07676145	0.331577	-0.0547145	0.000664971	0.0240383	-3.60754	chr10	73506646	VSIR	ENSG00000107738	666	TRUE	FALSE	FALSE	NA
cg20781967	0.433429	-0.0480374	0.000664943	0.0240383	-3.60756	chr12	772688	NINJ2	ENSG00000171840	0	TRUE	FALSE	FALSE	NA
cg20781967	0.433429	-0.0480374	0.000664943	0.0240383	-3.60756	chr12	772688	LOC100049716	ENSG00000177406	0	TRUE	FALSE	FALSE	NA
cg10993465	0.433886	-0.0205026	0.000665363	0.0240506	-3.60735	chr3	14851743	FGD5	ENSG00000154783	616	FALSE	FALSE	FALSE	NA
cg10993465	0.433886	-0.0205026	0.000665363	0.0240506	-3.60735	chr3	14851743	LINC02011	ENSG00000260902	0	FALSE	FALSE	FALSE	NA
cg26162326	0.617879	-0.0597098	0.000665514	0.0240539	-3.60728	chr7	75957061	YWHAG	ENSG00000170027	0	TRUE	FALSE	FALSE	NA
cg00237876	0.538038	-0.0397846	0.000665561	0.0240539	-3.60726	chr17	41924043	CD300LG	ENSG00000161649	472	TRUE	FALSE	FALSE	NA
cg11106287	0.0683654	-0.00997901	0.000665916	0.0240648	-3.60709	chr6	33265605	PFDN6	ENSG00000204220	0	FALSE	FALSE	FALSE	NA
cg11106287	0.0683654	-0.00997901	0.000665916	0.0240648	-3.60709	chr6	33265605	TAPBP	ENSG00000231925	1865	FALSE	FALSE	FALSE	NA
cg11106287	0.0683654	-0.00997901	0.000665916	0.0240648	-3.60709	chr6	33265605	RGL2	ENSG00000237441	0	FALSE	FALSE	FALSE	NA
cg11238542	0.454953	-0.0540181	0.000666025	0.0240669	-3.60703	chr2	64431470	NA	ENSG00000225889	0	TRUE	TRUE	FALSE	NA
cg11238542	0.454953	-0.0540181	0.000666025	0.0240669	-3.60703	chr2	64431470	LINC00309	ENSG00000230923	0	TRUE	TRUE	FALSE	NA
cg11238542	0.454953	-0.0540181	0.000666025	0.0240669	-3.60703	chr2	64431470	NA	ENSG00000270354	4161	TRUE	TRUE	FALSE	NA
cg24279418	0.165122	-0.0559652	0.000666417	0.0240791	-3.60685	chr3	13974286	TPRXL	ENSG00000180438	4486	FALSE	FALSE	FALSE	NA
cg24279418	0.165122	-0.0559652	0.000666417	0.0240791	-3.60685	chr3	13974286	FGD5P1	ENSG00000275340	266	FALSE	FALSE	FALSE	NA
cg04074001	0.674569	-0.0821872	0.000666481	0.0240795	-3.60681	chr4	148861409	ARHGAP10	ENSG00000071205	0	TRUE	FALSE	FALSE	NA
cg25276126	0.858771	-0.0208915	0.000666728	0.0240847	-3.6067	chr1	20005715	HTR6	ENSG00000158748	0	FALSE	FALSE	FALSE	NA
cg25276126	0.858771	-0.0208915	0.000666728	0.0240847	-3.6067	chr1	20005715	TMCO4	ENSG00000162542	2990	FALSE	FALSE	FALSE	NA
cg02247591	0.156305	-0.0241052	0.000666721	0.0240847	-3.6067	chr19	43979372	PHLDB3	ENSG00000176531	0	TRUE	TRUE	FALSE	NA
cg14736640	0.893042	-0.0220315	0.000666954	0.0240909	-3.60659	chr12	109186597	SSH1	ENSG00000084112	0	FALSE	FALSE	FALSE	NA
cg03733219	0.314929	-0.0506877	0.00066708	0.0240936	-3.60653	chr19	38886319	SPRED3	ENSG00000188766	0	FALSE	TRUE	FALSE	NA
cg16985708	0.178145	-0.0218689	0.000667139	0.0240938	-3.6065	chr7	73247674	METTL27	ENSG00000165171	1245	FALSE	FALSE	FALSE	NA
cg16985708	0.178145	-0.0218689	0.000667139	0.0240938	-3.6065	chr7	73247674	CLDN4	ENSG00000189143	650	FALSE	FALSE	FALSE	NA
cg17695841	0.386919	-0.0390292	0.000667538	0.0241063	-3.60631	chr11	45825485	SLC35C1	ENSG00000181830	137	FALSE	FALSE	FALSE	NA
cg02741554	0.073236	-0.0191757	0.000667839	0.0241133	-3.60616	chr4	74965278	CXCL2	ENSG00000081041	364	TRUE	FALSE	FALSE	NA
cg23345580	0.0519678	-0.0144991	0.000667991	0.0241169	-3.60609	chr4	124320912	SPRY1	ENSG00000164056	0	FALSE	TRUE	FALSE	NA
cg07541160	0.66223	-0.0268552	0.000668259	0.0241247	-3.60596	chr6	36985879	FGD2	ENSG00000146192	0	TRUE	FALSE	FALSE	NA
cg06930757	0.630652	-0.0343521	0.000668342	0.0241258	-3.60592	chr19	51216389	SHANK1	ENSG00000161681	0	FALSE	FALSE	FALSE	NA
cg13493563	0.531135	-0.0483613	0.000669063	0.0241423	-3.60557	chr9	132260096	NA	ENSG00000204054	0	TRUE	FALSE	FALSE	NA
cg26514961	0.869477	-0.0140646	0.000668979	0.0241423	-3.60561	chr12	94566784	PLXNC1	ENSG00000136040	0	TRUE	FALSE	FALSE	NA
cg26514961	0.869477	-0.0140646	0.000668979	0.0241423	-3.60561	chr12	94566784	NA	ENSG00000258035	0	TRUE	FALSE	FALSE	NA
cg02214595	0.043238	-0.00538459	0.000668973	0.0241423	-3.60562	chr16	67143798	C16orf70	ENSG00000125149	62	FALSE	TRUE	FALSE	NA
cg16257434	0.737748	0.0237951	0.000669025	0.0241423	3.60559	chr17	73571444	LLGL2	ENSG00000073350	154	FALSE	FALSE	FALSE	NA
cg17902947	0.732198	0.0705374	0.000669241	0.0241437	3.60549	chr1	57040807	PLPP3	ENSG00000162407	0	FALSE	FALSE	FALSE	NA
cg15978561	0.734686	0.0370802	0.00066926	0.0241437	3.60548	chr2	240196996	HDAC4	ENSG00000068024	0	FALSE	TRUE	FALSE	NA
cg06671069	0.0689342	-0.0141639	0.000669189	0.0241437	-3.60551	chr10	91174283	LIPA	ENSG00000107798	0	FALSE	TRUE	FALSE	NA
cg06671069	0.0689342	-0.0141639	0.000669189	0.0241437	-3.60551	chr10	91174283	IFIT5	ENSG00000152778	41	FALSE	TRUE	FALSE	NA
cg10835083	0.648257	-0.0474763	0.000669654	0.0241522	-3.60529	chr2	222395101	EPHA4	ENSG00000116106	0	TRUE	FALSE	FALSE	NA
cg10835083	0.648257	-0.0474763	0.000669654	0.0241522	-3.60529	chr2	222395101	NA	ENSG00000226726	2286	TRUE	FALSE	FALSE	NA
cg21048669	0.314232	-0.0216493	0.000669723	0.0241527	-3.60526	chr16	78056379	CLEC3A	ENSG00000166509	32	TRUE	FALSE	FALSE	NA
cg21048669	0.314232	-0.0216493	0.000669723	0.0241527	-3.60526	chr16	78056379	NA	ENSG00000261540	0	TRUE	FALSE	FALSE	NA
cg16707895	0.602435	-0.0330033	0.000669895	0.024157	-3.60517	chr19	13394116	CACNA1A	ENSG00000141837	0	FALSE	FALSE	FALSE	NA
cg05312353	0.0518522	-0.0121765	0.000669957	0.0241574	-3.60514	chr6	17102678	STMND1	ENSG00000230873	0	TRUE	FALSE	FALSE	NA
cg05312353	0.0518522	-0.0121765	0.000669957	0.0241574	-3.60514	chr6	17102678	NA	ENSG00000287359	0	TRUE	FALSE	FALSE	NA
cg05375405	0.0721548	-0.0203765	0.000670177	0.0241634	-3.60504	chr1	156711303	RRNAD1	ENSG00000143303	4550	FALSE	TRUE	FALSE	NA
cg05375405	0.0721548	-0.0203765	0.000670177	0.0241634	-3.60504	chr1	156711303	MRPL24	ENSG00000143314	0	FALSE	TRUE	FALSE	NA
cg05375405	0.0721548	-0.0203765	0.000670177	0.0241634	-3.60504	chr1	156711303	HDGF	ENSG00000143321	597	FALSE	TRUE	FALSE	NA
cg03714522	0.4274	-0.0301217	0.000670323	0.0241648	-3.60497	chr7	150822902	AGAP3	ENSG00000133612	0	FALSE	FALSE	FALSE	NA
cg08243827	0.611745	-0.0326952	0.00067032	0.0241648	-3.60497	chr14	23815798	SLC22A17	ENSG00000092096	0	FALSE	FALSE	FALSE	NA
cg14191360	0.075163	-0.019542	0.000670451	0.0241675	-3.60491	chr7	116311773	MET	ENSG00000105976	476	FALSE	FALSE	FALSE	NA
cg27040468	0.502196	-0.0548827	0.000670678	0.0241738	-3.6048	chr10	60456715	BICC1	ENSG00000122870	0	TRUE	FALSE	FALSE	NA
cg13073566	0.590458	-0.0529287	0.000670741	0.0241742	-3.60477	chr6	112688078	NA	ENSG00000215807	4153	FALSE	FALSE	FALSE	NA
cg13073566	0.590458	-0.0529287	0.000670741	0.0241742	-3.60477	chr6	112688078	NA	ENSG00000217770	0	FALSE	FALSE	FALSE	NA
cg13073566	0.590458	-0.0529287	0.000670741	0.0241742	-3.60477	chr6	112688078	NA	ENSG00000266485	4936	FALSE	FALSE	FALSE	NA
cg16720405	0.699397	-0.0585073	0.000671231	0.0241855	-3.60453	chr3	122790178	PDIA5	ENSG00000065485	0	FALSE	FALSE	FALSE	NA
cg22507639	0.125696	-0.0243713	0.000671267	0.0241855	-3.60452	chr19	45580011	MARK4	ENSG00000007047	2534	FALSE	TRUE	FALSE	NA
cg22507639	0.125696	-0.0243713	0.000671267	0.0241855	-3.60452	chr19	45580011	GEMIN7	ENSG00000142252	2441	FALSE	TRUE	FALSE	NA
cg22507639	0.125696	-0.0243713	0.000671267	0.0241855	-3.60452	chr19	45580011	ZNF296	ENSG00000170684	165	FALSE	TRUE	FALSE	NA
cg22507639	0.125696	-0.0243713	0.000671267	0.0241855	-3.60452	chr19	45580011	GEMIN7-AS1	ENSG00000267348	0	FALSE	TRUE	FALSE	NA
cg25604616	0.889085	-0.0127308	0.000671407	0.0241861	-3.60445	chr10	60108454	UBE2D1	ENSG00000072401	0	TRUE	FALSE	FALSE	NA
cg26210187	0.045686	0.0120254	0.000671388	0.0241861	3.60446	chr11	110582420	ARHGAP20	ENSG00000137727	0	FALSE	FALSE	FALSE	NA
cg25009965	0.293491	-0.0543525	0.000671495	0.0241861	-3.60441	chr11	114031120	ZBTB16	ENSG00000109906	0	TRUE	FALSE	FALSE	NA
cg25009965	0.293491	-0.0543525	0.000671495	0.0241861	-3.60441	chr11	114031120	NA	ENSG00000286463	0	TRUE	FALSE	FALSE	NA
cg08441822	0.217092	-0.0304479	0.00067148	0.0241861	-3.60441	chr15	58723879	ALDH1A2	ENSG00000128918	0	FALSE	FALSE	FALSE	NA
cg08441822	0.217092	-0.0304479	0.00067148	0.0241861	-3.60441	chr15	58723879	LIPC	ENSG00000166035	0	FALSE	FALSE	FALSE	NA
cg08441822	0.217092	-0.0304479	0.00067148	0.0241861	-3.60441	chr15	58723879	LIPC-AS1	ENSG00000259293	3209	FALSE	FALSE	FALSE	NA
cg10075287	0.745592	-0.0430584	0.000671647	0.0241879	-3.60433	chr2	180727677	ZNF385B	ENSG00000144331	1337	FALSE	FALSE	FALSE	NA
cg10075287	0.745592	-0.0430584	0.000671647	0.0241879	-3.60433	chr2	180727677	MIR1258	ENSG00000221240	2041	FALSE	FALSE	FALSE	NA
cg27298085	0.0506309	0.0106162	0.00067165	0.0241879	3.60433	chr17	67410700	MAP2K6	ENSG00000108984	137	FALSE	TRUE	FALSE	NA
cg07518851	0.380146	-0.0306042	0.000671933	0.0241939	-3.6042	chr10	135038446	KNDC1	ENSG00000171798	0	FALSE	FALSE	FALSE	NA
cg01588019	0.68998	-0.0218058	0.000671975	0.0241939	-3.60418	chr19	5689931	RPL36	ENSG00000130255	0	FALSE	TRUE	FALSE	NA
cg01588019	0.68998	-0.0218058	0.000671975	0.0241939	-3.60418	chr19	5689931	HSD11B1L	ENSG00000167733	1396	FALSE	TRUE	FALSE	NA
cg01588019	0.68998	-0.0218058	0.000671975	0.0241939	-3.60418	chr19	5689931	LONP1	ENSG00000196365	1913	FALSE	TRUE	FALSE	NA
cg11939992	0.583076	-0.0160024	0.000671958	0.0241939	-3.60419	chr21	15135145	NA	ENSG00000229231	0	FALSE	FALSE	FALSE	NA
cg11939992	0.583076	-0.0160024	0.000671958	0.0241939	-3.60419	chr21	15135145	NA	ENSG00000278955	512	FALSE	FALSE	FALSE	NA
cg11939992	0.583076	-0.0160024	0.000671958	0.0241939	-3.60419	chr21	15135145	NA	ENSG00000280172	0	FALSE	FALSE	FALSE	NA
cg19776072	0.735822	-0.052051	0.000672115	0.024197	-3.60411	chr10	112336155	SMC3	ENSG00000108055	0	TRUE	FALSE	FALSE	NA
cg19776072	0.735822	-0.052051	0.000672115	0.024197	-3.60411	chr10	112336155	NA	ENSG00000239125	0	TRUE	FALSE	FALSE	NA
cg12293170	0.177122	-0.0218556	0.000672172	0.0241971	-3.60408	chr7	132258096	PLXNA4	ENSG00000221866	0	TRUE	FALSE	FALSE	NA
cg14529598	0.955909	-0.0130623	0.000672237	0.0241976	-3.60405	chr4	8098851	ABLIM2	ENSG00000163995	0	FALSE	FALSE	FALSE	NA
cg03649855	0.50687	-0.0437522	0.000672354	0.0241999	-3.604	chr6	45576388	RUNX2	ENSG00000124813	0	TRUE	FALSE	FALSE	NA
cg12946961	0.903068	-0.0427001	0.000672568	0.0242056	-3.60389	chr5	8870588	NA	ENSG00000250198	0	FALSE	FALSE	FALSE	NA
cg21533830	0.890601	-0.0163649	0.00067262	0.0242056	-3.60387	chr11	117301482	DSCAML1	ENSG00000177103	0	FALSE	FALSE	FALSE	NA
cg03221483	0.692958	-0.0580327	0.00067286	0.0242123	-3.60375	chr17	75315081	SEPTIN9	ENSG00000184640	0	FALSE	FALSE	FALSE	NA
cg09386073	0.796459	-0.0369458	0.000673123	0.0242199	-3.60363	chr17	73007747	MRPL58	ENSG00000167862	1017	FALSE	FALSE	FALSE	NA
cg07712663	0.410638	0.0375578	0.000673468	0.0242285	3.60346	chr2	16789846	FAM49A	ENSG00000197872	0	TRUE	TRUE	FALSE	NA
cg11998049	0.142403	-0.0293687	0.000673436	0.0242285	-3.60348	chr6	52441068	TRAM2	ENSG00000065308	0	FALSE	TRUE	FALSE	NA
cg11998049	0.142403	-0.0293687	0.000673436	0.0242285	-3.60348	chr6	52441068	TRAM2-AS1	ENSG00000225791	516	FALSE	TRUE	FALSE	NA
cg02742133	0.304431	-0.0385651	0.000673532	0.0242289	-3.60343	chr14	77608987	TMEM63C	ENSG00000165548	0	TRUE	FALSE	FALSE	NA
cg02742133	0.304431	-0.0385651	0.000673532	0.0242289	-3.60343	chr14	77608987	ZDHHC22	ENSG00000177108	0	TRUE	FALSE	FALSE	NA
cg02742133	0.304431	-0.0385651	0.000673532	0.0242289	-3.60343	chr14	77608987	NA	ENSG00000259164	0	TRUE	FALSE	FALSE	NA
cg02742133	0.304431	-0.0385651	0.000673532	0.0242289	-3.60343	chr14	77608987	NA	ENSG00000269883	0	TRUE	FALSE	FALSE	NA
cg13808058	0.594179	-0.0605358	0.000673705	0.0242303	-3.60335	chr1	203605590	ATP2B4	ENSG00000058668	0	TRUE	FALSE	FALSE	NA
cg19386379	0.286332	-0.0513804	0.000673635	0.0242303	-3.60338	chr11	844284	CD151	ENSG00000177697	4452	FALSE	FALSE	FALSE	NA
cg19386379	0.286332	-0.0513804	0.000673635	0.0242303	-3.60338	chr11	844284	POLR2L	ENSG00000177700	1754	FALSE	FALSE	FALSE	NA
cg19386379	0.286332	-0.0513804	0.000673635	0.0242303	-3.60338	chr11	844284	TSPAN4	ENSG00000214063	0	FALSE	FALSE	FALSE	NA
cg21276379	0.147154	-0.0260495	0.000674097	0.0242397	-3.60316	chr2	46523790	EPAS1	ENSG00000116016	0	FALSE	FALSE	FALSE	NA
cg01614703	0.659996	0.026716	0.000674425	0.0242477	3.60301	chr12	132278510	SFSWAP	ENSG00000061936	0	FALSE	FALSE	FALSE	NA
cg17389077	0.315185	-0.021742	0.000674489	0.0242481	-3.60298	chr10	128810904	DOCK1	ENSG00000150760	0	TRUE	FALSE	FALSE	NA
cg17389077	0.315185	-0.021742	0.000674489	0.0242481	-3.60298	chr10	128810904	NA	ENSG00000223528	0	TRUE	FALSE	FALSE	NA
cg17389077	0.315185	-0.021742	0.000674489	0.0242481	-3.60298	chr10	128810904	NA	ENSG00000232935	860	TRUE	FALSE	FALSE	NA
cg01180628	0.0866081	-0.0199408	0.000674911	0.0242556	-3.60278	chr3	5023394	BHLHE40	ENSG00000134107	0	FALSE	FALSE	FALSE	NA
cg01180628	0.0866081	-0.0199408	0.000674911	0.0242556	-3.60278	chr3	5023394	BHLHE40-AS1	ENSG00000235831	1294	FALSE	FALSE	FALSE	NA
cg18894054	0.0384678	-0.0154985	0.000674823	0.0242556	-3.60282	chr4	187646301	FAT1	ENSG00000083857	0	FALSE	FALSE	FALSE	NA
cg01784825	0.497139	0.0316253	0.00067488	0.0242556	3.60279	chr11	61377918	RPLP0P2	ENSG00000243742	4589	TRUE	FALSE	FALSE	NA
cg01784825	0.497139	0.0316253	0.00067488	0.0242556	3.60279	chr11	61377918	LOC101927495	ENSG00000250230	2895	TRUE	FALSE	FALSE	NA
cg05743713	0.594197	0.0511626	0.00067488	0.0242556	3.60279	chr11	66885240	KDM2A	ENSG00000173120	1493	FALSE	FALSE	FALSE	NA
cg20687587	0.71688	-0.0322866	0.000675091	0.0242602	-3.60269	chr6	28479996	GPX6	ENSG00000198704	0	FALSE	FALSE	FALSE	NA
cg12898595	0.934877	-0.00786781	0.000675386	0.0242672	-3.60255	chr3	65592742	MAGI1	ENSG00000151276	0	TRUE	FALSE	FALSE	NA
cg18606310	0.0493351	0.00953228	0.000675394	0.0242672	3.60255	chr20	25228899	PYGB	ENSG00000100994	0	FALSE	TRUE	FALSE	NA
cg18606310	0.0493351	0.00953228	0.000675394	0.0242672	3.60255	chr20	25228899	NA	ENSG00000274414	3033	FALSE	TRUE	FALSE	NA
cg18606310	0.0493351	0.00953228	0.000675394	0.0242672	3.60255	chr20	25228899	NA	ENSG00000274507	2744	FALSE	TRUE	FALSE	NA
cg02822838	0.587286	-0.0256449	0.000675451	0.0242674	-3.60252	chr6	41704208	PGC	ENSG00000096088	240	FALSE	FALSE	FALSE	NA
cg02822838	0.587286	-0.0256449	0.000675451	0.0242674	-3.60252	chr6	41704208	TFEB	ENSG00000112561	210	FALSE	FALSE	FALSE	NA
cg02822838	0.587286	-0.0256449	0.000675451	0.0242674	-3.60252	chr6	41704208	NA	ENSG00000231102	2437	FALSE	FALSE	FALSE	NA
cg21783033	0.832218	-0.0237575	0.000675756	0.0242764	-3.60237	chr2	175593789	NA	ENSG00000236449	0	FALSE	FALSE	FALSE	NA
cg07102380	0.788688	0.0310067	0.00067601	0.0242836	3.60225	chr10	612266	DIP2C	ENSG00000151240	0	FALSE	FALSE	FALSE	NA
cg06855751	0.583486	-0.051905	0.000676278	0.0242868	-3.60213	chr3	116735063	LSAMP	ENSG00000185565	0	TRUE	FALSE	FALSE	NA
cg25843873	0.588329	-0.0502937	0.000676311	0.0242868	-3.60211	chr17	1107378	ABR	ENSG00000159842	0	FALSE	FALSE	FALSE	NA
cg00044299	0.740498	-0.0430382	0.00067627	0.0242868	-3.60213	chr18	24126361	KCTD1	ENSG00000134504	0	TRUE	FALSE	FALSE	NA
cg00044299	0.740498	-0.0430382	0.00067627	0.0242868	-3.60213	chr18	24126361	NA	ENSG00000277534	605	TRUE	FALSE	FALSE	NA
cg25950668	0.92667	-0.017576	0.000676428	0.0242872	-3.60205	chr2	97530653	SEMA4C	ENSG00000168758	0	FALSE	FALSE	FALSE	NA
cg18052778	0.33805	-0.0293246	0.000676397	0.0242872	-3.60207	chr17	46030312	PNPO	ENSG00000108439	3637	FALSE	FALSE	FALSE	NA
cg18052778	0.33805	-0.0293246	0.000676397	0.0242872	-3.60207	chr17	46030312	PRR15L	ENSG00000167183	0	FALSE	FALSE	FALSE	NA
cg18052778	0.33805	-0.0293246	0.000676397	0.0242872	-3.60207	chr17	46030312	NA	ENSG00000263798	0	FALSE	FALSE	FALSE	NA
cg18052778	0.33805	-0.0293246	0.000676397	0.0242872	-3.60207	chr17	46030312	NA	ENSG00000264019	4670	FALSE	FALSE	FALSE	NA
cg10230442	0.402281	-0.053575	0.000676505	0.0242881	-3.60202	chr3	186383752	HRG	ENSG00000113905	0	FALSE	FALSE	FALSE	NA
cg10230442	0.402281	-0.053575	0.000676505	0.0242881	-3.60202	chr3	186383752	NA	ENSG00000197099	0	FALSE	FALSE	FALSE	NA
cg22801949	0.641402	-0.0417866	0.000676661	0.0242917	-3.60194	chr1	181057279	IER5	ENSG00000162783	568	FALSE	FALSE	FALSE	NA
cg00395579	0.194486	0.0313534	0.000676779	0.0242922	3.60189	chr8	103243598	RRM2B	ENSG00000048392	0	TRUE	FALSE	FALSE	NA
cg01961825	0.872521	-0.0214887	0.000676742	0.0242922	-3.60191	chr8	142310200	SLC45A4	ENSG00000022567	0	TRUE	FALSE	FALSE	NA
cg02524904	0.774018	-0.0186203	0.000677003	0.0242945	-3.60178	chr4	1160315	SPON2	ENSG00000159674	404	FALSE	FALSE	FALSE	NA
cg02524904	0.774018	-0.0186203	0.000677003	0.0242945	-3.60178	chr4	1160315	NA	ENSG00000273179	1250	FALSE	FALSE	FALSE	NA
cg21755969	0.53948	0.0231781	0.000676958	0.0242945	3.6018	chr6	160680068	SLC22A2	ENSG00000112499	0	FALSE	FALSE	TRUE	Maternal
cg22633036	0.373408	-0.0327051	0.000676997	0.0242945	-3.60178	chr10	123355576	FGFR2	ENSG00000066468	0	FALSE	FALSE	FALSE	NA
cg21152981	0.902852	-0.0218502	0.000677088	0.0242956	-3.60174	chr13	114149099	DCUN1D2	ENSG00000150401	3832	TRUE	FALSE	FALSE	NA
cg21152981	0.902852	-0.0218502	0.000677088	0.0242956	-3.60174	chr13	114149099	TMCO3	ENSG00000150403	0	TRUE	FALSE	FALSE	NA
cg01302562	0.650827	-0.0320091	0.000677412	0.0243053	-3.60159	chr12	130998679	RIMBP2	ENSG00000060709	0	TRUE	FALSE	FALSE	NA
cg11951169	0.664946	0.038226	0.000677528	0.0243076	3.60153	chr1	155470302	ASH1L	ENSG00000116539	0	TRUE	FALSE	FALSE	NA
cg10903927	0.0840825	-0.0109566	0.000677703	0.024312	-3.60145	chr13	79182916	RNF219-AS1	ENSG00000234377	0	TRUE	FALSE	FALSE	NA
cg01058902	0.913671	-0.0132096	0.000677944	0.0243187	-3.60134	chr1	201707751	NAV1	ENSG00000134369	0	TRUE	FALSE	FALSE	NA
cg01058902	0.913671	-0.0132096	0.000677944	0.0243187	-3.60134	chr1	201707751	IPO9-AS1	ENSG00000231871	0	TRUE	FALSE	FALSE	NA
cg01058902	0.913671	-0.0132096	0.000677944	0.0243187	-3.60134	chr1	201707751	NA	ENSG00000235121	1116	TRUE	FALSE	FALSE	NA
cg22906486	0.320713	-0.0211489	0.000678196	0.0243239	-3.60122	chr5	178773355	ADAMTS2	ENSG00000087116	892	FALSE	FALSE	FALSE	NA
cg08446038	0.736236	-0.049991	0.000678409	0.0243296	-3.60111	chr5	52327649	ITGA2	ENSG00000164171	0	TRUE	FALSE	FALSE	NA
cg08446038	0.736236	-0.049991	0.000678409	0.0243296	-3.60111	chr5	52327649	NA	ENSG00000286048	0	TRUE	FALSE	FALSE	NA
cg26529851	0.487531	-0.0483951	0.000678484	0.0243304	-3.60108	chr16	87886871	SLC7A5	ENSG00000103257	0	TRUE	TRUE	FALSE	NA
cg13686013	0.205284	-0.0316748	0.000678607	0.024331	-3.60102	chr10	740190	DIP2C	ENSG00000151240	4581	FALSE	FALSE	FALSE	NA
cg03880642	0.786177	0.0288623	0.000678558	0.024331	3.60104	chr10	105560568	SH3PXD2A	ENSG00000107957	0	TRUE	FALSE	FALSE	NA
cg16472945	0.885561	-0.0218473	0.000678722	0.0243313	-3.60097	chr2	86888210	RNF103-CHMP3	ENSG00000249884	0	FALSE	FALSE	FALSE	NA
cg04871807	0.370513	0.0306443	0.000678672	0.0243313	3.60099	chr5	95186505	LINC01554	ENSG00000236882	0	FALSE	FALSE	FALSE	NA
cg04871807	0.370513	0.0306443	0.000678672	0.0243313	3.60099	chr5	95186505	NA	ENSG00000251409	0	FALSE	FALSE	FALSE	NA
cg04871807	0.370513	0.0306443	0.000678672	0.0243313	3.60099	chr5	95186505	NA	ENSG00000272021	945	FALSE	FALSE	FALSE	NA
cg18114946	0.322684	-0.0253928	0.000679425	0.0243546	-3.60063	chr6	29796481	HLA-G	ENSG00000204632	0	FALSE	FALSE	FALSE	NA
cg18114946	0.322684	-0.0253928	0.000679425	0.0243546	-3.60063	chr6	29796481	NA	ENSG00000229142	339	FALSE	FALSE	FALSE	NA
cg18343881	0.463578	-0.0652384	0.000680037	0.0243746	-3.60034	chr5	83016717	HAPLN1	ENSG00000145681	0	FALSE	FALSE	FALSE	NA
cg01863964	0.772694	0.0347211	0.000680095	0.0243748	3.60032	chr14	25512111	STXBP6	ENSG00000168952	0	FALSE	FALSE	FALSE	NA
cg21643649	0.522662	0.0262278	0.000680269	0.0243791	3.60023	chr19	7688301	XAB2	ENSG00000076924	0	FALSE	FALSE	FALSE	NA
cg21058488	0.612469	-0.0321549	0.000680616	0.0243858	-3.60007	chr11	92612422	FAT3	ENSG00000165323	0	FALSE	FALSE	FALSE	NA
cg00764307	0.192881	-0.0262276	0.000680602	0.0243858	-3.60008	chr14	94408121	ASB2	ENSG00000100628	0	FALSE	FALSE	FALSE	NA
cg00764307	0.192881	-0.0262276	0.000680602	0.0243858	-3.60008	chr14	94408121	NA	ENSG00000258987	0	FALSE	FALSE	FALSE	NA
cg08189043	0.391314	-0.0265671	0.000680589	0.0243858	-3.60008	chr14	104862680	NA	ENSG00000222761	4599	FALSE	FALSE	FALSE	NA
cg06430772	0.597283	0.0376216	0.000680876	0.0243933	3.59995	chr2	236443508	AGAP1	ENSG00000157985	0	TRUE	FALSE	FALSE	NA
cg24870966	0.161012	-0.0311694	0.000681081	0.0243968	-3.59985	chr17	79282893	NA	ENSG00000185168	0	TRUE	FALSE	FALSE	NA
cg24870966	0.161012	-0.0311694	0.000681081	0.0243968	-3.59985	chr17	79282893	TMEM105	ENSG00000185332	2176	TRUE	FALSE	FALSE	NA
cg07811160	0.620673	-0.048656	0.000681205	0.0243993	-3.59979	chr18	48346843	MRO	ENSG00000134042	0	FALSE	FALSE	FALSE	NA
cg07811160	0.620673	-0.048656	0.000681205	0.0243993	-3.59979	chr18	48346843	NA	ENSG00000239689	3103	FALSE	FALSE	FALSE	NA
cg07811160	0.620673	-0.048656	0.000681205	0.0243993	-3.59979	chr18	48346843	NA	ENSG00000267233	4742	FALSE	FALSE	FALSE	NA
cg19392396	0.164311	-0.023934	0.000681412	0.0244029	-3.59969	chr7	50861654	GRB10	ENSG00000106070	494	FALSE	FALSE	TRUE	Isoform Dependent
cg06871213	0.422077	-0.0250528	0.000681383	0.0244029	-3.59971	chr16	10971250	CIITA	ENSG00000179583	0	TRUE	FALSE	FALSE	NA
cg06871213	0.422077	-0.0250528	0.000681383	0.0244029	-3.59971	chr16	10971250	NA	ENSG00000262151	0	TRUE	FALSE	FALSE	NA
cg16429819	0.287208	-0.0233059	0.000681525	0.024405	-3.59964	chr3	49395585	RHOA	ENSG00000067560	992	FALSE	TRUE	FALSE	NA
cg16429819	0.287208	-0.0233059	0.000681525	0.024405	-3.59964	chr3	49395585	GPX1	ENSG00000233276	0	FALSE	TRUE	FALSE	NA
cg17431888	0.304853	-0.0427813	0.000681828	0.0244054	-3.5995	chr1	183203863	LAMC2	ENSG00000058085	0	TRUE	FALSE	FALSE	NA
cg10901633	0.352965	-0.0362955	0.000681716	0.0244054	-3.59955	chr3	4814459	ITPR1	ENSG00000150995	0	TRUE	FALSE	FALSE	NA
cg24828151	0.46277	-0.0320136	0.000681911	0.0244054	-3.59946	chr5	54516779	MCIDAS	ENSG00000234602	0	FALSE	FALSE	FALSE	NA
cg13209822	0.224972	-0.0435385	0.000681895	0.0244054	-3.59947	chr6	73738087	KCNQ5	ENSG00000185760	0	TRUE	FALSE	FALSE	NA
cg20786280	0.163437	0.0305443	0.000681675	0.0244054	3.59957	chr8	30892276	WRN	ENSG00000165392	0	FALSE	TRUE	FALSE	NA
cg20786280	0.163437	0.0305443	0.000681675	0.0244054	3.59957	chr8	30892276	PURG	ENSG00000172733	1044	FALSE	TRUE	FALSE	NA
cg16113188	0.890945	-0.0126743	0.000681792	0.0244054	-3.59952	chr8	135604612	ZFAT	ENSG00000066827	0	TRUE	FALSE	TRUE	Paternal
cg21670717	0.431786	-0.0390734	0.000681652	0.0244054	-3.59958	chr13	30733388	NA	ENSG00000232117	0	TRUE	FALSE	FALSE	NA
cg21670717	0.431786	-0.0390734	0.000681652	0.0244054	-3.59958	chr13	30733388	NA	ENSG00000232643	0	TRUE	FALSE	FALSE	NA
cg13361749	0.660051	-0.0354219	0.000682092	0.0244098	-3.59937	chr19	5824196	NRTN	ENSG00000171119	0	FALSE	FALSE	FALSE	NA
cg13361749	0.660051	-0.0354219	0.000682092	0.0244098	-3.59937	chr19	5824196	NA	ENSG00000263995	1160	FALSE	FALSE	FALSE	NA
cg14031925	0.92046	-0.00730159	0.000682245	0.0244117	-3.5993	chr14	51211921	NIN	ENSG00000100503	0	TRUE	FALSE	FALSE	NA
cg05226008	0.61858	-0.0344507	0.000682426	0.0244162	-3.59922	chr8	13372132	DLC1	ENSG00000164741	0	FALSE	FALSE	FALSE	NA
cg15020801	0.692421	-0.0315728	0.000682494	0.0244167	-3.59918	chr17	46022809	PNPO	ENSG00000108439	0	FALSE	FALSE	FALSE	NA
cg15020801	0.692421	-0.0315728	0.000682494	0.0244167	-3.59918	chr17	46022809	SP2-AS1	ENSG00000234494	4032	FALSE	FALSE	FALSE	NA
cg15020801	0.692421	-0.0315728	0.000682494	0.0244167	-3.59918	chr17	46022809	NA	ENSG00000263798	0	FALSE	FALSE	FALSE	NA
cg15020801	0.692421	-0.0315728	0.000682494	0.0244167	-3.59918	chr17	46022809	NA	ENSG00000264019	1358	FALSE	FALSE	FALSE	NA
cg00658151	0.584282	0.0359762	0.00068272	0.0244229	3.59908	chr1	31368797	SDC3	ENSG00000162512	0	TRUE	FALSE	FALSE	NA
cg13884903	0.0673453	-0.0146073	0.000682926	0.0244284	-3.59898	chr20	22559346	FOXA2	ENSG00000125798	2296	FALSE	FALSE	FALSE	NA
cg13884903	0.0673453	-0.0146073	0.000682926	0.0244284	-3.59898	chr20	22559346	LINC00261	ENSG00000259974	65	FALSE	FALSE	FALSE	NA
cg11137615	0.0557358	-0.0137811	0.000683152	0.0244346	-3.59887	chr8	69244343	C8orf34	ENSG00000165084	0	FALSE	FALSE	FALSE	NA
cg11137615	0.0557358	-0.0137811	0.000683152	0.0244346	-3.59887	chr8	69244343	C8orf34-AS1	ENSG00000248801	418	FALSE	FALSE	FALSE	NA
cg23327011	0.91344	-0.0127792	0.000683273	0.0244369	-3.59882	chr18	74729021	MBP	ENSG00000197971	0	FALSE	FALSE	FALSE	NA
cg09967440	0.333009	0.0300014	0.000683525	0.024444	3.5987	chr10	127444969	EDRF1	ENSG00000107938	0	FALSE	FALSE	FALSE	NA
cg09967440	0.333009	0.0300014	0.000683525	0.024444	3.5987	chr10	127444969	MMP21	ENSG00000154485	0	FALSE	FALSE	FALSE	NA
cg09967440	0.333009	0.0300014	0.000683525	0.024444	3.5987	chr10	127444969	EDRF1-AS1	ENSG00000236991	4289	FALSE	FALSE	FALSE	NA
cg15089111	0.438253	-0.0566142	0.000683955	0.0244575	-3.5985	chr14	34270113	NPAS3	ENSG00000151322	0	TRUE	FALSE	FALSE	NA
cg11832404	0.455474	-0.0225547	0.000684085	0.0244602	-3.59844	chr12	65218258	TBC1D30	ENSG00000111490	0	FALSE	FALSE	FALSE	NA
cg11832404	0.455474	-0.0225547	0.000684085	0.0244602	-3.59844	chr12	65218258	NA	ENSG00000286682	0	FALSE	FALSE	FALSE	NA
cg22779651	0.776029	-0.0527009	0.000684306	0.0244618	-3.59833	chr4	164415027	TMA16	ENSG00000198498	566	FALSE	FALSE	FALSE	NA
cg26687497	0.703605	0.0352565	0.000684339	0.0244618	3.59832	chr8	118147534	SLC30A8	ENSG00000164756	0	FALSE	FALSE	FALSE	NA
cg26687497	0.703605	0.0352565	0.000684339	0.0244618	3.59832	chr8	118147534	NA	ENSG00000253622	4995	FALSE	FALSE	FALSE	NA
cg00185066	0.526336	-0.0937152	0.00068438	0.0244618	-3.5983	chr13	80910763	SPRY2	ENSG00000136158	0	FALSE	FALSE	FALSE	NA
cg03646569	0.87405	-0.0183914	0.000684379	0.0244618	-3.5983	chr16	1579809	TMEM204	ENSG00000131634	0	FALSE	FALSE	FALSE	NA
cg03646569	0.87405	-0.0183914	0.000684379	0.0244618	-3.5983	chr16	1579809	IFT140	ENSG00000187535	0	FALSE	FALSE	FALSE	NA
cg03646569	0.87405	-0.0183914	0.000684379	0.0244618	-3.5983	chr16	1579809	NA	ENSG00000280062	906	FALSE	FALSE	FALSE	NA
cg00563768	0.37124	-0.0286884	0.000684396	0.0244618	-3.59829	chr17	34174170	TAF15	ENSG00000270647	0	FALSE	FALSE	FALSE	NA
cg08513472	0.45586	-0.0324473	0.000684523	0.0244625	-3.59823	chr6	1625238	GMDS	ENSG00000112699	0	FALSE	FALSE	FALSE	NA
cg12459706	0.0616925	-0.0124092	0.000684508	0.0244625	-3.59824	chr6	32939295	BRD2	ENSG00000204256	0	FALSE	FALSE	FALSE	NA
cg12459706	0.0616925	-0.0124092	0.000684508	0.0244625	-3.59824	chr6	32939295	HLA-DMA	ENSG00000204257	2423	FALSE	FALSE	FALSE	NA
cg12459706	0.0616925	-0.0124092	0.000684508	0.0244625	-3.59824	chr6	32939295	NA	ENSG00000223837	631	FALSE	FALSE	FALSE	NA
cg12459706	0.0616925	-0.0124092	0.000684508	0.0244625	-3.59824	chr6	32939295	NA	ENSG00000263756	546	FALSE	FALSE	FALSE	NA
cg24220767	0.0515526	0.00768676	0.000684583	0.0244627	3.5982	chr4	186317793	LRP2BP	ENSG00000109771	739	FALSE	TRUE	FALSE	NA
cg24220767	0.0515526	0.00768676	0.000684583	0.0244627	3.5982	chr4	186317793	UFSP2	ENSG00000109775	2897	FALSE	TRUE	FALSE	NA
cg24220767	0.0515526	0.00768676	0.000684583	0.0244627	3.5982	chr4	186317793	ANKRD37	ENSG00000186352	0	FALSE	TRUE	FALSE	NA
cg15831998	0.476956	-0.0423882	0.000684686	0.0244645	-3.59815	chr6	119470324	FAM184A	ENSG00000111879	0	FALSE	FALSE	FALSE	NA
cg15831998	0.476956	-0.0423882	0.000684686	0.0244645	-3.59815	chr6	119470324	NA	ENSG00000253194	0	FALSE	FALSE	FALSE	NA
cg22565248	0.122474	-0.0254254	0.00068476	0.0244653	-3.59812	chr5	81051199	SSBP2	ENSG00000145687	3582	FALSE	FALSE	FALSE	NA
cg22579114	0.541349	-0.0310022	0.00068521	0.0244775	-3.59791	chr7	100916357	NA	ENSG00000207454	3034	TRUE	FALSE	FALSE	NA
cg22579114	0.541349	-0.0310022	0.00068521	0.0244775	-3.59791	chr7	100916357	NA	ENSG00000278683	245	TRUE	FALSE	FALSE	NA
cg03380518	0.757033	0.0333079	0.000685349	0.0244806	3.59784	chr1	33894461	PHC2	ENSG00000134686	0	FALSE	FALSE	FALSE	NA
cg13630250	0.615925	-0.0856994	0.000685536	0.0244853	-3.59775	chr14	70827336	COX16	ENSG00000133983	0	FALSE	FALSE	FALSE	NA
cg13630250	0.615925	-0.0856994	0.000685536	0.0244853	-3.59775	chr14	70827336	NA	ENSG00000222640	272	FALSE	FALSE	FALSE	NA
cg13630250	0.615925	-0.0856994	0.000685536	0.0244853	-3.59775	chr14	70827336	SYNJ2BP-COX16	ENSG00000258644	0	FALSE	FALSE	FALSE	NA
cg18842598	0.925227	-0.0126114	0.000685762	0.0244915	-3.59765	chr12	114273539	RBM19	ENSG00000122965	0	FALSE	FALSE	FALSE	NA
cg02462353	0.78067	-0.0278598	0.000685848	0.0244926	-3.59761	chr19	55549799	GP6	ENSG00000088053	166	FALSE	FALSE	FALSE	NA
cg02462353	0.78067	-0.0278598	0.000685848	0.0244926	-3.59761	chr19	55549799	RDH13	ENSG00000160439	676	FALSE	FALSE	FALSE	NA
cg02462353	0.78067	-0.0278598	0.000685848	0.0244926	-3.59761	chr19	55549799	NA	ENSG00000267149	0	FALSE	FALSE	FALSE	NA
cg02462353	0.78067	-0.0278598	0.000685848	0.0244926	-3.59761	chr19	55549799	NA	ENSG00000267265	0	FALSE	FALSE	FALSE	NA
cg18655081	0.0478183	-0.00674962	0.000685906	0.0244928	-3.59758	chr18	9335347	TWSG1	ENSG00000128791	0	FALSE	TRUE	FALSE	NA
cg18655081	0.0478183	-0.00674962	0.000685906	0.0244928	-3.59758	chr18	9335347	NA	ENSG00000264964	903	FALSE	TRUE	FALSE	NA
cg18655081	0.0478183	-0.00674962	0.000685906	0.0244928	-3.59758	chr18	9335347	NA	ENSG00000287509	0	FALSE	TRUE	FALSE	NA
cg00458454	0.54842	-0.0324777	0.000686151	0.0244996	-3.59747	chr10	134499528	INPP5A	ENSG00000068383	0	FALSE	FALSE	FALSE	NA
cg14128315	0.286685	0.0188832	0.000686453	0.0245047	3.59732	chr4	1227091	CTBP1	ENSG00000159692	0	FALSE	FALSE	FALSE	NA
cg25922125	0.0444051	0.0102629	0.000686409	0.0245047	3.59735	chr7	127225783	ARF5	ENSG00000004059	2656	FALSE	TRUE	FALSE	NA
cg25922125	0.0444051	0.0102629	0.000686409	0.0245047	3.59735	chr7	127225783	GCC1	ENSG00000179562	0	FALSE	TRUE	FALSE	NA
cg02798899	0.437106	-0.0318271	0.000686378	0.0245047	-3.59736	chr12	125028166	NCOR2	ENSG00000196498	0	TRUE	FALSE	FALSE	NA
cg02798899	0.437106	-0.0318271	0.000686378	0.0245047	-3.59736	chr12	125028166	NA	ENSG00000279071	3942	TRUE	FALSE	FALSE	NA
cg02798899	0.437106	-0.0318271	0.000686378	0.0245047	-3.59736	chr12	125028166	NA	ENSG00000280354	746	TRUE	FALSE	FALSE	NA
cg18141622	0.598234	-0.0557171	0.000686798	0.0245126	-3.59716	chr2	238525524	NA	ENSG00000227107	0	TRUE	FALSE	FALSE	NA
cg18755950	0.960358	-0.0077394	0.000686754	0.0245126	-3.59718	chr17	7132642	DVL2	ENSG00000004975	0	FALSE	FALSE	FALSE	NA
cg18755950	0.960358	-0.0077394	0.000686754	0.0245126	-3.59718	chr17	7132642	ACADVL	ENSG00000072778	4056	FALSE	FALSE	FALSE	NA
cg11231143	0.514067	-0.0302044	0.000686837	0.0245126	-3.59715	chr17	26554245	PYY2	ENSG00000237575	0	FALSE	FALSE	FALSE	NA
cg11231143	0.514067	-0.0302044	0.000686837	0.0245126	-3.59715	chr17	26554245	NA	ENSG00000287721	3483	FALSE	FALSE	FALSE	NA
cg09799980	0.782195	-0.0292963	0.000686911	0.0245133	-3.59711	chr12	4398618	CCND2	ENSG00000118971	0	FALSE	FALSE	FALSE	NA
cg09799980	0.782195	-0.0292963	0.000686911	0.0245133	-3.59711	chr12	4398618	NA	ENSG00000285901	0	FALSE	FALSE	FALSE	NA
cg23208430	0.564111	0.0258913	0.000687097	0.0245162	3.59702	chr11	60483174	MS4A8	ENSG00000166959	0	FALSE	FALSE	FALSE	NA
cg21902090	0.876568	-0.0167544	0.00068722	0.024517	-3.59697	chr8	48097610	NA	ENSG00000248347	0	FALSE	FALSE	FALSE	NA
cg21902090	0.876568	-0.0167544	0.00068722	0.024517	-3.59697	chr8	48097610	NA	ENSG00000254348	3317	FALSE	FALSE	FALSE	NA
cg21902090	0.876568	-0.0167544	0.00068722	0.024517	-3.59697	chr8	48097610	NA	ENSG00000255366	4784	FALSE	FALSE	FALSE	NA
cg15832822	0.684248	0.0435714	0.000687228	0.024517	3.59696	chr15	45018591	TRIM69	ENSG00000185880	2594	FALSE	FALSE	FALSE	NA
cg17697835	0.206005	-0.0261545	0.000687429	0.0245223	-3.59687	chr17	75283832	SEPTIN9	ENSG00000184640	0	TRUE	FALSE	FALSE	NA
cg12866656	0.580986	-0.0614294	0.000687625	0.0245273	-3.59678	chr14	88791864	KCNK10	ENSG00000100433	0	TRUE	FALSE	FALSE	NA
cg09729598	0.315328	-0.0348633	0.000688082	0.0245385	-3.59656	chr5	31193494	CDH6	ENSG00000113361	298	FALSE	FALSE	FALSE	NA
cg09729598	0.315328	-0.0348633	0.000688082	0.0245385	-3.59656	chr5	31193494	NA	ENSG00000254138	0	FALSE	FALSE	FALSE	NA
cg14446604	0.598376	-0.0307107	0.000688098	0.0245385	-3.59655	chr7	150823386	AGAP3	ENSG00000133612	0	FALSE	FALSE	FALSE	NA
cg18064575	0.90857	-0.00958295	0.000688043	0.0245385	-3.59658	chr19	58257853	ZNF776	ENSG00000152443	329	FALSE	TRUE	FALSE	NA
cg18064575	0.90857	-0.00958295	0.000688043	0.0245385	-3.59658	chr19	58257853	NA	ENSG00000269026	0	FALSE	TRUE	FALSE	NA
cg07025650	0.521132	-0.0463267	0.000688327	0.0245437	-3.59645	chr2	54710513	SPTBN1	ENSG00000115306	0	TRUE	FALSE	FALSE	NA
cg18336854	0.422149	0.0302421	0.000688351	0.0245437	3.59644	chr8	15559567	TUSC3	ENSG00000104723	0	TRUE	FALSE	FALSE	NA
cg06417705	0.0397064	0.00680244	0.00068857	0.0245495	3.59633	chr2	67624590	ETAA1	ENSG00000143971	0	FALSE	TRUE	FALSE	NA
cg06417705	0.0397064	0.00680244	0.00068857	0.0245495	3.59633	chr2	67624590	LINC01829	ENSG00000236780	0	FALSE	TRUE	FALSE	NA
cg03683166	0.505884	-0.0363933	0.000688885	0.0245589	-3.59619	chr13	113611729	MCF2L	ENSG00000126217	0	TRUE	FALSE	FALSE	NA
cg26703661	0.042545	0.00983135	0.000689354	0.0245737	3.59597	chr15	90208915	PLIN1	ENSG00000166819	0	TRUE	FALSE	FALSE	NA
cg07594954	0.668764	-0.0334535	0.000689546	0.0245742	-3.59588	chr3	132990608	TMEM108	ENSG00000144868	0	TRUE	FALSE	FALSE	NA
cg16275739	0.0512803	-0.00555227	0.000689561	0.0245742	-3.59587	chr13	96204860	CLDN10	ENSG00000134873	0	FALSE	FALSE	FALSE	NA
cg18677148	0.381013	0.0511232	0.000689559	0.0245742	3.59587	chr17	57712280	CLTC	ENSG00000141367	0	TRUE	TRUE	FALSE	NA
cg02909890	0.352898	-0.0397669	0.000689877	0.0245827	-3.59572	chr6	105607395	POPDC3	ENSG00000132429	0	FALSE	FALSE	FALSE	NA
cg02909890	0.352898	-0.0397669	0.000689877	0.0245827	-3.59572	chr6	105607395	BVES-AS1	ENSG00000203808	0	FALSE	FALSE	FALSE	NA
cg11357953	0.870938	-0.0206484	0.000690019	0.0245839	-3.59566	chr7	23050722	FAM126A	ENSG00000122591	0	FALSE	FALSE	FALSE	NA
cg01440070	0.530295	0.0319547	0.000689991	0.0245839	3.59567	chr16	32895392	NA	ENSG00000214614	0	FALSE	FALSE	FALSE	NA
cg01440070	0.530295	0.0319547	0.000689991	0.0245839	3.59567	chr16	32895392	SLC6A10P	ENSG00000214617	0	FALSE	FALSE	FALSE	NA
cg17343253	0.624901	0.0324092	0.000690205	0.0245887	3.59557	chr4	185016264	ENPP6	ENSG00000164303	0	FALSE	FALSE	FALSE	NA
cg12204727	0.091528	-0.0341925	0.000690259	0.0245887	-3.59555	chr15	75628218	COMMD4	ENSG00000140365	13	TRUE	TRUE	FALSE	NA
cg07178733	0.156823	-0.023322	0.000690611	0.0245981	-3.59538	chr12	125730928	TMEM132B	ENSG00000139364	0	TRUE	FALSE	FALSE	NA
cg13573582	0.876989	-0.0133555	0.000690732	0.0245998	-3.59533	chr1	44887933	RNF220	ENSG00000187147	0	FALSE	FALSE	FALSE	NA
cg01840215	0.0375742	0.00749339	0.000691045	0.0246071	3.59518	chr1	24306639	SRSF10	ENSG00000188529	0	FALSE	TRUE	FALSE	NA
cg20918563	0.647355	-0.0397043	0.000690994	0.0246071	-3.5952	chr3	196263520	NA	ENSG00000225770	0	FALSE	FALSE	FALSE	NA
cg11186011	0.868341	-0.0148228	0.000691147	0.0246088	-3.59513	chr7	81242176	NA	ENSG00000230196	1533	FALSE	FALSE	FALSE	NA
cg11186011	0.868341	-0.0148228	0.000691147	0.0246088	-3.59513	chr7	81242176	LOC100128317	ENSG00000233491	0	FALSE	FALSE	FALSE	NA
cg09180977	0.79577	0.0274572	0.00069125	0.0246089	3.59508	chr1	22453144	WNT4	ENSG00000162552	0	FALSE	FALSE	FALSE	NA
cg27565719	0.0925907	-0.0402377	0.000691257	0.0246089	-3.59508	chr19	52490069	ZNF615	ENSG00000197619	4515	FALSE	FALSE	FALSE	NA
cg27565719	0.0925907	-0.0402377	0.000691257	0.0246089	-3.59508	chr19	52490069	ZNF350	ENSG00000256683	0	FALSE	FALSE	FALSE	NA
cg13023014	0.499709	-0.0324649	0.000691724	0.0246204	-3.59486	chr4	184908794	STOX2	ENSG00000173320	0	TRUE	FALSE	FALSE	NA
cg13023014	0.499709	-0.0324649	0.000691724	0.0246204	-3.59486	chr4	184908794	NA	ENSG00000248206	27	TRUE	FALSE	FALSE	NA
cg12864721	0.190543	-0.0256482	0.000691743	0.0246204	-3.59486	chr10	77164987	ZNF503	ENSG00000165655	3464	FALSE	FALSE	FALSE	NA
cg12864721	0.190543	-0.0256482	0.000691743	0.0246204	-3.59486	chr10	77164987	ZNF503-AS2	ENSG00000237149	0	FALSE	FALSE	FALSE	NA
cg12864721	0.190543	-0.0256482	0.000691743	0.0246204	-3.59486	chr10	77164987	NA	ENSG00000270087	3982	FALSE	FALSE	FALSE	NA
cg12864721	0.190543	-0.0256482	0.000691743	0.0246204	-3.59486	chr10	77164987	NA	ENSG00000272692	3912	FALSE	FALSE	FALSE	NA
cg12864721	0.190543	-0.0256482	0.000691743	0.0246204	-3.59486	chr10	77164987	NA	ENSG00000273248	3743	FALSE	FALSE	FALSE	NA
cg01250138	0.931032	-0.00846715	0.000691728	0.0246204	-3.59486	chr16	85064673	KIAA0513	ENSG00000135709	0	FALSE	FALSE	FALSE	NA
cg25370416	0.522369	-0.031926	0.000691923	0.0246249	-3.59477	chr11	68894672	TPCN2	ENSG00000162341	0	FALSE	FALSE	FALSE	NA
cg25370416	0.522369	-0.031926	0.000691923	0.0246249	-3.59477	chr11	68894672	NA	ENSG00000287725	0	FALSE	FALSE	FALSE	NA
cg01681847	0.403075	-0.0448244	0.000692297	0.0246363	-3.5946	chr11	43605269	MIR129-2	ENSG00000199077	2235	FALSE	FALSE	FALSE	NA
cg01681847	0.403075	-0.0448244	0.000692297	0.0246363	-3.5946	chr11	43605269	NA	ENSG00000283217	0	FALSE	FALSE	FALSE	NA
cg01681847	0.403075	-0.0448244	0.000692297	0.0246363	-3.5946	chr11	43605269	NA	ENSG00000283341	0	FALSE	FALSE	FALSE	NA
cg01919204	0.295128	-0.0267576	0.000692576	0.0246424	-3.59447	chr8	145729149	PPP1R16A	ENSG00000160972	1644	FALSE	FALSE	FALSE	NA
cg01919204	0.295128	-0.0267576	0.000692576	0.0246424	-3.59447	chr8	145729149	GPT	ENSG00000167701	0	FALSE	FALSE	FALSE	NA
cg01919204	0.295128	-0.0267576	0.000692576	0.0246424	-3.59447	chr8	145729149	NA	ENSG00000255182	0	FALSE	FALSE	FALSE	NA
cg20742366	0.116207	-0.016081	0.000692535	0.0246424	-3.59449	chr22	29468997	KREMEN1	ENSG00000183762	68	FALSE	FALSE	FALSE	NA
cg02125316	0.547073	-0.0196946	0.000692814	0.0246489	-3.59436	chr5	170878209	FGF18	ENSG00000156427	0	TRUE	FALSE	FALSE	NA
cg00819233	0.87943	-0.0263683	0.000692895	0.0246499	-3.59432	chr1	162601805	DDR2	ENSG00000162733	0	FALSE	FALSE	FALSE	NA
cg01002690	0.0971488	-0.0194746	0.000693351	0.0246642	-3.59411	chr4	39529294	UGDH	ENSG00000109814	0	FALSE	TRUE	FALSE	NA
cg01002690	0.0971488	-0.0194746	0.000693351	0.0246642	-3.59411	chr4	39529294	UGDH-AS1	ENSG00000249348	344	FALSE	TRUE	FALSE	NA
cg07296268	0.603614	-0.0246601	0.000693721	0.0246754	-3.59394	chr6	30691984	FLOT1	ENSG00000137312	3501	FALSE	FALSE	FALSE	NA
cg07296268	0.603614	-0.0246601	0.000693721	0.0246754	-3.59394	chr6	30691984	TUBB	ENSG00000196230	0	FALSE	FALSE	FALSE	NA
cg07296268	0.603614	-0.0246601	0.000693721	0.0246754	-3.59394	chr6	30691984	NA	ENSG00000272540	329	FALSE	FALSE	FALSE	NA
cg26570574	0.560517	-0.0639364	0.00069397	0.0246824	-3.59382	chr1	220415655	RAB3GAP2	ENSG00000118873	0	TRUE	FALSE	FALSE	NA
cg01772332	0.0562229	0.0123527	0.000694027	0.0246825	3.59379	chr15	89148651	MIR1179	ENSG00000221630	2686	TRUE	FALSE	FALSE	NA
cg01772332	0.0562229	0.0123527	0.000694027	0.0246825	3.59379	chr15	89148651	LINC01586	ENSG00000249487	309	TRUE	FALSE	FALSE	NA
cg25981998	0.326319	-0.0534354	0.000694431	0.0246928	-3.59361	chr6	30124248	TRIM10	ENSG00000204613	0	FALSE	FALSE	FALSE	NA
cg23449594	0.870059	-0.0165356	0.000694402	0.0246928	-3.59362	chr12	83122627	TMTC2	ENSG00000179104	0	FALSE	FALSE	FALSE	NA
cg08130179	0.378787	-0.0315379	0.000694478	0.0246928	-3.59359	chr19	17958905	JAK3	ENSG00000105639	24	TRUE	FALSE	FALSE	NA
cg14706245	0.865913	-0.022473	0.000694592	0.0246949	-3.59353	chr7	157536727	PTPRN2	ENSG00000155093	0	FALSE	FALSE	FALSE	NA
cg14706245	0.865913	-0.022473	0.000694592	0.0246949	-3.59353	chr7	157536727	NA	ENSG00000231515	3578	FALSE	FALSE	FALSE	NA
cg21722680	0.0260959	0.00579429	0.000694646	0.0246949	3.59351	chr12	64846210	TBK1	ENSG00000183735	0	FALSE	TRUE	FALSE	NA
cg21722680	0.0260959	0.00579429	0.000694646	0.0246949	3.59351	chr12	64846210	XPOT	ENSG00000184575	1304	FALSE	TRUE	FALSE	NA
cg21722680	0.0260959	0.00579429	0.000694646	0.0246949	3.59351	chr12	64846210	NA	ENSG00000277895	0	FALSE	TRUE	FALSE	NA
cg24838581	0.0486851	-0.0148541	0.000695045	0.0247052	-3.59332	chr6	30294115	TRIM39	ENSG00000204599	140	FALSE	FALSE	FALSE	NA
cg24838581	0.0486851	-0.0148541	0.000695045	0.0247052	-3.59332	chr6	30294115	NA	ENSG00000231074	0	FALSE	FALSE	FALSE	NA
cg24838581	0.0486851	-0.0148541	0.000695045	0.0247052	-3.59332	chr6	30294115	TRIM39-RPP21	ENSG00000248167	2568	FALSE	FALSE	FALSE	NA
cg24838581	0.0486851	-0.0148541	0.000695045	0.0247052	-3.59332	chr6	30294115	HCG17	ENSG00000270604	203	FALSE	FALSE	FALSE	NA
cg26898127	0.901052	-0.0138774	0.000695041	0.0247052	-3.59333	chr11	65629238	EFEMP2	ENSG00000172638	4673	FALSE	TRUE	FALSE	NA
cg26898127	0.901052	-0.0138774	0.000695041	0.0247052	-3.59333	chr11	65629238	MUS81	ENSG00000172732	0	FALSE	TRUE	FALSE	NA
cg26898127	0.901052	-0.0138774	0.000695041	0.0247052	-3.59333	chr11	65629238	CFL1	ENSG00000172757	0	FALSE	TRUE	FALSE	NA
cg26898127	0.901052	-0.0138774	0.000695041	0.0247052	-3.59333	chr11	65629238	SNX32	ENSG00000172803	4870	FALSE	TRUE	FALSE	NA
cg09302895	0.135885	0.0227522	0.000695195	0.0247086	3.59325	chr2	237077311	GBX2	ENSG00000168505	281	FALSE	FALSE	FALSE	NA
cg09302895	0.135885	0.0227522	0.000695195	0.0247086	3.59325	chr2	237077311	NA	ENSG00000233611	0	FALSE	FALSE	FALSE	NA
cg16136338	0.0408231	-0.00395335	0.000695416	0.0247126	-3.59315	chr1	20208717	OTUD3	ENSG00000169914	170	FALSE	TRUE	FALSE	NA
cg01841758	0.0497754	-0.0215685	0.000695466	0.0247126	-3.59313	chr14	37666893	MIPOL1	ENSG00000151338	224	FALSE	FALSE	FALSE	NA
cg08415838	0.0506309	0.0144269	0.00069547	0.0247126	3.59313	chr15	92936856	ST8SIA2	ENSG00000140557	254	FALSE	FALSE	FALSE	NA
cg17239876	0.87869	0.0284885	0.000695691	0.0247185	3.59302	chr10	72311914	PALD1	ENSG00000107719	0	TRUE	FALSE	FALSE	NA
cg25990329	0.842584	-0.0210063	0.000695788	0.0247201	-3.59298	chr17	290476	RFLNB	ENSG00000183688	0	FALSE	FALSE	FALSE	NA
cg09861240	0.613113	0.0295636	0.000695954	0.0247241	3.5929	chr22	38038956	SH3BP1	ENSG00000100092	0	FALSE	TRUE	FALSE	NA
cg09861240	0.613113	0.0295636	0.000695954	0.0247241	3.5929	chr22	38038956	LOC101927051	ENSG00000233360	0	FALSE	TRUE	FALSE	NA
cg09861240	0.613113	0.0295636	0.000695954	0.0247241	3.5929	chr22	38038956	NA	ENSG00000285304	0	FALSE	TRUE	FALSE	NA
cg14471784	0.741129	-0.038114	0.000696141	0.0247274	-3.59282	chr9	77245075	RORB	ENSG00000198963	0	TRUE	FALSE	FALSE	NA
cg14471784	0.741129	-0.038114	0.000696141	0.0247274	-3.59282	chr9	77245075	NA	ENSG00000286944	634	TRUE	FALSE	FALSE	NA
cg27314336	0.152074	-0.0252762	0.000696155	0.0247274	-3.59281	chr14	104582743	ASPG	ENSG00000166183	823	FALSE	FALSE	FALSE	NA
cg27314336	0.152074	-0.0252762	0.000696155	0.0247274	-3.59281	chr14	104582743	MIR203A	ENSG00000207568	998	FALSE	FALSE	FALSE	NA
cg00423697	0.918318	-0.0180127	0.000696234	0.0247282	-3.59277	chr7	4254796	SDK1	ENSG00000146555	0	FALSE	FALSE	FALSE	NA
cg14272935	0.333516	-0.0286526	0.00069633	0.0247297	-3.59273	chr4	81185765	FGF5	ENSG00000138675	1987	FALSE	FALSE	FALSE	NA
cg12725760	0.168202	-0.0312561	0.000696591	0.0247371	-3.59261	chr1	192873912	LOC105371664	ENSG00000285280	0	FALSE	FALSE	FALSE	NA
cg15903280	0.29635	-0.0441036	0.000696806	0.0247416	-3.59251	chr1	793962	LINC01128	ENSG00000228794	0	FALSE	FALSE	FALSE	NA
cg24645868	0.740747	-0.0403256	0.000696827	0.0247416	-3.5925	chr6	132724047	MOXD1	ENSG00000079931	1432	FALSE	FALSE	FALSE	NA
cg09730719	0.437317	0.0242937	0.000697898	0.0247777	3.59201	chr6	33246390	WDR46	ENSG00000227057	494	FALSE	TRUE	FALSE	NA
cg09730719	0.437317	0.0242937	0.000697898	0.0247777	3.59201	chr6	33246390	RPS18	ENSG00000231500	2101	FALSE	TRUE	FALSE	NA
cg09730719	0.437317	0.0242937	0.000697898	0.0247777	3.59201	chr6	33246390	B3GALT4	ENSG00000235863	0	FALSE	TRUE	FALSE	NA
cg07317608	0.102062	-0.0166017	0.000698038	0.0247802	-3.59194	chr15	43398826	UBR1	ENSG00000159459	514	FALSE	FALSE	FALSE	NA
cg07317608	0.102062	-0.0166017	0.000698038	0.0247802	-3.59194	chr15	43398826	NA	ENSG00000281269	3299	FALSE	FALSE	FALSE	NA
cg07317608	0.102062	-0.0166017	0.000698038	0.0247802	-3.59194	chr15	43398826	NA	ENSG00000285080	0	FALSE	FALSE	FALSE	NA
cg18045515	0.577661	-0.0663888	0.000698075	0.0247802	-3.59192	chr17	77751069	CBX2	ENSG00000173894	877	FALSE	FALSE	FALSE	NA
cg07254421	0.548406	-0.0495046	0.000698223	0.0247835	-3.59186	chr5	36657993	SLC1A3	ENSG00000079215	0	TRUE	FALSE	FALSE	NA
cg04202511	0.641731	-0.040073	0.000698753	0.024799	-3.59161	chr16	68117991	NFATC3	ENSG00000072736	662	FALSE	TRUE	FALSE	NA
cg04202511	0.641731	-0.040073	0.000698753	0.024799	-3.59161	chr16	68117991	DUS2	ENSG00000167264	4767	FALSE	TRUE	FALSE	NA
cg04202511	0.641731	-0.040073	0.000698753	0.024799	-3.59161	chr16	68117991	NA	ENSG00000261864	0	FALSE	TRUE	FALSE	NA
cg23528513	0.0214063	0.00429353	0.000698769	0.024799	3.5916	chr20	5931054	TRMT6	ENSG00000089195	0	FALSE	TRUE	FALSE	NA
cg23528513	0.0214063	0.00429353	0.000698769	0.024799	3.5916	chr20	5931054	MCM8	ENSG00000125885	243	FALSE	TRUE	FALSE	NA
cg23528513	0.0214063	0.00429353	0.000698769	0.024799	3.5916	chr20	5931054	NA	ENSG00000286235	540	FALSE	TRUE	FALSE	NA
cg20781241	0.145168	0.0218281	0.000698833	0.0247993	3.59157	chr15	74907290	CLK3	ENSG00000179335	0	FALSE	TRUE	FALSE	NA
cg20781241	0.145168	0.0218281	0.000698833	0.0247993	3.59157	chr15	74907290	NA	ENSG00000260919	0	FALSE	TRUE	FALSE	NA
cg22089386	0.126774	-0.0210101	0.000698974	0.0248006	-3.59151	chr3	197808147	ANKRD18DP	ENSG00000226435	555	FALSE	FALSE	FALSE	NA
cg03970086	0.903818	-0.0238782	0.000699076	0.0248006	-3.59146	chr16	88974840	CBFA2T3	ENSG00000129993	0	FALSE	FALSE	FALSE	NA
cg21700214	0.487918	0.0337858	0.000699086	0.0248006	3.59146	chr18	72252164	CNDP1	ENSG00000150656	0	FALSE	FALSE	FALSE	NA
cg03697881	0.891852	-0.0190044	0.000699197	0.0248026	-3.59141	chr7	40803287	SUGCT	ENSG00000175600	0	TRUE	FALSE	FALSE	NA
cg02705474	0.402276	0.0338239	0.000699278	0.0248036	3.59137	chr12	50156979	TMBIM6	ENSG00000139644	0	FALSE	TRUE	FALSE	NA
cg03533829	0.287245	-0.0382276	0.000699638	0.0248144	-3.5912	chr2	100188906	AFF3	ENSG00000144218	0	TRUE	FALSE	FALSE	NA
cg20010341	0.881187	-0.0179826	0.000699858	0.0248184	-3.5911	chr7	155059286	NA	ENSG00000225612	0	FALSE	FALSE	FALSE	NA
cg10271272	0.942541	-0.0166632	0.000699808	0.0248184	-3.59113	chr19	292179	PLPP2	ENSG00000141934	775	FALSE	FALSE	FALSE	NA
cg14155027	0.858728	-0.0403048	0.000699987	0.024821	-3.59104	chr4	106888581	NPNT	ENSG00000168743	0	TRUE	FALSE	FALSE	NA
cg04633721	0.686555	0.0400487	0.000700524	0.0248362	3.5908	chr6	36935591	MTCH1	ENSG00000137409	325	FALSE	FALSE	FALSE	NA
cg04633721	0.686555	0.0400487	0.000700524	0.0248362	3.5908	chr6	36935591	PI16	ENSG00000164530	2977	FALSE	FALSE	FALSE	NA
cg05915593	0.207436	-0.0394911	0.000700513	0.0248362	-3.5908	chr14	64361272	SYNE2	ENSG00000054654	0	FALSE	FALSE	FALSE	NA
cg06073550	0.761894	-0.0261951	0.000700636	0.0248372	-3.59074	chr8	103012299	NCALD	ENSG00000104490	0	FALSE	FALSE	FALSE	NA
cg26003475	0.0564989	-0.00546418	0.000700661	0.0248372	-3.59073	chr10	121485638	INPP5F	ENSG00000198825	0	FALSE	TRUE	TRUE	Paternal
cg07292251	0.901842	-0.0262817	0.000700921	0.0248426	-3.59061	chr5	176829198	SLC34A1	ENSG00000131183	3348	FALSE	TRUE	FALSE	NA
cg07292251	0.901842	-0.0262817	0.000700921	0.0248426	-3.59061	chr5	176829198	F12	ENSG00000131187	0	FALSE	TRUE	FALSE	NA
cg07292251	0.901842	-0.0262817	0.000700921	0.0248426	-3.59061	chr5	176829198	PFN3	ENSG00000196570	1535	FALSE	TRUE	FALSE	NA
cg07292251	0.901842	-0.0262817	0.000700921	0.0248426	-3.59061	chr5	176829198	GRK6	ENSG00000198055	1006	FALSE	TRUE	FALSE	NA
cg00206281	0.197684	-0.0229634	0.000700888	0.0248426	-3.59063	chr16	47178723	NETO2	ENSG00000171208	814	FALSE	TRUE	FALSE	NA
cg00206281	0.197684	-0.0229634	0.000700888	0.0248426	-3.59063	chr16	47178723	NA	ENSG00000260281	0	FALSE	TRUE	FALSE	NA
cg09611756	0.090336	-0.0118164	0.00070106	0.0248437	-3.59055	chr15	75018200	CYP1A1	ENSG00000140465	322	TRUE	FALSE	FALSE	NA
cg26844077	0.530747	0.0360091	0.000701016	0.0248437	3.59057	chr16	85658855	GSE1	ENSG00000131149	0	FALSE	FALSE	FALSE	NA
cg19706803	0.644434	-0.0705751	0.000701341	0.0248462	-3.59042	chr1	3126033	PRDM16	ENSG00000142611	0	FALSE	FALSE	FALSE	NA
cg19706803	0.644434	-0.0705751	0.000701341	0.0248462	-3.59042	chr1	3126033	NA	ENSG00000279839	804	FALSE	FALSE	FALSE	NA
cg08410109	0.0365462	0.00879696	0.000701236	0.0248462	3.59047	chr2	101179395	PDCL3	ENSG00000115539	59	FALSE	TRUE	FALSE	NA
cg17630138	0.504765	-0.0886024	0.000701242	0.0248462	-3.59047	chr3	155031033	NA	ENSG00000239443	3436	FALSE	FALSE	FALSE	NA
cg04323785	0.42482	-0.028504	0.000701349	0.0248462	-3.59042	chr20	21698033	PAX1	ENSG00000125813	0	FALSE	FALSE	FALSE	NA
cg13979863	0.0490295	-0.00608342	0.000701877	0.024863	-3.59017	chr11	67250351	AIP	ENSG00000110711	145	FALSE	TRUE	FALSE	NA
cg11299873	0.35906	-0.0245327	0.000702276	0.0248713	-3.58999	chr2	145147291	ZEB2	ENSG00000169554	0	TRUE	FALSE	FALSE	NA
cg14416047	0.0438719	0.00819541	0.000702214	0.0248713	3.59002	chr9	99329563	CDC14B	ENSG00000081377	0	FALSE	FALSE	FALSE	NA
cg13596773	0.113705	0.0150345	0.000702268	0.0248713	3.59	chr12	123465968	PITPNM2	ENSG00000090975	2058	FALSE	FALSE	FALSE	NA
cg13596773	0.113705	0.0150345	0.000702268	0.0248713	3.59	chr12	123465968	OGFOD2	ENSG00000111325	1377	FALSE	FALSE	FALSE	NA
cg13596773	0.113705	0.0150345	0.000702268	0.0248713	3.59	chr12	123465968	ABCB9	ENSG00000150967	0	FALSE	FALSE	FALSE	NA
cg13596773	0.113705	0.0150345	0.000702268	0.0248713	3.59	chr12	123465968	ARL6IP4	ENSG00000182196	0	FALSE	FALSE	FALSE	NA
cg13596773	0.113705	0.0150345	0.000702268	0.0248713	3.59	chr12	123465968	NA	ENSG00000256028	0	FALSE	FALSE	FALSE	NA
cg00366103	0.308873	-0.0406599	0.000702617	0.0248815	-3.58984	chr7	96645019	DLX6	ENSG00000006377	4666	FALSE	FALSE	FALSE	NA
cg00366103	0.308873	-0.0406599	0.000702617	0.0248815	-3.58984	chr7	96645019	DLX5	ENSG00000105880	4688	FALSE	FALSE	TRUE	Maternal
cg00366103	0.308873	-0.0406599	0.000702617	0.0248815	-3.58984	chr7	96645019	NA	ENSG00000231764	1641	FALSE	FALSE	FALSE	NA
cg13834567	0.250256	-0.0451309	0.000702715	0.024883	-3.58979	chr19	42817981	TMEM145	ENSG00000167619	0	FALSE	FALSE	FALSE	NA
cg13834567	0.250256	-0.0451309	0.000702715	0.024883	-3.58979	chr19	42817981	PRR19	ENSG00000188368	3007	FALSE	FALSE	FALSE	NA
cg22491379	0.936302	-0.00815888	0.000702809	0.024884	-3.58975	chr2	120553625	PTPN4	ENSG00000088179	0	TRUE	FALSE	FALSE	NA
cg07886914	0.712206	0.0285857	0.000702852	0.024884	3.58973	chr8	28198639	PNOC	ENSG00000168081	0	FALSE	FALSE	FALSE	NA
cg07886914	0.712206	0.0285857	0.000702852	0.024884	3.58973	chr8	28198639	ZNF395	ENSG00000186918	4467	FALSE	FALSE	FALSE	NA
cg07886914	0.712206	0.0285857	0.000702852	0.024884	3.58973	chr8	28198639	NA	ENSG00000253690	1866	FALSE	FALSE	FALSE	NA
cg11878319	0.0616041	0.00930361	0.000702948	0.0248855	3.58968	chr14	104313870	PPP1R13B	ENSG00000088808	0	FALSE	TRUE	FALSE	NA
cg11878319	0.0616041	0.00930361	0.000702948	0.0248855	3.58968	chr14	104313870	LINC00637	ENSG00000258735	187	FALSE	TRUE	FALSE	NA
cg06261595	0.504426	-0.0390998	0.000703098	0.0248888	-3.58962	chr12	132110388	NA	ENSG00000256258	2639	FALSE	FALSE	FALSE	NA
cg17809181	0.834545	-0.0342433	0.000703172	0.0248895	-3.58958	chr7	157674091	PTPRN2	ENSG00000155093	0	FALSE	FALSE	FALSE	NA
cg26159750	0.850717	0.0210678	0.000703517	0.0248998	3.58942	chr13	114004369	GRTP1	ENSG00000139835	0	FALSE	FALSE	FALSE	NA
cg26159750	0.850717	0.0210678	0.000703517	0.0248998	3.58942	chr13	114004369	NA	ENSG00000225083	1590	FALSE	FALSE	FALSE	NA
cg22745624	0.273432	-0.0218227	0.00070359	0.0249005	-3.58939	chr6	150276311	NA	ENSG00000215094	2935	FALSE	FALSE	FALSE	NA
cg07891862	0.775321	-0.0429866	0.000703879	0.0249088	-3.58926	chr8	141774605	PTK2	ENSG00000169398	0	TRUE	FALSE	FALSE	NA
cg03450948	0.0747309	0.026918	0.000704477	0.0249222	3.58898	chr2	177053274	HOXD1	ENSG00000128645	121	TRUE	FALSE	FALSE	NA
cg03450948	0.0747309	0.026918	0.000704477	0.0249222	3.58898	chr2	177053274	HAGLR	ENSG00000224189	0	TRUE	FALSE	FALSE	NA
cg03450948	0.0747309	0.026918	0.000704477	0.0249222	3.58898	chr2	177053274	NA	ENSG00000279160	1372	TRUE	FALSE	FALSE	NA
cg26477549	0.185106	-0.0398611	0.000704399	0.0249222	-3.58902	chr12	106642937	CKAP4	ENSG00000136026	0	FALSE	TRUE	FALSE	NA
cg26477549	0.185106	-0.0398611	0.000704399	0.0249222	-3.58902	chr12	106642937	NA	ENSG00000258355	2202	FALSE	TRUE	FALSE	NA
cg26477549	0.185106	-0.0398611	0.000704399	0.0249222	-3.58902	chr12	106642937	NA	ENSG00000277715	1599	FALSE	TRUE	FALSE	NA
cg00472758	0.508138	-0.0307099	0.00070474	0.0249296	-3.58886	chr16	2552820	TBC1D24	ENSG00000162065	0	TRUE	FALSE	FALSE	NA
cg00472758	0.508138	-0.0307099	0.00070474	0.0249296	-3.58886	chr16	2552820	NA	ENSG00000260272	0	TRUE	FALSE	FALSE	NA
cg20380755	0.838771	-0.0203888	0.000705153	0.0249406	-3.58868	chr5	153546243	MFAP3	ENSG00000037749	0	TRUE	FALSE	FALSE	NA
cg01202639	0.296304	-0.0322535	0.000705214	0.0249406	-3.58865	chr12	100898608	NR1H4	ENSG00000012504	0	FALSE	FALSE	FALSE	NA
cg03617406	0.0310587	-0.00319587	0.000705164	0.0249406	-3.58867	chr18	45457601	SMAD2	ENSG00000175387	83	FALSE	TRUE	FALSE	NA
cg21449360	0.935209	-0.00889465	0.000705353	0.0249416	-3.58858	chr1	203635628	ATP2B4	ENSG00000058668	0	TRUE	FALSE	FALSE	NA
cg19546613	0.619487	-0.0346953	0.000705349	0.0249416	-3.58859	chr15	98631982	NA	ENSG00000258483	1368	FALSE	FALSE	FALSE	NA
cg19546613	0.619487	-0.0346953	0.000705349	0.0249416	-3.58859	chr15	98631982	NA	ENSG00000259199	0	FALSE	FALSE	FALSE	NA
cg19546613	0.619487	-0.0346953	0.000705349	0.0249416	-3.58859	chr15	98631982	NA	ENSG00000259611	0	FALSE	FALSE	FALSE	NA
cg03374976	0.458522	0.0225823	0.000705422	0.0249418	3.58855	chr1	205630722	SLC45A3	ENSG00000158715	0	TRUE	FALSE	FALSE	NA
cg09863630	0.436647	-0.0336806	0.000705468	0.0249418	-3.58853	chr15	37189299	MEIS2	ENSG00000134138	0	TRUE	FALSE	FALSE	NA
cg03926640	0.630495	0.0399132	0.000705756	0.0249501	3.5884	chr17	79031376	BAIAP2	ENSG00000175866	0	FALSE	FALSE	FALSE	NA
cg03934713	0.103306	-0.0190132	0.000705843	0.0249512	-3.58836	chr16	6069198	RBFOX1	ENSG00000078328	0	FALSE	FALSE	FALSE	NA
cg23174201	0.63482	0.0219279	0.000706226	0.0249611	3.58819	chr5	151054256	SPARC	ENSG00000113140	0	FALSE	FALSE	FALSE	NA
cg23174201	0.63482	0.0219279	0.000706226	0.0249611	3.58819	chr5	151054256	CLMAT3	ENSG00000249035	2249	FALSE	FALSE	FALSE	NA
cg02006615	0.282391	-0.0344044	0.000706232	0.0249611	-3.58818	chr7	157485230	PTPRN2	ENSG00000155093	0	FALSE	FALSE	FALSE	NA
cg15691252	0.0408192	-0.0147432	0.000706323	0.0249624	-3.58814	chr10	75909922	ADK	ENSG00000156110	1020	FALSE	FALSE	FALSE	NA
cg15691252	0.0408192	-0.0147432	0.000706323	0.0249624	-3.58814	chr10	75909922	AP3M1	ENSG00000185009	0	FALSE	FALSE	FALSE	NA
cg13364230	0.176932	-0.039398	0.000706568	0.0249672	-3.58803	chr1	35258779	SMIM12	ENSG00000163866	0	FALSE	FALSE	FALSE	NA
cg13364230	0.176932	-0.039398	0.000706568	0.0249672	-3.58803	chr1	35258779	GJA4	ENSG00000187513	0	FALSE	FALSE	FALSE	NA
cg27428414	0.275007	-0.0310824	0.000706525	0.0249672	-3.58805	chr10	99343942	ANKRD2	ENSG00000165887	300	TRUE	FALSE	FALSE	NA
cg27428414	0.275007	-0.0310824	0.000706525	0.0249672	-3.58805	chr10	99343942	HOGA1	ENSG00000241935	137	TRUE	FALSE	FALSE	NA
cg27428414	0.275007	-0.0310824	0.000706525	0.0249672	-3.58805	chr10	99343942	NA	ENSG00000249967	188	TRUE	FALSE	FALSE	NA
cg22639293	0.0398967	-0.0129328	0.000706705	0.0249701	-3.58797	chr3	141516638	GRK7	ENSG00000114124	0	TRUE	FALSE	FALSE	NA
cg22639293	0.0398967	-0.0129328	0.000706705	0.0249701	-3.58797	chr3	141516638	NA	ENSG00000285558	0	TRUE	FALSE	FALSE	NA
cg14344122	0.182794	-0.0474353	0.000707174	0.0249848	-3.58775	chr9	131013323	DNM1	ENSG00000106976	0	FALSE	FALSE	FALSE	NA
cg14344122	0.182794	-0.0474353	0.000707174	0.0249848	-3.58775	chr9	131013323	GOLGA2	ENSG00000167110	4784	FALSE	FALSE	FALSE	NA
cg11815980	0.465046	-0.0292937	0.00070748	0.0249879	-3.58761	chr3	59787974	FHIT	ENSG00000189283	0	TRUE	FALSE	FALSE	NA
cg02347881	0.87011	-0.0239069	0.000707481	0.0249879	-3.58761	chr13	91579373	LINC00410	ENSG00000231674	521	FALSE	FALSE	FALSE	NA
cg10342304	0.706536	0.0235293	0.000707481	0.0249879	3.58761	chr17	730170	NXN	ENSG00000167693	0	FALSE	FALSE	FALSE	NA
cg08731068	0.508494	-0.0348293	0.000707446	0.0249879	-3.58763	chr17	77960689	TBC1D16	ENSG00000167291	0	FALSE	FALSE	FALSE	NA
cg19340625	0.0566677	-0.00593626	0.000707563	0.0249888	-3.58758	chr12	123319981	HIP1R	ENSG00000130787	0	FALSE	TRUE	FALSE	NA
cg15870818	0.113954	-0.0240648	0.000707789	0.0249921	-3.58747	chr3	180319597	TTC14	ENSG00000163728	353	FALSE	TRUE	FALSE	NA
cg15870818	0.113954	-0.0240648	0.000707789	0.0249921	-3.58747	chr3	180319597	NA	ENSG00000239774	0	FALSE	TRUE	FALSE	NA
cg15870818	0.113954	-0.0240648	0.000707789	0.0249921	-3.58747	chr3	180319597	CCDC39	ENSG00000284862	1048	FALSE	TRUE	FALSE	NA
cg07154921	0.915308	-0.0180021	0.00070782	0.0249921	-3.58746	chr7	157260426	LOC101927914	ENSG00000234210	0	FALSE	FALSE	FALSE	NA
cg18581445	0.0658448	0.0115737	0.000707819	0.0249921	3.58746	chr19	4280054	SHD	ENSG00000105251	0	FALSE	FALSE	FALSE	NA
cg23731595	0.341702	-0.030276	0.000707881	0.0249923	-3.58743	chr10	30346789	JCAD	ENSG00000165757	0	TRUE	FALSE	FALSE	NA
cg13625045	0.891957	-0.0231742	0.000708158	0.0250002	-3.58731	chr18	15331094	LOC644669	ENSG00000215512	812	FALSE	FALSE	FALSE	NA
cg13351583	0.473265	-0.0623784	0.000708367	0.0250038	-3.58721	chr9	91793648	SHC3	ENSG00000148082	0	FALSE	FALSE	FALSE	NA
cg22588546	0.841499	-0.0191297	0.000708369	0.0250038	-3.58721	chr17	8382941	MYH10	ENSG00000133026	0	FALSE	FALSE	FALSE	NA
cg22588546	0.841499	-0.0191297	0.000708369	0.0250038	-3.58721	chr17	8382941	NDEL1	ENSG00000166579	0	FALSE	FALSE	FALSE	NA
cg26229018	0.784292	-0.0337932	0.000708505	0.0250047	-3.58715	chr1	7574875	CAMTA1	ENSG00000171735	0	FALSE	FALSE	FALSE	NA
cg15156975	0.180713	-0.0471044	0.000708479	0.0250047	-3.58716	chr17	43449055	NA	ENSG00000267446	0	FALSE	FALSE	FALSE	NA
cg20886017	0.362792	-0.0346677	0.000708752	0.0250115	-3.58704	chr3	131002896	NEK11	ENSG00000114670	0	TRUE	FALSE	FALSE	NA
cg27516568	0.253422	-0.0294152	0.000708819	0.0250119	-3.58701	chr4	122686667	TMEM155	ENSG00000164112	84	FALSE	FALSE	FALSE	NA
cg27516568	0.253422	-0.0294152	0.000708819	0.0250119	-3.58701	chr4	122686667	PP12613	ENSG00000226757	0	FALSE	FALSE	FALSE	NA
cg02619599	0.847575	-0.0277295	0.000709346	0.0250172	-3.58677	chr5	1385632	NA	ENSG00000279908	0	FALSE	TRUE	FALSE	NA
cg05720511	0.905436	-0.0140557	0.000709216	0.0250172	-3.58683	chr6	123043994	PKIB	ENSG00000135549	0	FALSE	FALSE	FALSE	NA
cg05720511	0.905436	-0.0140557	0.000709216	0.0250172	-3.58683	chr6	123043994	NA	ENSG00000287818	4034	FALSE	FALSE	FALSE	NA
cg06152945	0.29855	-0.0347668	0.000709126	0.0250172	-3.58687	chr12	29303219	FAR2	ENSG00000064763	0	FALSE	FALSE	FALSE	NA
cg06152945	0.29855	-0.0347668	0.000709126	0.0250172	-3.58687	chr12	29303219	NA	ENSG00000257258	0	FALSE	FALSE	FALSE	NA
cg01363902	0.0535067	0.0100709	0.000709248	0.0250172	3.58681	chr12	121022439	POP5	ENSG00000167272	3237	FALSE	FALSE	FALSE	NA
cg06991829	0.0754712	0.0106004	0.00070917	0.0250172	3.58685	chr15	90293883	MESP1	ENSG00000166823	0	FALSE	FALSE	FALSE	NA
cg06991829	0.0754712	0.0106004	0.00070917	0.0250172	3.58685	chr15	90293883	NA	ENSG00000259441	1643	FALSE	FALSE	FALSE	NA
cg00655412	0.0446688	-0.0188674	0.000709124	0.0250172	-3.58687	chr16	21312069	CRYM	ENSG00000103316	0	FALSE	TRUE	FALSE	NA
cg00655412	0.0446688	-0.0188674	0.000709124	0.0250172	-3.58687	chr16	21312069	NA	ENSG00000189149	100	FALSE	TRUE	FALSE	NA
cg00655412	0.0446688	-0.0188674	0.000709124	0.0250172	-3.58687	chr16	21312069	NA	ENSG00000283421	241	FALSE	TRUE	FALSE	NA
cg05409596	0.0712848	0.0152679	0.000709352	0.0250172	3.58676	chr17	38519841	GJD3	ENSG00000183153	0	FALSE	TRUE	FALSE	NA
cg05409596	0.0712848	0.0152679	0.000709352	0.0250172	3.58676	chr17	38519841	NA	ENSG00000264655	4362	FALSE	TRUE	FALSE	NA
cg05409596	0.0712848	0.0152679	0.000709352	0.0250172	3.58676	chr17	38519841	NA	ENSG00000266208	0	FALSE	TRUE	FALSE	NA
cg00955904	0.278418	-0.0196015	0.000709853	0.025031	-3.58654	chr1	180993450	STX6	ENSG00000135823	1192	FALSE	FALSE	FALSE	NA
cg00459944	0.07601	-0.00769231	0.000709824	0.025031	-3.58655	chr3	39148298	GORASP1	ENSG00000114745	0	FALSE	FALSE	FALSE	NA
cg00459944	0.07601	-0.00769231	0.000709824	0.025031	-3.58655	chr3	39148298	TTC21A	ENSG00000168026	896	FALSE	FALSE	FALSE	NA
cg15812020	0.322221	-0.0991947	0.00071007	0.0250348	-3.58644	chr13	25506235	NA	ENSG00000253771	0	FALSE	FALSE	FALSE	NA
cg15812020	0.322221	-0.0991947	0.00071007	0.0250348	-3.58644	chr13	25506235	NA	ENSG00000273628	908	FALSE	FALSE	FALSE	NA
cg17784591	0.902195	-0.00982321	0.000710247	0.0250391	-3.58636	chr6	30306659	TRIM39	ENSG00000204599	0	FALSE	FALSE	FALSE	NA
cg17784591	0.902195	-0.00982321	0.000710247	0.0250391	-3.58636	chr6	30306659	TRIM39-RPP21	ENSG00000248167	0	FALSE	FALSE	FALSE	NA
cg26476156	0.249907	-0.0347296	0.000710313	0.0250395	-3.58633	chr10	46090807	2021-03-08	ENSG00000165406	452	FALSE	TRUE	FALSE	NA
cg15648345	0.20719	-0.0383901	0.000710372	0.0250396	-3.5863	chr17	56297360	MKS1	ENSG00000011143	393	FALSE	FALSE	FALSE	NA
cg15648345	0.20719	-0.0383901	0.000710372	0.0250396	-3.5863	chr17	56297360	LPO	ENSG00000167419	0	FALSE	FALSE	FALSE	NA
cg15648345	0.20719	-0.0383901	0.000710372	0.0250396	-3.5863	chr17	56297360	NA	ENSG00000287337	0	FALSE	FALSE	FALSE	NA
cg12877354	0.805996	-0.0222419	0.000710439	0.0250401	-3.58627	chr10	45873196	ALOX5	ENSG00000012779	0	FALSE	FALSE	FALSE	NA
cg16464373	0.193763	-0.0464242	0.000710578	0.025043	-3.58621	chr8	65293734	MIR124-2	ENSG00000207816	1919	FALSE	FALSE	FALSE	NA
cg16464373	0.193763	-0.0464242	0.000710578	0.025043	-3.58621	chr8	65293734	MIR124-2HG	ENSG00000254377	0	FALSE	FALSE	FALSE	NA
cg01002622	0.620292	-0.0372595	0.000710644	0.0250434	-3.58618	chr1	41444693	CTPS1	ENSG00000171793	666	FALSE	FALSE	FALSE	NA
cg12226948	0.534537	0.0495365	0.000710906	0.0250469	3.58606	chr2	153504453	FMNL2	ENSG00000157827	0	TRUE	FALSE	FALSE	NA
cg12226948	0.534537	0.0495365	0.000710906	0.0250469	3.58606	chr2	153504453	PRPF40A	ENSG00000196504	3653	TRUE	FALSE	FALSE	NA
cg05908105	0.113671	-0.0225532	0.000710893	0.0250469	-3.58606	chr10	5489767	NET1	ENSG00000173848	0	FALSE	TRUE	FALSE	NA
cg26926665	0.198951	-0.0288362	0.00071081	0.0250469	-3.5861	chr17	7942338	ALOX15B	ENSG00000179593	13	TRUE	FALSE	FALSE	NA
cg26926665	0.198951	-0.0288362	0.00071081	0.0250469	-3.5861	chr17	7942338	NA	ENSG00000238676	4435	TRUE	FALSE	FALSE	NA
cg25936770	0.793302	-0.0301414	0.000711016	0.0250488	-3.58601	chr7	122321411	CADPS2	ENSG00000081803	0	FALSE	FALSE	FALSE	NA
cg25936770	0.793302	-0.0301414	0.000711016	0.0250488	-3.58601	chr7	122321411	NA	ENSG00000225795	4545	FALSE	FALSE	FALSE	NA
cg25936770	0.793302	-0.0301414	0.000711016	0.0250488	-3.58601	chr7	122321411	NA	ENSG00000235459	0	FALSE	FALSE	FALSE	NA
cg13725172	0.260044	-0.0388271	0.000711239	0.0250547	-3.58591	chr6	109267293	ARMC2	ENSG00000118690	0	TRUE	FALSE	FALSE	NA
cg21126828	0.829735	-0.0196487	0.000711459	0.0250606	-3.58581	chr17	17700871	RAI1	ENSG00000108557	0	FALSE	FALSE	FALSE	NA
cg17879804	0.608038	-0.0259726	0.000711592	0.0250633	-3.58575	chr3	44752500	ZNF502	ENSG00000196653	1634	FALSE	FALSE	FALSE	NA
cg17879804	0.608038	-0.0259726	0.000711592	0.0250633	-3.58575	chr3	44752500	NA	ENSG00000235805	121	FALSE	FALSE	FALSE	NA
cg21051375	0.0211553	-0.00614415	0.000711974	0.0250729	-3.58557	chr12	99037948	APAF1	ENSG00000120868	970	FALSE	FALSE	FALSE	NA
cg21051375	0.0211553	-0.00614415	0.000711974	0.0250729	-3.58557	chr12	99037948	IKBIP	ENSG00000166130	0	FALSE	FALSE	FALSE	NA
cg05528623	0.368109	-0.0240894	0.000712036	0.0250731	-3.58555	chr1	2387670	PLCH2	ENSG00000149527	0	FALSE	FALSE	FALSE	NA
cg09874796	0.624518	0.0323183	0.000712234	0.0250763	3.58546	chr10	661730	DIP2C	ENSG00000151240	0	TRUE	FALSE	FALSE	NA
cg20014585	0.897831	-0.0168849	0.000712185	0.0250763	-3.58548	chr14	74371612	ZNF410	ENSG00000119725	0	FALSE	FALSE	FALSE	NA
cg20014585	0.897831	-0.0168849	0.000712185	0.0250763	-3.58548	chr14	74371612	NA	ENSG00000199472	1406	FALSE	FALSE	FALSE	NA
cg20014585	0.897831	-0.0168849	0.000712185	0.0250763	-3.58548	chr14	74371612	NA	ENSG00000258653	0	FALSE	FALSE	FALSE	NA
cg20014585	0.897831	-0.0168849	0.000712185	0.0250763	-3.58548	chr14	74371612	NA	ENSG00000258891	0	FALSE	FALSE	FALSE	NA
cg20014585	0.897831	-0.0168849	0.000712185	0.0250763	-3.58548	chr14	74371612	NA	ENSG00000270140	357	FALSE	FALSE	FALSE	NA
cg25296103	0.861126	-0.0302543	0.000712578	0.0250852	-3.5853	chr2	145268533	ZEB2	ENSG00000169554	0	TRUE	FALSE	FALSE	NA
cg18434588	0.592202	-0.0685221	0.000712672	0.0250853	-3.58526	chr5	80095132	MSH3	ENSG00000113318	0	TRUE	FALSE	FALSE	NA
cg12067287	0.734392	0.0265042	0.00071271	0.0250853	3.58524	chr18	3221598	MYOM1	ENSG00000101605	1491	FALSE	FALSE	FALSE	NA
cg12067287	0.734392	0.0265042	0.00071271	0.0250853	3.58524	chr18	3221598	NA	ENSG00000265399	0	FALSE	FALSE	FALSE	NA
cg01275133	0.469697	-0.0614797	0.000712772	0.0250855	-3.58521	chr16	85229580	GSE1	ENSG00000131149	0	FALSE	FALSE	FALSE	NA
cg12727398	0.175819	0.0375498	0.000712998	0.0250883	3.58511	chr2	237087235	NA	ENSG00000233611	0	TRUE	FALSE	FALSE	NA
cg19110523	0.0207976	0.00453009	0.000713016	0.0250883	3.5851	chr5	148206224	ADRB2	ENSG00000169252	0	FALSE	TRUE	FALSE	NA
cg27574991	0.726735	-0.0373876	0.000712971	0.0250883	-3.58512	chr7	47537004	TNS3	ENSG00000136205	0	TRUE	FALSE	FALSE	NA
cg20544552	0.202438	-0.0608342	0.000713153	0.0250893	-3.58504	chr11	85393693	CREBZF	ENSG00000137504	0	FALSE	FALSE	FALSE	NA
cg20544552	0.202438	-0.0608342	0.000713153	0.0250893	-3.58504	chr11	85393693	CCDC89	ENSG00000179071	1197	FALSE	FALSE	FALSE	NA
cg01957901	0.589273	-0.0325748	0.000713129	0.0250893	-3.58505	chr11	132116174	NTM	ENSG00000182667	0	FALSE	FALSE	TRUE	Maternal
cg07836831	0.141673	0.0238215	0.000713522	0.025092	3.58488	chr1	2460865	PANK4	ENSG00000157881	2797	FALSE	FALSE	FALSE	NA
cg07836831	0.141673	0.0238215	0.000713522	0.025092	3.58488	chr1	2460865	HES5	ENSG00000197921	0	FALSE	FALSE	FALSE	NA
cg07836831	0.141673	0.0238215	0.000713522	0.025092	3.58488	chr1	2460865	NA	ENSG00000272449	637	FALSE	FALSE	FALSE	NA
cg15388210	0.338205	-0.0390398	0.000713421	0.025092	-3.58492	chr1	36005826	KIAA0319L	ENSG00000142687	0	TRUE	FALSE	FALSE	NA
cg19941450	0.0280798	-0.00376424	0.000713464	0.025092	-3.5849	chr3	140950619	PXYLP1	ENSG00000155893	0	FALSE	TRUE	FALSE	NA
cg11303749	0.0606642	0.0135766	0.000713419	0.025092	3.58492	chr6	26027410	NA	ENSG00000124529	0	FALSE	TRUE	FALSE	NA
cg11303749	0.0606642	0.0135766	0.000713419	0.025092	3.58492	chr6	26027410	NA	ENSG00000286522	4411	FALSE	TRUE	FALSE	NA
cg08309529	0.415143	-0.0507319	0.000713473	0.025092	-3.5849	chr7	156797833	MNX1	ENSG00000130675	0	FALSE	FALSE	FALSE	NA
cg08309529	0.415143	-0.0507319	0.000713473	0.025092	-3.5849	chr7	156797833	MNX1-AS2	ENSG00000235029	1167	FALSE	FALSE	FALSE	NA
cg06643849	0.780249	-0.105288	0.000713559	0.025092	-3.58486	chr19	57742421	AURKC	ENSG00000105146	0	FALSE	FALSE	FALSE	NA
cg25686746	0.932559	-0.0166196	0.000713699	0.0250946	-3.5848	chr17	1639402	WDR81	ENSG00000167716	0	TRUE	FALSE	FALSE	NA
cg25686746	0.932559	-0.0166196	0.000713699	0.0250946	-3.5848	chr17	1639402	NA	ENSG00000262791	0	TRUE	FALSE	FALSE	NA
cg04500896	0.402332	-0.0313474	0.000713915	0.0250987	-3.5847	chr2	74775717	LOXL3	ENSG00000115318	0	FALSE	FALSE	FALSE	NA
cg04500896	0.402332	-0.0313474	0.000713915	0.0250987	-3.5847	chr2	74775717	DOK1	ENSG00000115325	435	FALSE	FALSE	FALSE	NA
cg08530632	0.356037	-0.0423233	0.000714015	0.0251	-3.58465	chr1	89037170	PKN2-AS1	ENSG00000237505	0	TRUE	FALSE	FALSE	NA
cg21940220	0.176097	-0.0228016	0.000714062	0.0251	-3.58463	chr17	76184081	TK1	ENSG00000167900	766	FALSE	FALSE	FALSE	NA
cg21940220	0.176097	-0.0228016	0.000714062	0.0251	-3.58463	chr17	76184081	AFMID	ENSG00000183077	0	FALSE	FALSE	FALSE	NA
cg13975093	0.734688	0.0402363	0.00071415	0.0251012	3.58459	chr7	872797	SUN1	ENSG00000164828	0	FALSE	FALSE	FALSE	NA
cg16124434	0.526367	-0.0390799	0.000714438	0.0251094	-3.58446	chr15	68725002	ITGA11	ENSG00000137809	499	FALSE	FALSE	FALSE	NA
cg06639079	0.0481761	-0.00526513	0.000714618	0.0251138	-3.58438	chr19	2096810	AP3D1	ENSG00000065000	4176	FALSE	TRUE	FALSE	NA
cg06639079	0.0481761	-0.00526513	0.000714618	0.0251138	-3.58438	chr19	2096810	IZUMO4	ENSG00000099840	0	FALSE	TRUE	FALSE	NA
cg06639079	0.0481761	-0.00526513	0.000714618	0.0251138	-3.58438	chr19	2096810	MOB3A	ENSG00000172081	137	FALSE	TRUE	FALSE	NA
cg12587087	0.785022	-0.0237589	0.000714876	0.0251151	-3.58426	chr1	155971907	ARHGEF2	ENSG00000116584	0	TRUE	FALSE	FALSE	NA
cg12587087	0.785022	-0.0237589	0.000714876	0.0251151	-3.58426	chr1	155971907	LOC107985210	ENSG00000224276	328	TRUE	FALSE	FALSE	NA
cg12587087	0.785022	-0.0237589	0.000714876	0.0251151	-3.58426	chr1	155971907	NA	ENSG00000285677	0	TRUE	FALSE	FALSE	NA
cg06844930	0.128744	-0.025031	0.000714814	0.0251151	-3.58429	chr4	125633631	ANKRD50	ENSG00000151458	0	FALSE	FALSE	FALSE	NA
cg00166327	0.0500011	-0.0161262	0.000714825	0.0251151	-3.58429	chr13	73356072	DIS3	ENSG00000083520	0	FALSE	TRUE	FALSE	NA
cg00166327	0.0500011	-0.0161262	0.000714825	0.0251151	-3.58429	chr13	73356072	PIBF1	ENSG00000083535	198	FALSE	TRUE	FALSE	NA
cg24095353	0.047552	0.00858383	0.000714774	0.0251151	3.58431	chr14	74724703	VSX2	ENSG00000119614	0	TRUE	FALSE	FALSE	NA
cg01436315	0.705592	0.0311236	0.000715007	0.0251178	3.58421	chr16	28909725	ATP2A1	ENSG00000196296	0	FALSE	FALSE	FALSE	NA
cg06553114	0.906385	-0.0139008	0.000715444	0.0251312	-3.58401	chr10	69970751	MYPN	ENSG00000138347	0	FALSE	FALSE	FALSE	NA
cg01638101	0.671919	0.0267485	0.000715557	0.0251332	3.58396	chr2	74612812	DCTN1	ENSG00000204843	0	FALSE	FALSE	FALSE	NA
cg01638101	0.671919	0.0267485	0.000715557	0.0251332	3.58396	chr2	74612812	DCTN1-AS1	ENSG00000237737	0	FALSE	FALSE	FALSE	NA
cg06052090	0.692168	-0.0459053	0.000715633	0.0251339	-3.58392	chr7	55100608	EGFR	ENSG00000146648	0	TRUE	FALSE	FALSE	NA
cg04308687	0.103381	-0.0228547	0.000715716	0.0251349	-3.58389	chr1	100231682	FRRS1	ENSG00000156869	0	FALSE	FALSE	FALSE	NA
cg00567922	0.851656	-0.0277389	0.00071581	0.0251361	-3.58384	chr8	73856157	NA	ENSG00000260838	3227	FALSE	FALSE	FALSE	NA
cg09788008	0.214496	-0.0332382	0.000715874	0.0251361	-3.58381	chr13	31773808	B3GLCT	ENSG00000187676	303	FALSE	TRUE	FALSE	NA
cg13229233	0.786082	0.0320682	0.000715913	0.0251361	3.5838	chr17	67326602	ABCA5	ENSG00000154265	3216	FALSE	FALSE	FALSE	NA
cg16814861	0.821252	0.0212813	0.000716021	0.0251379	3.58375	chr7	131348012	NA	ENSG00000213261	628	FALSE	FALSE	FALSE	NA
cg16814861	0.821252	0.0212813	0.000716021	0.0251379	3.58375	chr7	131348012	NA	ENSG00000236238	2253	FALSE	FALSE	FALSE	NA
cg20936013	0.0720364	-0.0157704	0.000716162	0.0251409	-3.58369	chr14	60386396	LRRC9	ENSG00000131951	34	TRUE	FALSE	FALSE	NA
cg20936013	0.0720364	-0.0157704	0.000716162	0.0251409	-3.58369	chr14	60386396	NA	ENSG00000261120	0	TRUE	FALSE	FALSE	NA
cg17446142	0.871031	-0.018632	0.000716311	0.0251423	-3.58362	chr5	132201483	GDF9	ENSG00000164404	0	FALSE	FALSE	FALSE	NA
cg17446142	0.871031	-0.018632	0.000716311	0.0251423	-3.58362	chr5	132201483	UQCRQ	ENSG00000164405	838	FALSE	FALSE	FALSE	NA
cg07632946	0.119785	0.0248574	0.000716258	0.0251423	3.58364	chr5	137515561	BRD8	ENSG00000112983	885	FALSE	TRUE	FALSE	NA
cg07632946	0.119785	0.0248574	0.000716258	0.0251423	3.58364	chr5	137515561	KIF20A	ENSG00000112984	0	FALSE	TRUE	FALSE	NA
cg26990587	0.0410821	0.0149354	0.000716428	0.0251425	3.58357	chr7	100253901	ACTL6B	ENSG00000077080	0	FALSE	FALSE	FALSE	NA
cg26074120	0.920681	-0.0162736	0.000716405	0.0251425	-3.58358	chr17	40937908	WNK4	ENSG00000126562	0	FALSE	FALSE	FALSE	NA
cg11146023	0.477882	-0.0415092	0.000716627	0.025147	-3.58348	chr1	15513506	TMEM51	ENSG00000171729	0	TRUE	FALSE	FALSE	NA
cg11146023	0.477882	-0.0415092	0.000716627	0.025147	-3.58348	chr1	15513506	NA	ENSG00000215720	4817	TRUE	FALSE	FALSE	NA
cg11343177	0.266847	-0.0419394	0.00071672	0.025147	-3.58343	chr7	77321828	RSBN1L	ENSG00000187257	3947	FALSE	FALSE	FALSE	NA
cg11343177	0.266847	-0.0419394	0.00071672	0.025147	-3.58343	chr7	77321828	APTR	ENSG00000214293	0	FALSE	FALSE	FALSE	NA
cg09604840	0.913044	-0.0115619	0.000716682	0.025147	-3.58345	chr16	81991640	PLCG2	ENSG00000197943	0	FALSE	FALSE	FALSE	NA
cg27281093	0.051248	-0.0182213	0.000716782	0.0251473	-3.58341	chr22	18632404	TUBA8	ENSG00000183785	3082	FALSE	TRUE	FALSE	NA
cg27281093	0.051248	-0.0182213	0.000716782	0.0251473	-3.58341	chr22	18632404	USP18	ENSG00000184979	261	FALSE	TRUE	FALSE	NA
cg22249932	0.294774	-0.0472745	0.000717117	0.0251571	-3.58326	chr17	4545721	ALOX15	ENSG00000161905	131	FALSE	FALSE	FALSE	NA
cg13652338	0.588291	-0.0549304	0.000717173	0.0251571	-3.58323	chr13	36172439	NBEA	ENSG00000172915	0	TRUE	FALSE	FALSE	NA
cg22963296	0.719513	-0.0402416	0.000717388	0.0251597	-3.58313	chr2	64092376	UGP2	ENSG00000169764	0	TRUE	FALSE	FALSE	NA
cg02179700	0.54128	0.023779	0.000717413	0.0251597	3.58312	chr10	3336162	NA	ENSG00000287428	2367	TRUE	FALSE	FALSE	NA
cg18426477	0.514406	-0.0406544	0.000717343	0.0251597	-3.58315	chr17	48764504	ABCC3	ENSG00000108846	0	TRUE	FALSE	FALSE	NA
cg20485874	0.704627	-0.0391457	0.000717556	0.0251628	-3.58306	chr7	102553437	LRRC17	ENSG00000128606	9	FALSE	FALSE	FALSE	NA
cg20485874	0.704627	-0.0391457	0.000717556	0.0251628	-3.58306	chr7	102553437	FBXL13	ENSG00000161040	0	FALSE	FALSE	FALSE	NA
cg19626044	0.597184	-0.0214015	0.000717888	0.0251725	-3.58291	chr1	243138527	NA	ENSG00000230199	140	FALSE	FALSE	FALSE	NA
cg03845626	0.171247	0.0300581	0.000717986	0.025174	3.58287	chr16	1032491	SOX8	ENSG00000005513	0	FALSE	FALSE	FALSE	NA
cg03845626	0.171247	0.0300581	0.000717986	0.025174	3.58287	chr16	1032491	LMF1	ENSG00000103227	1172	FALSE	FALSE	FALSE	NA
cg03845626	0.171247	0.0300581	0.000717986	0.025174	3.58287	chr16	1032491	LMF1	ENSG00000260807	894	FALSE	FALSE	FALSE	NA
cg01305981	0.315507	-0.0312798	0.000718121	0.0251768	-3.58281	chr5	135266673	LECT2	ENSG00000145826	0	TRUE	FALSE	FALSE	NA
cg01305981	0.315507	-0.0312798	0.000718121	0.0251768	-3.58281	chr5	135266673	NA	ENSG00000164616	0	TRUE	FALSE	FALSE	NA
cg00071360	0.15108	-0.029957	0.000718577	0.0251909	-3.5826	chr20	37350793	SLC32A1	ENSG00000101438	2335	FALSE	FALSE	FALSE	NA
cg07034255	0.357544	-0.0400885	0.000718666	0.0251915	-3.58256	chr5	32297979	MTMR12	ENSG00000150712	0	TRUE	FALSE	FALSE	NA
cg23756238	0.435778	0.0371341	0.000718706	0.0251915	3.58254	chr18	12072395	NA	ENSG00000256616	835	FALSE	FALSE	FALSE	NA
cg23756238	0.435778	0.0371341	0.000718706	0.0251915	3.58254	chr18	12072395	NA	ENSG00000267533	3978	FALSE	FALSE	FALSE	NA
cg19858017	0.101228	-0.0211813	0.000718935	0.0251957	-3.58244	chr1	9884719	CLSTN1	ENSG00000171603	134	FALSE	FALSE	FALSE	NA
cg19858017	0.101228	-0.0211813	0.000718935	0.0251957	-3.58244	chr1	9884719	NA	ENSG00000280113	1627	FALSE	FALSE	FALSE	NA
cg24615251	0.799175	0.0250503	0.000718882	0.0251957	3.58246	chr17	32683481	CCL1	ENSG00000108702	3865	FALSE	FALSE	FALSE	NA
cg24615251	0.799175	0.0250503	0.000718882	0.0251957	3.58246	chr17	32683481	CCL13	ENSG00000181374	17	FALSE	FALSE	FALSE	NA
cg08375286	0.283774	-0.032081	0.000719146	0.0251973	-3.58235	chr6	33291937	DAXX	ENSG00000204209	1143	FALSE	FALSE	FALSE	NA
cg08375286	0.283774	-0.032081	0.000719146	0.0251973	-3.58235	chr6	33291937	NA	ENSG00000285064	0	FALSE	FALSE	FALSE	NA
cg08375286	0.283774	-0.032081	0.000719146	0.0251973	-3.58235	chr6	33291937	NA	ENSG00000286920	0	FALSE	FALSE	FALSE	NA
cg11976048	0.0389489	0.00747557	0.000719043	0.0251973	3.58239	chr17	34948329	GGNBP2	ENSG00000278311	2050	FALSE	TRUE	FALSE	NA
cg11976048	0.0389489	0.00747557	0.000719043	0.0251973	3.58239	chr17	34948329	DHRS11	ENSG00000278535	0	FALSE	TRUE	FALSE	NA
cg22101190	0.42343	-0.0272376	0.000719114	0.0251973	-3.58236	chr17	77896096	LINC01978	ENSG00000262188	0	FALSE	FALSE	FALSE	NA
cg22101190	0.42343	-0.0272376	0.000719114	0.0251973	-3.58236	chr17	77896096	LINC01979	ENSG00000262585	0	FALSE	FALSE	FALSE	NA
cg02339542	0.559618	-0.0350024	0.0007195	0.0252078	-3.58219	chr12	92823161	CLLU1OS	ENSG00000205057	1236	FALSE	FALSE	FALSE	NA
cg02339542	0.559618	-0.0350024	0.0007195	0.0252078	-3.58219	chr12	92823161	CLLU1	ENSG00000257127	0	FALSE	FALSE	FALSE	NA
cg02339542	0.559618	-0.0350024	0.0007195	0.0252078	-3.58219	chr12	92823161	NA	ENSG00000266923	0	FALSE	FALSE	FALSE	NA
cg08918923	0.85348	0.0218453	0.000719606	0.0252096	3.58214	chr1	182027156	ZNF648	ENSG00000179930	0	FALSE	FALSE	FALSE	NA
cg08918923	0.85348	0.0218453	0.000719606	0.0252096	3.58214	chr1	182027156	NA	ENSG00000224810	4655	FALSE	FALSE	FALSE	NA
cg00806056	0.916277	-0.0123543	0.000719681	0.0252102	-3.58211	chr16	87986327	BANP	ENSG00000172530	0	FALSE	TRUE	FALSE	NA
cg19734536	0.354033	-0.037759	0.000719874	0.0252145	-3.58202	chr1	160607887	SLAMF1	ENSG00000117090	0	FALSE	FALSE	FALSE	NA
cg20707991	0.767591	-0.0239035	0.000719929	0.0252145	-3.58199	chr7	157333949	PTPRN2	ENSG00000155093	0	FALSE	FALSE	FALSE	NA
cg14476479	0.177745	-0.0264327	0.000719969	0.0252145	-3.58198	chr8	145728209	PPP1R16A	ENSG00000160972	704	FALSE	FALSE	FALSE	NA
cg14476479	0.177745	-0.0264327	0.000719969	0.0252145	-3.58198	chr8	145728209	GPT	ENSG00000167701	146	FALSE	FALSE	FALSE	NA
cg14476479	0.177745	-0.0264327	0.000719969	0.0252145	-3.58198	chr8	145728209	NA	ENSG00000255182	0	FALSE	FALSE	FALSE	NA
cg21760034	0.0398133	0.00692002	0.000720069	0.0252161	3.58193	chr3	196296132	FBXO45	ENSG00000174013	0	FALSE	TRUE	FALSE	NA
cg21760034	0.0398133	0.00692002	0.000720069	0.0252161	3.58193	chr3	196296132	WDR53	ENSG00000185798	586	FALSE	TRUE	FALSE	NA
cg06537894	0.0815685	-0.0175357	0.000720212	0.0252192	-3.58187	chr19	12978706	HOOK2	ENSG00000095066	0	FALSE	FALSE	FALSE	NA
cg06537894	0.0815685	-0.0175357	0.000720212	0.0252192	-3.58187	chr19	12978706	MAST1	ENSG00000105613	0	FALSE	FALSE	FALSE	NA
cg06537894	0.0815685	-0.0175357	0.000720212	0.0252192	-3.58187	chr19	12978706	NA	ENSG00000265759	4768	FALSE	FALSE	FALSE	NA
cg24753061	0.254526	-0.0269343	0.000720407	0.0252241	-3.58178	chr18	19752362	GATA6	ENSG00000141448	0	FALSE	FALSE	FALSE	NA
cg24753061	0.254526	-0.0269343	0.000720407	0.0252241	-3.58178	chr18	19752362	NA	ENSG00000264012	3063	FALSE	FALSE	FALSE	NA
cg24753061	0.254526	-0.0269343	0.000720407	0.0252241	-3.58178	chr18	19752362	GATA6-AS1	ENSG00000266010	2522	FALSE	FALSE	FALSE	NA
cg08108029	0.887567	-0.0113788	0.000720774	0.025233	-3.58162	chr12	18891992	PLCZ1	ENSG00000139151	957	FALSE	FALSE	FALSE	NA
cg08108029	0.887567	-0.0113788	0.000720774	0.025233	-3.58162	chr12	18891992	CAPZA3	ENSG00000177938	0	FALSE	FALSE	FALSE	NA
cg08108029	0.887567	-0.0113788	0.000720774	0.025233	-3.58162	chr12	18891992	NA	ENSG00000255648	1179	FALSE	FALSE	FALSE	NA
cg08199003	0.268908	-0.0423024	0.000721212	0.0252464	-3.58142	chr10	127571375	DHX32	ENSG00000089876	0	FALSE	FALSE	FALSE	NA
cg18002909	0.041152	-0.00528183	0.000721612	0.0252585	-3.58124	chr10	135050779	VENTX	ENSG00000151650	579	FALSE	FALSE	FALSE	NA
cg27130176	0.236572	-0.025315	0.000721696	0.0252595	-3.5812	chr16	3085982	BICDL2	ENSG00000162069	0	FALSE	FALSE	FALSE	NA
cg27130176	0.236572	-0.025315	0.000721696	0.0252595	-3.5812	chr16	3085982	LOC100128770	ENSG00000205890	0	FALSE	FALSE	FALSE	NA
cg27130176	0.236572	-0.025315	0.000721696	0.0252595	-3.5812	chr16	3085982	NA	ENSG00000261971	1418	FALSE	FALSE	FALSE	NA
cg02645295	0.725428	0.0387269	0.000721766	0.02526	3.58117	chr12	52705424	KRT86	ENSG00000170442	2476	FALSE	FALSE	FALSE	NA
cg02645295	0.725428	0.0387269	0.000721766	0.02526	3.58117	chr12	52705424	KRT83	ENSG00000170523	2660	FALSE	FALSE	FALSE	NA
cg02645295	0.725428	0.0387269	0.000721766	0.02526	3.58117	chr12	52705424	NA	ENSG00000257829	3268	FALSE	FALSE	FALSE	NA
cg09652807	0.0715843	-0.0109586	0.000721827	0.0252603	-3.58115	chr17	2652918	MIR1253	ENSG00000221200	1441	FALSE	FALSE	FALSE	NA
cg09652807	0.0715843	-0.0109586	0.000721827	0.0252603	-3.58115	chr17	2652918	NA	ENSG00000261963	119	FALSE	FALSE	FALSE	NA
cg09652807	0.0715843	-0.0109586	0.000721827	0.0252603	-3.58115	chr17	2652918	NA	ENSG00000265566	4207	FALSE	FALSE	FALSE	NA
cg09652807	0.0715843	-0.0109586	0.000721827	0.0252603	-3.58115	chr17	2652918	NA	ENSG00000272920	1441	FALSE	FALSE	FALSE	NA
cg02320784	0.577052	-0.0497321	0.000721931	0.0252619	-3.5811	chr12	26195988	RASSF8	ENSG00000123094	0	TRUE	FALSE	FALSE	NA
cg13023621	0.211223	-0.0360834	0.00072203	0.0252635	-3.58106	chr3	106927529	LINC00882	ENSG00000242759	0	TRUE	FALSE	FALSE	NA
cg07368146	0.0374759	-0.0148202	0.000722665	0.0252818	-3.58077	chr5	111497076	EPB41L4A	ENSG00000129595	0	FALSE	TRUE	FALSE	NA
cg07368146	0.0374759	-0.0148202	0.000722665	0.0252818	-3.58077	chr5	111497076	NA	ENSG00000224032	0	FALSE	TRUE	FALSE	NA
cg07368146	0.0374759	-0.0148202	0.000722665	0.0252818	-3.58077	chr5	111497076	SNORA13	ENSG00000238363	105	FALSE	TRUE	FALSE	NA
cg00558975	0.680078	-0.0271256	0.000722737	0.0252824	-3.58074	chr5	175580027	LOC643201	ENSG00000248596	0	TRUE	FALSE	FALSE	NA
cg00558975	0.680078	-0.0271256	0.000722737	0.0252824	-3.58074	chr5	175580027	LOC100507387	ENSG00000251623	0	TRUE	FALSE	FALSE	NA
cg00558975	0.680078	-0.0271256	0.000722737	0.0252824	-3.58074	chr5	175580027	NA	ENSG00000283559	0	TRUE	FALSE	FALSE	NA
cg05020510	0.185773	-0.0323149	0.000722877	0.0252854	-3.58068	chr8	120428057	CCN3	ENSG00000136999	628	FALSE	FALSE	FALSE	NA
cg05020510	0.185773	-0.0323149	0.000722877	0.0252854	-3.58068	chr8	120428057	NA	ENSG00000253398	4092	FALSE	FALSE	FALSE	NA
cg05020510	0.185773	-0.0323149	0.000722877	0.0252854	-3.58068	chr8	120428057	NA	ENSG00000286282	0	FALSE	FALSE	FALSE	NA
cg16901123	0.242795	-0.0222753	0.000722962	0.0252864	-3.58064	chr12	125798726	TMEM132B	ENSG00000139364	0	TRUE	FALSE	FALSE	NA
cg07229688	0.564506	-0.0381178	0.00072312	0.0252898	-3.58057	chr18	59564213	RNF152	ENSG00000176641	2732	FALSE	FALSE	FALSE	NA
cg00415993	0.684544	-0.044959	0.000723349	0.0252941	-3.58047	chr5	75919188	IQGAP2	ENSG00000145703	0	FALSE	FALSE	FALSE	NA
cg00415993	0.684544	-0.044959	0.000723349	0.0252941	-3.58047	chr5	75919188	F2RL2	ENSG00000164220	0	FALSE	FALSE	FALSE	NA
cg18741958	0.571229	-0.0590826	0.000723659	0.025298	-3.58033	chr3	124913784	SLC12A8	ENSG00000221955	0	TRUE	FALSE	FALSE	NA
cg16783571	0.657342	-0.0679354	0.00072368	0.025298	-3.58032	chr6	74064594	DPPA5	ENSG00000203909	594	FALSE	FALSE	FALSE	NA
cg14661969	0.899261	-0.0140514	0.000723578	0.025298	-3.58036	chr7	129994715	CPA5	ENSG00000158525	0	TRUE	FALSE	FALSE	NA
cg15771346	0.0866549	-0.013677	0.000723559	0.025298	-3.58037	chr19	42596690	POU2F2	ENSG00000028277	0	FALSE	FALSE	FALSE	NA
cg17930737	0.0618783	-0.0124175	0.000723793	0.0253	-3.58027	chr2	203130276	NOP58	ENSG00000055044	182	FALSE	TRUE	FALSE	NA
cg26310285	0.415977	-0.0357767	0.000724037	0.0253066	-3.58016	chr7	117323381	CFTR	ENSG00000001626	0	TRUE	FALSE	FALSE	NA
cg05882426	0.0505032	0.0120251	0.000724327	0.0253148	3.58003	chr22	25961001	GRK3	ENSG00000100077	0	FALSE	TRUE	FALSE	NA
cg05882426	0.0505032	0.0120251	0.000724327	0.0253148	3.58003	chr22	25961001	NA	ENSG00000234884	314	FALSE	TRUE	FALSE	NA
cg04351828	0.90368	-0.0181757	0.000724593	0.0253221	-3.57991	chr16	3552898	CLUAP1	ENSG00000103351	0	FALSE	FALSE	FALSE	NA
cg04351828	0.90368	-0.0181757	0.000724593	0.0253221	-3.57991	chr16	3552898	NA	ENSG00000263212	0	FALSE	FALSE	FALSE	NA
cg10913563	0.0359328	0.00843637	0.000724722	0.025323	3.57986	chr8	143808814	THEM6	ENSG00000130193	0	TRUE	FALSE	FALSE	NA
cg10913563	0.0359328	0.00843637	0.000724722	0.025323	3.57986	chr8	143808814	LNCOC1	ENSG00000253741	379	TRUE	FALSE	FALSE	NA
cg10913563	0.0359328	0.00843637	0.000724722	0.025323	3.57986	chr8	143808814	NA	ENSG00000253806	0	TRUE	FALSE	FALSE	NA
cg24747122	0.653971	-0.0567739	0.000724729	0.025323	-3.57985	chr17	63053929	GNA13	ENSG00000120063	1070	FALSE	FALSE	FALSE	NA
cg24747122	0.653971	-0.0567739	0.000724729	0.025323	-3.57985	chr17	63053929	NA	ENSG00000266598	4502	FALSE	FALSE	FALSE	NA
cg00678158	0.0767878	-0.0107341	0.000724854	0.0253254	-3.5798	chr6	30538836	ABCF1	ENSG00000204574	333	FALSE	TRUE	FALSE	NA
cg27235726	0.768677	-0.0244883	0.00072495	0.0253269	-3.57975	chr7	750819	PRKAR1B	ENSG00000188191	0	FALSE	FALSE	FALSE	NA
cg13365901	0.637363	-0.0283888	0.000725144	0.0253317	-3.57967	chr19	51220256	SHANK1	ENSG00000161681	0	FALSE	FALSE	FALSE	NA
cg05831242	0.138041	-0.0155417	0.000725272	0.0253323	-3.57961	chr16	834043	RPUSD1	ENSG00000007376	930	FALSE	FALSE	FALSE	NA
cg05831242	0.138041	-0.0155417	0.000725272	0.0253323	-3.57961	chr16	834043	CHTF18	ENSG00000127586	4002	FALSE	FALSE	FALSE	NA
cg05831242	0.138041	-0.0155417	0.000725272	0.0253323	-3.57961	chr16	834043	NA	ENSG00000162006	672	FALSE	FALSE	FALSE	NA
cg11638892	0.0617473	0.0104752	0.000725567	0.0253377	3.57948	chr5	72112339	TNPO1	ENSG00000083312	0	FALSE	TRUE	FALSE	NA
cg11638892	0.0617473	0.0104752	0.000725567	0.0253377	3.57948	chr5	72112339	NA	ENSG00000249085	0	FALSE	TRUE	FALSE	NA
cg24042517	0.0723942	-0.00865885	0.000725594	0.0253377	-3.57947	chr17	46704410	HOXB9	ENSG00000170689	689	FALSE	FALSE	FALSE	NA
cg24042517	0.0723942	-0.00865885	0.000725594	0.0253377	-3.57947	chr17	46704410	NA	ENSG00000242207	1626	FALSE	FALSE	FALSE	NA
cg24042517	0.0723942	-0.00865885	0.000725594	0.0253377	-3.57947	chr17	46704410	HOXB7	ENSG00000260027	0	FALSE	FALSE	FALSE	NA
cg05135156	0.0930019	-0.0174584	0.000725746	0.0253392	-3.5794	chr1	184355420	C1orf21	ENSG00000116667	742	FALSE	FALSE	FALSE	NA
cg05135156	0.0930019	-0.0174584	0.000725746	0.0253392	-3.5794	chr1	184355420	NA	ENSG00000271387	0	FALSE	FALSE	FALSE	NA
cg11783364	0.147166	-0.0226379	0.000725734	0.0253392	-3.57941	chr12	68800138	LINC02384	ENSG00000251301	0	TRUE	FALSE	FALSE	NA
cg17093877	0.28781	0.022476	0.000725894	0.0253424	3.57933	chr17	72206412	TTYH2	ENSG00000141540	3297	FALSE	FALSE	FALSE	NA
cg17093877	0.28781	0.022476	0.000725894	0.0253424	3.57933	chr17	72206412	RPL38	ENSG00000172809	0	FALSE	FALSE	FALSE	NA
cg17093877	0.28781	0.022476	0.000725894	0.0253424	3.57933	chr17	72206412	MGC16275	ENSG00000246731	0	FALSE	FALSE	FALSE	NA
cg09828714	0.36731	-0.0339476	0.000726359	0.0253567	-3.57913	chr22	29875578	NEFH	ENSG00000100285	640	TRUE	FALSE	FALSE	NA
cg09828714	0.36731	-0.0339476	0.000726359	0.0253567	-3.57913	chr22	29875578	NA	ENSG00000225465	1413	TRUE	FALSE	FALSE	NA
cg09828714	0.36731	-0.0339476	0.000726359	0.0253567	-3.57913	chr22	29875578	NA	ENSG00000282816	630	TRUE	FALSE	FALSE	NA
cg10900202	0.913723	-0.016892	0.000726556	0.0253597	-3.57904	chr2	131674361	ARHGEF4	ENSG00000136002	0	FALSE	FALSE	FALSE	NA
cg15077012	0.16699	0.0239604	0.00072669	0.0253624	3.57898	chr10	99400394	PI4K2A	ENSG00000155252	48	FALSE	TRUE	FALSE	NA
cg15077012	0.16699	0.0239604	0.00072669	0.0253624	3.57898	chr10	99400394	NA	ENSG00000249967	0	FALSE	TRUE	FALSE	NA
cg20699701	0.43688	-0.0300126	0.000726847	0.025364	-3.57891	chr1	3089762	PRDM16	ENSG00000142611	0	FALSE	FALSE	FALSE	NA
cg11872342	0.0520969	-0.0165193	0.000726801	0.025364	-3.57893	chr8	125985352	ZNF572	ENSG00000180938	184	FALSE	TRUE	FALSE	NA
cg17075459	0.562166	0.0327063	0.000726903	0.025364	3.57889	chr2	70931257	ADD2	ENSG00000075340	0	FALSE	FALSE	FALSE	NA
cg08125539	0.758263	-0.0307115	0.000726988	0.0253651	-3.57885	chr17	47079959	IGF2BP1	ENSG00000159217	0	FALSE	FALSE	FALSE	NA
cg08125539	0.758263	-0.0307115	0.000726988	0.0253651	-3.57885	chr17	47079959	NA	ENSG00000251461	2133	FALSE	FALSE	FALSE	NA
cg01813033	0.0946119	-0.0135135	0.000727296	0.0253739	-3.57871	chr6	132272609	CCN2	ENSG00000118523	96	FALSE	FALSE	FALSE	NA
cg01813033	0.0946119	-0.0135135	0.000727296	0.0253739	-3.57871	chr6	132272609	NA	ENSG00000227220	0	FALSE	FALSE	FALSE	NA
cg06416110	0.750377	0.0426722	0.000727427	0.0253746	3.57865	chr7	157190100	DNAJB6	ENSG00000105993	0	FALSE	FALSE	FALSE	NA
cg04392469	0.033648	-0.0154271	0.000727581	0.0253751	-3.57859	chr1	220921432	2021-03-02	ENSG00000117791	134	FALSE	FALSE	FALSE	NA
cg19263974	0.90029	-0.0151064	0.000727522	0.0253751	-3.57861	chr12	3103878	TEAD4	ENSG00000197905	0	FALSE	FALSE	FALSE	NA
cg17599241	0.685783	-0.0758085	0.000727959	0.0253815	-3.57842	chr5	82858676	VCAN	ENSG00000038427	0	TRUE	FALSE	FALSE	NA
cg17599241	0.685783	-0.0758085	0.000727959	0.0253815	-3.57842	chr5	82858676	VCAN-AS1	ENSG00000249835	0	TRUE	FALSE	FALSE	NA
cg04911819	0.822277	-0.0304093	0.000727927	0.0253815	-3.57843	chr10	24504859	KIAA1217	ENSG00000120549	0	TRUE	FALSE	FALSE	NA
cg13637352	0.65818	-0.0209657	0.000727942	0.0253815	-3.57843	chr19	53383549	ZNF320	ENSG00000182986	0	FALSE	FALSE	FALSE	NA
cg13637352	0.65818	-0.0209657	0.000727942	0.0253815	-3.57843	chr19	53383549	ZNF468	ENSG00000204604	0	FALSE	FALSE	FALSE	NA
cg20991819	0.643697	0.0244406	0.000728083	0.0253816	3.57836	chr1	218617769	TGFB2	ENSG00000092969	0	FALSE	FALSE	FALSE	NA
cg20991819	0.643697	0.0244406	0.000728083	0.0253816	3.57836	chr1	218617769	TGFB2-OT1	ENSG00000281453	430	FALSE	FALSE	FALSE	NA
cg11458498	0.511791	-0.050936	0.000728122	0.0253816	-3.57835	chr5	168395173	SLIT3	ENSG00000184347	0	FALSE	FALSE	FALSE	NA
cg08013114	0.628942	-0.0263356	0.000728184	0.0253816	-3.57832	chr6	42924358	GNMT	ENSG00000124713	4133	FALSE	FALSE	FALSE	NA
cg08013114	0.628942	-0.0263356	0.000728184	0.0253816	-3.57832	chr6	42924358	NA	ENSG00000181524	0	FALSE	FALSE	FALSE	NA
cg17831002	0.0776342	-0.0163736	0.000728185	0.0253816	-3.57832	chr19	41882232	TMEM91	ENSG00000142046	0	FALSE	FALSE	FALSE	NA
cg17831002	0.0776342	-0.0163736	0.000728185	0.0253816	-3.57832	chr19	41882232	NA	ENSG00000255730	0	FALSE	FALSE	FALSE	NA
cg17831002	0.0776342	-0.0163736	0.000728185	0.0253816	-3.57832	chr19	41882232	NA	ENSG00000277744	1907	FALSE	FALSE	FALSE	NA
cg24204878	0.798599	-0.0384535	0.000728265	0.0253825	-3.57828	chr7	158265561	PTPRN2	ENSG00000155093	0	FALSE	FALSE	FALSE	NA
cg00263619	0.923089	-0.00926558	0.000728493	0.0253885	-3.57818	chr12	94727462	CEP83	ENSG00000173588	0	TRUE	FALSE	FALSE	NA
cg07253712	0.385468	-0.0740836	0.000728614	0.0253908	-3.57813	chr5	16933407	MYO10	ENSG00000145555	0	FALSE	FALSE	FALSE	NA
cg13465852	0.234841	-0.0435259	0.000728758	0.0253939	-3.57806	chr17	27942115	CORO6	ENSG00000167549	0	TRUE	TRUE	FALSE	NA
cg13465852	0.234841	-0.0435259	0.000728758	0.0253939	-3.57806	chr17	27942115	ANKRD13B	ENSG00000198720	335	TRUE	TRUE	FALSE	NA
cg13465852	0.234841	-0.0435259	0.000728758	0.0253939	-3.57806	chr17	27942115	NA	ENSG00000264031	0	TRUE	TRUE	FALSE	NA
cg05306903	0.273425	-0.033718	0.00072897	0.0253974	-3.57797	chr12	109551804	UNG	ENSG00000076248	3006	FALSE	FALSE	FALSE	NA
cg05306903	0.273425	-0.033718	0.00072897	0.0253974	-3.57797	chr12	109551804	ACACB	ENSG00000076555	2595	FALSE	FALSE	FALSE	NA
cg05306903	0.273425	-0.033718	0.00072897	0.0253974	-3.57797	chr12	109551804	NA	ENSG00000256139	0	FALSE	FALSE	FALSE	NA
cg09418336	0.415056	0.0412045	0.000728928	0.0253974	3.57799	chr16	57727746	DRC7	ENSG00000159625	958	FALSE	FALSE	FALSE	NA
cg09418336	0.415056	0.0412045	0.000728928	0.0253974	3.57799	chr16	57727746	ADGRG3	ENSG00000182885	4455	FALSE	FALSE	FALSE	NA
cg09418336	0.415056	0.0412045	0.000728928	0.0253974	3.57799	chr16	57727746	NA	ENSG00000260467	0	FALSE	FALSE	FALSE	NA
cg06301673	0.682152	-0.0489288	0.000729168	0.0254024	-3.57788	chr3	193273057	ATP13A4	ENSG00000127249	0	FALSE	FALSE	FALSE	NA
cg06301673	0.682152	-0.0489288	0.000729168	0.0254024	-3.57788	chr3	193273057	NA	ENSG00000225473	179	FALSE	FALSE	FALSE	NA
cg03346667	0.748147	-0.0232287	0.000729305	0.0254052	-3.57782	chr5	170833402	NPM1	ENSG00000181163	0	FALSE	FALSE	FALSE	NA
cg21688634	0.931546	-0.0144984	0.000729464	0.0254068	-3.57775	chr6	21761702	NA	ENSG00000272168	0	FALSE	FALSE	FALSE	NA
cg16517579	0.116031	-0.015137	0.000729445	0.0254068	-3.57776	chr16	67598143	CTCF	ENSG00000102974	0	FALSE	FALSE	FALSE	NA
cg16517579	0.116031	-0.015137	0.000729445	0.0254068	-3.57776	chr16	67598143	NA	ENSG00000259804	1930	FALSE	FALSE	FALSE	NA
cg16517579	0.116031	-0.015137	0.000729445	0.0254068	-3.57776	chr16	67598143	NA	ENSG00000261386	281	FALSE	FALSE	FALSE	NA
cg22150440	0.457184	-0.0463459	0.000730091	0.0254242	-3.57748	chr5	140261930	PCDHA6	ENSG00000081842	0	FALSE	FALSE	FALSE	NA
cg22150440	0.457184	-0.0463459	0.000730091	0.0254242	-3.57748	chr5	140261930	PCDHA9	ENSG00000204961	0	FALSE	FALSE	FALSE	NA
cg22150440	0.457184	-0.0463459	0.000730091	0.0254242	-3.57748	chr5	140261930	PCDHA8	ENSG00000204962	0	FALSE	FALSE	FALSE	NA
cg22150440	0.457184	-0.0463459	0.000730091	0.0254242	-3.57748	chr5	140261930	PCDHA7	ENSG00000204963	0	FALSE	FALSE	FALSE	NA
cg22150440	0.457184	-0.0463459	0.000730091	0.0254242	-3.57748	chr5	140261930	PCDHA5	ENSG00000204965	0	FALSE	FALSE	FALSE	NA
cg22150440	0.457184	-0.0463459	0.000730091	0.0254242	-3.57748	chr5	140261930	PCDHA4	ENSG00000204967	0	FALSE	FALSE	FALSE	NA
cg22150440	0.457184	-0.0463459	0.000730091	0.0254242	-3.57748	chr5	140261930	PCDHA2	ENSG00000204969	0	FALSE	FALSE	FALSE	NA
cg22150440	0.457184	-0.0463459	0.000730091	0.0254242	-3.57748	chr5	140261930	PCDHA1	ENSG00000204970	0	FALSE	FALSE	FALSE	NA
cg22150440	0.457184	-0.0463459	0.000730091	0.0254242	-3.57748	chr5	140261930	PCDHA13	ENSG00000239389	0	FALSE	FALSE	FALSE	NA
cg22150440	0.457184	-0.0463459	0.000730091	0.0254242	-3.57748	chr5	140261930	PCDHA11	ENSG00000249158	0	FALSE	FALSE	FALSE	NA
cg22150440	0.457184	-0.0463459	0.000730091	0.0254242	-3.57748	chr5	140261930	PCDHA10	ENSG00000250120	0	FALSE	FALSE	FALSE	NA
cg22150440	0.457184	-0.0463459	0.000730091	0.0254242	-3.57748	chr5	140261930	PCDHA12	ENSG00000251664	0	FALSE	FALSE	FALSE	NA
cg22150440	0.457184	-0.0463459	0.000730091	0.0254242	-3.57748	chr5	140261930	PCDHA3	ENSG00000255408	0	FALSE	FALSE	FALSE	NA
cg17755321	0.857065	-0.0457579	0.00073013	0.0254242	-3.57746	chr6	31546085	LTA	ENSG00000226979	3983	FALSE	FALSE	FALSE	NA
cg17755321	0.857065	-0.0457579	0.00073013	0.0254242	-3.57746	chr6	31546085	LTB	ENSG00000227507	2216	FALSE	FALSE	FALSE	NA
cg17755321	0.857065	-0.0457579	0.00073013	0.0254242	-3.57746	chr6	31546085	TNF	ENSG00000232810	0	FALSE	FALSE	FALSE	NA
cg12869262	0.543034	-0.0362475	0.000730316	0.0254268	-3.57738	chr3	195528619	MUC4	ENSG00000145113	0	FALSE	FALSE	FALSE	NA
cg23414861	0.534439	-0.0840454	0.000730298	0.0254268	-3.57738	chr6	74064064	DPPA5	ENSG00000203909	64	FALSE	FALSE	FALSE	NA
cg09039561	0.694879	-0.0571901	0.000730647	0.0254299	-3.57723	chr7	84177905	LOC101927378	ENSG00000235139	0	TRUE	FALSE	FALSE	NA
cg25299676	0.0532526	-0.0100419	0.000730588	0.0254299	-3.57726	chr7	116312739	MET	ENSG00000105976	0	FALSE	FALSE	FALSE	NA
cg19004285	0.8556	-0.0233793	0.000730601	0.0254299	-3.57725	chr12	95468616	NR2C1	ENSG00000120798	1211	FALSE	FALSE	FALSE	NA
cg19004285	0.8556	-0.0233793	0.000730601	0.0254299	-3.57725	chr12	95468616	FGD6	ENSG00000180263	1908	FALSE	FALSE	FALSE	NA
cg03181052	0.913528	-0.0178947	0.000730622	0.0254299	-3.57724	chr17	80691620	FN3KRP	ENSG00000141560	3415	FALSE	FALSE	FALSE	NA
cg03181052	0.913528	-0.0178947	0.000730622	0.0254299	-3.57724	chr17	80691620	FN3K	ENSG00000167363	1870	FALSE	FALSE	FALSE	NA
cg03181052	0.913528	-0.0178947	0.000730622	0.0254299	-3.57724	chr17	80691620	NA	ENSG00000263321	0	FALSE	FALSE	FALSE	NA
cg25380171	0.863149	-0.0259332	0.000730985	0.0254346	-3.57708	chr3	98379208	NA	ENSG00000244153	0	FALSE	FALSE	FALSE	NA
cg03387346	0.676647	-0.0398728	0.000730962	0.0254346	-3.57709	chr5	54526536	CCNO	ENSG00000152669	443	FALSE	FALSE	FALSE	NA
cg03387346	0.676647	-0.0398728	0.000730962	0.0254346	-3.57709	chr5	54526536	MCIDAS	ENSG00000234602	3392	FALSE	FALSE	FALSE	NA
cg03387346	0.676647	-0.0398728	0.000730962	0.0254346	-3.57709	chr5	54526536	NA	ENSG00000251307	3225	FALSE	FALSE	FALSE	NA
cg22262233	0.855229	-0.0253557	0.000730953	0.0254346	-3.57709	chr15	27736070	GABRG3	ENSG00000182256	0	TRUE	FALSE	FALSE	NA
cg22262233	0.855229	-0.0253557	0.000730953	0.0254346	-3.57709	chr15	27736070	NA	ENSG00000259168	0	TRUE	FALSE	FALSE	NA
cg18376773	0.786562	-0.0303133	0.00073111	0.025437	-3.57703	chr20	44878374	CDH22	ENSG00000149654	0	FALSE	FALSE	FALSE	NA
cg00484488	0.138071	-0.022443	0.000731585	0.0254516	-3.57682	chr15	73076983	ADPGK	ENSG00000159322	0	TRUE	TRUE	FALSE	NA
cg00484488	0.138071	-0.022443	0.000731585	0.0254516	-3.57682	chr15	73076983	ADPGK-AS1	ENSG00000260898	0	TRUE	TRUE	FALSE	NA
cg15149275	0.923284	-0.00852649	0.000731736	0.025453	-3.57675	chr3	129744648	NA	ENSG00000180770	3284	FALSE	FALSE	FALSE	NA
cg05794042	0.0551378	-0.011406	0.000731724	0.025453	-3.57675	chr18	45687771	ZBTB7C	ENSG00000184828	0	FALSE	FALSE	FALSE	NA
cg05794042	0.0551378	-0.011406	0.000731724	0.025453	-3.57675	chr18	45687771	NA	ENSG00000286583	638	FALSE	FALSE	FALSE	NA
cg22495480	0.105202	-0.0181438	0.000732084	0.0254576	-3.5766	chr3	40350820	EIF1B	ENSG00000114784	377	FALSE	TRUE	FALSE	NA
cg22495480	0.105202	-0.0181438	0.000732084	0.0254576	-3.5766	chr3	40350820	ENTPD3-AS1	ENSG00000223797	4472	FALSE	TRUE	FALSE	NA
cg22495480	0.105202	-0.0181438	0.000732084	0.0254576	-3.5766	chr3	40350820	EIF1B-AS1	ENSG00000280739	0	FALSE	TRUE	FALSE	NA
cg16035633	0.312344	-0.0395185	0.000732108	0.0254576	-3.57659	chr7	150700728	NOS3	ENSG00000164867	0	FALSE	FALSE	FALSE	NA
cg12269374	0.77868	-0.0299891	0.000731939	0.0254576	-3.57666	chr8	4238976	CSMD1	ENSG00000183117	0	TRUE	FALSE	FALSE	NA
cg01332683	0.612912	-0.049068	0.000732146	0.0254576	-3.57657	chr16	16190393	ABCC1	ENSG00000103222	0	TRUE	FALSE	FALSE	NA
cg01332683	0.612912	-0.049068	0.000732146	0.0254576	-3.57657	chr16	16190393	NA	ENSG00000241067	1326	TRUE	FALSE	FALSE	NA
cg06846259	0.666081	-0.0642943	0.000732711	0.0254629	-3.57632	chr2	25384654	EFR3B	ENSG00000084710	2649	FALSE	FALSE	FALSE	NA
cg06846259	0.666081	-0.0642943	0.000732711	0.0254629	-3.57632	chr2	25384654	POMC	ENSG00000115138	0	FALSE	FALSE	FALSE	NA
cg00317010	0.891706	-0.0120984	0.000732361	0.0254629	-3.57647	chr3	52569752	NT5DC2	ENSG00000168268	681	FALSE	FALSE	FALSE	NA
cg00317010	0.891706	-0.0120984	0.000732361	0.0254629	-3.57647	chr3	52569752	SMIM4	ENSG00000168273	0	FALSE	FALSE	FALSE	NA
cg22746182	0.483998	-0.0324277	0.000732692	0.0254629	-3.57633	chr8	41749867	ANK1	ENSG00000029534	0	FALSE	FALSE	FALSE	NA
cg14101038	0.892695	-0.0201733	0.0007327	0.0254629	-3.57632	chr9	95991922	WNK2	ENSG00000165238	0	FALSE	FALSE	FALSE	NA
cg14793611	0.742849	-0.0375236	0.00073243	0.0254629	-3.57644	chr10	11917683	PROSER2	ENSG00000148426	3406	TRUE	FALSE	FALSE	NA
cg14793611	0.742849	-0.0375236	0.00073243	0.0254629	-3.57644	chr10	11917683	PROSER2-AS1	ENSG00000225778	0	TRUE	FALSE	FALSE	NA
cg12646649	0.0486048	0.016959	0.000732626	0.0254629	3.57636	chr10	102987257	LBX1	ENSG00000138136	0	FALSE	FALSE	FALSE	NA
cg12646649	0.0486048	0.016959	0.000732626	0.0254629	3.57636	chr10	102987257	NA	ENSG00000227128	2076	FALSE	FALSE	FALSE	NA
cg23435508	0.869832	0.0210198	0.000732744	0.0254629	3.57631	chr15	101595365	LRRK1	ENSG00000154237	0	FALSE	FALSE	FALSE	NA
cg23435508	0.869832	0.0210198	0.000732744	0.0254629	3.57631	chr15	101595365	NA	ENSG00000259755	0	FALSE	FALSE	FALSE	NA
cg23435508	0.869832	0.0210198	0.000732744	0.0254629	3.57631	chr15	101595365	NA	ENSG00000287892	3486	FALSE	FALSE	FALSE	NA
cg19985870	0.441189	-0.0428285	0.000732693	0.0254629	-3.57633	chr19	34398004	NA	ENSG00000277013	0	FALSE	FALSE	FALSE	NA
cg20133901	0.62088	0.0326744	0.000732935	0.0254676	3.57622	chr3	51602121	RAD54L2	ENSG00000164080	0	TRUE	FALSE	FALSE	NA
cg02582213	0.753789	0.0271991	0.000733216	0.0254754	3.5761	chr16	89441654	ANKRD11	ENSG00000167522	0	TRUE	FALSE	FALSE	NA
cg07390647	0.146166	-0.0415965	0.000734102	0.0255042	-3.57571	chr3	98453086	ST3GAL6	ENSG00000064225	0	FALSE	FALSE	FALSE	NA
cg07390647	0.146166	-0.0415965	0.000734102	0.0255042	-3.57571	chr3	98453086	ST3GAL6-AS1	ENSG00000239445	1484	FALSE	FALSE	FALSE	NA
cg26158710	0.754641	-0.0240782	0.000734337	0.0255105	-3.5756	chr7	157370254	PTPRN2	ENSG00000155093	0	FALSE	FALSE	FALSE	NA
cg26158710	0.754641	-0.0240782	0.000734337	0.0255105	-3.5756	chr7	157370254	MIR153-2	ENSG00000207960	3139	FALSE	FALSE	FALSE	NA
cg11893412	0.901907	-0.012271	0.000734588	0.0255172	-3.57549	chr6	29395421	OR11A1	ENSG00000204694	0	FALSE	FALSE	FALSE	NA
cg11893412	0.901907	-0.012271	0.000734588	0.0255172	-3.57549	chr6	29395421	OR5V1	ENSG00000243729	0	FALSE	FALSE	FALSE	NA
cg16537224	0.523383	-0.0597682	0.000734669	0.0255181	-3.57546	chr10	120350338	PRLHR	ENSG00000119973	0	FALSE	FALSE	FALSE	NA
cg10612997	0.909293	-0.0097709	0.000734842	0.0255202	-3.57538	chr2	11673928	GREB1	ENSG00000196208	0	FALSE	FALSE	FALSE	NA
cg02607972	0.876308	-0.0201874	0.000734796	0.0255202	-3.5754	chr2	25964061	ASXL2	ENSG00000143970	0	TRUE	FALSE	FALSE	NA
cg02701024	0.864781	-0.06109	0.000735061	0.025522	-3.57529	chr7	136989898	PTN	ENSG00000105894	0	TRUE	FALSE	FALSE	NA
cg06791446	0.442525	-0.0459992	0.000735035	0.025522	-3.5753	chr10	123355268	FGFR2	ENSG00000066468	0	FALSE	FALSE	FALSE	NA
cg03010792	0.264442	-0.0306807	0.000735004	0.025522	-3.57531	chr22	20784277	SCARF2	ENSG00000244486	0	FALSE	FALSE	FALSE	NA
cg03010792	0.264442	-0.0306807	0.000735004	0.025522	-3.57531	chr22	20784277	NA	ENSG00000277971	0	FALSE	FALSE	FALSE	NA
cg02774334	0.618444	-0.0360791	0.000735183	0.0255243	-3.57523	chr1	156123500	SEMA4A	ENSG00000196189	0	FALSE	FALSE	FALSE	NA
cg02081722	0.624065	0.0257933	0.000735324	0.0255273	3.57517	chr7	100061611	TSC22D4	ENSG00000166925	0	FALSE	FALSE	FALSE	NA
cg02081722	0.624065	0.0257933	0.000735324	0.0255273	3.57517	chr7	100061611	C7orf61	ENSG00000185955	0	FALSE	FALSE	FALSE	NA
cg02081722	0.624065	0.0257933	0.000735324	0.0255273	3.57517	chr7	100061611	NA	ENSG00000264758	885	FALSE	FALSE	FALSE	NA
cg25214914	0.446631	-0.043441	0.000735442	0.0255293	-3.57512	chr1	155910523	RXFP4	ENSG00000173080	977	FALSE	FALSE	FALSE	NA
cg15733114	0.213426	-0.0376771	0.000735493	0.0255293	-3.5751	chr12	14996515	ART4	ENSG00000111339	54	FALSE	FALSE	FALSE	NA
cg15733114	0.213426	-0.0376771	0.000735493	0.0255293	-3.5751	chr12	14996515	C12orf60	ENSG00000182993	0	FALSE	FALSE	FALSE	NA
cg15733114	0.213426	-0.0376771	0.000735493	0.0255293	-3.5751	chr12	14996515	NA	ENSG00000256339	0	FALSE	FALSE	FALSE	NA
cg04650676	0.62152	-0.0586604	0.000735596	0.0255309	-3.57505	chr17	75315486	SEPTIN9	ENSG00000184640	0	TRUE	TRUE	FALSE	NA
cg24809529	0.722801	-0.0603259	0.000735704	0.0255319	-3.575	chr7	100881286	CLDN15	ENSG00000106404	0	TRUE	FALSE	FALSE	NA
cg24809529	0.722801	-0.0603259	0.000735704	0.0255319	-3.575	chr7	100881286	FIS1	ENSG00000214253	1452	TRUE	FALSE	FALSE	NA
cg03895540	0.423465	0.0476854	0.000735738	0.0255319	3.57499	chr11	5841482	TRIM5	ENSG00000132256	0	FALSE	FALSE	FALSE	NA
cg03895540	0.423465	0.0476854	0.000735738	0.0255319	3.57499	chr11	5841482	OR52N2	ENSG00000180988	61	FALSE	FALSE	FALSE	NA
cg07580718	0.638816	-0.0619449	0.000735825	0.025533	-3.57495	chr14	32543373	ARHGAP5	ENSG00000100852	1946	FALSE	FALSE	FALSE	NA
cg07580718	0.638816	-0.0619449	0.000735825	0.025533	-3.57495	chr14	32543373	NA	ENSG00000258655	778	FALSE	FALSE	FALSE	NA
cg22034268	0.961392	-0.00672185	0.000736295	0.0255474	-3.57475	chr5	70848529	BDP1	ENSG00000145734	0	FALSE	FALSE	FALSE	NA
cg06583696	0.0478335	0.00721408	0.000736522	0.0255534	3.57465	chr2	26101536	ASXL2	ENSG00000143970	150	FALSE	TRUE	FALSE	NA
cg18016620	0.047041	0.0116594	0.000736604	0.0255543	3.57461	chr17	18088095	MYO15A	ENSG00000091536	4978	FALSE	TRUE	FALSE	NA
cg18016620	0.047041	0.0116594	0.000736604	0.0255543	3.57461	chr17	18088095	ALKBH5	ENSG00000091542	0	FALSE	TRUE	FALSE	NA
cg18016620	0.047041	0.0116594	0.000736604	0.0255543	3.57461	chr17	18088095	NA	ENSG00000266677	27	FALSE	TRUE	FALSE	NA
cg13954161	0.906186	-0.00897534	0.000736866	0.0255597	-3.5745	chr8	1263108	DLGAP2	ENSG00000198010	0	FALSE	FALSE	TRUE	Paternal
cg15373782	0.835146	0.0302821	0.000736874	0.0255597	3.57449	chr17	135338	RPH3AL	ENSG00000181031	0	FALSE	FALSE	FALSE	NA
cg20314884	0.790328	-0.031193	0.000737431	0.0255709	-3.57425	chr2	220108094	STK16	ENSG00000115661	2082	FALSE	FALSE	FALSE	NA
cg20314884	0.790328	-0.031193	0.000737431	0.0255709	-3.57425	chr2	220108094	GLB1L	ENSG00000163521	0	FALSE	FALSE	FALSE	NA
cg05995572	0.543752	0.0189354	0.000737464	0.0255709	3.57423	chr3	109128775	LINC01205	ENSG00000228980	61	FALSE	FALSE	FALSE	NA
cg05995572	0.543752	0.0189354	0.000737464	0.0255709	3.57423	chr3	109128775	NA	ENSG00000230618	0	FALSE	FALSE	FALSE	NA
cg20862097	0.609939	-0.0326618	0.000737433	0.0255709	-3.57425	chr6	39760776	DAAM2	ENSG00000146122	0	FALSE	FALSE	FALSE	NA
cg25778497	0.751165	0.0329916	0.000737475	0.0255709	3.57423	chr7	134932580	STRA8	ENSG00000146857	0	FALSE	FALSE	FALSE	NA
cg15798153	0.136041	-0.0243567	0.000737642	0.0255747	-3.57416	chr7	90338861	CDK14	ENSG00000058091	0	TRUE	FALSE	FALSE	NA
cg05351078	0.0343016	-0.00504263	0.00073775	0.0255765	-3.57411	chr10	45455109	RASSF4	ENSG00000107551	0	TRUE	TRUE	FALSE	NA
cg05351078	0.0343016	-0.00504263	0.00073775	0.0255765	-3.57411	chr10	45455109	NA	ENSG00000223462	3935	TRUE	TRUE	FALSE	NA
cg05351078	0.0343016	-0.00504263	0.00073775	0.0255765	-3.57411	chr10	45455109	TMEM72-AS1	ENSG00000224812	0	TRUE	TRUE	FALSE	NA
cg05351078	0.0343016	-0.00504263	0.00073775	0.0255765	-3.57411	chr10	45455109	NA	ENSG00000273363	202	TRUE	TRUE	FALSE	NA
cg02322400	0.241436	-0.0394473	0.000737902	0.0255798	-3.57404	chr11	95980186	MAML2	ENSG00000184384	0	TRUE	FALSE	FALSE	NA
cg26402828	0.0572336	0.0104748	0.000738067	0.0255836	3.57397	chr14	24563435	PCK2	ENSG00000100889	0	FALSE	TRUE	FALSE	NA
cg26402828	0.0572336	0.0104748	0.000738067	0.0255836	3.57397	chr14	24563435	NRL	ENSG00000129535	0	FALSE	TRUE	FALSE	NA
cg08651281	0.910697	-0.0116768	0.000738423	0.0255917	-3.57381	chr3	172471811	ECT2	ENSG00000114346	0	FALSE	FALSE	FALSE	NA
cg01381498	0.759258	0.0331536	0.000738468	0.0255917	3.57379	chr4	148878178	ARHGAP10	ENSG00000071205	0	TRUE	FALSE	FALSE	NA
cg15296664	0.272284	-0.0453906	0.000738411	0.0255917	-3.57382	chr12	89748773	DUSP6	ENSG00000139318	2494	FALSE	TRUE	FALSE	NA
cg15296664	0.272284	-0.0453906	0.000738411	0.0255917	-3.57382	chr12	89748773	NA	ENSG00000274021	1724	FALSE	TRUE	FALSE	NA
cg15296664	0.272284	-0.0453906	0.000738411	0.0255917	-3.57382	chr12	89748773	NA	ENSG00000286608	0	FALSE	TRUE	FALSE	NA
cg10579705	0.0504024	-0.0136198	0.000738623	0.0255951	-3.57373	chr8	22811322	PEBP4	ENSG00000134020	0	TRUE	FALSE	FALSE	NA
cg26960333	0.230906	-0.0260701	0.000739042	0.0256058	-3.57354	chr13	92051705	GPC5	ENSG00000179399	0	FALSE	FALSE	FALSE	NA
cg04847386	0.903614	-0.0134096	0.000739232	0.0256104	-3.57346	chr17	79445297	NA	ENSG00000278200	2251	FALSE	FALSE	FALSE	NA
cg26292910	0.909328	-0.0270576	0.000739466	0.0256127	-3.57336	chr3	48732762	IP6K2	ENSG00000068745	0	TRUE	FALSE	FALSE	NA
cg00609473	0.167635	-0.0208654	0.000739439	0.0256127	-3.57337	chr14	23351842	REM2	ENSG00000139890	588	FALSE	FALSE	FALSE	NA
cg00609473	0.167635	-0.0208654	0.000739439	0.0256127	-3.57337	chr14	23351842	LRP10	ENSG00000197324	919	FALSE	FALSE	FALSE	NA
cg23973034	0.0601052	-0.03373	0.000739372	0.0256127	-3.5734	chr20	43948422	RBPJL	ENSG00000124232	1957	FALSE	FALSE	FALSE	NA
cg00007032	0.0630472	-0.0114339	0.000739754	0.0256188	-3.57323	chr13	30002629	MTUS2	ENSG00000132938	0	TRUE	FALSE	FALSE	NA
cg20650138	0.0337434	0.00811302	0.000739832	0.0256196	3.5732	chr17	60704547	MRC2	ENSG00000011028	483	FALSE	TRUE	FALSE	NA
cg20650138	0.0337434	0.00811302	0.000739832	0.0256196	3.5732	chr17	60704547	NA	ENSG00000274565	0	FALSE	TRUE	FALSE	NA
cg20650138	0.0337434	0.00811302	0.000739832	0.0256196	3.5732	chr17	60704547	NA	ENSG00000277463	732	FALSE	TRUE	FALSE	NA
cg17658113	0.476726	-0.054256	0.000739905	0.0256201	-3.57317	chr11	1413282	BRSK2	ENSG00000174672	0	FALSE	FALSE	FALSE	NA
cg22186557	0.377726	-0.0269989	0.000740032	0.0256206	-3.57311	chr11	1260163	MUC5B	ENSG00000117983	0	FALSE	FALSE	FALSE	NA
cg22186557	0.377726	-0.0269989	0.000740032	0.0256206	-3.57311	chr11	1260163	NA	ENSG00000255177	3327	FALSE	FALSE	FALSE	NA
cg15717907	0.301244	-0.0588234	0.000740024	0.0256206	-3.57312	chr11	55704364	OR5I1	ENSG00000167825	487	FALSE	FALSE	FALSE	NA
cg12541478	0.428281	-0.0267615	0.000740123	0.0256219	-3.57307	chr12	52444020	NR4A1	ENSG00000123358	0	FALSE	FALSE	FALSE	NA
cg08031413	0.492204	-0.0473592	0.000740545	0.0256317	-3.57289	chr1	154528842	UBE2Q1	ENSG00000160714	0	FALSE	FALSE	FALSE	NA
cg08031413	0.492204	-0.0473592	0.000740545	0.0256317	-3.57289	chr1	154528842	UBE2Q1-AS1	ENSG00000229780	1348	FALSE	FALSE	FALSE	NA
cg20320905	0.336195	0.0241722	0.000740605	0.0256317	3.57286	chr2	91848150	NA	ENSG00000143429	151	FALSE	FALSE	FALSE	NA
cg20320905	0.336195	0.0241722	0.000740605	0.0256317	3.57286	chr2	91848150	LOC107985911	ENSG00000283196	112	FALSE	FALSE	FALSE	NA
cg17547577	0.819615	-0.025568	0.000740631	0.0256317	-3.57285	chr3	21265890	NA	ENSG00000282987	0	TRUE	FALSE	FALSE	NA
cg03683031	0.060928	-0.00781138	0.000740588	0.0256317	-3.57287	chr4	699372	PCGF3	ENSG00000185619	164	FALSE	TRUE	FALSE	NA
cg16097955	0.690345	0.0458566	0.000740692	0.0256319	3.57282	chr6	4905378	CDYL	ENSG00000153046	0	FALSE	FALSE	FALSE	NA
cg13978601	0.889662	-0.0205255	0.000740758	0.0256322	-3.5728	chr9	131905041	PTPA	ENSG00000119383	0	TRUE	FALSE	FALSE	NA
cg01116831	0.383464	-0.0514314	0.000740862	0.0256338	-3.57275	chr16	2190356	PKD1	ENSG00000008710	4456	FALSE	FALSE	FALSE	NA
cg01116831	0.383464	-0.0514314	0.000740862	0.0256338	-3.57275	chr16	2190356	RAB26	ENSG00000167964	447	FALSE	FALSE	FALSE	NA
cg01116831	0.383464	-0.0514314	0.000740862	0.0256338	-3.57275	chr16	2190356	MIR3180-5	ENSG00000264397	4225	FALSE	FALSE	FALSE	NA
cg05989746	0.619565	0.0440067	0.000740977	0.025634	3.5727	chr2	3425584	TRAPPC12	ENSG00000171853	0	FALSE	FALSE	FALSE	NA
cg06437100	0.813996	-0.0282982	0.000740971	0.025634	-3.5727	chr16	21767742	OTOA	ENSG00000155719	0	FALSE	FALSE	FALSE	NA
cg16336436	0.620907	-0.0464743	0.000741237	0.025641	-3.57259	chr14	76178685	TTLL5	ENSG00000119685	0	TRUE	FALSE	FALSE	NA
cg01827633	0.736658	-0.0349863	0.000741456	0.0256466	-3.57249	chr2	219610103	TTLL4	ENSG00000135912	0	TRUE	FALSE	FALSE	NA
cg23998052	0.038249	-0.00793396	0.000741592	0.0256494	-3.57243	chr19	33669057	LRP3	ENSG00000130881	0	FALSE	TRUE	FALSE	NA
cg23998052	0.038249	-0.00793396	0.000741592	0.0256494	-3.57243	chr19	33669057	WDR88	ENSG00000166359	2355	FALSE	TRUE	FALSE	NA
cg23998052	0.038249	-0.00793396	0.000741592	0.0256494	-3.57243	chr19	33669057	NA	ENSG00000264355	995	FALSE	TRUE	FALSE	NA
cg23998052	0.038249	-0.00793396	0.000741592	0.0256494	-3.57243	chr19	33669057	NA	ENSG00000267054	0	FALSE	TRUE	FALSE	NA
cg23716141	0.664534	-0.0473809	0.000741721	0.0256519	-3.57238	chr17	75360477	SEPTIN9	ENSG00000184640	0	TRUE	FALSE	FALSE	NA
cg13521286	0.771965	-0.0512985	0.000741823	0.0256535	-3.57233	chr9	71939182	FAM189A2	ENSG00000135063	300	FALSE	FALSE	FALSE	NA
cg14762784	0.796777	-0.0556656	0.000741902	0.0256542	-3.5723	chr6	32096716	FKBPL	ENSG00000204315	0	FALSE	FALSE	FALSE	NA
cg14762784	0.796777	-0.0556656	0.000741902	0.0256542	-3.5723	chr6	32096716	ATF6B	ENSG00000213676	685	FALSE	FALSE	FALSE	NA
cg10472320	0.448037	-0.0430796	0.000741956	0.0256542	-3.57227	chr16	72892765	ZFHX3	ENSG00000140836	0	TRUE	FALSE	FALSE	NA
cg08309747	0.852062	-0.0187791	0.000742128	0.0256563	-3.5722	chr11	13983705	SPON1	ENSG00000262655	564	FALSE	FALSE	FALSE	NA
cg15833565	0.401681	-0.0359121	0.000742258	0.0256577	-3.57214	chr1	44741190	ERI3	ENSG00000117419	0	TRUE	FALSE	FALSE	NA
cg08533424	0.0620348	-0.0319442	0.000742354	0.0256583	-3.5721	chr17	37009973	RPL23	ENSG00000125691	0	FALSE	TRUE	FALSE	NA
cg08533424	0.0620348	-0.0319442	0.000742354	0.0256583	-3.5721	chr17	37009973	SNORA21	ENSG00000199293	725	FALSE	TRUE	FALSE	NA
cg08533424	0.0620348	-0.0319442	0.000742354	0.0256583	-3.5721	chr17	37009973	NA	ENSG00000244086	1593	FALSE	TRUE	FALSE	NA
cg08533424	0.0620348	-0.0319442	0.000742354	0.0256583	-3.5721	chr17	37009973	SNORA21B	ENSG00000252699	2060	FALSE	TRUE	FALSE	NA
cg15992935	0.550005	-0.0591372	0.000742489	0.0256603	-3.57204	chr6	137366346	IL20RA	ENSG00000016402	28	FALSE	FALSE	FALSE	NA
cg03190825	0.24962	-0.0342291	0.000742526	0.0256603	-3.57203	chr19	16045788	CYP4F11	ENSG00000171903	110	FALSE	FALSE	FALSE	NA
cg16615927	0.222376	-0.0339497	0.000742693	0.0256641	-3.57195	chr18	12377398	AFG3L2	ENSG00000141385	84	FALSE	TRUE	FALSE	NA
cg17309781	0.0366425	0.00641954	0.000742776	0.0256651	3.57192	chr3	9691232	MTMR14	ENSG00000163719	0	FALSE	TRUE	FALSE	NA
cg24027263	0.930311	-0.00851796	0.00074287	0.0256664	-3.57188	chr3	63959980	ATXN7	ENSG00000163635	0	TRUE	FALSE	FALSE	NA
cg24027263	0.930311	-0.00851796	0.00074287	0.0256664	-3.57188	chr3	63959980	ATXN7	ENSG00000285258	0	TRUE	FALSE	FALSE	NA
cg12732673	0.915267	-0.0168784	0.000743005	0.0256689	-3.57182	chr7	4256914	SDK1	ENSG00000146555	0	FALSE	FALSE	FALSE	NA
cg21149708	0.691584	-0.0354756	0.000743086	0.0256689	-3.57178	chr8	21549935	GFRA2	ENSG00000168546	0	FALSE	FALSE	FALSE	NA
cg22194188	0.411638	-0.0525665	0.00074311	0.0256689	-3.57177	chr17	62341149	TEX2	ENSG00000136478	487	FALSE	TRUE	FALSE	NA
cg27117720	0.863808	-0.0150777	0.000743326	0.0256744	-3.57168	chr16	19600928	VPS35L	ENSG00000103544	0	TRUE	FALSE	FALSE	NA
cg21514857	0.909405	-0.00886391	0.000743401	0.025675	-3.57165	chr8	52721802	PXDNL	ENSG00000147485	0	TRUE	FALSE	FALSE	NA
cg21514857	0.909405	-0.00886391	0.000743401	0.025675	-3.57165	chr8	52721802	NA	ENSG00000272076	867	TRUE	FALSE	FALSE	NA
cg04096723	0.923128	-0.011587	0.000743654	0.0256781	-3.57154	chr1	8414772	RERE	ENSG00000142599	0	FALSE	FALSE	FALSE	NA
cg13790785	0.381178	-0.0238978	0.000743642	0.0256781	-3.57154	chr9	68412296	NA	ENSG00000207277	3254	FALSE	FALSE	FALSE	NA
cg13790785	0.381178	-0.0238978	0.000743642	0.0256781	-3.57154	chr9	68412296	NA	ENSG00000225411	2402	FALSE	FALSE	FALSE	NA
cg13790785	0.381178	-0.0238978	0.000743642	0.0256781	-3.57154	chr9	68412296	NA	ENSG00000232815	1185	FALSE	FALSE	FALSE	NA
cg13790785	0.381178	-0.0238978	0.000743642	0.0256781	-3.57154	chr9	68412296	MIR4477B	ENSG00000266017	3011	FALSE	FALSE	FALSE	NA
cg10296755	0.59993	-0.0428175	0.000743765	0.0256781	-3.57149	chr16	810733	MSLN	ENSG00000102854	0	FALSE	FALSE	FALSE	NA
cg20295000	0.0229455	0.00479989	0.000743675	0.0256781	3.57153	chr16	48278285	LONP2	ENSG00000102910	0	FALSE	TRUE	FALSE	NA
cg20295000	0.0229455	0.00479989	0.000743675	0.0256781	3.57153	chr16	48278285	ABCC11	ENSG00000121270	0	FALSE	TRUE	FALSE	NA
cg03181117	0.371177	0.0316764	0.000743771	0.0256781	3.57149	chr17	1543188	SCARF1	ENSG00000074660	0	FALSE	FALSE	FALSE	NA
cg06772063	0.914001	-0.0147948	0.000743957	0.0256826	-3.5714	chr16	54150765	FTO	ENSG00000140718	0	TRUE	FALSE	FALSE	NA
cg06772063	0.914001	-0.0147948	0.000743957	0.0256826	-3.5714	chr16	54150765	NA	ENSG00000280454	1974	TRUE	FALSE	FALSE	NA
cg06188160	0.960009	-0.0084895	0.00074406	0.0256842	-3.57136	chr17	78346474	RNF213	ENSG00000173821	0	FALSE	FALSE	FALSE	NA
cg06188160	0.960009	-0.0084895	0.00074406	0.0256842	-3.57136	chr17	78346474	LOC100294362	ENSG00000263069	0	FALSE	FALSE	FALSE	NA
cg24069840	0.0530145	0.010145	0.000744438	0.0256953	3.5712	chr7	75623858	STYXL1	ENSG00000127952	1797	TRUE	TRUE	FALSE	NA
cg24069840	0.0530145	0.010145	0.000744438	0.0256953	3.5712	chr7	75623858	TMEM120A	ENSG00000189077	0	TRUE	TRUE	FALSE	NA
cg19592829	0.48447	-0.0252161	0.000744508	0.0256958	-3.57117	chr20	57426215	GNAS	ENSG00000087460	0	FALSE	FALSE	TRUE	Isoform Dependent
cg19592829	0.48447	-0.0252161	0.000744508	0.0256958	-3.57117	chr20	57426215	GNAS-AS1	ENSG00000235590	256	FALSE	FALSE	TRUE	Paternal
cg15692687	0.0278322	-0.0132377	0.000744622	0.0256978	-3.57112	chr8	27950300	ELP3	ENSG00000134014	0	FALSE	TRUE	FALSE	NA
cg12363726	0.152534	-0.0291126	0.000744906	0.0257056	-3.57099	chr17	79011542	BAIAP2	ENSG00000175866	0	FALSE	FALSE	FALSE	NA
cg12363726	0.152534	-0.0291126	0.000744906	0.0257056	-3.57099	chr17	79011542	BAIAP2-DT	ENSG00000226137	2860	FALSE	FALSE	FALSE	NA
cg22607339	0.789888	0.0252881	0.00074521	0.0257061	3.57086	chr1	43803159	MPL	ENSG00000117400	360	FALSE	FALSE	FALSE	NA
cg13169641	0.906779	-0.0133637	0.000745424	0.0257061	-3.57077	chr1	149872165	SV2A	ENSG00000159164	2704	TRUE	FALSE	FALSE	NA
cg13169641	0.906779	-0.0133637	0.000745424	0.0257061	-3.57077	chr1	149872165	BOLA1	ENSG00000178096	0	TRUE	FALSE	FALSE	NA
cg07551879	0.20832	0.0198305	0.000745415	0.0257061	3.57077	chr3	9745426	CPNE9	ENSG00000144550	83	FALSE	FALSE	FALSE	NA
cg07551879	0.20832	0.0198305	0.000745415	0.0257061	3.57077	chr3	9745426	MTMR14	ENSG00000163719	1348	FALSE	FALSE	FALSE	NA
cg07551879	0.20832	0.0198305	0.000745415	0.0257061	3.57077	chr3	9745426	NA	ENSG00000287878	0	FALSE	FALSE	FALSE	NA
cg04987883	0.0298307	0.00620364	0.000745125	0.0257061	3.5709	chr5	153826560	SAP30L	ENSG00000164576	0	FALSE	FALSE	FALSE	NA
cg04987883	0.0298307	0.00620364	0.000745125	0.0257061	3.5709	chr5	153826560	NA	ENSG00000245275	1149	FALSE	FALSE	FALSE	NA
cg22390040	0.327992	0.0300861	0.000745403	0.0257061	3.57078	chr8	17220621	MTMR7	ENSG00000003987	0	TRUE	FALSE	FALSE	NA
cg14697323	0.0415995	-0.00798423	0.000745239	0.0257061	-3.57085	chr12	108955167	SART3	ENSG00000075856	0	FALSE	TRUE	FALSE	NA
cg14697323	0.0415995	-0.00798423	0.000745239	0.0257061	-3.57085	chr12	108955167	ISCU	ENSG00000136003	1190	FALSE	TRUE	FALSE	NA
cg08229320	0.405595	-0.0203678	0.000745569	0.0257091	-3.57071	chr10	45941351	ALOX5	ENSG00000012779	0	FALSE	FALSE	FALSE	NA
cg08229320	0.405595	-0.0203678	0.000745569	0.0257091	-3.57071	chr10	45941351	LOC102724323	ENSG00000231964	0	FALSE	FALSE	FALSE	NA
cg24613050	0.629111	-0.0246678	0.000745767	0.025714	-3.57062	chr10	81743128	SFTPD	ENSG00000133661	757	FALSE	FALSE	FALSE	NA
cg24613050	0.629111	-0.0246678	0.000745767	0.025714	-3.57062	chr10	81743128	NA	ENSG00000225100	131	FALSE	FALSE	FALSE	NA
cg24613050	0.629111	-0.0246678	0.000745767	0.025714	-3.57062	chr10	81743128	NA	ENSG00000235924	1159	FALSE	FALSE	FALSE	NA
cg04112169	0.0272263	0.00670033	0.000745955	0.0257185	3.57054	chr21	45661261	DNMT3L	ENSG00000142182	4960	TRUE	TRUE	FALSE	NA
cg04112169	0.0272263	0.00670033	0.000745955	0.0257185	3.57054	chr21	45661261	ICOSLG	ENSG00000160223	411	TRUE	TRUE	FALSE	NA
cg04112169	0.0272263	0.00670033	0.000745955	0.0257185	3.57054	chr21	45661261	NA	ENSG00000275799	3166	TRUE	TRUE	FALSE	NA
cg04112169	0.0272263	0.00670033	0.000745955	0.0257185	3.57054	chr21	45661261	LOC102723996	ENSG00000277117	373	TRUE	TRUE	FALSE	NA
cg04112169	0.0272263	0.00670033	0.000745955	0.0257185	3.57054	chr21	45661261	NA	ENSG00000278158	468	TRUE	TRUE	FALSE	NA
cg04112169	0.0272263	0.00670033	0.000745955	0.0257185	3.57054	chr21	45661261	NA	ENSG00000279493	4973	TRUE	TRUE	FALSE	NA
cg16882301	0.891262	-0.0209267	0.000746266	0.0257273	-3.5704	chr11	16854570	PLEKHA7	ENSG00000166689	0	TRUE	FALSE	FALSE	NA
cg10432947	0.38118	-0.0321664	0.000746434	0.02573	-3.57033	chr4	2062441	NAT8L	ENSG00000185818	0	FALSE	FALSE	FALSE	NA
cg08234507	0.757422	0.0333181	0.000746625	0.02573	3.57025	chr11	64990959	SLC22A20P	ENSG00000197847	0	FALSE	FALSE	FALSE	NA
cg17866051	0.90698	-0.00975859	0.000746572	0.02573	-3.57027	chr17	2243687	SGSM2	ENSG00000141258	0	FALSE	FALSE	FALSE	NA
cg17866051	0.90698	-0.00975859	0.000746572	0.02573	-3.57027	chr17	2243687	TSR1	ENSG00000167721	2885	FALSE	FALSE	FALSE	NA
cg23290482	0.630912	-0.0720425	0.00074646	0.02573	-3.57032	chr17	36997720	C17orf98	ENSG00000275489	11	FALSE	FALSE	FALSE	NA
cg24185443	0.275111	-0.028423	0.00074652	0.02573	-3.57029	chr19	11533199	CCDC151	ENSG00000198003	0	FALSE	FALSE	FALSE	NA
cg24185443	0.275111	-0.028423	0.00074652	0.02573	-3.57029	chr19	11533199	RGL3	ENSG00000205517	3180	FALSE	FALSE	FALSE	NA
cg19354656	0.860663	-0.0280779	0.000746706	0.0257309	-3.57021	chr1	159916472	IGSF9	ENSG00000085552	1068	FALSE	FALSE	FALSE	NA
cg19354656	0.860663	-0.0280779	0.000746706	0.0257309	-3.57021	chr1	159916472	SLAMF9	ENSG00000162723	4809	FALSE	FALSE	FALSE	NA
cg14663333	0.884598	0.0108413	0.000746787	0.0257317	3.57018	chr5	141345793	RNF14	ENSG00000013561	0	FALSE	FALSE	FALSE	NA
cg14663333	0.884598	0.0108413	0.000746787	0.0257317	3.57018	chr5	141345793	PCDH12	ENSG00000113555	0	FALSE	FALSE	FALSE	NA
cg14663333	0.884598	0.0108413	0.000746787	0.0257317	3.57018	chr5	141345793	NA	ENSG00000254099	4408	FALSE	FALSE	FALSE	NA
cg01963374	0.145515	-0.0274294	0.00074694	0.025735	-3.57011	chr11	704987	DEAF1	ENSG00000177030	0	FALSE	FALSE	FALSE	NA
cg01963374	0.145515	-0.0274294	0.00074694	0.025735	-3.57011	chr11	704987	TMEM80	ENSG00000177042	0	FALSE	FALSE	FALSE	NA
cg01963374	0.145515	-0.0274294	0.00074694	0.025735	-3.57011	chr11	704987	EPS8L2	ENSG00000177106	0	FALSE	FALSE	FALSE	NA
cg01963374	0.145515	-0.0274294	0.00074694	0.025735	-3.57011	chr11	704987	NA	ENSG00000269915	3576	FALSE	FALSE	FALSE	NA
cg12620935	0.545308	-0.0378245	0.000747015	0.0257357	-3.57008	chr5	53603562	ARL15	ENSG00000185305	0	FALSE	FALSE	FALSE	NA
cg21787386	0.723091	-0.0356298	0.000747106	0.0257369	-3.57004	chr12	49450126	KMT2D	ENSG00000167548	0	FALSE	TRUE	FALSE	NA
cg21350073	0.609424	-0.0590471	0.000747221	0.0257369	-3.56999	chr3	138724834	MRPS22	ENSG00000175110	0	FALSE	FALSE	FALSE	NA
cg21350073	0.609424	-0.0590471	0.000747221	0.0257369	-3.56999	chr3	138724834	PRR23A	ENSG00000206260	0	FALSE	FALSE	FALSE	NA
cg02032642	0.849188	-0.0229233	0.000747207	0.0257369	-3.57	chr14	86034651	FLRT2	ENSG00000185070	0	TRUE	FALSE	FALSE	NA
cg00495896	0.827315	-0.0221422	0.000747356	0.0257397	-3.56993	chr2	74043282	C2orf78	ENSG00000187833	0	FALSE	FALSE	FALSE	NA
cg04515667	0.637736	-0.0445862	0.000747461	0.0257409	-3.56989	chr3	89282776	EPHA3	ENSG00000044524	0	TRUE	FALSE	FALSE	NA
cg09755939	0.650921	-0.0232425	0.000747517	0.0257409	-3.56986	chr11	15136688	INSC	ENSG00000188487	0	FALSE	FALSE	FALSE	NA
cg14467840	0.775598	-0.0487244	0.000747752	0.0257423	-3.56976	chr1	153600972	S100A1	ENSG00000160678	0	TRUE	FALSE	FALSE	NA
cg14467840	0.775598	-0.0487244	0.000747752	0.0257423	-3.56976	chr1	153600972	S100A13	ENSG00000189171	0	TRUE	FALSE	FALSE	NA
cg14467840	0.775598	-0.0487244	0.000747752	0.0257423	-3.56976	chr1	153600972	NA	ENSG00000271853	0	TRUE	FALSE	FALSE	NA
cg14467840	0.775598	-0.0487244	0.000747752	0.0257423	-3.56976	chr1	153600972	NA	ENSG00000272030	2941	TRUE	FALSE	FALSE	NA
cg11742898	0.865554	-0.0152894	0.000747752	0.0257423	-3.56976	chr7	127636374	SND1	ENSG00000197157	0	TRUE	FALSE	FALSE	NA
cg11742898	0.865554	-0.0152894	0.000747752	0.0257423	-3.56976	chr7	127636374	SND1-IT1	ENSG00000279078	1275	TRUE	FALSE	FALSE	NA
cg12586908	0.745788	-0.0257109	0.000747827	0.0257423	-3.56973	chr12	93096107	C12orf74	ENSG00000187510	511	FALSE	FALSE	FALSE	NA
cg13179549	0.534445	-0.0246915	0.000747815	0.0257423	-3.56973	chr17	39769175	KRT16	ENSG00000186832	0	FALSE	FALSE	FALSE	NA
cg02389682	0.742741	0.0407065	0.000748023	0.0257471	3.56964	chr8	145239316	MROH1	ENSG00000179832	0	FALSE	FALSE	FALSE	NA
cg06954368	0.449312	0.0402837	0.000748143	0.0257493	3.56959	chr5	38930080	OSMR	ENSG00000145623	0	TRUE	FALSE	FALSE	NA
cg06290884	0.278544	-0.0262025	0.000748511	0.0257526	-3.56943	chr3	42581432	VIPR1	ENSG00000114812	2366	FALSE	FALSE	FALSE	NA
cg21844472	0.885522	-0.0176127	0.000748506	0.0257526	-3.56944	chr3	160559936	PPM1L	ENSG00000163590	0	FALSE	FALSE	FALSE	NA
cg16563660	0.0659174	-0.0114155	0.000748305	0.0257526	-3.56952	chr12	96792147	CDK17	ENSG00000059758	0	FALSE	FALSE	FALSE	NA
cg07384894	0.460528	-0.031057	0.000748373	0.0257526	-3.56949	chr12	130840971	PIWIL1	ENSG00000125207	0	FALSE	FALSE	FALSE	NA
cg07384894	0.460528	-0.031057	0.000748373	0.0257526	-3.56949	chr12	130840971	NA	ENSG00000279343	4718	FALSE	FALSE	FALSE	NA
cg20396299	0.898051	-0.0156044	0.000748522	0.0257526	-3.56943	chr20	57331560	NA	ENSG00000237121	0	FALSE	FALSE	FALSE	NA
cg20396299	0.898051	-0.0156044	0.000748522	0.0257526	-3.56943	chr20	57331560	NA	ENSG00000270279	0	FALSE	FALSE	FALSE	NA
cg25611569	0.846864	-0.0151517	0.000748885	0.0257626	-3.56927	chr1	104696931	LOC100129138	ENSG00000215869	0	FALSE	FALSE	FALSE	NA
cg25611569	0.846864	-0.0151517	0.000748885	0.0257626	-3.56927	chr1	104696931	NA	ENSG00000228347	478	FALSE	FALSE	FALSE	NA
cg13613439	0.707908	-0.0750612	0.000748982	0.0257626	-3.56923	chr9	131683312	LRRC8A	ENSG00000136802	2993	TRUE	FALSE	FALSE	NA
cg13613439	0.707908	-0.0750612	0.000748982	0.0257626	-3.56923	chr9	131683312	PHYHD1	ENSG00000175287	0	TRUE	FALSE	FALSE	NA
cg21360079	0.487673	-0.0533782	0.000749067	0.0257636	-3.56919	chr12	107162445	LOC100287944	ENSG00000257545	0	TRUE	FALSE	FALSE	NA
cg24642169	0.131578	-0.0211239	0.000749412	0.0257666	-3.56905	chr1	212731669	LINC01740	ENSG00000228067	2261	TRUE	TRUE	FALSE	NA
cg24642169	0.131578	-0.0211239	0.000749412	0.0257666	-3.56905	chr1	212731669	NA	ENSG00000260805	0	TRUE	TRUE	FALSE	NA
cg24642169	0.131578	-0.0211239	0.000749412	0.0257666	-3.56905	chr1	212731669	NA	ENSG00000288007	1035	TRUE	TRUE	FALSE	NA
cg14254918	0.0291935	0.0101612	0.000749213	0.0257666	3.56913	chr2	232790499	NPPC	ENSG00000163273	0	TRUE	FALSE	FALSE	NA
cg03365733	0.266635	0.0222861	0.000749493	0.0257666	3.56901	chr6	100055662	PRDM13	ENSG00000112238	0	TRUE	FALSE	FALSE	NA
cg02396116	0.426037	-0.0253468	0.000749315	0.0257666	-3.56909	chr10	125114593	NA	ENSG00000230131	1372	FALSE	FALSE	FALSE	NA
cg15527674	0.631338	0.0425939	0.000749394	0.0257666	3.56905	chr11	61248474	PPP1R32	ENSG00000162148	117	FALSE	FALSE	FALSE	NA
cg15527674	0.631338	0.0425939	0.000749394	0.0257666	3.56905	chr11	61248474	NA	ENSG00000256591	0	FALSE	FALSE	FALSE	NA
cg21938532	0.510147	-0.0387905	0.000749453	0.0257666	-3.56903	chr20	57426931	GNAS	ENSG00000087460	0	TRUE	FALSE	TRUE	Isoform Dependent
cg21938532	0.510147	-0.0387905	0.000749453	0.0257666	-3.56903	chr20	57426931	GNAS-AS1	ENSG00000235590	972	TRUE	FALSE	TRUE	Paternal
cg08160063	0.878442	-0.0218707	0.000749751	0.0257735	-3.5689	chr16	7704961	RBFOX1	ENSG00000078328	0	FALSE	FALSE	FALSE	NA
cg07230581	0.328665	-0.036354	0.000750027	0.0257811	-3.56878	chr11	133403211	OPCML	ENSG00000183715	796	FALSE	FALSE	FALSE	NA
cg07230581	0.328665	-0.036354	0.000750027	0.0257811	-3.56878	chr11	133403211	NA	ENSG00000287068	0	FALSE	FALSE	FALSE	NA
cg22892036	0.777758	-0.058118	0.000750766	0.0258026	-3.56846	chr7	28189139	JAZF1	ENSG00000153814	0	TRUE	FALSE	FALSE	NA
cg10616337	0.0669332	-0.00898264	0.000750728	0.0258026	-3.56848	chr20	5986410	CRLS1	ENSG00000088766	325	FALSE	TRUE	FALSE	NA
cg10616337	0.0669332	-0.00898264	0.000750728	0.0258026	-3.56848	chr20	5986410	NA	ENSG00000263755	3735	FALSE	TRUE	FALSE	NA
cg10616337	0.0669332	-0.00898264	0.000750728	0.0258026	-3.56848	chr20	5986410	NA	ENSG00000275632	4822	FALSE	TRUE	FALSE	NA
cg10616337	0.0669332	-0.00898264	0.000750728	0.0258026	-3.56848	chr20	5986410	MCM8-AS1	ENSG00000278719	0	FALSE	TRUE	FALSE	NA
cg10616337	0.0669332	-0.00898264	0.000750728	0.0258026	-3.56848	chr20	5986410	NA	ENSG00000286235	0	FALSE	TRUE	FALSE	NA
cg14140874	0.397186	-0.0220875	0.000751286	0.0258186	-3.56824	chr11	75277124	SERPINH1	ENSG00000149257	0	FALSE	FALSE	FALSE	NA
cg08239804	0.23557	-0.0391522	0.000751395	0.0258204	-3.56819	chr6	134497755	SGK1	ENSG00000118515	0	FALSE	FALSE	FALSE	NA
cg18815120	0.818297	-0.0273348	0.000751735	0.0258214	-3.56805	chr1	231512676	EGLN1	ENSG00000135766	0	TRUE	FALSE	FALSE	NA
cg18815120	0.818297	-0.0273348	0.000751735	0.0258214	-3.56805	chr1	231512676	NA	ENSG00000287856	0	TRUE	FALSE	FALSE	NA
cg02578557	0.0727814	-0.00915182	0.000751684	0.0258214	-3.56807	chr2	198175821	ANKRD44	ENSG00000065413	0	FALSE	TRUE	FALSE	NA
cg02578557	0.0727814	-0.00915182	0.000751684	0.0258214	-3.56807	chr2	198175821	NA	ENSG00000225979	295	FALSE	TRUE	FALSE	NA
cg03716125	0.100878	-0.0216138	0.000751572	0.0258214	-3.56812	chr2	208541770	NA	ENSG00000199251	3486	TRUE	FALSE	FALSE	NA
cg03716125	0.100878	-0.0216138	0.000751572	0.0258214	-3.56812	chr2	208541770	NA	ENSG00000213082	4543	TRUE	FALSE	FALSE	NA
cg06745030	0.0755025	-0.0122599	0.000751532	0.0258214	-3.56813	chr2	232260139	B3GNT7	ENSG00000156966	281	FALSE	TRUE	FALSE	NA
cg06745030	0.0755025	-0.0122599	0.000751532	0.0258214	-3.56813	chr2	232260139	NA	ENSG00000224376	436	FALSE	TRUE	FALSE	NA
cg05182555	0.0455663	0.00953918	0.000751601	0.0258214	3.5681	chr9	6645736	GLDC	ENSG00000178445	0	TRUE	FALSE	FALSE	NA
cg05182555	0.0455663	0.00953918	0.000751601	0.0258214	3.5681	chr9	6645736	NA	ENSG00000236924	219	TRUE	FALSE	FALSE	NA
cg22682460	0.630139	0.0287364	0.000751764	0.0258214	3.56803	chr22	49135690	TAFA5	ENSG00000219438	0	FALSE	FALSE	FALSE	NA
cg17604655	0.623518	-0.0384966	0.000752371	0.0258364	-3.56777	chr7	156735383	NA	ENSG00000230033	2031	FALSE	FALSE	FALSE	NA
cg08217910	0.133257	-0.0287868	0.000752718	0.0258444	-3.56762	chr2	120188912	TMEM37	ENSG00000171227	0	FALSE	FALSE	FALSE	NA
cg02393721	0.295396	-0.0354354	0.000752716	0.0258444	-3.56763	chr12	21679634	SPX	ENSG00000134548	0	FALSE	FALSE	FALSE	NA
cg12575507	0.81669	-0.0343981	0.000753038	0.0258535	-3.56749	chr11	64272993	NA	ENSG00000232500	134	FALSE	FALSE	FALSE	NA
cg17102042	0.906292	-0.0177589	0.000753095	0.0258535	-3.56746	chr7	157423211	PTPRN2	ENSG00000155093	0	FALSE	FALSE	FALSE	NA
cg07276083	0.665982	-0.0224019	0.00075382	0.0258765	-3.56715	chr5	54848335	NA	ENSG00000249410	0	FALSE	FALSE	FALSE	NA
cg03836586	0.202904	-0.0312118	0.000753903	0.0258774	-3.56712	chr7	8477597	NXPH1	ENSG00000122584	0	FALSE	FALSE	FALSE	NA
cg24956250	0.0706248	0.0365879	0.000754062	0.0258777	3.56705	chr7	139168481	KLRG2	ENSG00000188883	22	FALSE	FALSE	FALSE	NA
cg12682805	0.523752	-0.0564548	0.000754006	0.0258777	-3.56707	chr11	57828341	OR9Q1	ENSG00000186509	0	TRUE	FALSE	FALSE	NA
cg12682805	0.523752	-0.0564548	0.000754006	0.0258777	-3.56707	chr11	57828341	NA	ENSG00000255146	730	TRUE	FALSE	FALSE	NA
cg25372607	0.870439	-0.0100201	0.000754082	0.0258777	-3.56704	chr17	19460159	SLC47A1	ENSG00000142494	0	FALSE	FALSE	FALSE	NA
cg25372607	0.870439	-0.0100201	0.000754082	0.0258777	-3.56704	chr17	19460159	NA	ENSG00000262769	3264	FALSE	FALSE	FALSE	NA
cg25372607	0.870439	-0.0100201	0.000754082	0.0258777	-3.56704	chr17	19460159	SNORA59B	ENSG00000266079	364	FALSE	FALSE	FALSE	NA
cg00978584	0.0436515	-0.0076487	0.000754229	0.0258788	-3.56698	chr2	202122832	CASP8	ENSG00000064012	0	TRUE	TRUE	FALSE	NA
cg26489413	0.665842	0.0343662	0.000754285	0.0258788	3.56695	chr11	10476976	AMPD3	ENSG00000133805	0	FALSE	FALSE	FALSE	NA
cg18170229	0.512657	-0.03982	0.000754188	0.0258788	-3.56699	chr12	322587	SLC6A12	ENSG00000111181	0	TRUE	FALSE	FALSE	NA
cg06595595	0.285741	-0.0312275	0.000754448	0.0258825	-3.56688	chr18	11751352	GNAL	ENSG00000141404	0	FALSE	FALSE	FALSE	NA
cg06595595	0.285741	-0.0312275	0.000754448	0.0258825	-3.56688	chr18	11751352	NA	ENSG00000267333	3771	FALSE	FALSE	FALSE	NA
cg07559319	0.667491	0.0345137	0.000754609	0.0258841	3.56681	chr1	2282854	MORN1	ENSG00000116151	0	FALSE	FALSE	FALSE	NA
cg07559319	0.667491	0.0345137	0.000754609	0.0258841	3.56681	chr1	2282854	LOC100129534	ENSG00000269896	0	FALSE	FALSE	FALSE	NA
cg04137702	0.679028	-0.057059	0.000755223	0.0259032	-3.56655	chr10	50886878	C10orf53	ENSG00000178645	818	FALSE	FALSE	FALSE	NA
cg04415114	0.488538	-0.0306903	0.000755818	0.0259197	-3.5663	chr1	20726674	NA	ENSG00000236963	0	TRUE	FALSE	FALSE	NA
cg21113478	0.828983	0.0223229	0.000756536	0.025927	3.56599	chr3	36782467	DCLK3	ENSG00000163673	0	FALSE	FALSE	FALSE	NA
cg16510128	0.796048	-0.043867	0.000756373	0.025927	-3.56606	chr5	42757815	CCDC152	ENSG00000198865	0	TRUE	FALSE	FALSE	NA
cg27504991	0.857466	-0.020013	0.000756236	0.025927	-3.56612	chr6	43022209	CUL7	ENSG00000044090	525	FALSE	FALSE	FALSE	NA
cg27504991	0.857466	-0.020013	0.000756236	0.025927	-3.56612	chr6	43022209	MRPL2	ENSG00000112651	0	FALSE	FALSE	FALSE	NA
cg27504991	0.857466	-0.020013	0.000756236	0.025927	-3.56612	chr6	43022209	KLC4	ENSG00000137171	0	FALSE	FALSE	FALSE	NA
cg12927617	0.33543	-0.0336578	0.000756327	0.025927	-3.56608	chr9	117084602	ORM1	ENSG00000229314	733	FALSE	FALSE	FALSE	NA
cg09551160	0.140274	0.0228786	0.000756442	0.025927	3.56603	chr10	80828924	ZMIZ1	ENSG00000108175	0	FALSE	TRUE	FALSE	NA
cg09551160	0.140274	0.0228786	0.000756442	0.025927	3.56603	chr10	80828924	ZMIZ1-AS1	ENSG00000224596	1271	FALSE	TRUE	FALSE	NA
cg01427471	0.496173	-0.0308976	0.00075654	0.025927	-3.56599	chr11	134288416	NA	ENSG00000255545	0	FALSE	FALSE	FALSE	NA
cg09565670	0.503376	0.0281077	0.000756244	0.025927	3.56611	chr19	39368408	SIRT2	ENSG00000068903	786	FALSE	FALSE	FALSE	NA
cg09565670	0.503376	0.0281077	0.000756244	0.025927	3.56611	chr19	39368408	RINL	ENSG00000187994	0	FALSE	FALSE	FALSE	NA
cg09565670	0.503376	0.0281077	0.000756244	0.025927	3.56611	chr19	39368408	NA	ENSG00000269050	4004	FALSE	FALSE	FALSE	NA
cg27409113	0.0691053	-0.0103081	0.000756285	0.025927	-3.5661	chr20	47804922	STAU1	ENSG00000124214	17	FALSE	TRUE	FALSE	NA
cg23156439	0.78623	-0.0442998	0.00075729	0.0259507	-3.56567	chr10	72017855	NPFFR1	ENSG00000148734	0	FALSE	FALSE	FALSE	NA
cg04373435	0.158835	-0.0240546	0.000758085	0.025976	-3.56533	chr2	79738582	CTNNA2	ENSG00000066032	0	FALSE	FALSE	FALSE	NA
cg04373435	0.158835	-0.0240546	0.000758085	0.025976	-3.56533	chr2	79738582	LOC101927987	ENSG00000229385	0	FALSE	FALSE	FALSE	NA
cg26309870	0.120519	-0.0164808	0.000758487	0.0259844	-3.56516	chr6	98117205	LOC101927314	ENSG00000271860	0	TRUE	FALSE	FALSE	NA
cg00135293	0.830076	-0.0313197	0.000758533	0.0259844	-3.56514	chr6	102088363	GRIK2	ENSG00000164418	0	TRUE	FALSE	FALSE	NA
cg24544808	0.701521	0.0413886	0.00075849	0.0259844	3.56516	chr6	134768122	NA	ENSG00000231971	0	TRUE	FALSE	FALSE	NA
cg24544808	0.701521	0.0413886	0.00075849	0.0259844	3.56516	chr6	134768122	NA	ENSG00000236700	0	TRUE	FALSE	FALSE	NA
cg26110653	0.0695357	-0.0228631	0.000758578	0.0259844	-3.56512	chr13	38924412	UFM1	ENSG00000120686	0	FALSE	TRUE	FALSE	NA
cg26110653	0.0695357	-0.0228631	0.000758578	0.0259844	-3.56512	chr13	38924412	LINC00571	ENSG00000223685	15	FALSE	TRUE	FALSE	NA
cg00703445	0.500707	-0.0588168	0.000758613	0.0259844	-3.5651	chr17	53500432	MMD	ENSG00000108960	1146	FALSE	FALSE	FALSE	NA
cg22041417	0.188954	-0.0294664	0.000758752	0.0259872	-3.56504	chr19	16178195	TPM4	ENSG00000167460	0	FALSE	FALSE	FALSE	NA
cg22041417	0.188954	-0.0294664	0.000758752	0.0259872	-3.56504	chr19	16178195	LINC01855	ENSG00000267517	1072	FALSE	FALSE	FALSE	NA
cg21242872	0.881028	-0.0231187	0.000759215	0.0259992	-3.56485	chr17	71555727	SDK2	ENSG00000069188	0	TRUE	FALSE	FALSE	NA
cg15989935	0.899062	-0.0135563	0.000759317	0.0260001	-3.5648	chr17	46984697	UBE2Z	ENSG00000159202	1071	FALSE	FALSE	FALSE	NA
cg15989935	0.899062	-0.0135563	0.000759317	0.0260001	-3.5648	chr17	46984697	LOC105371814	ENSG00000248278	0	FALSE	FALSE	FALSE	NA
cg10801102	0.172667	0.0209634	0.000759355	0.0260001	3.56479	chr17	80023921	DUS1L	ENSG00000169718	157	FALSE	TRUE	FALSE	NA
cg12561945	0.597216	-0.0493726	0.000759956	0.0260187	-3.56453	chr8	64615707	LINC01414	ENSG00000253554	0	TRUE	FALSE	FALSE	NA
cg12561945	0.597216	-0.0493726	0.000759956	0.0260187	-3.56453	chr8	64615707	NA	ENSG00000253762	0	TRUE	FALSE	FALSE	NA
cg16672263	0.883231	-0.0134354	0.000760604	0.0260281	-3.56426	chr2	202724145	CDK15	ENSG00000138395	0	TRUE	FALSE	FALSE	NA
cg09083345	0.531169	0.0278611	0.000760627	0.0260281	3.56425	chr6	1603532	NA	ENSG00000280916	0	FALSE	FALSE	FALSE	NA
cg20289746	0.859678	-0.0194621	0.000760542	0.0260281	-3.56428	chr10	106075738	ITPRIP	ENSG00000148841	0	FALSE	FALSE	FALSE	NA
cg20289746	0.859678	-0.0194621	0.000760542	0.0260281	-3.56428	chr10	106075738	NA	ENSG00000270075	2098	FALSE	FALSE	FALSE	NA
cg20289746	0.859678	-0.0194621	0.000760542	0.0260281	-3.56428	chr10	106075738	NA	ENSG00000287779	2500	FALSE	FALSE	FALSE	NA
ch.13.34126435R	0.167067	-0.0270723	0.000760585	0.0260281	-3.56427	chr13	35228435	NA	ENSG00000271901	0	FALSE	FALSE	FALSE	NA
cg16149919	0.787636	-0.0294144	0.00076063	0.0260281	-3.56425	chr15	99548954	PGPEP1L	ENSG00000183571	0	FALSE	FALSE	FALSE	NA
cg16149919	0.787636	-0.0294144	0.00076063	0.0260281	-3.56425	chr15	99548954	NA	ENSG00000259475	0	FALSE	FALSE	FALSE	NA
cg09480855	0.0605297	-0.0241808	0.00076042	0.0260281	-3.56434	chr16	11835468	TXNDC11	ENSG00000153066	0	FALSE	TRUE	FALSE	NA
cg09480855	0.0605297	-0.0241808	0.00076042	0.0260281	-3.56434	chr16	11835468	NA	ENSG00000262420	297	FALSE	TRUE	FALSE	NA
cg04246521	0.942962	-0.00663345	0.000760826	0.026029	-3.56416	chr13	96086275	CLDN10	ENSG00000134873	0	FALSE	FALSE	FALSE	NA
cg20605413	0.191859	-0.029662	0.00076081	0.026029	-3.56417	chr20	56136167	PCK1	ENSG00000124253	0	FALSE	FALSE	FALSE	NA
cg00764652	0.686024	-0.0419853	0.000760718	0.026029	-3.56421	chr21	42733397	MX2	ENSG00000183486	528	TRUE	TRUE	FALSE	NA
cg00764652	0.686024	-0.0419853	0.000760718	0.026029	-3.56421	chr21	42733397	FAM3B	ENSG00000183844	4038	TRUE	TRUE	FALSE	NA
cg11758943	0.0386762	-0.0154912	0.000760982	0.0260323	-3.5641	chr12	56521594	ZC3H10	ENSG00000135482	295	FALSE	TRUE	FALSE	NA
cg11758943	0.0386762	-0.0154912	0.000760982	0.0260323	-3.5641	chr12	56521594	ESYT1	ENSG00000139641	0	FALSE	TRUE	FALSE	NA
cg11758943	0.0386762	-0.0154912	0.000760982	0.0260323	-3.5641	chr12	56521594	NA	ENSG00000258317	0	FALSE	TRUE	FALSE	NA
cg21661768	0.672363	-0.043394	0.000761053	0.0260328	-3.56407	chr2	106512578	NCK2	ENSG00000071051	1847	FALSE	FALSE	FALSE	NA
cg21661768	0.672363	-0.043394	0.000761053	0.0260328	-3.56407	chr2	106512578	NA	ENSG00000234162	0	FALSE	FALSE	FALSE	NA
cg23050227	0.664705	0.0316554	0.00076113	0.0260335	3.56403	chr8	112241152	LINC01609	ENSG00000253103	0	TRUE	FALSE	FALSE	NA
cg23050227	0.664705	0.0316554	0.00076113	0.0260335	3.56403	chr8	112241152	NA	ENSG00000254124	1873	TRUE	FALSE	FALSE	NA
cg04275362	0.894609	-0.0188085	0.000761324	0.0260382	-3.56395	chr1	167598560	RCSD1	ENSG00000198771	769	FALSE	FALSE	FALSE	NA
cg04275362	0.894609	-0.0188085	0.000761324	0.0260382	-3.56395	chr1	167598560	NA	ENSG00000241666	0	FALSE	FALSE	FALSE	NA
cg04947764	0.12476	-0.0353865	0.000761518	0.0260429	-3.56387	chr15	79502127	MIR184	ENSG00000207695	2	FALSE	FALSE	FALSE	NA
cg04947764	0.12476	-0.0353865	0.000761518	0.0260429	-3.56387	chr15	79502127	ANKRD34C-AS1	ENSG00000259234	0	FALSE	FALSE	FALSE	NA
cg03116124	0.392995	-0.0630894	0.0007618	0.0260504	-3.56375	chr1	231293208	TRIM67	ENSG00000119283	4649	FALSE	FALSE	FALSE	NA
cg07212837	0.506467	0.0227142	0.000761853	0.0260504	3.56373	chr8	145068773	PARP10	ENSG00000178685	0	FALSE	FALSE	FALSE	NA
cg07212837	0.506467	0.0227142	0.000761853	0.0260504	3.56373	chr8	145068773	GRINA	ENSG00000178719	1189	FALSE	FALSE	FALSE	NA
cg08262378	0.732342	0.0234334	0.000762072	0.0260526	3.56363	chr1	991533	AGRN	ENSG00000188157	34	FALSE	FALSE	FALSE	NA
cg08262378	0.732342	0.0234334	0.000762072	0.0260526	3.56363	chr1	991533	LOC100288175	ENSG00000217801	3554	FALSE	FALSE	FALSE	NA
cg08262378	0.732342	0.0234334	0.000762072	0.0260526	3.56363	chr1	991533	NA	ENSG00000242590	36	FALSE	FALSE	FALSE	NA
cg23507131	0.439925	-0.0218968	0.000762019	0.0260526	-3.56366	chr1	159174156	CADM3	ENSG00000162706	1052	FALSE	FALSE	FALSE	NA
cg23507131	0.439925	-0.0218968	0.000762019	0.0260526	-3.56366	chr1	159174156	ACKR1	ENSG00000213088	0	FALSE	FALSE	FALSE	NA
cg23507131	0.439925	-0.0218968	0.000762019	0.0260526	-3.56366	chr1	159174156	NA	ENSG00000225670	0	FALSE	FALSE	FALSE	NA
cg26067361	0.890132	-0.0138255	0.000762088	0.0260526	-3.56363	chr8	38010768	STAR	ENSG00000147465	1984	TRUE	FALSE	FALSE	NA
cg26067361	0.890132	-0.0138255	0.000762088	0.0260526	-3.56363	chr8	38010768	NA	ENSG00000253356	0	TRUE	FALSE	FALSE	NA
cg16825000	0.641562	-0.0251927	0.000762422	0.0260601	-3.56349	chr1	20249430	PLA2G2E	ENSG00000188784	0	FALSE	FALSE	FALSE	NA
cg15114836	0.0562948	0.0090596	0.000762587	0.0260631	3.56342	chr19	925199	KISS1R	ENSG00000116014	4193	FALSE	TRUE	FALSE	NA
cg15114836	0.0562948	0.0090596	0.000762587	0.0260631	3.56342	chr19	925199	ARID3A	ENSG00000116017	581	FALSE	TRUE	FALSE	NA
cg15114836	0.0562948	0.0090596	0.000762587	0.0260631	3.56342	chr19	925199	NA	ENSG00000267159	3059	FALSE	TRUE	FALSE	NA
cg11959387	0.709941	-0.0593671	0.000762621	0.0260631	-3.5634	chr19	6721027	C3	ENSG00000125730	0	FALSE	FALSE	FALSE	NA
cg11959387	0.709941	-0.0593671	0.000762621	0.0260631	-3.5634	chr19	6721027	NA	ENSG00000276980	3273	FALSE	FALSE	FALSE	NA
cg20797216	0.198264	-0.0314608	0.00076329	0.0260781	-3.56312	chr19	8212234	FBN3	ENSG00000142449	0	FALSE	FALSE	FALSE	NA
cg08833778	0.185479	-0.0419609	0.00076338	0.0260792	-3.56308	chr4	144622313	FREM3	ENSG00000183090	484	FALSE	FALSE	FALSE	NA
cg08833778	0.185479	-0.0419609	0.00076338	0.0260792	-3.56308	chr4	144622313	LOC101927636	ENSG00000251600	0	FALSE	FALSE	FALSE	NA
cg14613594	0.647034	-0.0550041	0.000763632	0.0260859	-3.56297	chr20	1878646	SIRPA	ENSG00000198053	0	FALSE	FALSE	FALSE	NA
cg14613594	0.647034	-0.0550041	0.000763632	0.0260859	-3.56297	chr20	1878646	NA	ENSG00000276649	3625	FALSE	FALSE	FALSE	NA
cg23159337	0.120405	-0.0259654	0.000763754	0.0260881	-3.56292	chr3	193272778	ATP13A4	ENSG00000127249	0	TRUE	FALSE	FALSE	NA
cg23159337	0.120405	-0.0259654	0.000763754	0.0260881	-3.56292	chr3	193272778	NA	ENSG00000225473	0	TRUE	FALSE	FALSE	NA
cg04261496	0.792771	0.028141	0.000764264	0.0261036	3.56271	chr7	4753002	FOXK1	ENSG00000164916	0	FALSE	FALSE	FALSE	NA
cg08981537	0.532753	-0.0283077	0.000764434	0.0261074	-3.56263	chr2	54858444	SPTBN1	ENSG00000115306	0	FALSE	FALSE	FALSE	NA
cg01772980	0.449847	-0.0505795	0.000764717	0.0261112	-3.56251	chr11	61957695	SCGB1D1	ENSG00000168515	0	FALSE	FALSE	FALSE	NA
cg11243656	0.0661188	-0.0088135	0.000764773	0.0261112	-3.56249	chr13	50510650	SPRYD7	ENSG00000123178	23	FALSE	TRUE	FALSE	NA
cg23364373	0.486016	-0.0311219	0.000764747	0.0261112	-3.5625	chr20	61167926	MIR1-1HG	ENSG00000174407	0	FALSE	FALSE	FALSE	NA
cg23364373	0.486016	-0.0311219	0.000764747	0.0261112	-3.5625	chr20	61167926	NA	ENSG00000226094	1951	FALSE	FALSE	FALSE	NA
cg23364373	0.486016	-0.0311219	0.000764747	0.0261112	-3.5625	chr20	61167926	NA	ENSG00000264490	4870	FALSE	FALSE	FALSE	NA
cg26581200	0.598044	0.0330261	0.000764692	0.0261112	3.56253	chr22	30637461	LIF	ENSG00000128342	0	TRUE	FALSE	FALSE	NA
cg26581200	0.598044	0.0330261	0.000764692	0.0261112	3.56253	chr22	30637461	LIF-AS1	ENSG00000232530	933	TRUE	FALSE	FALSE	NA
cg26581200	0.598044	0.0330261	0.000764692	0.0261112	3.56253	chr22	30637461	LOC91370	ENSG00000268812	4732	TRUE	FALSE	FALSE	NA
cg19880542	0.820216	-0.031616	0.000764872	0.0261122	-3.56245	chr3	11678156	VGLL4	ENSG00000144560	0	TRUE	FALSE	FALSE	NA
cg12973941	0.10819	0.0131202	0.000764918	0.0261122	3.56243	chr4	13545639	NKX3-2	ENSG00000109705	0	FALSE	FALSE	FALSE	NA
cg12973941	0.10819	0.0131202	0.000764918	0.0261122	3.56243	chr4	13545639	NA	ENSG00000246095	2059	FALSE	FALSE	FALSE	NA
cg14338779	0.893571	-0.0167027	0.000765213	0.0261184	-3.56231	chr7	157405010	PTPRN2	ENSG00000155093	0	FALSE	FALSE	FALSE	NA
cg14338779	0.893571	-0.0167027	0.000765213	0.0261184	-3.56231	chr7	157405010	LOC105375614	ENSG00000222012	1704	FALSE	FALSE	FALSE	NA
cg25084108	0.716918	-0.0231733	0.000765192	0.0261184	-3.56231	chr14	33668205	NPAS3	ENSG00000151322	0	FALSE	FALSE	FALSE	NA
cg23501964	0.195427	-0.0276471	0.00076552	0.0261269	-3.56218	chr20	19866810	RIN2	ENSG00000132669	0	FALSE	FALSE	FALSE	NA
cg00019678	0.513839	-0.04027	0.000765649	0.0261274	-3.56212	chr12	110154229	FAM222A	ENSG00000139438	0	TRUE	FALSE	FALSE	NA
cg00375581	0.424091	-0.0455971	0.000765646	0.0261274	-3.56212	chr21	47530767	COL6A2	ENSG00000142173	0	FALSE	FALSE	FALSE	NA
cg15516835	0.596372	-0.0482482	0.000765909	0.0261344	-3.56201	chr10	710082	DIP2C	ENSG00000151240	0	FALSE	FALSE	FALSE	NA
cg15516835	0.596372	-0.0482482	0.000765909	0.0261344	-3.56201	chr10	710082	PRR26	ENSG00000180525	0	FALSE	FALSE	FALSE	NA
cg17754769	0.580742	-0.0392639	0.000765982	0.0261349	-3.56198	chr22	50735417	PLXNB2	ENSG00000196576	0	FALSE	FALSE	FALSE	NA
cg05357209	0.824619	-0.0328791	0.000766143	0.0261377	-3.56191	chr7	872208	SUN1	ENSG00000164828	0	TRUE	TRUE	FALSE	NA
cg23098038	0.85132	-0.0223214	0.000766376	0.0261425	-3.56181	chr2	242435173	FARP2	ENSG00000006607	916	FALSE	FALSE	FALSE	NA
cg23098038	0.85132	-0.0223214	0.000766376	0.0261425	-3.56181	chr2	242435173	STK25	ENSG00000115694	0	FALSE	FALSE	FALSE	NA
cg09405380	0.192256	-0.0201416	0.00076684	0.0261564	-3.56162	chr19	19730109	LPAR2	ENSG00000064547	4354	TRUE	TRUE	FALSE	NA
cg09405380	0.192256	-0.0201416	0.00076684	0.0261564	-3.56162	chr19	19730109	PBX4	ENSG00000105717	606	TRUE	TRUE	FALSE	NA
cg24516542	0.0512452	-0.00634295	0.000767026	0.0261588	-3.56154	chr3	15374170	SH3BP5	ENSG00000131370	0	FALSE	TRUE	FALSE	NA
cg03193865	0.8854	-0.0178914	0.000766997	0.0261588	-3.56155	chr8	145510099	NA	ENSG00000170727	0	FALSE	FALSE	FALSE	NA
cg11663008	0.924432	-0.00827911	0.000767085	0.0261589	-3.56152	chr17	45198207	CDC27	ENSG00000004897	0	TRUE	FALSE	FALSE	NA
cg11663008	0.924432	-0.00827911	0.000767085	0.0261589	-3.56152	chr17	45198207	NA	ENSG00000221016	2249	TRUE	FALSE	FALSE	NA
cg25695568	0.559362	-0.0493703	0.000767211	0.0261607	-3.56146	chr12	110147383	FAM222A	ENSG00000139438	4649	FALSE	FALSE	FALSE	NA
cg23546343	0.860534	-0.0241889	0.000767368	0.0261607	-3.5614	chr14	101347284	MIR433	ENSG00000207569	935	FALSE	FALSE	FALSE	NA
cg23546343	0.860534	-0.0241889	0.000767368	0.0261607	-3.5614	chr14	101347284	MIR127	ENSG00000207608	2031	FALSE	FALSE	FALSE	NA
cg23546343	0.860534	-0.0241889	0.000767368	0.0261607	-3.5614	chr14	101347284	MIR136	ENSG00000207942	3749	FALSE	FALSE	FALSE	NA
cg23546343	0.860534	-0.0241889	0.000767368	0.0261607	-3.5614	chr14	101347284	MIR431	ENSG00000208001	59	FALSE	FALSE	FALSE	NA
cg23546343	0.860534	-0.0241889	0.000767368	0.0261607	-3.5614	chr14	101347284	RTL1	ENSG00000254656	0	FALSE	FALSE	TRUE	Paternal
cg23546343	0.860534	-0.0241889	0.000767368	0.0261607	-3.5614	chr14	101347284	NA	ENSG00000258399	0	FALSE	FALSE	FALSE	NA
cg23546343	0.860534	-0.0241889	0.000767368	0.0261607	-3.5614	chr14	101347284	MIR432	ENSG00000272458	3535	FALSE	FALSE	FALSE	NA
cg05220510	0.582049	-0.0305094	0.000767325	0.0261607	-3.56141	chr17	6982145	CLEC10A	ENSG00000132514	0	FALSE	FALSE	FALSE	NA
cg03803086	0.428184	-0.0298485	0.000767357	0.0261607	-3.5614	chr21	34185960	C21orf62	ENSG00000205929	0	FALSE	FALSE	FALSE	NA
cg03803086	0.428184	-0.0298485	0.000767357	0.0261607	-3.5614	chr21	34185960	NA	ENSG00000205930	0	FALSE	FALSE	FALSE	NA
cg10243348	0.831276	-0.0448245	0.000767457	0.0261616	-3.56136	chr13	102105129	ITGBL1	ENSG00000198542	0	FALSE	FALSE	FALSE	NA
cg17647667	0.875047	-0.0794642	0.000767508	0.0261616	-3.56134	chr20	33762157	PROCR	ENSG00000101000	0	FALSE	FALSE	FALSE	NA
cg17647667	0.875047	-0.0794642	0.000767508	0.0261616	-3.56134	chr20	33762157	NA	ENSG00000278367	0	FALSE	FALSE	FALSE	NA
cg23594656	0.333345	-0.0544533	0.000767773	0.0261687	-3.56123	chr7	65796392	TPST1	ENSG00000169902	0	TRUE	FALSE	FALSE	NA
cg02064360	0.304614	-0.0257156	0.000768387	0.0261844	-3.56097	chr2	219854101	FEV	ENSG00000163497	3721	FALSE	FALSE	FALSE	NA
cg02064360	0.304614	-0.0257156	0.000768387	0.0261844	-3.56097	chr2	219854101	CRYBA2	ENSG00000163499	809	FALSE	FALSE	FALSE	NA
cg02064360	0.304614	-0.0257156	0.000768387	0.0261844	-3.56097	chr2	219854101	NA	ENSG00000236445	0	FALSE	FALSE	FALSE	NA
cg15954031	0.728107	-0.0535524	0.000768406	0.0261844	-3.56096	chr5	16738125	MYO10	ENSG00000145555	0	FALSE	FALSE	FALSE	NA
cg12105671	0.182027	-0.0300182	0.000768793	0.0261956	-3.5608	chr19	7852207	NA	ENSG00000268297	227	FALSE	FALSE	FALSE	NA
cg06849501	0.682285	0.0214667	0.000768912	0.0261977	3.56075	chr11	70458964	SHANK2	ENSG00000162105	0	FALSE	FALSE	FALSE	NA
cg12598007	0.0377069	0.00664392	0.000769085	0.0262016	3.56067	chr11	68607069	CPT1A	ENSG00000110090	0	FALSE	TRUE	FALSE	NA
cg00028678	0.602912	-0.0344391	0.000769174	0.0262027	-3.56064	chr2	131674175	ARHGEF4	ENSG00000136002	0	FALSE	FALSE	FALSE	NA
cg22812684	0.260617	-0.0452767	0.000769431	0.0262092	-3.56053	chr1	70035392	LRRC7	ENSG00000033122	0	TRUE	FALSE	FALSE	NA
cg04230238	0.909971	-0.00751559	0.000769554	0.0262092	-3.56048	chr6	47665292	ADGRF4	ENSG00000153294	0	FALSE	FALSE	FALSE	NA
cg04230238	0.909971	-0.00751559	0.000769554	0.0262092	-3.56048	chr6	47665292	ADGRF2	ENSG00000164393	0	FALSE	FALSE	FALSE	NA
cg08356028	0.28097	-0.0507637	0.00076956	0.0262092	-3.56047	chr10	80217969	LINC00595	ENSG00000230417	0	TRUE	FALSE	FALSE	NA
cg08356028	0.28097	-0.0507637	0.00076956	0.0262092	-3.56047	chr10	80217969	NA	ENSG00000282863	0	TRUE	FALSE	FALSE	NA
cg09644157	0.587053	-0.0338615	0.000769595	0.0262092	-3.56046	chr12	124896212	NCOR2	ENSG00000196498	0	TRUE	FALSE	FALSE	NA
cg05269432	0.908535	-0.0122445	0.000769715	0.0262094	-3.56041	chr3	118663470	IGSF11	ENSG00000144847	0	FALSE	FALSE	FALSE	NA
cg05269432	0.908535	-0.0122445	0.000769715	0.0262094	-3.56041	chr3	118663470	IGSF11-AS1	ENSG00000239877	0	FALSE	FALSE	FALSE	NA
cg06895664	0.507252	-0.027279	0.000769685	0.0262094	-3.56042	chr8	119531106	SAMD12	ENSG00000177570	0	TRUE	FALSE	FALSE	NA
cg01204844	0.825122	-0.0368477	0.000769857	0.0262123	-3.56035	chr22	40437423	TNRC6B	ENSG00000100354	3397	FALSE	FALSE	FALSE	NA
cg01204844	0.825122	-0.0368477	0.000769857	0.0262123	-3.56035	chr22	40437423	FAM83F	ENSG00000133477	0	FALSE	FALSE	FALSE	NA
cg01204844	0.825122	-0.0368477	0.000769857	0.0262123	-3.56035	chr22	40437423	NA	ENSG00000261202	1648	FALSE	FALSE	FALSE	NA
cg14370653	0.898992	-0.0153965	0.000769988	0.0262148	-3.56029	chr9	137828210	NA	ENSG00000236403	159	TRUE	FALSE	FALSE	NA
cg27309383	0.131657	-0.0228842	0.000770122	0.0262172	-3.56024	chr2	31361785	GALNT14	ENSG00000158089	0	FALSE	FALSE	FALSE	NA
cg11186933	0.0567593	-0.0267707	0.000770172	0.0262172	-3.56022	chr8	109455379	EMC2	ENSG00000104412	450	FALSE	TRUE	FALSE	NA
cg20219790	0.842678	-0.0263023	0.000770594	0.0262296	-3.56004	chr10	135434000	FRG2B	ENSG00000225899	3398	FALSE	FALSE	FALSE	NA
cg20219790	0.842678	-0.0263023	0.000770594	0.0262296	-3.56004	chr10	135434000	NA	ENSG00000288107	0	FALSE	FALSE	FALSE	NA
cg20971158	0.63896	-0.0569816	0.000770719	0.0262319	-3.55999	chr11	35159382	CD44	ENSG00000026508	1034	FALSE	FALSE	FALSE	NA
cg20971158	0.63896	-0.0569816	0.000770719	0.0262319	-3.55999	chr11	35159382	LOC100507144	ENSG00000255521	0	FALSE	FALSE	FALSE	NA
cg17568611	0.290859	-0.0665249	0.00077083	0.0262337	-3.55994	chr10	12543618	CAMK1D	ENSG00000183049	0	TRUE	FALSE	FALSE	NA
cg27303409	0.0892787	-0.0160423	0.000771626	0.0262549	-3.55961	chr5	108746352	PJA2	ENSG00000198961	676	FALSE	FALSE	FALSE	NA
cg18447772	0.0912639	0.0275739	0.000771624	0.0262549	3.55961	chr7	27205224	HOXA9	ENSG00000078399	0	FALSE	FALSE	FALSE	NA
cg18447772	0.0912639	0.0275739	0.000771624	0.0262549	3.55961	chr7	27205224	NA	ENSG00000207584	3874	FALSE	FALSE	FALSE	NA
cg18447772	0.0912639	0.0275739	0.000771624	0.0262549	3.55961	chr7	27205224	HOXA10-AS	ENSG00000253187	3013	FALSE	FALSE	FALSE	NA
cg18447772	0.0912639	0.0275739	0.000771624	0.0262549	3.55961	chr7	27205224	HOXA10	ENSG00000253293	4986	FALSE	FALSE	FALSE	NA
cg18447772	0.0912639	0.0275739	0.000771624	0.0262549	3.55961	chr7	27205224	NA	ENSG00000257184	0	FALSE	FALSE	FALSE	NA
cg05083033	0.195169	-0.0451321	0.000771594	0.0262549	-3.55962	chr7	28726216	CREB5	ENSG00000146592	0	FALSE	FALSE	FALSE	NA
cg09984096	0.210013	0.0315827	0.000771911	0.0262627	3.55949	chr8	17195444	MTMR7	ENSG00000003987	0	TRUE	FALSE	FALSE	NA
cg08985853	0.892326	-0.0187133	0.000772	0.0262638	-3.55945	chr5	166802258	TENM2	ENSG00000145934	0	FALSE	FALSE	FALSE	NA
cg00196474	0.908423	-0.00954293	0.000772356	0.0262739	-3.5593	chr3	71702735	NA	ENSG00000285708	0	TRUE	FALSE	FALSE	NA
cg06115614	0.545971	-0.0282954	0.000772647	0.0262779	-3.55918	chr3	128205143	GATA2	ENSG00000179348	0	TRUE	FALSE	FALSE	NA
cg06115614	0.545971	-0.0282954	0.000772647	0.0262779	-3.55918	chr3	128205143	NA	ENSG00000244300	2911	TRUE	FALSE	FALSE	NA
cg21035151	0.920027	-0.0346721	0.000772536	0.0262779	-3.55923	chr5	117617841	LINC02148	ENSG00000250427	428	FALSE	FALSE	FALSE	NA
cg21035151	0.920027	-0.0346721	0.000772536	0.0262779	-3.55923	chr5	117617841	NA	ENSG00000250891	0	FALSE	FALSE	FALSE	NA
cg23000550	0.0277774	0.0170359	0.000772627	0.0262779	3.55919	chr22	21368674	P2RX6	ENSG00000099957	0	FALSE	TRUE	FALSE	NA
cg23000550	0.0277774	0.0170359	0.000772627	0.0262779	3.55919	chr22	21368674	TUBA3FP	ENSG00000161149	92	FALSE	TRUE	FALSE	NA
cg23000550	0.0277774	0.0170359	0.000772627	0.0262779	3.55919	chr22	21368674	THAP7-AS1	ENSG00000230513	4042	FALSE	TRUE	FALSE	NA
cg23000550	0.0277774	0.0170359	0.000772627	0.0262779	3.55919	chr22	21368674	NA	ENSG00000284060	4931	FALSE	TRUE	FALSE	NA
cg23000550	0.0277774	0.0170359	0.000772627	0.0262779	3.55919	chr22	21368674	NA	ENSG00000284130	167	FALSE	TRUE	FALSE	NA
cg08406486	0.040935	-0.0185635	0.000772731	0.0262788	-3.55914	chr12	111474016	CUX2	ENSG00000111249	0	FALSE	FALSE	FALSE	NA
cg23378941	0.554532	-0.0557055	0.000772817	0.0262798	-3.55911	chr17	64361956	PRKCA	ENSG00000154229	0	TRUE	FALSE	FALSE	NA
cg23378941	0.554532	-0.0557055	0.000772817	0.0262798	-3.55911	chr17	64361956	NA	ENSG00000244044	1519	TRUE	FALSE	FALSE	NA
cg13767778	0.525262	-0.0407697	0.000772943	0.0262802	-3.55906	chr9	95736309	FGD3	ENSG00000127084	0	FALSE	FALSE	FALSE	NA
cg23906876	0.712596	-0.0427226	0.000773351	0.0262921	-3.55888	chr6	24324774	DCDC2	ENSG00000146038	0	TRUE	FALSE	FALSE	NA
cg04078980	0.324288	0.0397772	0.000773904	0.026307	3.55865	chr1	228291486	ARF1	ENSG00000143761	4572	FALSE	FALSE	FALSE	NA
cg04078980	0.324288	0.0397772	0.000773904	0.026307	3.55865	chr1	228291486	C1orf35	ENSG00000143793	0	FALSE	FALSE	FALSE	NA
cg04078980	0.324288	0.0397772	0.000773904	0.026307	3.55865	chr1	228291486	MRPL55	ENSG00000162910	2893	FALSE	FALSE	FALSE	NA
cg16310717	0.0854674	-0.0137212	0.000773863	0.026307	-3.55867	chr12	4383619	CCND2	ENSG00000118971	0	FALSE	FALSE	FALSE	NA
cg16310717	0.0854674	-0.0137212	0.000773863	0.026307	-3.55867	chr12	4383619	CCND2-AS1	ENSG00000255920	0	FALSE	FALSE	FALSE	NA
cg16310717	0.0854674	-0.0137212	0.000773863	0.026307	-3.55867	chr12	4383619	NA	ENSG00000285901	0	FALSE	FALSE	FALSE	NA
cg19233001	0.483953	-0.0272204	0.000775299	0.0263491	-3.55807	chr1	201346876	TNNT2	ENSG00000118194	0	TRUE	FALSE	FALSE	NA
cg19233001	0.483953	-0.0272204	0.000775299	0.0263491	-3.55807	chr1	201346876	LAD1	ENSG00000159166	3089	TRUE	FALSE	FALSE	NA
cg19233001	0.483953	-0.0272204	0.000775299	0.0263491	-3.55807	chr1	201346876	NA	ENSG00000286600	0	TRUE	FALSE	FALSE	NA
cg03241471	0.918339	-0.0103434	0.000775317	0.0263491	-3.55806	chr17	1549681	SCARF1	ENSG00000074660	642	FALSE	FALSE	FALSE	NA
cg03241471	0.918339	-0.0103434	0.000775317	0.0263491	-3.55806	chr17	1549681	RILP	ENSG00000167705	0	FALSE	FALSE	FALSE	NA
cg03241471	0.918339	-0.0103434	0.000775317	0.0263491	-3.55806	chr17	1549681	PRPF8	ENSG00000174231	4241	FALSE	FALSE	FALSE	NA
cg15502465	0.23659	0.0233278	0.000775538	0.0263547	3.55797	chr1	45250440	BEST4	ENSG00000142959	0	TRUE	TRUE	FALSE	NA
cg15502465	0.23659	0.0233278	0.000775538	0.0263547	3.55797	chr1	45250440	NA	ENSG00000234093	4052	TRUE	TRUE	FALSE	NA
cg16430963	0.886884	-0.0145556	0.000776108	0.0263701	-3.55773	chr3	149365146	WWTR1	ENSG00000018408	0	TRUE	FALSE	FALSE	NA
cg16430963	0.886884	-0.0145556	0.000776108	0.0263701	-3.55773	chr3	149365146	NA	ENSG00000241985	1637	TRUE	FALSE	FALSE	NA
cg16335893	0.221279	-0.02752	0.000776052	0.0263701	-3.55776	chr12	123634159	MPHOSPH9	ENSG00000051825	2707	FALSE	FALSE	FALSE	NA
cg16335893	0.221279	-0.02752	0.000776052	0.0263701	-3.55776	chr12	123634159	PITPNM2	ENSG00000090975	0	FALSE	FALSE	FALSE	NA
cg16335893	0.221279	-0.02752	0.000776052	0.0263701	-3.55776	chr12	123634159	NA	ENSG00000280120	2711	FALSE	FALSE	FALSE	NA
cg18647259	0.0574808	0.0227269	0.000776199	0.0263713	3.5577	chr17	36610306	ARHGAP23	ENSG00000275832	0	FALSE	FALSE	FALSE	NA
cg18647259	0.0574808	0.0227269	0.000776199	0.0263713	3.5577	chr17	36610306	LOC101929494	ENSG00000276170	1617	FALSE	FALSE	FALSE	NA
cg23490822	0.614555	0.0277432	0.000776419	0.0263768	3.5576	chr19	10434247	RAVER1	ENSG00000161847	0	FALSE	FALSE	FALSE	NA
cg23490822	0.614555	0.0277432	0.000776419	0.0263768	3.5576	chr19	10434247	NA	ENSG00000267303	2892	FALSE	FALSE	FALSE	NA
cg00021166	0.0583145	-0.0224311	0.000776537	0.0263777	-3.55755	chr12	27676702	PPFIBP1	ENSG00000110841	0	FALSE	TRUE	FALSE	NA
cg16793394	0.190109	0.0257957	0.00077662	0.0263777	3.55752	chr14	57278084	OTX2	ENSG00000165588	886	FALSE	FALSE	FALSE	NA
cg16793394	0.190109	0.0257957	0.00077662	0.0263777	3.55752	chr14	57278084	OTX2-AS1	ENSG00000248550	1816	FALSE	FALSE	FALSE	NA
cg04977856	0.372119	0.0450575	0.00077657	0.0263777	3.55754	chr14	89886941	FOXN3	ENSG00000053254	0	FALSE	FALSE	FALSE	NA
cg04977856	0.372119	0.0450575	0.00077657	0.0263777	3.55754	chr14	89886941	FOXN3-AS1	ENSG00000258920	803	FALSE	FALSE	FALSE	NA
cg04977856	0.372119	0.0450575	0.00077657	0.0263777	3.55754	chr14	89886941	NA	ENSG00000259053	0	FALSE	FALSE	FALSE	NA
cg10308775	0.645076	-0.0237634	0.000776903	0.0263834	-3.5574	chr4	178478768	NA	ENSG00000250131	0	FALSE	FALSE	FALSE	NA
cg09782912	0.301169	-0.0316265	0.000776856	0.0263834	-3.55742	chr6	32116029	PRRT1	ENSG00000204314	106	FALSE	FALSE	FALSE	NA
cg09782912	0.301169	-0.0316265	0.000776856	0.0263834	-3.55742	chr6	32116029	LOC100507547	ENSG00000284954	4549	FALSE	FALSE	FALSE	NA
cg09782912	0.301169	-0.0316265	0.000776856	0.0263834	-3.55742	chr6	32116029	NA	ENSG00000285085	2242	FALSE	FALSE	FALSE	NA
cg26464006	0.0496818	0.0128597	0.000777283	0.0263944	3.55724	chr10	1034338	GTPBP4	ENSG00000107937	35	FALSE	TRUE	FALSE	NA
cg26464006	0.0496818	0.0128597	0.000777283	0.0263944	3.55724	chr10	1034338	NA	ENSG00000205740	56	FALSE	TRUE	FALSE	NA
cg03435771	0.873824	-0.0220377	0.000777451	0.0263981	-3.55717	chr12	38595601	NA	ENSG00000254381	0	FALSE	FALSE	FALSE	NA
cg03435771	0.873824	-0.0220377	0.000777451	0.0263981	-3.55717	chr12	38595601	NA	ENSG00000257292	3298	FALSE	FALSE	FALSE	NA
cg03435771	0.873824	-0.0220377	0.000777451	0.0263981	-3.55717	chr12	38595601	NA	ENSG00000258360	4431	FALSE	FALSE	FALSE	NA
cg18464726	0.0962544	-0.0189003	0.000777726	0.0264055	-3.55706	chr12	6305192	CD9	ENSG00000010278	3688	FALSE	FALSE	FALSE	NA
cg26490671	0.958902	-0.00493027	0.000777807	0.0264063	-3.55703	chr7	157670732	PTPRN2	ENSG00000155093	0	FALSE	FALSE	FALSE	NA
cg16267059	0.0817186	-0.0328864	0.000777999	0.0264108	-3.55695	chr15	44117132	WDR76	ENSG00000092470	2045	FALSE	TRUE	FALSE	NA
cg16267059	0.0817186	-0.0328864	0.000777999	0.0264108	-3.55695	chr15	44117132	MFAP1	ENSG00000140259	243	FALSE	TRUE	FALSE	NA
cg05781968	0.0744311	-0.0193893	0.000778205	0.0264158	-3.55686	chr3	55515607	WNT5A	ENSG00000114251	0	FALSE	FALSE	FALSE	NA
cg07802362	0.91522	-0.0102087	0.000778287	0.0264167	-3.55683	chr1	172313798	DNM3	ENSG00000197959	0	TRUE	FALSE	FALSE	NA
cg07802362	0.91522	-0.0102087	0.000778287	0.0264167	-3.55683	chr1	172313798	NA	ENSG00000252354	3484	TRUE	FALSE	FALSE	NA
cg04458969	0.466861	-0.0337787	0.000778836	0.0264333	-3.5566	chr2	183733105	FRZB	ENSG00000162998	1739	FALSE	FALSE	FALSE	NA
cg03835983	0.160963	0.022527	0.000778892	0.0264333	3.55658	chr20	61448085	OGFR	ENSG00000060491	2732	FALSE	FALSE	FALSE	NA
cg03835983	0.160963	0.022527	0.000778892	0.0264333	3.55658	chr20	61448085	COL9A3	ENSG00000092758	0	FALSE	FALSE	FALSE	NA
cg17031475	0.759818	0.0284493	0.000779272	0.0264442	3.55642	chr12	52409578	GRASP	ENSG00000161835	0	FALSE	FALSE	FALSE	NA
cg21016503	0.0744178	-0.0282792	0.000779426	0.0264475	-3.55635	chr6	138725872	HEBP2	ENSG00000051620	0	FALSE	TRUE	FALSE	NA
cg21016503	0.0744178	-0.0282792	0.000779426	0.0264475	-3.55635	chr6	138725872	NA	ENSG00000215878	1174	FALSE	TRUE	FALSE	NA
cg26629730	0.413972	-0.0177852	0.000780145	0.0264679	-3.55606	chr22	43599560	SCUBE1	ENSG00000159307	0	TRUE	FALSE	FALSE	NA
cg26157385	0.15125	0.0285234	0.000780333	0.0264723	3.55598	chr1	248020641	TRIM58	ENSG00000162722	0	FALSE	FALSE	FALSE	NA
cg12122246	0.884406	-0.0145966	0.000780574	0.0264785	-3.55588	chr7	97823410	LMTK2	ENSG00000164715	0	FALSE	FALSE	FALSE	NA
cg10875261	0.752098	-0.040646	0.000781006	0.0264874	-3.5557	chr2	96191354	NA	ENSG00000229689	0	FALSE	FALSE	FALSE	NA
cg10875261	0.752098	-0.040646	0.000781006	0.0264874	-3.5557	chr2	96191354	NA	ENSG00000272913	0	FALSE	FALSE	FALSE	NA
cg12836643	0.102268	-0.0179008	0.000781008	0.0264874	-3.5557	chr22	39129370	GTPBP1	ENSG00000100226	0	FALSE	FALSE	FALSE	NA
cg12836643	0.102268	-0.0179008	0.000781008	0.0264874	-3.5557	chr22	39129370	SUN2	ENSG00000100242	1359	FALSE	FALSE	FALSE	NA
cg12836643	0.102268	-0.0179008	0.000781008	0.0264874	-3.5557	chr22	39129370	NA	ENSG00000230149	1364	FALSE	FALSE	FALSE	NA
cg12836643	0.102268	-0.0179008	0.000781008	0.0264874	-3.5557	chr22	39129370	NA	ENSG00000244491	1359	FALSE	FALSE	FALSE	NA
cg12836643	0.102268	-0.0179008	0.000781008	0.0264874	-3.5557	chr22	39129370	NA	ENSG00000273096	3244	FALSE	FALSE	FALSE	NA
cg15835825	0.0731937	0.018177	0.000781113	0.026489	3.55565	chr7	154862030	HTR5A	ENSG00000157219	3	TRUE	FALSE	FALSE	NA
cg15835825	0.0731937	0.018177	0.000781113	0.026489	3.55565	chr7	154862030	HTR5A-AS1	ENSG00000220575	0	TRUE	FALSE	FALSE	NA
cg15835825	0.0731937	0.018177	0.000781113	0.026489	3.55565	chr7	154862030	NA	ENSG00000283339	4278	TRUE	FALSE	FALSE	NA
cg26279216	0.621705	-0.0540975	0.000781287	0.0264929	-3.55558	chr10	131506261	MGMT	ENSG00000170430	0	FALSE	FALSE	FALSE	NA
cg21153160	0.48823	-0.027112	0.000781371	0.0264938	-3.55555	chr6	3849690	FAM50B	ENSG00000145945	0	FALSE	TRUE	TRUE	Paternal
cg21153160	0.48823	-0.027112	0.000781371	0.0264938	-3.55555	chr6	3849690	NA	ENSG00000233068	0	FALSE	TRUE	FALSE	NA
cg21153160	0.48823	-0.027112	0.000781371	0.0264938	-3.55555	chr6	3849690	FAM50B	ENSG00000238158	0	FALSE	TRUE	FALSE	NA
cg23748923	0.293894	-0.0773933	0.000781508	0.0264965	-3.55549	chr17	2628248	NA	ENSG00000261963	0	FALSE	FALSE	FALSE	NA
cg23748923	0.293894	-0.0773933	0.000781508	0.0264965	-3.55549	chr17	2628248	NA	ENSG00000277200	1006	FALSE	FALSE	FALSE	NA
cg21627466	0.818293	0.0280275	0.000781603	0.0264977	3.55545	chr2	85405109	TCF7L1	ENSG00000152284	0	TRUE	FALSE	FALSE	NA
cg26445608	0.632667	-0.0389085	0.000781758	0.026501	-3.55539	chr20	2780114	CPXM1	ENSG00000088882	0	TRUE	FALSE	FALSE	NA
cg04680743	0.627627	0.0509598	0.000781949	0.0265011	3.55531	chr10	88781321	FAM25A	ENSG00000188100	0	FALSE	FALSE	FALSE	NA
cg04680743	0.627627	0.0509598	0.000781949	0.0265011	3.55531	chr10	88781321	NA	ENSG00000272508	0	FALSE	FALSE	FALSE	NA
cg05160234	0.629318	0.0257992	0.00078185	0.0265011	3.55535	chr11	118214762	CD3G	ENSG00000160654	296	FALSE	FALSE	FALSE	NA
cg05160234	0.629318	0.0257992	0.00078185	0.0265011	3.55535	chr11	118214762	CD3D	ENSG00000167286	1302	FALSE	FALSE	FALSE	NA
cg03100449	0.0368813	-0.0065443	0.000781992	0.0265011	-3.55529	chr12	96185437	NTN4	ENSG00000074527	506	FALSE	FALSE	FALSE	NA
cg03100449	0.0368813	-0.0065443	0.000781992	0.0265011	-3.55529	chr12	96185437	NA	ENSG00000199506	869	FALSE	FALSE	FALSE	NA
cg03100449	0.0368813	-0.0065443	0.000781992	0.0265011	-3.55529	chr12	96185437	LOC105369921	ENSG00000258343	73	FALSE	FALSE	FALSE	NA
cg08297985	0.705864	-0.072564	0.00078197	0.0265011	-3.5553	chr16	85343488	GSE1	ENSG00000131149	0	FALSE	FALSE	FALSE	NA
cg08297985	0.705864	-0.072564	0.00078197	0.0265011	-3.5553	chr16	85343488	MIR5093	ENSG00000266307	3556	FALSE	FALSE	FALSE	NA
cg08297985	0.705864	-0.072564	0.00078197	0.0265011	-3.5553	chr16	85343488	NA	ENSG00000287787	705	FALSE	FALSE	FALSE	NA
cg02098273	0.907608	-0.0228698	0.000782264	0.0265083	-3.55518	chr16	70328616	DDX19B	ENSG00000157349	0	FALSE	FALSE	FALSE	NA
cg02098273	0.907608	-0.0228698	0.000782264	0.0265083	-3.55518	chr16	70328616	NA	ENSG00000260537	4480	FALSE	FALSE	FALSE	NA
cg06719332	0.794797	-0.0242585	0.000782535	0.0265136	-3.55507	chr13	113720634	MCF2L	ENSG00000126217	0	FALSE	FALSE	FALSE	NA
cg26637826	0.839656	-0.0202503	0.000782514	0.0265136	-3.55507	chr16	221590	HBA2	ENSG00000188536	1284	FALSE	FALSE	FALSE	NA
cg26637826	0.839656	-0.0202503	0.000782514	0.0265136	-3.55507	chr16	221590	HBM	ENSG00000206177	4826	FALSE	FALSE	FALSE	NA
cg26637826	0.839656	-0.0202503	0.000782514	0.0265136	-3.55507	chr16	221590	NA	ENSG00000225323	2256	FALSE	FALSE	FALSE	NA
cg04122161	0.755879	0.0260899	0.000782671	0.0265162	3.55501	chr1	169852241	SCYL3	ENSG00000000457	0	FALSE	FALSE	FALSE	NA
cg13707951	0.0567621	-0.0177585	0.000782957	0.0265239	-3.55489	chr10	13749382	FRMD4A	ENSG00000151474	0	FALSE	FALSE	FALSE	NA
cg13707951	0.0567621	-0.0177585	0.000782957	0.0265239	-3.55489	chr10	13749382	NA	ENSG00000222235	2309	FALSE	FALSE	FALSE	NA
cg13707951	0.0567621	-0.0177585	0.000782957	0.0265239	-3.55489	chr10	13749382	NA	ENSG00000225112	3032	FALSE	FALSE	FALSE	NA
cg10767818	0.716285	0.0224527	0.000783277	0.0265328	3.55476	chr15	90806036	NGRN	ENSG00000182768	2854	FALSE	FALSE	FALSE	NA
cg10767818	0.716285	0.0224527	0.000783277	0.0265328	3.55476	chr15	90806036	TTLL13P	ENSG00000213471	0	FALSE	FALSE	FALSE	NA
cg10767818	0.716285	0.0224527	0.000783277	0.0265328	3.55476	chr15	90806036	NA	ENSG00000261147	0	FALSE	FALSE	FALSE	NA
cg10767818	0.716285	0.0224527	0.000783277	0.0265328	3.55476	chr15	90806036	NA	ENSG00000275674	3512	FALSE	FALSE	FALSE	NA
cg10767818	0.716285	0.0224527	0.000783277	0.0265328	3.55476	chr15	90806036	NA	ENSG00000284626	0	FALSE	FALSE	FALSE	NA
cg22254681	0.146316	-0.0224433	0.000783353	0.0265334	-3.55473	chr3	14444041	SLC6A6	ENSG00000131389	34	FALSE	TRUE	FALSE	NA
cg07280936	0.571982	-0.0507805	0.000783528	0.0265354	-3.55466	chr4	3486204	DOK7	ENSG00000175920	0	TRUE	FALSE	FALSE	NA
cg04484826	0.933468	-0.00685764	0.000783585	0.0265354	-3.55463	chr6	31779582	HSPA1A	ENSG00000204389	3658	FALSE	FALSE	FALSE	NA
cg04484826	0.933468	-0.00685764	0.000783585	0.0265354	-3.55463	chr6	31779582	HSPA1L	ENSG00000204390	0	FALSE	FALSE	FALSE	NA
cg04484826	0.933468	-0.00685764	0.000783585	0.0265354	-3.55463	chr6	31779582	LSM2	ENSG00000204392	4838	FALSE	FALSE	FALSE	NA
cg03989068	0.346894	-0.0289066	0.000783765	0.0265392	-3.55456	chr2	42106106	LINC01913	ENSG00000214691	0	TRUE	FALSE	FALSE	NA
cg19428417	0.616982	-0.0369698	0.000783813	0.0265392	-3.55454	chr16	66959729	RRAD	ENSG00000166592	289	FALSE	FALSE	FALSE	NA
cg19018267	0.0545302	-0.0153787	0.000784185	0.0265459	-3.55438	chr10	13341332	PHYH	ENSG00000107537	0	FALSE	FALSE	FALSE	NA
cg16778903	0.0518804	0.0106588	0.000784173	0.0265459	3.55439	chr15	72612567	CELF6	ENSG00000140488	68	TRUE	TRUE	FALSE	NA
cg16778903	0.0518804	0.0106588	0.000784173	0.0265459	3.55439	chr15	72612567	NA	ENSG00000260729	0	TRUE	TRUE	FALSE	NA
cg16778903	0.0518804	0.0106588	0.000784173	0.0265459	3.55439	chr15	72612567	NA	ENSG00000261460	0	TRUE	TRUE	FALSE	NA
cg16778903	0.0518804	0.0106588	0.000784173	0.0265459	3.55439	chr15	72612567	NA	ENSG00000273025	279	TRUE	TRUE	FALSE	NA
cg10229905	0.67632	-0.0551648	0.000784125	0.0265459	-3.55441	chr19	50715703	MYH14	ENSG00000105357	0	FALSE	FALSE	FALSE	NA
cg25811527	0.0379737	-0.00490394	0.000784269	0.0265468	-3.55435	chr19	40791102	AKT2	ENSG00000105221	0	FALSE	TRUE	FALSE	NA
cg25811527	0.0379737	-0.00490394	0.000784269	0.0265468	-3.55435	chr19	40791102	MIR641	ENSG00000207631	2553	FALSE	TRUE	FALSE	NA
cg11516629	0.111797	-0.0173318	0.000784875	0.0265535	-3.5541	chr1	65719998	DNAJC6	ENSG00000116675	0	FALSE	TRUE	FALSE	NA
cg23915527	0.214708	-0.0517419	0.000784813	0.0265535	-3.55413	chr1	161368787	NA	ENSG00000206921	2291	FALSE	TRUE	FALSE	NA
cg23915527	0.214708	-0.0517419	0.000784813	0.0265535	-3.55413	chr1	161368787	NA	ENSG00000283360	4411	FALSE	TRUE	FALSE	NA
cg23915527	0.214708	-0.0517419	0.000784813	0.0265535	-3.55413	chr1	161368787	NA	ENSG00000283696	411	FALSE	TRUE	FALSE	NA
cg23915527	0.214708	-0.0517419	0.000784813	0.0265535	-3.55413	chr1	161368787	NA	ENSG00000288093	1000	FALSE	TRUE	FALSE	NA
cg18948899	0.860084	-0.0172727	0.000784858	0.0265535	-3.55411	chr7	157695838	PTPRN2	ENSG00000155093	0	FALSE	FALSE	FALSE	NA
cg13335709	0.94431	-0.00694582	0.000784797	0.0265535	-3.55413	chr10	134477332	INPP5A	ENSG00000068383	0	FALSE	FALSE	FALSE	NA
cg21019522	0.510625	-0.0357707	0.000784736	0.0265535	-3.55416	chr11	2920789	SLC22A18	ENSG00000110628	161	FALSE	FALSE	TRUE	Maternal
cg21019522	0.510625	-0.0357707	0.000784736	0.0265535	-3.55416	chr11	2920789	SLC22A18AS	ENSG00000254827	0	FALSE	FALSE	FALSE	NA
cg22322184	0.523232	-0.0317702	0.000784824	0.0265535	-3.55412	chr19	7734203	RETN	ENSG00000104918	0	FALSE	FALSE	FALSE	NA
cg22322184	0.523232	-0.0317702	0.000784824	0.0265535	-3.55412	chr19	7734203	NA	ENSG00000269228	2840	FALSE	FALSE	FALSE	NA
cg21629591	0.413578	-0.0563838	0.000784632	0.0265535	-3.5542	chr22	20783896	SCARF2	ENSG00000244486	0	FALSE	FALSE	FALSE	NA
cg21629591	0.413578	-0.0563838	0.000784632	0.0265535	-3.5542	chr22	20783896	NA	ENSG00000277971	0	FALSE	FALSE	FALSE	NA
cg20177385	0.635454	0.0565368	0.000785066	0.0265573	3.55402	chr3	125820459	SLC41A3	ENSG00000114544	54	TRUE	FALSE	FALSE	NA
cg20177385	0.635454	0.0565368	0.000785066	0.0265573	3.55402	chr3	125820459	ALDH1L1	ENSG00000144908	1945	TRUE	FALSE	FALSE	NA
cg20177385	0.635454	0.0565368	0.000785066	0.0265573	3.55402	chr3	125820459	ALDH1L1-AS1	ENSG00000250218	2023	TRUE	FALSE	FALSE	NA
cg06578097	0.0569033	-0.00680831	0.000785142	0.0265573	-3.55399	chr11	20408702	HTATIP2	ENSG00000109854	3372	FALSE	TRUE	FALSE	NA
cg06578097	0.0569033	-0.00680831	0.000785142	0.0265573	-3.55399	chr11	20408702	PRMT3	ENSG00000185238	401	FALSE	TRUE	FALSE	NA
cg12447911	0.43131	-0.0359067	0.000785161	0.0265573	-3.55398	chr15	95515060	LOC440311	ENSG00000277654	0	TRUE	FALSE	FALSE	NA
cg04035929	0.895883	-0.0194725	0.00078523	0.0265576	-3.55395	chr2	241391057	GPC1	ENSG00000063660	0	TRUE	FALSE	FALSE	NA
cg04035929	0.895883	-0.0194725	0.00078523	0.0265576	-3.55395	chr2	241391057	MIR149	ENSG00000207611	4360	TRUE	FALSE	FALSE	NA
cg04035929	0.895883	-0.0194725	0.00078523	0.0265576	-3.55395	chr2	241391057	LOC100130449	ENSG00000218416	0	TRUE	FALSE	FALSE	NA
cg14818279	0.816665	-0.0378675	0.000785361	0.0265601	-3.5539	chr5	148442554	SH3TC2	ENSG00000169247	0	TRUE	FALSE	FALSE	NA
cg14818279	0.816665	-0.0378675	0.000785361	0.0265601	-3.5539	chr5	148442554	MIR584	ENSG00000207714	581	TRUE	FALSE	FALSE	NA
cg14818279	0.816665	-0.0378675	0.000785361	0.0265601	-3.5539	chr5	148442554	SH3TC2-DT	ENSG00000250072	262	TRUE	FALSE	FALSE	NA
cg15611336	0.120656	0.0312323	0.000785532	0.0265606	3.55383	chr15	75248496	RPP25	ENSG00000178718	0	FALSE	TRUE	FALSE	NA
cg15611336	0.120656	0.0312323	0.000785532	0.0265606	3.55383	chr15	75248496	SCAMP5	ENSG00000198794	1063	FALSE	TRUE	FALSE	NA
cg05344066	0.617233	0.0340411	0.000785502	0.0265606	3.55384	chr17	79285955	NA	ENSG00000185168	2906	FALSE	FALSE	FALSE	NA
cg05344066	0.617233	0.0340411	0.000785502	0.0265606	3.55384	chr17	79285955	TMEM105	ENSG00000185332	0	FALSE	FALSE	FALSE	NA
cg13941078	0.943338	-0.00765157	0.000785641	0.0265617	-3.55378	chr2	190686992	PMS1	ENSG00000064933	0	FALSE	FALSE	FALSE	NA
cg04774334	0.0960492	0.0137257	0.000785771	0.0265641	3.55373	chr7	99647362	ZSCAN21	ENSG00000166529	34	FALSE	TRUE	FALSE	NA
cg10209902	0.0339698	0.006652	0.000786303	0.0265801	3.55351	chr17	4046484	ZZEF1	ENSG00000074755	159	FALSE	TRUE	FALSE	NA
cg10209902	0.0339698	0.006652	0.000786303	0.0265801	3.55351	chr17	4046484	CYB5D2	ENSG00000167740	0	FALSE	TRUE	FALSE	NA
cg23498273	0.0482283	0.00998317	0.000786608	0.0265831	3.55339	chr7	94284526	SGCE	ENSG00000127990	0	FALSE	FALSE	TRUE	Paternal
cg23498273	0.0482283	0.00998317	0.000786608	0.0265831	3.55339	chr7	94284526	PEG10	ENSG00000242265	1110	FALSE	FALSE	TRUE	Paternal
cg15337538	0.778349	0.0386787	0.000786596	0.0265831	3.55339	chr11	6408135	SMPD1	ENSG00000166311	3534	FALSE	FALSE	FALSE	NA
cg07039404	0.868937	-0.0156488	0.000786623	0.0265831	-3.55338	chr13	20715713	GJA3	ENSG00000121743	0	TRUE	FALSE	FALSE	NA
cg05497216	0.376937	0.0214212	0.000786481	0.0265831	3.55344	chr16	89408076	ANKRD11	ENSG00000167522	0	FALSE	FALSE	FALSE	NA
cg24503369	0.345192	0.0521828	0.000787026	0.0265948	3.55321	chr2	40599006	SLC8A1	ENSG00000183023	0	TRUE	FALSE	FALSE	NA
cg27520776	0.357332	0.0502446	0.000787205	0.0265949	3.55314	chr1	217311982	ESRRG	ENSG00000196482	884	FALSE	FALSE	FALSE	NA
cg04595835	0.0639782	-0.0203143	0.000787183	0.0265949	-3.55315	chr4	85888263	WDFY3	ENSG00000163625	718	FALSE	FALSE	FALSE	NA
cg04595835	0.0639782	-0.0203143	0.000787183	0.0265949	-3.55315	chr4	85888263	WDFY3-AS2	ENSG00000180769	0	FALSE	FALSE	FALSE	NA
cg04595835	0.0639782	-0.0203143	0.000787183	0.0265949	-3.55315	chr4	85888263	NA	ENSG00000286189	3069	FALSE	FALSE	FALSE	NA
cg04365568	0.263277	-0.0497491	0.00078711	0.0265949	-3.55318	chr19	45809373	MARK4	ENSG00000007047	830	TRUE	FALSE	FALSE	NA
cg04365568	0.263277	-0.0497491	0.00078711	0.0265949	-3.55318	chr19	45809373	CKM	ENSG00000104879	297	TRUE	FALSE	FALSE	NA
cg03830181	0.418582	-0.0276865	0.000787271	0.0265952	-3.55311	chr13	20676097	LINC01072	ENSG00000236076	742	TRUE	FALSE	FALSE	NA
cg07176410	0.831319	-0.0246585	0.000787342	0.0265956	-3.55308	chr8	68424742	CPA6	ENSG00000165078	0	TRUE	FALSE	FALSE	NA
cg27332337	0.230645	-0.035005	0.000787817	0.0266079	-3.55289	chr1	115397616	SYCP1	ENSG00000198765	0	FALSE	FALSE	FALSE	NA
cg27332337	0.230645	-0.035005	0.000787817	0.0266079	-3.55289	chr1	115397616	NA	ENSG00000227970	3541	FALSE	FALSE	FALSE	NA
cg08224238	0.707318	0.0386321	0.000787822	0.0266079	3.55289	chr16	87958145	CA5A	ENSG00000174990	0	TRUE	FALSE	FALSE	NA
cg24932433	0.90904	-0.0155903	0.000787926	0.0266094	-3.55284	chr2	175411591	NA	ENSG00000236449	277	FALSE	FALSE	FALSE	NA
cg26345142	0.651544	-0.024287	0.00078802	0.0266106	-3.55281	chr12	109305794	SVOP	ENSG00000166111	0	FALSE	FALSE	FALSE	NA
cg19116718	0.0363537	-0.00722293	0.000788377	0.0266207	-3.55266	chr3	40494974	RPL14	ENSG00000188846	3808	FALSE	TRUE	FALSE	NA
cg19116718	0.0363537	-0.00722293	0.000788377	0.0266207	-3.55266	chr3	40494974	ENTPD3-AS1	ENSG00000223797	153	FALSE	TRUE	FALSE	NA
cg23830205	0.625836	-0.0611887	0.000788498	0.0266228	-3.55261	chr3	71127516	FOXP1	ENSG00000114861	0	TRUE	FALSE	FALSE	NA
cg23830205	0.625836	-0.0611887	0.000788498	0.0266228	-3.55261	chr3	71127516	NA	ENSG00000285708	0	TRUE	FALSE	FALSE	NA
cg08347373	0.329637	-0.0802189	0.000788601	0.0266243	-3.55257	chr2	160653686	CD302	ENSG00000241399	0	FALSE	FALSE	FALSE	NA
cg08347373	0.329637	-0.0802189	0.000788601	0.0266243	-3.55257	chr2	160653686	LY75-CD302	ENSG00000248672	0	FALSE	FALSE	FALSE	NA
cg08347373	0.329637	-0.0802189	0.000788601	0.0266243	-3.55257	chr2	160653686	NA	ENSG00000287091	112	FALSE	FALSE	FALSE	NA
cg08801479	0.431986	-0.0422974	0.000788673	0.0266248	-3.55254	chr6	32165200	NOTCH4	ENSG00000204301	0	FALSE	FALSE	FALSE	NA
cg08801479	0.431986	-0.0422974	0.000788673	0.0266248	-3.55254	chr6	32165200	GPSM3	ENSG00000213654	1899	FALSE	FALSE	FALSE	NA
cg26015971	0.469097	-0.0243946	0.000788837	0.0266284	-3.55247	chr6	31685491	MPIG6B	ENSG00000204420	879	TRUE	FALSE	FALSE	NA
cg26015971	0.469097	-0.0243946	0.000788837	0.0266284	-3.55247	chr6	31685491	LY6G6C	ENSG00000204421	933	TRUE	FALSE	FALSE	NA
cg26015971	0.469097	-0.0243946	0.000788837	0.0266284	-3.55247	chr6	31685491	NA	ENSG00000204422	3641	TRUE	FALSE	FALSE	NA
cg26015971	0.469097	-0.0243946	0.000788837	0.0266284	-3.55247	chr6	31685491	LY6G6D	ENSG00000244355	0	TRUE	FALSE	FALSE	NA
cg26015971	0.469097	-0.0243946	0.000788837	0.0266284	-3.55247	chr6	31685491	LY6G6F-LY6G6D	ENSG00000250641	0	TRUE	FALSE	FALSE	NA
cg26015971	0.469097	-0.0243946	0.000788837	0.0266284	-3.55247	chr6	31685491	NA	ENSG00000255552	3648	TRUE	FALSE	FALSE	NA
cg18946602	0.25089	-0.0493069	0.000788908	0.0266287	-3.55244	chr1	61549982	NFIA	ENSG00000162599	0	FALSE	FALSE	FALSE	NA
cg18946602	0.25089	-0.0493069	0.000788908	0.0266287	-3.55244	chr1	61549982	NA	ENSG00000263380	779	FALSE	FALSE	FALSE	NA
cg25928474	0.802504	-0.0337313	0.000789306	0.0266363	-3.55228	chr17	48716301	ABCC3	ENSG00000108846	0	FALSE	FALSE	FALSE	NA
cg22304662	0.58396	-0.0348508	0.000789452	0.0266393	-3.55222	chr3	42694783	ZBTB47	ENSG00000114853	405	FALSE	FALSE	FALSE	NA
cg22304662	0.58396	-0.0348508	0.000789452	0.0266393	-3.55222	chr3	42694783	NKTR	ENSG00000114857	4555	FALSE	FALSE	FALSE	NA
cg22304662	0.58396	-0.0348508	0.000789452	0.0266393	-3.55222	chr3	42694783	NA	ENSG00000230084	0	FALSE	FALSE	FALSE	NA
cg01733133	0.117165	-0.0235423	0.000789803	0.0266492	-3.55207	chr6	159290283	C6orf99	ENSG00000203711	596	TRUE	FALSE	FALSE	NA
cg01733133	0.117165	-0.0235423	0.000789803	0.0266492	-3.55207	chr6	159290283	NA	ENSG00000285159	4748	TRUE	FALSE	FALSE	NA
cg04425201	0.777424	-0.0167025	0.000790096	0.0266571	-3.55195	chr8	144335029	ZFP41	ENSG00000181638	0	FALSE	FALSE	FALSE	NA
cg04425201	0.777424	-0.0167025	0.000790096	0.0266571	-3.55195	chr8	144335029	NA	ENSG00000264668	0	FALSE	FALSE	FALSE	NA
cg20565833	0.88868	-0.0123638	0.000790274	0.0266611	-3.55188	chr4	91137297	CCSER1	ENSG00000184305	0	TRUE	FALSE	FALSE	NA
cg17245135	0.570158	-0.0810879	0.000790629	0.0266692	-3.55174	chr5	88018524	MEF2C	ENSG00000081189	0	TRUE	FALSE	FALSE	NA
cg17245135	0.570158	-0.0810879	0.000790629	0.0266692	-3.55174	chr5	88018524	MEF2C-AS2	ENSG00000245864	0	TRUE	FALSE	FALSE	NA
cg18392612	0.0242217	0.00500226	0.000790588	0.0266692	3.55175	chr11	57092559	TNKS1BP1	ENSG00000149115	132	FALSE	TRUE	FALSE	NA
cg18392612	0.0242217	0.00500226	0.000790588	0.0266692	3.55175	chr11	57092559	SSRP1	ENSG00000149136	900	FALSE	TRUE	FALSE	NA
cg18392612	0.0242217	0.00500226	0.000790588	0.0266692	3.55175	chr11	57092559	NA	ENSG00000238692	3773	FALSE	TRUE	FALSE	NA
cg18392612	0.0242217	0.00500226	0.000790588	0.0266692	3.55175	chr11	57092559	NA	ENSG00000254662	517	FALSE	TRUE	FALSE	NA
cg06428091	0.930345	-0.0101168	0.00079079	0.0266726	-3.55167	chr16	3340853	ZNF263	ENSG00000006194	0	FALSE	FALSE	FALSE	NA
cg06428091	0.930345	-0.0101168	0.00079079	0.0266726	-3.55167	chr16	3340853	NA	ENSG00000279031	2025	FALSE	FALSE	FALSE	NA
cg15074266	0.785786	-0.0214935	0.00079098	0.0266739	-3.55159	chr7	3962202	SDK1	ENSG00000146555	0	TRUE	FALSE	FALSE	NA
cg17841440	0.624178	0.027865	0.000791002	0.0266739	3.55158	chr19	1861356	KLF16	ENSG00000129911	0	FALSE	FALSE	FALSE	NA
cg17841440	0.624178	0.027865	0.000791002	0.0266739	3.55158	chr19	1861356	NA	ENSG00000267141	0	FALSE	FALSE	FALSE	NA
cg22938429	0.52859	-0.0438811	0.000790963	0.0266739	-3.5516	chr20	45039383	ELMO2	ENSG00000062598	0	FALSE	FALSE	FALSE	NA
cg22938429	0.52859	-0.0438811	0.000790963	0.0266739	-3.5516	chr20	45039383	NA	ENSG00000215452	3483	FALSE	FALSE	FALSE	NA
cg13745653	0.775458	0.0314777	0.000791084	0.0266747	3.55155	chr4	159494509	RXFP1	ENSG00000171509	0	TRUE	FALSE	FALSE	NA
cg09992184	0.331924	0.058315	0.000791379	0.0266824	3.55143	chr1	118151821	TENT5C	ENSG00000183508	0	FALSE	FALSE	FALSE	NA
cg09992184	0.331924	0.058315	0.000791379	0.0266824	3.55143	chr1	118151821	LOC100996263	ENSG00000236866	3428	FALSE	FALSE	FALSE	NA
cg24004478	0.0261686	0.00517458	0.000791431	0.0266824	3.55141	chr7	855632	SUN1	ENSG00000164828	619	FALSE	FALSE	FALSE	NA
cg20234060	0.430484	-0.0312878	0.00079158	0.0266855	-3.55135	chr11	67183546	CARNS1	ENSG00000172508	0	TRUE	FALSE	FALSE	NA
cg20234060	0.430484	-0.0312878	0.00079158	0.0266855	-3.55135	chr11	67183546	PPP1CA	ENSG00000172531	0	TRUE	FALSE	FALSE	NA
cg24175522	0.885405	0.014628	0.000792233	0.0267055	3.55108	chr2	98350827	ZAP70	ENSG00000115085	0	FALSE	FALSE	FALSE	NA
cg22446208	0.739246	0.0359464	0.000792656	0.0267123	3.55091	chr2	61388665	C2orf74	ENSG00000237651	0	FALSE	FALSE	FALSE	NA
cg22446208	0.739246	0.0359464	0.000792656	0.0267123	3.55091	chr2	61388665	LOC105374758	ENSG00000271889	0	FALSE	FALSE	FALSE	NA
cg22446208	0.739246	0.0359464	0.000792656	0.0267123	3.55091	chr2	61388665	NA	ENSG00000274769	0	FALSE	FALSE	FALSE	NA
cg18979819	0.0395018	-0.00426859	0.000792578	0.0267123	-3.55094	chr3	197686766	IQCG	ENSG00000114473	0	FALSE	TRUE	FALSE	NA
cg18979819	0.0395018	-0.00426859	0.000792578	0.0267123	-3.55094	chr3	197686766	RPL35A	ENSG00000182899	3284	FALSE	TRUE	FALSE	NA
cg18979819	0.0395018	-0.00426859	0.000792578	0.0267123	-3.55094	chr3	197686766	LMLN	ENSG00000185621	304	FALSE	TRUE	FALSE	NA
cg11663953	0.919016	-0.0188094	0.000792668	0.0267123	-3.5509	chr17	79532498	NPLOC4	ENSG00000182446	0	FALSE	FALSE	FALSE	NA
cg17955729	0.305883	-0.0253516	0.00079285	0.0267128	-3.55083	chr6	32117088	PRRT1	ENSG00000204314	0	FALSE	FALSE	FALSE	NA
cg17955729	0.305883	-0.0253516	0.00079285	0.0267128	-3.55083	chr6	32117088	PPT2	ENSG00000221988	4129	FALSE	FALSE	FALSE	NA
cg17955729	0.305883	-0.0253516	0.00079285	0.0267128	-3.55083	chr6	32117088	PPT2-EGFL8	ENSG00000258388	4533	FALSE	FALSE	FALSE	NA
cg17955729	0.305883	-0.0253516	0.00079285	0.0267128	-3.55083	chr6	32117088	LOC100507547	ENSG00000284954	3490	FALSE	FALSE	FALSE	NA
cg17955729	0.305883	-0.0253516	0.00079285	0.0267128	-3.55083	chr6	32117088	NA	ENSG00000285085	1183	FALSE	FALSE	FALSE	NA
cg21794225	0.255012	-0.0224931	0.000792763	0.0267128	-3.55086	chr14	30397464	PRKD1	ENSG00000184304	0	FALSE	FALSE	FALSE	NA
cg21794225	0.255012	-0.0224931	0.000792763	0.0267128	-3.55086	chr14	30397464	NA	ENSG00000287142	186	FALSE	FALSE	FALSE	NA
cg03454353	0.125572	-0.0404667	0.000792928	0.0267132	-3.5508	chr9	115819364	ZFP37	ENSG00000136866	324	FALSE	TRUE	FALSE	NA
cg03454353	0.125572	-0.0404667	0.000792928	0.0267132	-3.5508	chr9	115819364	NA	ENSG00000285115	3001	FALSE	TRUE	FALSE	NA
cg24041882	0.362397	-0.0324845	0.00079299	0.0267133	-3.55077	chr19	42435531	ARHGEF1	ENSG00000076928	1228	TRUE	FALSE	FALSE	NA
cg24041882	0.362397	-0.0324845	0.00079299	0.0267133	-3.55077	chr19	42435531	LOC390937	ENSG00000268041	2862	TRUE	FALSE	FALSE	NA
cg02027561	0.666983	0.0352294	0.000793233	0.0267195	3.55067	chr6	126110790	NCOA7	ENSG00000111912	0	FALSE	FALSE	FALSE	NA
cg13790702	0.813642	0.0207059	0.000793301	0.0267198	3.55064	chr3	27506305	SLC4A7	ENSG00000033867	0	FALSE	FALSE	FALSE	NA
cg13790702	0.813642	0.0207059	0.000793301	0.0267198	3.55064	chr3	27506305	NA	ENSG00000227523	1997	FALSE	FALSE	FALSE	NA
cg02593615	0.881149	-0.0157567	0.000793551	0.0267247	-3.55054	chr13	45918202	TPT1	ENSG00000133112	2696	FALSE	FALSE	FALSE	NA
cg02593615	0.881149	-0.0157567	0.000793551	0.0267247	-3.55054	chr13	45918202	NA	ENSG00000170919	0	FALSE	FALSE	FALSE	NA
cg02593615	0.881149	-0.0157567	0.000793551	0.0267247	-3.55054	chr13	45918202	NA	ENSG00000273149	2883	FALSE	FALSE	FALSE	NA
cg05865436	0.0397465	-0.0110966	0.000793563	0.0267247	-3.55054	chr19	52772664	ZNF766	ENSG00000196214	175	FALSE	FALSE	FALSE	NA
cg18516619	0.393714	-0.0325324	0.00079368	0.0267267	-3.55049	chr17	78806891	RPTOR	ENSG00000141564	0	TRUE	TRUE	FALSE	NA
cg21273437	0.0719653	-0.0102838	0.00079379	0.0267276	-3.55044	chr11	67236952	TMEM134	ENSG00000172663	208	FALSE	TRUE	FALSE	NA
cg19873536	0.531918	-0.0487623	0.000794215	0.0267349	-3.55027	chr10	116475283	ABLIM1	ENSG00000099204	0	TRUE	FALSE	FALSE	NA
cg12003952	0.84159	-0.0274778	0.000794189	0.0267349	-3.55028	chr19	21687300	ZNF429	ENSG00000197013	0	FALSE	FALSE	FALSE	NA
cg12003952	0.84159	-0.0274778	0.000794189	0.0267349	-3.55028	chr19	21687300	LINC00664	ENSG00000268658	1259	FALSE	FALSE	FALSE	NA
cg27440150	0.733851	0.0412691	0.000794215	0.0267349	3.55027	chr22	24561080	CABIN1	ENSG00000099991	0	FALSE	FALSE	FALSE	NA
cg03299336	0.668074	0.0350871	0.000794464	0.0267413	3.55017	chr11	11465911	GALNT18	ENSG00000110328	0	TRUE	FALSE	FALSE	NA
cg08057786	0.279886	-0.0507693	0.000794767	0.0267475	-3.55005	chr14	95078599	SERPINA3	ENSG00000196136	114	FALSE	FALSE	FALSE	NA
cg08057786	0.279886	-0.0507693	0.000794767	0.0267475	-3.55005	chr14	95078599	NA	ENSG00000273259	0	FALSE	FALSE	FALSE	NA
cg08057786	0.279886	-0.0507693	0.000794767	0.0267475	-3.55005	chr14	95078599	NA	ENSG00000288028	4422	FALSE	FALSE	FALSE	NA
cg04956719	0.91866	-0.0105271	0.000794718	0.0267475	-3.55007	chr16	15693389	BMERB1	ENSG00000166780	0	FALSE	FALSE	FALSE	NA
cg04956719	0.91866	-0.0105271	0.000794718	0.0267475	-3.55007	chr16	15693389	MARF1	ENSG00000166783	0	FALSE	FALSE	FALSE	NA
cg03844060	0.316691	-0.049501	0.00079494	0.0267512	-3.54998	chr1	26490628	FAM110D	ENSG00000197245	174	FALSE	FALSE	FALSE	NA
cg03844060	0.316691	-0.049501	0.00079494	0.0267512	-3.54998	chr1	26490628	C1orf232	ENSG00000282872	23	FALSE	FALSE	FALSE	NA
cg13038241	0.070679	0.0232146	0.000794993	0.0267512	3.54995	chr7	5632281	FSCN1	ENSG00000075618	165	FALSE	FALSE	FALSE	NA
cg08679951	0.325196	-0.0345196	0.000795255	0.026757	-3.54985	chr3	116737690	LSAMP	ENSG00000185565	0	TRUE	FALSE	FALSE	NA
cg20270599	0.137482	-0.020173	0.000795283	0.026757	-3.54984	chr3	189838996	P3H2	ENSG00000090530	0	FALSE	FALSE	FALSE	NA
cg20270599	0.137482	-0.020173	0.000795283	0.026757	-3.54984	chr3	189838996	P3H2-AS1	ENSG00000225764	0	FALSE	FALSE	FALSE	NA
cg24958366	0.36428	-0.02683	0.000795482	0.0267617	-3.54975	chr17	46952555	LOC105371814	ENSG00000248278	0	FALSE	FALSE	FALSE	NA
cg26105115	0.676719	-0.0318014	0.0007957	0.0267651	-3.54967	chr10	10099469	LINC02670	ENSG00000224788	1215	FALSE	FALSE	FALSE	NA
cg06698686	0.904263	-0.0137812	0.000795949	0.0267715	-3.54956	chr13	49796489	MLNR	ENSG00000102539	0	FALSE	FALSE	FALSE	NA
cg13869872	0.0496699	0.00928387	0.000796183	0.0267764	3.54947	chr2	197457420	HECW2	ENSG00000138411	0	FALSE	FALSE	FALSE	NA
cg02854288	0.0628813	0.00791001	0.000796216	0.0267764	3.54946	chr3	61236911	FHIT	ENSG00000189283	0	FALSE	FALSE	FALSE	NA
cg22641266	0.0367573	-0.0079684	0.000796338	0.0267764	-3.54941	chr5	159435975	TTC1	ENSG00000113312	144	FALSE	TRUE	FALSE	NA
cg22641266	0.0367573	-0.0079684	0.000796338	0.0267764	-3.54941	chr5	159435975	NA	ENSG00000199398	421	FALSE	TRUE	FALSE	NA
cg11421927	0.896927	-0.0142624	0.000796386	0.0267764	-3.54939	chr11	85437589	SYTL2	ENSG00000137501	0	FALSE	FALSE	FALSE	NA
cg27487704	0.0608885	-0.0218942	0.000796347	0.0267764	-3.5494	chr16	50840647	CYLD	ENSG00000083799	4800	FALSE	FALSE	FALSE	NA
cg27487704	0.0608885	-0.0218942	0.000796347	0.0267764	-3.5494	chr16	50840647	NA	ENSG00000260616	3397	FALSE	FALSE	FALSE	NA
cg27487704	0.0608885	-0.0218942	0.000796347	0.0267764	-3.5494	chr16	50840647	LINC02168	ENSG00000261703	0	FALSE	FALSE	FALSE	NA
cg07181843	0.379986	-0.0262881	0.000796451	0.0267766	-3.54936	chr1	1009445	LOC100288175	ENSG00000217801	4709	FALSE	FALSE	FALSE	NA
cg07181843	0.379986	-0.0262881	0.000796451	0.0267766	-3.54936	chr1	1009445	RNF223	ENSG00000237330	0	FALSE	FALSE	FALSE	NA
cg03298405	0.290667	-0.0214277	0.000796855	0.0267836	-3.5492	chr11	1242427	MUC5B	ENSG00000117983	1868	FALSE	FALSE	FALSE	NA
cg03298405	0.290667	-0.0214277	0.000796855	0.0267836	-3.5492	chr11	1242427	NA	ENSG00000286275	954	FALSE	FALSE	FALSE	NA
cg26695123	0.547613	0.0527469	0.000796758	0.0267836	3.54924	chr12	54132220	NA	ENSG00000286069	1174	FALSE	FALSE	FALSE	NA
cg18038894	0.559192	-0.0291409	0.000796825	0.0267836	-3.54921	chr17	48506385	ACSF2	ENSG00000167107	0	FALSE	FALSE	FALSE	NA
cg04144938	0.794345	-0.0345606	0.00079695	0.0267836	-3.54916	chr19	7565554	PEX11G	ENSG00000104883	3218	FALSE	FALSE	FALSE	NA
cg04144938	0.794345	-0.0345606	0.00079695	0.0267836	-3.54916	chr19	7565554	TEX45	ENSG00000198723	0	FALSE	FALSE	FALSE	NA
cg15750534	0.522059	-0.0355269	0.000796953	0.0267836	-3.54916	chr19	17623398	PGLS	ENSG00000130313	0	FALSE	TRUE	FALSE	NA
cg15750534	0.522059	-0.0355269	0.000796953	0.0267836	-3.54916	chr19	17623398	LOC100507551	ENSG00000269439	699	FALSE	TRUE	FALSE	NA
cg07365452	0.949821	-0.00920606	0.000797346	0.0267889	-3.549	chr3	42265749	TRAK1	ENSG00000182606	0	TRUE	FALSE	FALSE	NA
cg07365452	0.949821	-0.00920606	0.000797346	0.0267889	-3.549	chr3	42265749	NA	ENSG00000222872	2291	TRUE	FALSE	FALSE	NA
cg00016360	0.886737	-0.0181995	0.00079719	0.0267889	-3.54906	chr7	21582131	DNAH11	ENSG00000105877	525	FALSE	FALSE	FALSE	NA
cg18776616	0.702148	0.0553538	0.00079732	0.0267889	3.54901	chr10	72235645	PALD1	ENSG00000107719	2877	FALSE	FALSE	FALSE	NA
cg25718196	0.0417717	0.00977048	0.000797484	0.0267916	3.54894	chr18	9914102	VAPA	ENSG00000101558	0	FALSE	TRUE	FALSE	NA
cg25718196	0.0417717	0.00977048	0.000797484	0.0267916	3.54894	chr18	9914102	NA	ENSG00000272799	1255	FALSE	TRUE	FALSE	NA
cg17683110	0.373431	-0.0299212	0.0007977	0.0267969	-3.54885	chr16	49311934	CBLN1	ENSG00000102924	0	FALSE	FALSE	FALSE	NA
cg17683110	0.373431	-0.0299212	0.0007977	0.0267969	-3.54885	chr16	49311934	NA	ENSG00000279249	3997	FALSE	FALSE	FALSE	NA
cg17683110	0.373431	-0.0299212	0.0007977	0.0267969	-3.54885	chr16	49311934	NA	ENSG00000287469	2443	FALSE	FALSE	FALSE	NA
cg08703553	0.054295	-0.0100578	0.000797906	0.0268019	-3.54877	chr2	111436428	BUB1	ENSG00000169679	787	FALSE	TRUE	FALSE	NA
cg20456564	0.795307	-0.0578374	0.000798327	0.026814	-3.5486	chr4	123300410	ADAD1	ENSG00000164113	0	FALSE	FALSE	FALSE	NA
cg22677858	0.491903	-0.0330687	0.000798583	0.0268207	-3.54849	chr1	201797722	NAV1	ENSG00000134369	1624	FALSE	TRUE	FALSE	NA
cg22677858	0.491903	-0.0330687	0.000798583	0.0268207	-3.54849	chr1	201797722	IPO9	ENSG00000198700	554	FALSE	TRUE	FALSE	NA
cg22677858	0.491903	-0.0330687	0.000798583	0.0268207	-3.54849	chr1	201797722	IPO9-AS1	ENSG00000231871	0	FALSE	TRUE	FALSE	NA
cg11582018	0.265989	0.0439837	0.000798648	0.0268209	3.54847	chr1	87598069	LINC01140	ENSG00000267272	0	FALSE	TRUE	FALSE	NA
cg11582018	0.265989	0.0439837	0.000798648	0.0268209	3.54847	chr1	87598069	NA	ENSG00000267561	0	FALSE	TRUE	FALSE	NA
cg14908766	0.385403	-0.055244	0.000798766	0.0268229	-3.54842	chr12	76098020	NA	ENSG00000258077	0	TRUE	FALSE	FALSE	NA
cg06665622	0.662414	0.0347263	0.000799086	0.0268296	3.54829	chr6	46293571	RCAN2	ENSG00000172348	0	TRUE	FALSE	FALSE	NA
cg06018575	0.045674	0.0070471	0.000799057	0.0268296	3.5483	chr7	150066350	ZNF775	ENSG00000196456	0	FALSE	FALSE	FALSE	NA
cg06018575	0.045674	0.0070471	0.000799057	0.0268296	3.5483	chr7	150066350	REPIN1	ENSG00000214022	0	FALSE	FALSE	FALSE	NA
cg06018575	0.045674	0.0070471	0.000799057	0.0268296	3.5483	chr7	150066350	NA	ENSG00000240449	0	FALSE	FALSE	FALSE	NA
cg04900427	0.0740323	0.0131274	0.000799308	0.0268351	3.5482	chr1	43613567	FAM183A	ENSG00000186973	0	FALSE	FALSE	FALSE	NA
cg17213946	0.307254	-0.032159	0.00079941	0.0268366	-3.54816	chr1	43997516	PTPRF	ENSG00000142949	0	FALSE	FALSE	FALSE	NA
cg18180407	0.42109	-0.0435733	0.000799573	0.0268382	-3.54809	chr1	55047736	ACOT11	ENSG00000162390	0	TRUE	FALSE	FALSE	NA
cg21648401	0.724163	-0.0413368	0.000799601	0.0268382	-3.54808	chr1	220102361	SLC30A10	ENSG00000196660	0	FALSE	FALSE	FALSE	NA
cg07183060	0.0937832	0.0130508	0.00079968	0.0268382	3.54805	chr2	32288561	SPAST	ENSG00000021574	54	FALSE	TRUE	FALSE	NA
cg00268149	0.901154	-0.0128002	0.000799715	0.0268382	-3.54804	chr4	184017790	WWC2	ENSG00000151718	2619	FALSE	FALSE	FALSE	NA
cg00268149	0.901154	-0.0128002	0.000799715	0.0268382	-3.54804	chr4	184017790	WWC2-AS2	ENSG00000251359	379	FALSE	FALSE	FALSE	NA
cg00268149	0.901154	-0.0128002	0.000799715	0.0268382	-3.54804	chr4	184017790	NA	ENSG00000272784	1580	FALSE	FALSE	FALSE	NA
cg04469167	0.0592682	-0.00968912	0.00079981	0.0268382	-3.548	chr9	27529907	MOB3B	ENSG00000120162	94	FALSE	FALSE	FALSE	NA
cg04469167	0.0592682	-0.00968912	0.00079981	0.0268382	-3.548	chr9	27529907	IFNK	ENSG00000147896	3410	FALSE	FALSE	FALSE	NA
cg04469167	0.0592682	-0.00968912	0.00079981	0.0268382	-3.548	chr9	27529907	NA	ENSG00000285103	0	FALSE	FALSE	FALSE	NA
cg05912481	0.919989	-0.00792348	0.000800128	0.0268449	-3.54787	chr7	33949073	BMPER	ENSG00000164619	0	FALSE	FALSE	FALSE	NA
cg09674500	0.811589	0.0314204	0.000800096	0.0268449	3.54788	chr16	85497585	GSE1	ENSG00000131149	0	FALSE	FALSE	FALSE	NA
cg01196121	0.848809	-0.0235842	0.000800413	0.0268505	-3.54775	chr7	90890086	FZD1	ENSG00000157240	3592	FALSE	FALSE	FALSE	NA
cg22944122	0.0510766	-0.00987405	0.00080105	0.0268699	-3.5475	chr2	148779335	ORC4	ENSG00000115947	161	FALSE	TRUE	FALSE	NA
cg22944122	0.0510766	-0.00987405	0.00080105	0.0268699	-3.5475	chr2	148779335	MBD5	ENSG00000204406	0	FALSE	TRUE	FALSE	NA
cg00568792	0.0430561	0.00758764	0.000801111	0.02687	3.54747	chr11	125462554	STT3A	ENSG00000134910	0	FALSE	TRUE	FALSE	NA
cg00568792	0.0430561	0.00758764	0.000801111	0.02687	3.54747	chr11	125462554	FEZ1	ENSG00000149557	90	FALSE	TRUE	FALSE	NA
cg26646203	0.862964	-0.013776	0.000801487	0.0268767	-3.54732	chr4	170925670	MFAP3L	ENSG00000198948	0	TRUE	FALSE	FALSE	NA
cg07927257	0.489074	-0.0287146	0.000801468	0.0268767	-3.54733	chr12	112032692	ATXN2	ENSG00000204842	0	FALSE	FALSE	FALSE	NA
cg07927257	0.489074	-0.0287146	0.000801468	0.0268767	-3.54733	chr12	112032692	ATXN2-AS	ENSG00000258099	4609	FALSE	FALSE	FALSE	NA
cg01164344	0.129128	-0.0275717	0.000801729	0.0268828	-3.54722	chr10	83636782	NRG3	ENSG00000185737	0	FALSE	FALSE	FALSE	NA
cg01164344	0.129128	-0.0275717	0.000801729	0.0268828	-3.54722	chr10	83636782	NA	ENSG00000287358	1892	FALSE	FALSE	FALSE	NA
cg06159896	0.550343	-0.0349011	0.000801908	0.0268833	-3.54715	chr12	95840443	NA	ENSG00000257943	4184	FALSE	FALSE	FALSE	NA
cg05320089	0.872065	-0.013613	0.000801854	0.0268833	-3.54717	chr13	111553037	ANKRD10	ENSG00000088448	0	FALSE	FALSE	FALSE	NA
cg05320089	0.872065	-0.013613	0.000801854	0.0268833	-3.54717	chr13	111553037	NA	ENSG00000229152	1517	FALSE	FALSE	FALSE	NA
cg07565701	0.69343	-0.0497764	0.000801919	0.0268833	-3.54714	chr16	71043770	HYDIN	ENSG00000157423	0	TRUE	FALSE	FALSE	NA
cg04921814	0.0852251	-0.053366	0.000801982	0.0268834	-3.54712	chr1	145575587	PIAS3	ENSG00000131788	0	FALSE	FALSE	FALSE	NA
cg11239575	0.734414	-0.0468176	0.000802045	0.0268836	-3.54709	chr17	3705765	NCBP3	ENSG00000074356	0	TRUE	FALSE	FALSE	NA
cg11239575	0.734414	-0.0468176	0.000802045	0.0268836	-3.54709	chr17	3705765	ITGAE	ENSG00000083457	1282	TRUE	FALSE	FALSE	NA
cg12499123	0.0555537	-0.0133137	0.000802474	0.0268923	-3.54692	chr5	10250085	CCT5	ENSG00000150753	0	FALSE	TRUE	FALSE	NA
cg12499123	0.0555537	-0.0133137	0.000802474	0.0268923	-3.54692	chr5	10250085	ATPSCKMT	ENSG00000150756	75	FALSE	TRUE	FALSE	NA
cg12499123	0.0555537	-0.0133137	0.000802474	0.0268923	-3.54692	chr5	10250085	NA	ENSG00000248968	57	FALSE	TRUE	FALSE	NA
cg22807449	0.346158	0.0628668	0.000802481	0.0268923	3.54692	chr17	46622522	HOXB3	ENSG00000120093	3709	FALSE	FALSE	FALSE	NA
cg22807449	0.346158	0.0628668	0.000802481	0.0268923	3.54692	chr17	46622522	HOXB2	ENSG00000173917	170	FALSE	FALSE	FALSE	NA
cg22807449	0.346158	0.0628668	0.000802481	0.0268923	3.54692	chr17	46622522	HOXB-AS1	ENSG00000230148	0	FALSE	FALSE	FALSE	NA
cg22807449	0.346158	0.0628668	0.000802481	0.0268923	3.54692	chr17	46622522	HOXB-AS3	ENSG00000233101	4469	FALSE	FALSE	FALSE	NA
cg05316415	0.568842	-0.0484221	0.000802665	0.0268965	-3.54684	chr10	134999675	KNDC1	ENSG00000171798	0	FALSE	FALSE	FALSE	NA
cg20193650	0.682751	-0.0383017	0.000802729	0.0268965	-3.54682	chr6	132725393	MOXD1	ENSG00000079931	2778	FALSE	FALSE	FALSE	NA
cg03118626	0.33158	-0.0509164	0.000802784	0.0268965	-3.54679	chr19	51523252	KLK10	ENSG00000129451	0	FALSE	FALSE	FALSE	NA
cg03118626	0.33158	-0.0509164	0.000802784	0.0268965	-3.54679	chr19	51523252	KLK11	ENSG00000167757	2219	FALSE	FALSE	FALSE	NA
cg23425533	0.178454	-0.0321059	0.000802935	0.0268983	-3.54673	chr5	80529187	RASGRF2	ENSG00000113319	3205	TRUE	FALSE	FALSE	NA
cg23425533	0.178454	-0.0321059	0.000802935	0.0268983	-3.54673	chr5	80529187	CKMT2	ENSG00000131730	0	TRUE	FALSE	FALSE	NA
cg23425533	0.178454	-0.0321059	0.000802935	0.0268983	-3.54673	chr5	80529187	CKMT2-AS1	ENSG00000247572	0	TRUE	FALSE	FALSE	NA
cg11678864	0.426931	-0.0431729	0.000802957	0.0268983	-3.54673	chr5	151154298	G3BP1	ENSG00000145907	0	FALSE	FALSE	FALSE	NA
cg11678864	0.426931	-0.0431729	0.000802957	0.0268983	-3.54673	chr5	151154298	ATOX1	ENSG00000177556	2204	FALSE	FALSE	FALSE	NA
cg11678864	0.426931	-0.0431729	0.000802957	0.0268983	-3.54673	chr5	151154298	NA	ENSG00000275765	3228	FALSE	FALSE	FALSE	NA
cg24202620	0.0342915	-0.00393204	0.000803134	0.0269023	-3.54665	chr15	23034457	NIPA2	ENSG00000140157	29	FALSE	TRUE	FALSE	NA
cg21234123	0.754316	0.0417718	0.00080333	0.0269049	3.54657	chr9	139435339	NOTCH1	ENSG00000148400	0	FALSE	FALSE	FALSE	NA
cg21234123	0.754316	0.0417718	0.00080333	0.0269049	3.54657	chr9	139435339	NA	ENSG00000227512	1993	FALSE	FALSE	FALSE	NA
cg16661744	0.290573	-0.0393134	0.000803318	0.0269049	-3.54658	chr17	60868835	2021-03-10	ENSG00000173838	0	TRUE	FALSE	FALSE	NA
cg16661744	0.290573	-0.0393134	0.000803318	0.0269049	-3.54658	chr17	60868835	NA	ENSG00000287457	0	TRUE	FALSE	FALSE	NA
cg05350188	0.0426142	0.0093353	0.000803463	0.0269074	3.54652	chr2	26785353	OTOF	ENSG00000115155	3786	FALSE	FALSE	FALSE	NA
cg05350188	0.0426142	0.0093353	0.000803463	0.0269074	3.54652	chr2	26785353	C2orf70	ENSG00000173557	99	FALSE	FALSE	FALSE	NA
cg21197435	0.0508859	-0.0210869	0.000803883	0.0269175	-3.54635	chr1	23671362	HNRNPR	ENSG00000125944	532	FALSE	TRUE	FALSE	NA
cg08669096	0.393976	-0.0341605	0.000803976	0.0269187	-3.54631	chr11	121229765	NA	ENSG00000232460	2797	FALSE	FALSE	FALSE	NA
cg07387634	0.436479	0.0473917	0.000804329	0.0269246	3.54617	chr1	95006322	F3	ENSG00000117525	0	FALSE	FALSE	FALSE	NA
cg03988329	0.0294603	0.00662643	0.000804331	0.0269246	3.54617	chr2	178128667	NFE2L2	ENSG00000116044	0	FALSE	TRUE	FALSE	NA
cg03988329	0.0294603	0.00662643	0.000804331	0.0269246	3.54617	chr2	178128667	NA	ENSG00000222043	419	FALSE	TRUE	FALSE	NA
cg04820159	0.656254	0.0548819	0.000804608	0.0269314	3.54606	chr14	105251188	AKT1	ENSG00000142208	0	TRUE	FALSE	FALSE	NA
cg11287443	0.912551	-0.0131761	0.00080465	0.0269314	-3.54604	chr19	19220710	SLC25A42	ENSG00000181035	0	FALSE	FALSE	FALSE	NA
cg20751706	0.63022	-0.0333129	0.000804783	0.0269321	-3.54599	chr2	218785064	TNS1	ENSG00000079308	0	TRUE	FALSE	FALSE	NA
cg10269431	0.491483	-0.0226301	0.000804788	0.0269321	-3.54599	chr4	110837358	EGF	ENSG00000138798	0	FALSE	FALSE	FALSE	NA
cg16270051	0.752498	-0.0354936	0.000805217	0.0269444	-3.54581	chr15	25380815	NA	ENSG00000224078	0	FALSE	FALSE	FALSE	NA
cg16270051	0.752498	-0.0354936	0.000805217	0.0269444	-3.54581	chr15	25380815	NA	ENSG00000270523	4330	FALSE	FALSE	FALSE	NA
cg16270051	0.752498	-0.0354936	0.000805217	0.0269444	-3.54581	chr15	25380815	PWAR1	ENSG00000279050	0	FALSE	FALSE	FALSE	NA
cg18625486	0.899441	-0.0101301	0.00080551	0.0269503	-3.5457	chr12	19600128	AEBP2	ENSG00000139154	0	TRUE	FALSE	FALSE	NA
cg18625486	0.899441	-0.0101301	0.00080551	0.0269503	-3.5457	chr12	19600128	NA	ENSG00000200247	1138	TRUE	FALSE	FALSE	NA
cg22530462	0.632293	-0.0442022	0.000805691	0.0269544	-3.54562	chr1	237209586	RYR2	ENSG00000198626	0	FALSE	FALSE	FALSE	NA
cg24181213	0.794062	-0.031221	0.000805848	0.0269577	-3.54556	chr8	82586475	IMPA1	ENSG00000133731	0	TRUE	FALSE	FALSE	NA
cg26614970	0.899779	-0.0105509	0.000806041	0.0269621	-3.54548	chr1	117036020	NA	ENSG00000224950	0	FALSE	FALSE	FALSE	NA
cg26614970	0.899779	-0.0105509	0.000806041	0.0269621	-3.54548	chr1	117036020	NA	ENSG00000286276	0	FALSE	FALSE	FALSE	NA
cg25051341	0.0312749	0.00824132	0.000806335	0.02697	3.54536	chr6	100061307	PRDM13	ENSG00000112238	0	FALSE	FALSE	FALSE	NA
cg14508777	0.213813	0.0311883	0.000806666	0.0269791	3.54523	chr3	42847116	ACKR2	ENSG00000144648	0	FALSE	TRUE	FALSE	NA
cg14508777	0.213813	0.0311883	0.000806666	0.0269791	3.54523	chr3	42847116	HIGD1A	ENSG00000181061	1092	FALSE	TRUE	FALSE	NA
cg14508777	0.213813	0.0311883	0.000806666	0.0269791	3.54523	chr3	42847116	NA	ENSG00000235288	0	FALSE	TRUE	FALSE	NA
cg14508777	0.213813	0.0311883	0.000806666	0.0269791	3.54523	chr3	42847116	KRBOX1	ENSG00000240747	3858	FALSE	TRUE	FALSE	NA
cg14508777	0.213813	0.0311883	0.000806666	0.0269791	3.54523	chr3	42847116	NA	ENSG00000273291	3821	FALSE	TRUE	FALSE	NA
cg14508777	0.213813	0.0311883	0.000806666	0.0269791	3.54523	chr3	42847116	NA	ENSG00000273328	3789	FALSE	TRUE	FALSE	NA
cg14508777	0.213813	0.0311883	0.000806666	0.0269791	3.54523	chr3	42847116	CCDC13	ENSG00000280571	1105	FALSE	TRUE	FALSE	NA
cg21250061	0.504872	-0.051795	0.000806879	0.0269823	-3.54515	chr9	37463344	ZBTB5	ENSG00000168795	0	FALSE	FALSE	FALSE	NA
cg21250061	0.504872	-0.051795	0.000806879	0.0269823	-3.54515	chr9	37463344	NA	ENSG00000264255	3637	FALSE	FALSE	FALSE	NA
cg15346493	0.742263	0.030811	0.000807058	0.0269863	3.54507	chr3	170359029	SLC7A14-AS1	ENSG00000285051	0	TRUE	FALSE	FALSE	NA
cg15346493	0.742263	0.030811	0.000807058	0.0269863	3.54507	chr3	170359029	NA	ENSG00000285218	0	TRUE	FALSE	FALSE	NA
cg15900797	0.874298	-0.0160318	0.000807117	0.0269863	-3.54505	chr4	1320674	MAEA	ENSG00000090316	0	FALSE	FALSE	FALSE	NA
cg19739098	0.862945	-0.0294201	0.000807185	0.0269866	-3.54502	chr7	157467966	PTPRN2	ENSG00000155093	0	FALSE	FALSE	FALSE	NA
cg05027533	0.698299	-0.0575021	0.00080755	0.0269948	-3.54488	chr2	153290479	FMNL2	ENSG00000157827	0	TRUE	FALSE	FALSE	NA
cg13682333	0.650372	-0.0526282	0.000807514	0.0269948	-3.54489	chr9	37938667	SHB	ENSG00000107338	0	TRUE	FALSE	FALSE	NA
cg13682333	0.650372	-0.0526282	0.000807514	0.0269948	-3.54489	chr9	37938667	NA	ENSG00000251745	1901	TRUE	FALSE	FALSE	NA
cg13682333	0.650372	-0.0526282	0.000807514	0.0269948	-3.54489	chr9	37938667	NA	ENSG00000255872	0	TRUE	FALSE	FALSE	NA
cg05091921	0.867565	-0.0183782	0.000807796	0.0269949	-3.54478	chr2	238966822	SCLY	ENSG00000132330	2707	FALSE	FALSE	FALSE	NA
cg05091921	0.867565	-0.0183782	0.000807796	0.0269949	-3.54478	chr2	238966822	UBE2F-SCLY	ENSG00000258984	0	FALSE	FALSE	FALSE	NA
cg17631424	0.397517	0.0424504	0.000807796	0.0269949	3.54478	chr4	69312514	TMPRSS11E	ENSG00000087128	666	FALSE	FALSE	FALSE	NA
cg20689362	0.884862	-0.0141695	0.00080772	0.0269949	-3.54481	chr11	2694005	KCNQ1	ENSG00000053918	0	FALSE	FALSE	TRUE	Maternal
cg20689362	0.884862	-0.0141695	0.00080772	0.0269949	-3.54481	chr11	2694005	KCNQ1OT1	ENSG00000269821	0	FALSE	FALSE	TRUE	Paternal
cg09308387	0.0486595	0.00799066	0.000807688	0.0269949	3.54482	chr21	44313313	NDUFV3	ENSG00000160194	0	FALSE	TRUE	FALSE	NA
cg21884374	0.252743	-0.0322874	0.000808134	0.0269994	-3.54464	chr7	107807954	NRCAM	ENSG00000091129	0	TRUE	FALSE	FALSE	NA
cg12669271	0.695526	-0.0450641	0.00080808	0.0269994	-3.54466	chr8	118987299	EXT1	ENSG00000182197	0	TRUE	FALSE	FALSE	NA
cg19731302	0.0470737	-0.0204372	0.000808158	0.0269994	-3.54463	chr11	66035740	RAB1B	ENSG00000174903	320	FALSE	FALSE	FALSE	NA
cg19731302	0.0470737	-0.0204372	0.000808158	0.0269994	-3.54463	chr11	66035740	KLC2	ENSG00000174996	408	FALSE	FALSE	FALSE	NA
cg19731302	0.0470737	-0.0204372	0.000808158	0.0269994	-3.54463	chr11	66035740	NA	ENSG00000245156	1562	FALSE	FALSE	FALSE	NA
cg19731302	0.0470737	-0.0204372	0.000808158	0.0269994	-3.54463	chr11	66035740	NA	ENSG00000254762	139	FALSE	FALSE	FALSE	NA
cg19731302	0.0470737	-0.0204372	0.000808158	0.0269994	-3.54463	chr11	66035740	NA	ENSG00000254855	2602	FALSE	FALSE	FALSE	NA
cg11426229	0.0612419	0.00861542	0.000808365	0.0270021	3.54455	chr2	97534381	SEMA4C	ENSG00000168758	0	FALSE	TRUE	FALSE	NA
cg00945507	0.254931	-0.0534932	0.000808476	0.0270021	-3.54451	chr7	54827677	SEC61G	ENSG00000132432	9	FALSE	FALSE	FALSE	NA
cg00945507	0.254931	-0.0534932	0.000808476	0.0270021	-3.54451	chr7	54827677	NA	ENSG00000234707	0	FALSE	FALSE	FALSE	NA
cg18185987	0.464322	-0.0303563	0.000808415	0.0270021	-3.54453	chr14	88477518	GPR65	ENSG00000140030	0	TRUE	FALSE	FALSE	NA
cg18185987	0.464322	-0.0303563	0.000808415	0.0270021	-3.54453	chr14	88477518	NA	ENSG00000258407	0	TRUE	FALSE	FALSE	NA
cg00776808	0.0285762	0.00716456	0.000808623	0.027005	3.54445	chr7	107220968	BCAP29	ENSG00000075790	0	FALSE	TRUE	FALSE	NA
cg00776808	0.0285762	0.00716456	0.000808623	0.027005	3.54445	chr7	107220968	DUS4L	ENSG00000105865	1999	FALSE	TRUE	FALSE	NA
cg00776808	0.0285762	0.00716456	0.000808623	0.027005	3.54445	chr7	107220968	NA	ENSG00000272854	465	FALSE	TRUE	FALSE	NA
cg05879505	0.470482	0.0267281	0.000808759	0.0270076	3.54439	chr17	1926210	RTN4RL1	ENSG00000185924	0	FALSE	FALSE	FALSE	NA
cg05879505	0.470482	0.0267281	0.000808759	0.0270076	3.54439	chr17	1926210	LOC105371485	ENSG00000228133	2209	FALSE	FALSE	FALSE	NA
cg05879505	0.470482	0.0267281	0.000808759	0.0270076	3.54439	chr17	1926210	NA	ENSG00000262869	0	FALSE	FALSE	FALSE	NA
cg04490113	0.664482	-0.0440629	0.000808906	0.0270105	-3.54433	chr1	76704467	ST6GALNAC3	ENSG00000184005	0	TRUE	FALSE	FALSE	NA
cg13665060	0.773915	-0.0430671	0.000809474	0.0270275	-3.54411	chr2	106959501	NA	ENSG00000227513	1520	FALSE	FALSE	FALSE	NA
cg17100176	0.877788	-0.0167327	0.000809562	0.0270285	-3.54407	chr1	207096358	FCMR	ENSG00000162894	0	FALSE	FALSE	FALSE	NA
cg25030644	0.164119	-0.0166736	0.000809684	0.0270293	-3.54402	chr1	227505910	CDC42BPA	ENSG00000143776	0	FALSE	FALSE	FALSE	NA
cg10373891	0.257459	0.0378352	0.000809707	0.0270293	3.54401	chr13	52338758	DHRS12	ENSG00000102796	3370	TRUE	TRUE	FALSE	NA
cg10373891	0.257459	0.0378352	0.000809707	0.0270293	3.54401	chr13	52338758	WDFY2	ENSG00000139668	0	TRUE	TRUE	FALSE	NA
cg10373891	0.257459	0.0378352	0.000809707	0.0270293	3.54401	chr13	52338758	NA	ENSG00000285444	0	TRUE	TRUE	FALSE	NA
cg11268385	0.0462303	0.01202	0.000809825	0.0270313	3.54397	chr5	75377922	SV2C	ENSG00000122012	1285	FALSE	FALSE	FALSE	NA
cg11268385	0.0462303	0.01202	0.000809825	0.0270313	3.54397	chr5	75377922	NA	ENSG00000248127	0	FALSE	FALSE	FALSE	NA
cg11268385	0.0462303	0.01202	0.000809825	0.0270313	3.54397	chr5	75377922	NA	ENSG00000251342	2333	FALSE	FALSE	FALSE	NA
cg15105791	0.749895	0.0273319	0.000809951	0.0270336	3.54391	chr13	113992283	GRTP1	ENSG00000139835	0	FALSE	FALSE	FALSE	NA
cg15105791	0.749895	0.0273319	0.000809951	0.0270336	3.54391	chr13	113992283	NA	ENSG00000276434	1481	FALSE	FALSE	FALSE	NA
cg19171120	0.910921	-0.0106114	0.000810311	0.0270426	-3.54377	chr6	47682172	ADGRF4	ENSG00000153294	0	FALSE	FALSE	FALSE	NA
cg19171120	0.910921	-0.0106114	0.000810311	0.0270426	-3.54377	chr6	47682172	NA	ENSG00000252711	846	FALSE	FALSE	FALSE	NA
cg05883713	0.904079	-0.0118035	0.00081034	0.0270426	-3.54376	chr14	23963992	NGDN	ENSG00000129460	0	TRUE	FALSE	FALSE	NA
cg07979652	0.832224	-0.0291706	0.000810501	0.027046	-3.54369	chr7	157934005	PTPRN2	ENSG00000155093	0	FALSE	FALSE	FALSE	NA
cg14535518	0.398095	-0.0240454	0.000810592	0.027047	-3.54366	chr19	35782015	MAG	ENSG00000105695	1012	FALSE	FALSE	FALSE	NA
cg07045089	0.72234	-0.0624891	0.000811089	0.0270559	-3.54346	chr1	3620218	TP73	ENSG00000078900	0	FALSE	FALSE	TRUE	Maternal
cg18566555	0.420132	-0.0474493	0.000811152	0.0270559	-3.54343	chr4	154155288	TRIM2	ENSG00000109654	0	TRUE	FALSE	FALSE	NA
cg05290780	0.258138	-0.0365988	0.000811109	0.0270559	-3.54345	chr13	39609377	PROSER1	ENSG00000120685	0	FALSE	FALSE	FALSE	NA
cg05290780	0.258138	-0.0365988	0.000811109	0.0270559	-3.54345	chr13	39609377	NHLRC3	ENSG00000188811	3065	FALSE	FALSE	FALSE	NA
cg14399884	0.139339	-0.0259987	0.000811348	0.0270584	-3.54336	chr11	67189121	CARNS1	ENSG00000172508	0	FALSE	TRUE	FALSE	NA
cg14399884	0.139339	-0.0259987	0.000811348	0.0270584	-3.54336	chr11	67189121	PPP1CA	ENSG00000172531	466	FALSE	TRUE	FALSE	NA
cg07031872	0.265654	-0.0260956	0.000811306	0.0270584	-3.54337	chr14	92788417	SLC24A4	ENSG00000140090	507	FALSE	FALSE	FALSE	NA
cg03268012	0.769633	-0.032805	0.000811915	0.0270754	-3.54313	chr13	52207556	WDFY2	ENSG00000139668	0	TRUE	FALSE	FALSE	NA
cg12145289	0.953502	-0.010555	0.000812424	0.0270904	-3.54293	chr11	65385911	MAP3K11	ENSG00000173327	3057	FALSE	FALSE	FALSE	NA
cg12145289	0.953502	-0.010555	0.000812424	0.0270904	-3.54293	chr11	65385911	PCNX3	ENSG00000197136	0	FALSE	FALSE	FALSE	NA
cg27592564	0.151598	-0.0450075	0.000812609	0.0270946	-3.54285	chr19	58071582	ZNF549	ENSG00000121406	2671	FALSE	TRUE	FALSE	NA
cg27592564	0.151598	-0.0450075	0.000812609	0.0270946	-3.54285	chr19	58071582	ZNF550	ENSG00000251369	350	FALSE	TRUE	FALSE	NA
cg10051480	0.813445	-0.027552	0.000812847	0.0271005	-3.54276	chr6	26269213	NA	ENSG00000218690	3035	FALSE	FALSE	FALSE	NA
cg10051480	0.813445	-0.027552	0.000812847	0.0271005	-3.54276	chr6	26269213	HIST1H3G	ENSG00000273983	419	FALSE	FALSE	FALSE	NA
cg10051480	0.813445	-0.027552	0.000812847	0.0271005	-3.54276	chr6	26269213	HIST1H2BI	ENSG00000278588	3990	FALSE	FALSE	FALSE	NA
cg05569131	0.84821	-0.0207408	0.000812912	0.0271007	-3.54273	chr6	36665620	RAB44	ENSG00000255587	0	FALSE	FALSE	FALSE	NA
cg01185754	0.077176	0.0242324	0.000813086	0.0271025	3.54266	chr1	95006729	F3	ENSG00000117525	0	FALSE	FALSE	FALSE	NA
cg17319576	0.108185	-0.021079	0.000813217	0.027105	-3.54261	chr1	86047239	CCN1	ENSG00000142871	0	FALSE	FALSE	FALSE	NA
cg17319576	0.108185	-0.021079	0.000813217	0.027105	-3.54261	chr1	86047239	DDAH1	ENSG00000153904	3192	FALSE	FALSE	FALSE	NA
cg17319576	0.108185	-0.021079	0.000813217	0.027105	-3.54261	chr1	86047239	NA	ENSG00000272691	2813	FALSE	FALSE	FALSE	NA
cg17319576	0.108185	-0.021079	0.000813217	0.027105	-3.54261	chr1	86047239	NA	ENSG00000282057	3305	FALSE	FALSE	FALSE	NA
cg24037916	0.0491977	-0.0179084	0.000813295	0.0271056	-3.54258	chr12	118500439	VSIG10	ENSG00000176834	958	FALSE	TRUE	FALSE	NA
cg24037916	0.0491977	-0.0179084	0.000813295	0.0271056	-3.54258	chr12	118500439	WSB2	ENSG00000176871	203	FALSE	TRUE	FALSE	NA
cg24037916	0.0491977	-0.0179084	0.000813295	0.0271056	-3.54258	chr12	118500439	NA	ENSG00000274859	3763	FALSE	TRUE	FALSE	NA
cg05179986	0.826635	-0.0206442	0.000813432	0.0271082	-3.54252	chr6	151547145	NA	ENSG00000213087	62	FALSE	FALSE	FALSE	NA
cg05179986	0.826635	-0.0206442	0.000813432	0.0271082	-3.54252	chr6	151547145	NA	ENSG00000223598	0	FALSE	FALSE	FALSE	NA
cg11710334	0.132283	-0.025803	0.000813601	0.0271111	-3.54246	chr15	89921222	MIR9-3HG	ENSG00000255571	0	FALSE	FALSE	FALSE	NA
cg14232874	0.833987	-0.0174103	0.000813718	0.0271117	-3.54241	chr2	2189218	MYT1L	ENSG00000186487	0	FALSE	FALSE	FALSE	NA
cg06664054	0.700222	0.0247284	0.000813978	0.0271184	3.54231	chr4	83323522	NA	ENSG00000202440	268	FALSE	FALSE	FALSE	NA
cg06664054	0.700222	0.0247284	0.000813978	0.0271184	3.54231	chr4	83323522	NA	ENSG00000250325	0	FALSE	FALSE	FALSE	NA
cg10913077	0.483864	-0.0327777	0.000814344	0.0271208	-3.54216	chr3	57080664	ARHGEF3	ENSG00000163947	0	TRUE	FALSE	FALSE	NA
cg05203875	0.695139	-0.0463148	0.000814238	0.0271208	-3.5422	chr4	1801294	FGFR3	ENSG00000068078	0	FALSE	FALSE	FALSE	NA
cg14408997	0.263195	-0.0430639	0.000814406	0.0271208	-3.54214	chr9	34050096	UBAP2	ENSG00000137073	1148	FALSE	FALSE	FALSE	NA
cg14408997	0.263195	-0.0430639	0.000814406	0.0271208	-3.54214	chr9	34050096	NA	ENSG00000222259	0	FALSE	FALSE	FALSE	NA
cg07932290	0.104282	-0.0204697	0.000814375	0.0271208	-3.54215	chr14	74252976	ELMSAN1	ENSG00000156030	0	FALSE	TRUE	FALSE	NA
cg07932290	0.104282	-0.0204697	0.000814375	0.0271208	-3.54215	chr14	74252976	NA	ENSG00000259065	1081	FALSE	TRUE	FALSE	NA
cg08522143	0.13087	-0.0291372	0.000814259	0.0271208	-3.5422	chr19	19844224	ZNF14	ENSG00000105708	302	FALSE	TRUE	FALSE	NA
cg27449258	0.225653	-0.0383007	0.000814385	0.0271208	-3.54215	chr21	46493436	ADARB1	ENSG00000197381	331	FALSE	TRUE	FALSE	NA
cg27449258	0.225653	-0.0383007	0.000814385	0.0271208	-3.54215	chr21	46493436	SSR4P1	ENSG00000235374	0	FALSE	TRUE	FALSE	NA
cg13672525	0.350375	-0.0278254	0.000814632	0.0271264	-3.54205	chr1	204485087	MDM4	ENSG00000198625	419	FALSE	FALSE	FALSE	NA
cg26188825	0.880379	-0.0180285	0.000814694	0.0271265	-3.54202	chr6	15578074	DTNBP1	ENSG00000047579	0	TRUE	FALSE	FALSE	NA
cg26421572	0.035097	0.00937377	0.000814859	0.027128	3.54196	chr7	104653332	KMT2E	ENSG00000005483	1304	FALSE	TRUE	FALSE	NA
cg26421572	0.035097	0.00937377	0.000814859	0.027128	3.54196	chr7	104653332	NA	ENSG00000228393	0	FALSE	TRUE	FALSE	NA
cg26421572	0.035097	0.00937377	0.000814859	0.027128	3.54196	chr7	104653332	NA	ENSG00000239569	539	FALSE	TRUE	FALSE	NA
cg12385032	0.922588	-0.0112898	0.00081482	0.027128	-3.54197	chr17	59273979	BCAS3	ENSG00000141376	0	TRUE	FALSE	FALSE	NA
cg09889479	0.473362	0.0280756	0.000815032	0.0271298	3.54189	chr16	2082689	SLC9A3R2	ENSG00000065054	0	FALSE	FALSE	FALSE	NA
cg07527607	0.725907	0.0468431	0.000815001	0.0271298	3.5419	chr19	18542171	ISYNA1	ENSG00000105655	3026	TRUE	FALSE	FALSE	NA
cg07527607	0.725907	0.0468431	0.000815001	0.0271298	3.5419	chr19	18542171	SSBP4	ENSG00000130511	0	TRUE	FALSE	FALSE	NA
cg27172287	0.272021	-0.0307059	0.000815191	0.0271331	-3.54182	chr22	46974976	GRAMD4	ENSG00000075240	0	TRUE	FALSE	FALSE	NA
cg23581252	0.643884	0.0307733	0.000815291	0.0271345	3.54178	chr6	32897912	HLA-DMB	ENSG00000242574	4493	FALSE	FALSE	FALSE	NA
cg03429689	0.564107	0.0406578	0.000815512	0.0271399	3.5417	chr15	93199536	FAM174B	ENSG00000185442	0	FALSE	FALSE	FALSE	NA
cg23909584	0.0984639	-0.0116247	0.000815581	0.0271402	-3.54167	chr10	93392644	PPP1R3C	ENSG00000119938	0	TRUE	FALSE	FALSE	NA
cg10143507	0.0887816	-0.017928	0.000815679	0.0271415	-3.54163	chr2	118943004	THORLNC	ENSG00000226856	0	TRUE	TRUE	FALSE	NA
cg01998146	0.073945	-0.0176041	0.000815806	0.0271437	-3.54158	chr9	15511358	PSIP1	ENSG00000164985	364	FALSE	TRUE	FALSE	NA
cg27230882	0.815316	-0.022063	0.00081613	0.0271486	-3.54145	chr1	110976749	NA	ENSG00000224699	0	TRUE	FALSE	FALSE	NA
cg24698211	0.647316	-0.0324981	0.000816093	0.0271486	-3.54147	chr5	170877540	FGF18	ENSG00000156427	0	FALSE	FALSE	FALSE	NA
cg08439728	0.227584	-0.0218512	0.000816052	0.0271486	-3.54148	chr6	31097073	PSORS1C1	ENSG00000204540	0	FALSE	FALSE	FALSE	NA
cg19176816	0.0567642	-0.00544201	0.000816205	0.0271491	-3.54142	chr10	112679255	SHOC2	ENSG00000108061	49	FALSE	TRUE	FALSE	NA
cg19176816	0.0567642	-0.00544201	0.000816205	0.0271491	-3.54142	chr10	112679255	BBIP1	ENSG00000214413	295	FALSE	TRUE	FALSE	NA
cg17943672	0.16853	0.0497737	0.000816541	0.0271524	3.54129	chr3	44397397	TCAIM	ENSG00000179152	0	FALSE	FALSE	FALSE	NA
cg18422853	0.448891	-0.0672451	0.000816422	0.0271524	-3.54134	chr15	30049198	TJP1	ENSG00000104067	0	TRUE	FALSE	FALSE	NA
cg02298612	0.794138	-0.0368978	0.000816494	0.0271524	-3.54131	chr16	75528459	CHST6	ENSG00000183196	0	FALSE	FALSE	FALSE	NA
cg02298612	0.794138	-0.0368978	0.000816494	0.0271524	-3.54131	chr16	75528459	NA	ENSG00000203472	0	FALSE	FALSE	FALSE	NA
cg02298612	0.794138	-0.0368978	0.000816494	0.0271524	-3.54131	chr16	75528459	NA	ENSG00000273971	3386	FALSE	FALSE	FALSE	NA
cg06966839	0.856162	-0.0316646	0.000816901	0.0271623	-3.54115	chr17	55685941	MSI2	ENSG00000153944	0	TRUE	FALSE	FALSE	NA
cg06966839	0.856162	-0.0316646	0.000816901	0.0271623	-3.54115	chr17	55685941	LOC101927539	ENSG00000263499	167	TRUE	FALSE	FALSE	NA
cg26724545	0.829629	-0.053932	0.000817162	0.0271651	-3.54104	chr5	169659950	C5orf58	ENSG00000234511	0	FALSE	FALSE	FALSE	NA
cg00814614	0.706153	0.0394871	0.000817154	0.0271651	3.54104	chr12	81544241	ACSS3	ENSG00000111058	0	FALSE	FALSE	FALSE	NA
cg10841673	0.0710566	-0.0251811	0.000817072	0.0271651	-3.54108	chr20	49575318	DPM1	ENSG00000000419	225	FALSE	TRUE	FALSE	NA
cg10841673	0.0710566	-0.0251811	0.000817072	0.0271651	-3.54108	chr20	49575318	MOCS3	ENSG00000124217	44	FALSE	TRUE	FALSE	NA
cg11696361	0.0346883	-0.0099034	0.000817491	0.0271741	-3.54091	chr18	42260979	SETBP1	ENSG00000152217	0	FALSE	FALSE	FALSE	NA
cg11696361	0.0346883	-0.0099034	0.000817491	0.0271741	-3.54091	chr18	42260979	NA	ENSG00000267414	1296	FALSE	FALSE	FALSE	NA
cg25357706	0.372913	-0.0271873	0.000817834	0.0271835	-3.54078	chr3	123123576	ADCY5	ENSG00000173175	0	TRUE	FALSE	FALSE	NA
cg05695699	0.939896	-0.0155358	0.000817988	0.0271845	-3.54071	chr1	33235324	KIAA1522	ENSG00000162522	0	FALSE	FALSE	FALSE	NA
cg14934533	0.0924633	-0.0146634	0.000818036	0.0271845	-3.5407	chr2	62116013	CCT4	ENSG00000115484	206	FALSE	FALSE	FALSE	NA
cg14934533	0.0924633	-0.0146634	0.000818036	0.0271845	-3.5407	chr2	62116013	COMMD1	ENSG00000173163	0	FALSE	FALSE	FALSE	NA
cg14934533	0.0924633	-0.0146634	0.000818036	0.0271845	-3.5407	chr2	62116013	NA	ENSG00000236498	2795	FALSE	FALSE	FALSE	NA
cg03032532	0.83639	-0.0246242	0.000818042	0.0271845	-3.54069	chr17	40337760	KCNH4	ENSG00000089558	4599	FALSE	FALSE	FALSE	NA
cg03032532	0.83639	-0.0246242	0.000818042	0.0271845	-3.54069	chr17	40337760	HCRT	ENSG00000161610	289	FALSE	FALSE	FALSE	NA
cg03032532	0.83639	-0.0246242	0.000818042	0.0271845	-3.54069	chr17	40337760	GHDC	ENSG00000167925	3056	FALSE	FALSE	FALSE	NA
cg11099901	0.349885	-0.0367788	0.000818628	0.0272019	-3.54046	chr6	32729659	HLA-DQB2	ENSG00000232629	0	FALSE	FALSE	FALSE	NA
cg08997518	0.0353018	-0.00650411	0.000818805	0.0272059	-3.54039	chr6	116601248	DSE	ENSG00000111817	0	FALSE	FALSE	FALSE	NA
cg08997518	0.0353018	-0.00650411	0.000818805	0.0272059	-3.54039	chr6	116601248	TSPYL1	ENSG00000189241	181	FALSE	FALSE	FALSE	NA
cg05365729	0.204133	-0.0190542	0.000819026	0.027211	-3.5403	chr8	23262073	LOXL2	ENSG00000134013	0	FALSE	FALSE	FALSE	NA
cg05365729	0.204133	-0.0190542	0.000819026	0.027211	-3.5403	chr8	23262073	ENTPD4	ENSG00000197217	0	FALSE	FALSE	FALSE	NA
cg09955886	0.398098	-0.0279458	0.00081908	0.027211	-3.54028	chr10	7603804	ITIH5	ENSG00000123243	0	FALSE	FALSE	FALSE	NA
cg17972631	0.0443715	-0.00715186	0.000819321	0.0272151	-3.54019	chr1	9970653	CTNNBIP1	ENSG00000178585	258	FALSE	TRUE	FALSE	NA
cg17972631	0.0443715	-0.00715186	0.000819321	0.0272151	-3.54019	chr1	9970653	NA	ENSG00000285701	2560	FALSE	TRUE	FALSE	NA
cg17116178	0.487346	-0.0403072	0.000819271	0.0272151	-3.54021	chr12	131164075	RIMBP2	ENSG00000060709	0	FALSE	FALSE	FALSE	NA
cg16330535	0.644799	0.0247009	0.000819537	0.027217	3.5401	chr1	2254757	MORN1	ENSG00000116151	0	TRUE	FALSE	FALSE	NA
cg16330535	0.644799	0.0247009	0.000819537	0.027217	3.5401	chr1	2254757	NA	ENSG00000272161	2882	TRUE	FALSE	FALSE	NA
cg16330535	0.644799	0.0247009	0.000819537	0.027217	3.5401	chr1	2254757	NA	ENSG00000287356	232	TRUE	FALSE	FALSE	NA
cg01836683	0.621007	0.0283122	0.000819558	0.027217	3.54009	chr7	132375635	FLJ40288	ENSG00000183470	0	FALSE	FALSE	FALSE	NA
cg15328990	0.804325	-0.0247364	0.000819479	0.027217	-3.54012	chr8	92001646	PIP4P2	ENSG00000155099	4383	FALSE	FALSE	FALSE	NA
cg15328990	0.804325	-0.0247364	0.000819479	0.027217	-3.54012	chr8	92001646	C8orf88	ENSG00000253250	4179	FALSE	FALSE	FALSE	NA
cg03478630	0.62653	-0.0342801	0.000819948	0.027228	-3.53994	chr10	10436568	CELF2-DT	ENSG00000270111	0	TRUE	FALSE	FALSE	NA
cg03478630	0.62653	-0.0342801	0.000819948	0.027228	-3.53994	chr10	10436568	NA	ENSG00000279575	64	TRUE	FALSE	FALSE	NA
cg25629790	0.38556	-0.0259362	0.000820041	0.0272291	-3.5399	chr1	53527412	PODN	ENSG00000174348	311	TRUE	FALSE	FALSE	NA
cg27318474	0.048017	-0.0154145	0.000820156	0.027231	-3.53986	chr1	205290233	NUAK2	ENSG00000163545	0	FALSE	TRUE	FALSE	NA
cg02418294	0.0291293	0.00640473	0.00082039	0.0272328	3.53976	chr1	14076293	PRDM2	ENSG00000116731	0	FALSE	TRUE	FALSE	NA
cg20970369	0.273667	-0.0424098	0.000820335	0.0272328	-3.53979	chr1	111744108	CHI3L2	ENSG00000064886	0	FALSE	FALSE	FALSE	NA
cg20970369	0.273667	-0.0424098	0.000820335	0.0272328	-3.53979	chr1	111744108	DENND2D	ENSG00000162777	0	FALSE	FALSE	FALSE	NA
cg06641749	0.844589	-0.0213667	0.000820316	0.0272328	-3.53979	chr5	177662552	COL23A1	ENSG00000050767	2066	FALSE	FALSE	FALSE	NA
cg06641749	0.844589	-0.0213667	0.000820316	0.0272328	-3.53979	chr5	177662552	PHYKPL	ENSG00000175309	2748	FALSE	FALSE	FALSE	NA
cg13520715	0.465929	-0.0405295	0.000820832	0.0272435	-3.53959	chr21	43135854	LINC00112	ENSG00000232401	111	FALSE	FALSE	FALSE	NA
cg13520715	0.465929	-0.0405295	0.000820832	0.0272435	-3.53959	chr21	43135854	LINC00479	ENSG00000236384	0	FALSE	FALSE	FALSE	NA
cg25647784	0.634496	-0.0325192	0.000820931	0.0272448	-3.53955	chr17	40934907	WNK4	ENSG00000126562	0	TRUE	FALSE	FALSE	NA
cg25647784	0.634496	-0.0325192	0.000820931	0.0272448	-3.53955	chr17	40934907	VPS25	ENSG00000131475	3289	TRUE	FALSE	FALSE	NA
cg14030388	0.906638	-0.0132586	0.000821516	0.0272622	-3.53932	chr14	23888756	MYH7	ENSG00000092054	0	FALSE	FALSE	FALSE	NA
cg14030388	0.906638	-0.0132586	0.000821516	0.0272622	-3.53932	chr14	23888756	MIR208B	ENSG00000215991	1483	FALSE	FALSE	FALSE	NA
cg14030388	0.906638	-0.0132586	0.000821516	0.0272622	-3.53932	chr14	23888756	NA	ENSG00000258444	3860	FALSE	FALSE	FALSE	NA
cg00164189	0.490971	-0.0278483	0.000821859	0.0272716	-3.53918	chr22	30821186	RNF215	ENSG00000099999	3425	FALSE	FALSE	FALSE	NA
cg00164189	0.490971	-0.0278483	0.000821859	0.0272716	-3.53918	chr22	30821186	SEC14L2	ENSG00000100003	0	FALSE	FALSE	FALSE	NA
cg00164189	0.490971	-0.0278483	0.000821859	0.0272716	-3.53918	chr22	30821186	NA	ENSG00000222915	4048	FALSE	FALSE	FALSE	NA
cg00164189	0.490971	-0.0278483	0.000821859	0.0272716	-3.53918	chr22	30821186	MTFP1	ENSG00000242114	424	FALSE	FALSE	FALSE	NA
cg00164189	0.490971	-0.0278483	0.000821859	0.0272716	-3.53918	chr22	30821186	NA	ENSG00000249590	0	FALSE	FALSE	FALSE	NA
cg00164189	0.490971	-0.0278483	0.000821859	0.0272716	-3.53918	chr22	30821186	NA	ENSG00000272689	3660	FALSE	FALSE	FALSE	NA
cg00164189	0.490971	-0.0278483	0.000821859	0.0272716	-3.53918	chr22	30821186	NA	ENSG00000273350	4284	FALSE	FALSE	FALSE	NA
cg11790699	0.82409	-0.0181278	0.000821992	0.0272741	-3.53913	chr1	32192936	ADGRB2	ENSG00000121753	0	FALSE	FALSE	FALSE	NA
cg15346168	0.0286736	-0.00311382	0.000822158	0.0272756	-3.53907	chr14	24836194	NFATC4	ENSG00000100968	0	FALSE	FALSE	FALSE	NA
cg00527825	0.765725	-0.0418724	0.000822123	0.0272756	-3.53908	chr15	74218418	LOXL1	ENSG00000129038	0	FALSE	FALSE	FALSE	NA
cg00527825	0.765725	-0.0418724	0.000822123	0.0272756	-3.53908	chr15	74218418	LOXL1-AS1	ENSG00000261801	0	FALSE	FALSE	FALSE	NA
cg02466947	0.274789	-0.0266067	0.000822547	0.0272829	-3.53891	chr5	87969157	LINC00461	ENSG00000245526	0	FALSE	FALSE	FALSE	NA
cg02466947	0.274789	-0.0266067	0.000822547	0.0272829	-3.53891	chr5	87969157	MEF2C-AS2	ENSG00000245864	2693	FALSE	FALSE	FALSE	NA
cg13071778	0.931732	-0.00871024	0.000822566	0.0272829	-3.5389	chr7	157730162	PTPRN2	ENSG00000155093	0	FALSE	FALSE	FALSE	NA
cg22715945	0.0464985	-0.0126423	0.000822595	0.0272829	-3.53889	chr9	26956769	IFT74	ENSG00000096872	0	FALSE	FALSE	FALSE	NA
cg22715945	0.0464985	-0.0126423	0.000822595	0.0272829	-3.53889	chr9	26956769	IFT74-AS1	ENSG00000234676	475	FALSE	FALSE	FALSE	NA
cg02674474	0.231779	-0.0306889	0.000822618	0.0272829	-3.53888	chr20	9818397	PAK5	ENSG00000101349	0	FALSE	FALSE	FALSE	NA
cg02674474	0.231779	-0.0306889	0.000822618	0.0272829	-3.53888	chr20	9818397	NA	ENSG00000286470	0	FALSE	FALSE	FALSE	NA
cg12088946	0.450717	-0.0535386	0.000822745	0.0272843	-3.53883	chr11	5645913	NA	ENSG00000239920	0	TRUE	TRUE	FALSE	NA
cg12088946	0.450717	-0.0535386	0.000822745	0.0272843	-3.53883	chr11	5645913	TRIM6-TRIM34	ENSG00000258588	0	TRUE	TRUE	FALSE	NA
cg12088946	0.450717	-0.0535386	0.000822745	0.0272843	-3.53883	chr11	5645913	TRIM34	ENSG00000258659	0	TRUE	TRUE	FALSE	NA
cg24453118	0.454014	-0.0887411	0.000822778	0.0272843	-3.53882	chr13	47229927	LRCH1	ENSG00000136141	0	TRUE	FALSE	FALSE	NA
cg00078085	0.0984379	-0.0199178	0.000823044	0.0272852	-3.53872	chr3	8810592	OXTR	ENSG00000180914	0	FALSE	FALSE	FALSE	NA
cg00078085	0.0984379	-0.0199178	0.000823044	0.0272852	-3.53872	chr3	8810592	CAV3	ENSG00000182533	0	FALSE	FALSE	FALSE	NA
cg00078085	0.0984379	-0.0199178	0.000823044	0.0272852	-3.53872	chr3	8810592	NA	ENSG00000266778	2284	FALSE	FALSE	FALSE	NA
cg19095253	0.857423	-0.0299022	0.000822983	0.0272852	-3.53874	chr4	135248601	NA	ENSG00000248191	0	FALSE	FALSE	FALSE	NA
cg19095253	0.857423	-0.0299022	0.000822983	0.0272852	-3.53874	chr4	135248601	NA	ENSG00000251199	0	FALSE	FALSE	FALSE	NA
cg24874612	0.242667	-0.0293288	0.000822928	0.0272852	-3.53876	chr17	4689765	TM4SF5	ENSG00000142484	3256	FALSE	FALSE	FALSE	NA
cg24874612	0.242667	-0.0293288	0.000822928	0.0272852	-3.53876	chr17	4689765	GLTPD2	ENSG00000182327	2493	FALSE	FALSE	FALSE	NA
cg24874612	0.242667	-0.0293288	0.000822928	0.0272852	-3.53876	chr17	4689765	VMO1	ENSG00000182853	36	FALSE	FALSE	FALSE	NA
cg24874612	0.242667	-0.0293288	0.000822928	0.0272852	-3.53876	chr17	4689765	NA	ENSG00000280254	586	FALSE	FALSE	FALSE	NA
cg15670863	0.537382	0.0311443	0.000822988	0.0272852	3.53874	chr19	49110292	FAM83E	ENSG00000105523	0	FALSE	FALSE	FALSE	NA
cg15670863	0.537382	0.0311443	0.000822988	0.0272852	3.53874	chr19	49110292	SPACA4	ENSG00000177202	0	FALSE	FALSE	FALSE	NA
cg02737621	0.0658232	-0.00910918	0.000823283	0.0272892	-3.53862	chr1	28585395	SESN2	ENSG00000130766	633	FALSE	FALSE	FALSE	NA
cg17998822	0.652362	0.0268918	0.000823573	0.0272968	3.53851	chr17	80014622	DUS1L	ENSG00000169718	759	FALSE	FALSE	FALSE	NA
cg17998822	0.652362	0.0268918	0.000823573	0.0272968	3.53851	chr17	80014622	GPS1	ENSG00000169727	0	FALSE	FALSE	FALSE	NA
cg17998822	0.652362	0.0268918	0.000823573	0.0272968	3.53851	chr17	80014622	RFNG	ENSG00000169733	4914	FALSE	FALSE	FALSE	NA
cg05286280	0.757237	-0.0366867	0.000824083	0.0273117	-3.53831	chr3	184872119	C3orf70	ENSG00000187068	1270	FALSE	FALSE	FALSE	NA
cg05619116	0.0827048	-0.0544328	0.000824262	0.0273157	-3.53824	chr3	27754569	EOMES	ENSG00000163508	2870	TRUE	TRUE	FALSE	NA
cg05619116	0.0827048	-0.0544328	0.000824262	0.0273157	-3.53824	chr3	27754569	NA	ENSG00000272282	0	TRUE	TRUE	FALSE	NA
cg20976787	0.533759	-0.0361082	0.000824471	0.0273186	-3.53815	chr6	43064460	PTK7	ENSG00000112655	0	TRUE	FALSE	FALSE	NA
cg11709896	0.919523	-0.0104793	0.000824693	0.0273214	-3.53807	chr10	76859295	DUSP13	ENSG00000079393	0	FALSE	FALSE	FALSE	NA
cg11709896	0.919523	-0.0104793	0.000824693	0.0273214	-3.53807	chr10	76859295	SAMD8	ENSG00000156671	48	FALSE	FALSE	FALSE	NA
cg12845177	0.543182	0.0449562	0.000824735	0.0273214	3.53805	chr19	8650523	ADAMTS10	ENSG00000142303	0	FALSE	FALSE	FALSE	NA
cg12845177	0.543182	0.0449562	0.000824735	0.0273214	3.53805	chr19	8650523	NA	ENSG00000267986	2923	FALSE	FALSE	FALSE	NA
cg22021022	0.586081	-0.0775662	0.000824949	0.0273248	-3.53797	chr1	183275320	NMNAT2	ENSG00000157064	0	FALSE	FALSE	FALSE	NA
cg23445341	0.370174	0.0377442	0.000824957	0.0273248	3.53796	chr19	1113357	SBNO2	ENSG00000064932	0	TRUE	FALSE	FALSE	NA
cg23239574	0.254014	0.0664536	0.000825128	0.0273274	3.5379	chr1	228653136	NA	ENSG00000181201	808	FALSE	FALSE	FALSE	NA
cg23239574	0.254014	0.0664536	0.000825128	0.0273274	3.5379	chr1	228653136	HIST3H2BB	ENSG00000196890	4964	FALSE	FALSE	FALSE	NA
cg23239574	0.254014	0.0664536	0.000825128	0.0273274	3.5379	chr1	228653136	MIR4666A	ENSG00000266174	3282	FALSE	FALSE	FALSE	NA
cg23697065	0.901451	-0.00869994	0.000825153	0.0273274	-3.53789	chr10	89732142	PTEN	ENSG00000171862	454	TRUE	FALSE	FALSE	NA
cg11839771	0.861079	0.0159626	0.000825454	0.0273334	3.53777	chr15	80205821	ST20	ENSG00000180953	0	FALSE	FALSE	FALSE	NA
cg11839771	0.861079	0.0159626	0.000825454	0.0273334	3.53777	chr15	80205821	ST20-MTHFS	ENSG00000259332	0	FALSE	FALSE	FALSE	NA
cg04934807	0.0797225	0.0101297	0.000825746	0.0273391	3.53765	chr2	47798679	MSH2	ENSG00000095002	0	FALSE	FALSE	FALSE	NA
cg04934807	0.0797225	0.0101297	0.000825746	0.0273391	3.53765	chr2	47798679	KCNK12	ENSG00000184261	600	FALSE	FALSE	FALSE	NA
cg15416179	0.0382088	-0.00340985	0.000825692	0.0273391	-3.53767	chr17	21189859	MAP2K3	ENSG00000034152	0	FALSE	FALSE	FALSE	NA
cg24125861	0.72902	-0.0267239	0.000825998	0.0273415	-3.53755	chr4	6024855	JAKMIP1	ENSG00000152969	3074	FALSE	FALSE	FALSE	NA
cg24125861	0.72902	-0.0267239	0.000825998	0.0273415	-3.53755	chr4	6024855	C4orf50	ENSG00000181215	0	FALSE	FALSE	FALSE	NA
cg10737521	0.365095	-0.0498757	0.000825906	0.0273415	-3.53759	chr5	179335243	RNF130	ENSG00000113269	3407	FALSE	TRUE	FALSE	NA
cg10737521	0.365095	-0.0498757	0.000825906	0.0273415	-3.53759	chr5	179335243	TBC1D9B	ENSG00000197226	383	FALSE	TRUE	FALSE	NA
cg20580833	0.186346	-0.0243432	0.000825943	0.0273415	-3.53758	chr10	99628950	CRTAC1	ENSG00000095713	0	FALSE	FALSE	FALSE	NA
cg20580833	0.186346	-0.0243432	0.000825943	0.0273415	-3.53758	chr10	99628950	GOLGA7B	ENSG00000155265	0	FALSE	FALSE	FALSE	NA
cg13486755	0.468626	0.0392294	0.000826287	0.0273471	3.53744	chr9	100693489	HEMGN	ENSG00000136929	0	FALSE	FALSE	FALSE	NA
cg13555464	0.250966	-0.0254245	0.000827125	0.0273728	-3.53711	chr9	94183343	NFIL3	ENSG00000165030	0	FALSE	FALSE	FALSE	NA
cg19015711	0.728014	-0.0453262	0.000827419	0.0273786	-3.537	chr2	42558923	COX7A2L	ENSG00000115944	1762	FALSE	FALSE	FALSE	NA
cg19015711	0.728014	-0.0453262	0.000827419	0.0273786	-3.537	chr2	42558923	EML4	ENSG00000143924	0	FALSE	FALSE	FALSE	NA
cg01938354	0.0296931	0.00510612	0.000827373	0.0273786	3.53701	chr14	45431411	KLHL28	ENSG00000179454	0	FALSE	FALSE	FALSE	NA
cg01938354	0.0296931	0.00510612	0.000827373	0.0273786	3.53701	chr14	45431411	TOGARAM1	ENSG00000198718	0	FALSE	FALSE	FALSE	NA
cg06814469	0.821825	0.0217169	0.000828105	0.0273973	3.53673	chr1	90409202	NA	ENSG00000272672	3495	TRUE	FALSE	FALSE	NA
cg23283839	0.287872	-0.0417915	0.000828086	0.0273973	-3.53674	chr6	158939381	NA	ENSG00000219188	2119	TRUE	FALSE	FALSE	NA
cg08324703	0.286439	-0.0682971	0.00082852	0.0274091	-3.53656	chr10	679514	DIP2C	ENSG00000151240	0	FALSE	FALSE	FALSE	NA
cg08324703	0.286439	-0.0682971	0.00082852	0.0274091	-3.53656	chr10	679514	LOC101930421	ENSG00000225140	2318	FALSE	FALSE	FALSE	NA
cg06793505	0.194052	-0.0253011	0.00082865	0.0274114	-3.53651	chr12	121164278	ACADS	ENSG00000122971	0	FALSE	TRUE	FALSE	NA
cg06793505	0.194052	-0.0253011	0.00082865	0.0274114	-3.53651	chr12	121164278	UNC119B	ENSG00000175970	2834	FALSE	TRUE	FALSE	NA
cg06793505	0.194052	-0.0253011	0.00082865	0.0274114	-3.53651	chr12	121164278	NA	ENSG00000256569	2835	FALSE	TRUE	FALSE	NA
cg06793505	0.194052	-0.0253011	0.00082865	0.0274114	-3.53651	chr12	121164278	NA	ENSG00000265455	3208	FALSE	TRUE	FALSE	NA
cg24402667	0.665973	0.0490036	0.000828789	0.027414	3.53646	chr17	36612623	ARHGAP23	ENSG00000275832	0	FALSE	FALSE	FALSE	NA
cg24402667	0.665973	0.0490036	0.000828789	0.027414	3.53646	chr17	36612623	LOC101929494	ENSG00000276170	3934	FALSE	FALSE	FALSE	NA
cg14268714	0.816739	-0.0269079	0.000828907	0.0274159	-3.53641	chr9	5186162	INSL6	ENSG00000120210	514	FALSE	FALSE	FALSE	NA
cg17510121	0.46534	-0.0318032	0.000829134	0.0274195	-3.53632	chr6	35182910	SCUBE3	ENSG00000146197	0	FALSE	FALSE	FALSE	NA
cg19550439	0.484877	-0.0215986	0.000829421	0.027427	-3.53621	chr5	64470134	ADAMTS6	ENSG00000049192	0	FALSE	FALSE	FALSE	NA
cg18307957	0.0351482	0.00622859	0.000829814	0.0274295	3.53606	chr1	9649516	SLC25A33	ENSG00000171612	4284	FALSE	FALSE	FALSE	NA
cg18307957	0.0351482	0.00622859	0.000829814	0.0274295	3.53606	chr1	9649516	TMEM201	ENSG00000188807	0	FALSE	FALSE	FALSE	NA
cg10715265	0.0240293	0.00757529	0.000829677	0.0274295	3.53611	chr1	58715499	DAB1	ENSG00000173406	0	FALSE	FALSE	FALSE	NA
cg03250220	0.202816	-0.0672846	0.000829767	0.0274295	-3.53608	chr2	110970097	MTLN	ENSG00000175701	0	FALSE	FALSE	FALSE	NA
cg22862767	0.392698	-0.0639831	0.000829771	0.0274295	-3.53608	chr2	154343870	NA	ENSG00000227400	0	TRUE	FALSE	FALSE	NA
cg16875057	0.771606	-0.0573747	0.000830052	0.0274314	-3.53597	chr2	169006003	STK39	ENSG00000198648	0	TRUE	FALSE	FALSE	NA
cg01117572	0.0292495	0.00509436	0.000830089	0.0274314	3.53595	chr4	149365708	NR3C2	ENSG00000151623	0	FALSE	FALSE	FALSE	NA
cg01117572	0.0292495	0.00509436	0.000830089	0.0274314	3.53595	chr4	149365708	NA	ENSG00000287292	1146	FALSE	FALSE	FALSE	NA
cg18321495	0.242893	-0.0221651	0.000830095	0.0274314	-3.53595	chr20	61158170	MIR1-1HG	ENSG00000174407	0	FALSE	FALSE	FALSE	NA
cg18321495	0.242893	-0.0221651	0.000830095	0.0274314	-3.53595	chr20	61158170	NA	ENSG00000207764	3948	FALSE	FALSE	FALSE	NA
cg21657955	0.0509843	0.0120981	0.000830296	0.027436	3.53587	chr7	19812578	TMEM196	ENSG00000173452	0	TRUE	FALSE	FALSE	NA
cg15995695	0.137215	-0.0388172	0.000830537	0.0274398	-3.53578	chr1	179334675	AXDND1	ENSG00000162779	179	FALSE	TRUE	FALSE	NA
cg15995695	0.137215	-0.0388172	0.000830537	0.0274398	-3.53578	chr1	179334675	NA	ENSG00000263633	931	FALSE	TRUE	FALSE	NA
cg07615342	0.0491745	0.00803612	0.000830666	0.0274398	3.53573	chr3	45266820	NA	ENSG00000178550	0	FALSE	FALSE	FALSE	NA
cg07615342	0.0491745	0.00803612	0.000830666	0.0274398	3.53573	chr3	45266820	TMEM158	ENSG00000249992	0	FALSE	FALSE	FALSE	NA
cg26422022	0.0483321	-0.0181841	0.000830591	0.0274398	-3.53575	chr5	121414137	LOX	ENSG00000113083	81	TRUE	FALSE	FALSE	NA
cg26422022	0.0483321	-0.0181841	0.000830591	0.0274398	-3.53575	chr5	121414137	SRFBP1	ENSG00000151304	2871	TRUE	FALSE	FALSE	NA
cg07731871	0.392734	-0.0661722	0.00083071	0.0274398	-3.53571	chr10	18629568	CACNB2	ENSG00000165995	0	FALSE	FALSE	FALSE	NA
cg19468883	0.939235	-0.0067481	0.000830666	0.0274398	-3.53573	chr12	121198447	SPPL3	ENSG00000157837	1865	FALSE	FALSE	FALSE	NA
cg19468883	0.939235	-0.0067481	0.000830666	0.0274398	-3.53573	chr12	121198447	NA	ENSG00000255946	0	FALSE	FALSE	FALSE	NA
cg05372669	0.902382	-0.00852513	0.000830845	0.0274423	-3.53566	chr6	107367103	C6orf203	ENSG00000130349	0	FALSE	FALSE	FALSE	NA
cg17022727	0.623888	0.0332669	0.000831529	0.0274629	3.53539	chr7	99691652	MCM7	ENSG00000166508	0	FALSE	FALSE	FALSE	NA
cg17022727	0.623888	0.0332669	0.000831529	0.0274629	3.53539	chr7	99691652	COPS6	ENSG00000168090	1841	FALSE	FALSE	FALSE	NA
cg17022727	0.623888	0.0332669	0.000831529	0.0274629	3.53539	chr7	99691652	MIR25	ENSG00000207547	385	FALSE	FALSE	FALSE	NA
cg17022727	0.623888	0.0332669	0.000831529	0.0274629	3.53539	chr7	99691652	MIR93	ENSG00000207757	181	FALSE	FALSE	FALSE	NA
cg17022727	0.623888	0.0332669	0.000831529	0.0274629	3.53539	chr7	99691652	MIR106B	ENSG00000208036	0	FALSE	FALSE	FALSE	NA
cg11995282	0.882557	-0.0126351	0.000831669	0.0274655	-3.53533	chr7	16746042	BZW2	ENSG00000136261	0	FALSE	FALSE	FALSE	NA
cg11995282	0.882557	-0.0126351	0.000831669	0.0274655	-3.53533	chr7	16746042	NA	ENSG00000235837	0	FALSE	FALSE	FALSE	NA
cg26481249	0.829009	-0.0478015	0.000832032	0.0274738	-3.53519	chr4	186715058	SORBS2	ENSG00000154556	0	TRUE	FALSE	FALSE	NA
cg22859054	0.380601	-0.0280067	0.00083204	0.0274738	-3.53519	chr6	32847548	NA	ENSG00000234515	0	FALSE	FALSE	FALSE	NA
cg02345417	0.424645	0.0279948	0.00083239	0.0274834	3.53505	chr11	111631732	PPP2R1B	ENSG00000137713	0	TRUE	FALSE	FALSE	NA
cg05812836	0.0863069	-0.0139499	0.000832796	0.0274849	-3.53489	chr4	130015087	SCLT1	ENSG00000151466	331	FALSE	TRUE	FALSE	NA
cg05812836	0.0863069	-0.0139499	0.000832796	0.0274849	-3.53489	chr4	130015087	C4orf33	ENSG00000151470	0	FALSE	TRUE	FALSE	NA
cg00278359	0.705348	-0.039637	0.000832685	0.0274849	-3.53494	chr6	30652829	NRM	ENSG00000137404	2994	FALSE	TRUE	FALSE	NA
cg00278359	0.705348	-0.039637	0.000832685	0.0274849	-3.53494	chr6	30652829	PPP1R18	ENSG00000146112	0	FALSE	TRUE	FALSE	NA
cg11388673	0.822397	0.0625722	0.000832774	0.0274849	3.5349	chr8	144371779	ZNF696	ENSG00000185730	66	FALSE	FALSE	FALSE	NA
cg11388673	0.822397	0.0625722	0.000832774	0.0274849	3.5349	chr8	144371779	NA	ENSG00000272172	789	FALSE	FALSE	FALSE	NA
cg27309677	0.033618	0.00671718	0.000832762	0.0274849	3.53491	chr11	28129805	KIF18A	ENSG00000121621	101	FALSE	TRUE	FALSE	NA
cg27309677	0.033618	0.00671718	0.000832762	0.0274849	3.53491	chr11	28129805	METTL15	ENSG00000169519	0	FALSE	TRUE	FALSE	NA
cg22637890	0.208207	-0.0326717	0.000832521	0.0274849	-3.535	chr11	95954652	MAML2	ENSG00000184384	0	TRUE	FALSE	FALSE	NA
cg24720441	0.0476935	-0.0134252	0.000832635	0.0274849	-3.53496	chr19	4535405	LRG1	ENSG00000171236	1008	FALSE	FALSE	FALSE	NA
cg24720441	0.0476935	-0.0134252	0.000832635	0.0274849	-3.53496	chr19	4535405	PLIN5	ENSG00000214456	168	FALSE	FALSE	FALSE	NA
cg24720441	0.0476935	-0.0134252	0.000832635	0.0274849	-3.53496	chr19	4535405	NA	ENSG00000267385	0	FALSE	FALSE	FALSE	NA
cg21627412	0.0519557	-0.0101317	0.000832897	0.0274862	-3.53486	chr13	96297281	DZIP1	ENSG00000134874	323	FALSE	FALSE	FALSE	NA
cg21627412	0.0519557	-0.0101317	0.000832897	0.0274862	-3.53486	chr13	96297281	DNAJC3-DT	ENSG00000247400	3705	FALSE	FALSE	FALSE	NA
cg01889897	0.0473569	-0.0197667	0.000833108	0.0274912	-3.53477	chr14	104387210	ATP5MPL	ENSG00000156411	0	FALSE	TRUE	FALSE	NA
cg19743891	0.750516	0.0303194	0.000833261	0.0274942	3.53471	chr1	26644573	UBXN11	ENSG00000158062	0	FALSE	FALSE	FALSE	NA
cg19743891	0.750516	0.0303194	0.000833261	0.0274942	3.53471	chr1	26644573	CD52	ENSG00000169442	0	FALSE	FALSE	FALSE	NA
cg19743891	0.750516	0.0303194	0.000833261	0.0274942	3.53471	chr1	26644573	CRYBG2	ENSG00000176092	3615	FALSE	FALSE	FALSE	NA
cg02967546	0.0482695	0.00627916	0.000833653	0.0275052	3.53456	chr17	1619451	WDR81	ENSG00000167716	365	FALSE	TRUE	FALSE	NA
cg02967546	0.0482695	0.00627916	0.000833653	0.0275052	3.53456	chr17	1619451	MIR22HG	ENSG00000186594	0	FALSE	TRUE	FALSE	NA
cg10121508	0.0663221	-0.00994655	0.000834032	0.0275157	-3.53441	chr22	29702026	GAS2L1	ENSG00000185340	545	FALSE	FALSE	FALSE	NA
cg11847956	0.380742	0.0255772	0.000834495	0.027527	3.53423	chr5	173198447	NA	ENSG00000287003	0	TRUE	FALSE	FALSE	NA
cg20608100	0.729611	-0.0432756	0.000834488	0.027527	-3.53424	chr19	39797750	LRFN1	ENSG00000128011	0	TRUE	FALSE	FALSE	NA
cg00964484	0.182188	0.0368187	0.000834652	0.027529	3.53417	chr16	29625235	NA	ENSG00000260133	4870	FALSE	TRUE	FALSE	NA
cg00964484	0.182188	0.0368187	0.000834652	0.027529	3.53417	chr16	29625235	NA	ENSG00000260727	273	FALSE	TRUE	FALSE	NA
cg18546437	0.694374	-0.0326753	0.000834749	0.0275294	-3.53413	chr22	37308423	CSF2RB	ENSG00000100368	1246	TRUE	FALSE	FALSE	NA
cg14206882	0.881653	-0.0136932	0.00083496	0.0275344	-3.53405	chr1	209602955	MIR205HG	ENSG00000230937	0	TRUE	FALSE	FALSE	NA
cg26199493	0.0393058	-0.00759686	0.000835044	0.0275352	-3.53402	chr1	226497589	LIN9	ENSG00000183814	18	FALSE	FALSE	FALSE	NA
cg20966270	0.389598	-0.0545909	0.000835452	0.0275424	-3.53386	chr1	110752047	KCNC4	ENSG00000116396	1917	FALSE	FALSE	FALSE	NA
cg20966270	0.389598	-0.0545909	0.000835452	0.0275424	-3.53386	chr1	110752047	NA	ENSG00000224965	0	FALSE	FALSE	FALSE	NA
cg26206948	0.336621	0.0222282	0.000835398	0.0275424	3.53388	chr5	172663731	NKX2-5	ENSG00000183072	1416	TRUE	FALSE	FALSE	NA
cg24425727	0.437305	-0.0844523	0.000835506	0.0275424	-3.53384	chr6	36645648	CDKN1A	ENSG00000124762	0	TRUE	FALSE	FALSE	NA
cg24425727	0.437305	-0.0844523	0.000835506	0.0275424	-3.53384	chr6	36645648	NA	ENSG00000213500	2600	TRUE	FALSE	FALSE	NA
cg24425727	0.437305	-0.0844523	0.000835506	0.0275424	-3.53384	chr6	36645648	NA	ENSG00000251864	4926	TRUE	FALSE	FALSE	NA
cg24425727	0.437305	-0.0844523	0.000835506	0.0275424	-3.53384	chr6	36645648	PANDAR	ENSG00000281450	2744	TRUE	FALSE	FALSE	NA
cg24425727	0.437305	-0.0844523	0.000835506	0.0275424	-3.53384	chr6	36645648	DINOL	ENSG00000285244	0	TRUE	FALSE	FALSE	NA
cg14647253	0.651252	0.0296604	0.000835634	0.0275447	3.53379	chr9	136290948	ADAMTS13	ENSG00000160323	0	FALSE	FALSE	FALSE	NA
cg09942463	0.835284	-0.0197702	0.000835725	0.0275457	-3.53376	chr4	905223	GAK	ENSG00000178950	0	FALSE	FALSE	FALSE	NA
cg20402210	0.57695	-0.0334248	0.000835882	0.0275489	-3.53369	chr11	2697527	KCNQ1	ENSG00000053918	0	FALSE	FALSE	TRUE	Maternal
cg20402210	0.57695	-0.0334248	0.000835882	0.0275489	-3.53369	chr11	2697527	KCNQ1OT1	ENSG00000269821	0	FALSE	FALSE	TRUE	Paternal
cg22142922	0.436037	0.0248707	0.000836105	0.0275542	3.53361	chr11	69969430	ANO1	ENSG00000131620	0	TRUE	FALSE	TRUE	Maternal
cg25320587	0.923846	-0.0105074	0.000836169	0.0275544	-3.53358	chr6	1684567	GMDS	ENSG00000112699	0	FALSE	FALSE	FALSE	NA
cg05460965	0.571454	-0.0602648	0.000836336	0.0275579	-3.53352	chr6	36645100	CDKN1A	ENSG00000124762	0	TRUE	FALSE	FALSE	NA
cg05460965	0.571454	-0.0602648	0.000836336	0.0275579	-3.53352	chr6	36645100	NA	ENSG00000213500	2052	TRUE	FALSE	FALSE	NA
cg05460965	0.571454	-0.0602648	0.000836336	0.0275579	-3.53352	chr6	36645100	NA	ENSG00000251864	4378	TRUE	FALSE	FALSE	NA
cg05460965	0.571454	-0.0602648	0.000836336	0.0275579	-3.53352	chr6	36645100	PANDAR	ENSG00000281450	2196	TRUE	FALSE	FALSE	NA
cg05460965	0.571454	-0.0602648	0.000836336	0.0275579	-3.53352	chr6	36645100	DINOL	ENSG00000285244	285	TRUE	FALSE	FALSE	NA
cg09908110	0.520052	-0.0527279	0.000836533	0.0275624	-3.53344	chr11	63828713	MACROD1	ENSG00000133315	0	TRUE	FALSE	FALSE	NA
cg09908110	0.520052	-0.0527279	0.000836533	0.0275624	-3.53344	chr11	63828713	NA	ENSG00000256824	0	TRUE	FALSE	FALSE	NA
cg22088670	0.0433638	0.00809127	0.000836616	0.0275632	3.53341	chr22	30685666	TBC1D10A	ENSG00000099992	2312	FALSE	TRUE	FALSE	NA
cg22088670	0.0433638	0.00809127	0.000836616	0.0275632	3.53341	chr22	30685666	CASTOR1	ENSG00000239282	49	FALSE	TRUE	FALSE	NA
cg22088670	0.0433638	0.00809127	0.000836616	0.0275632	3.53341	chr22	30685666	NA	ENSG00000248751	0	FALSE	TRUE	FALSE	NA
cg26908328	0.160133	-0.0274866	0.000836803	0.0275673	-3.53334	chr5	79552537	SERINC5	ENSG00000164300	669	FALSE	TRUE	FALSE	NA
cg06153927	0.421614	0.0224174	0.000837209	0.0275787	3.53318	chr6	170578855	NA	ENSG00000227508	2706	TRUE	FALSE	FALSE	NA
cg06153927	0.421614	0.0224174	0.000837209	0.0275787	3.53318	chr6	170578855	LOC285804	ENSG00000271820	0	TRUE	FALSE	FALSE	NA
cg13109397	0.0528107	-0.00937176	0.000837296	0.0275796	-3.53315	chr2	202101205	CASP8	ENSG00000064012	0	FALSE	TRUE	FALSE	NA
cg21302622	0.318997	-0.0227026	0.000837373	0.0275801	-3.53312	chr2	209271234	PTH2R	ENSG00000144407	0	TRUE	FALSE	FALSE	NA
cg22886089	0.0564482	0.0151888	0.000837511	0.0275827	3.53306	chr15	51973591	SCG3	ENSG00000104112	97	FALSE	FALSE	FALSE	NA
cg07572930	0.628794	0.0304548	0.000837606	0.0275838	3.53303	chr16	81527107	CMIP	ENSG00000153815	0	TRUE	FALSE	FALSE	NA
cg00417131	0.64149	0.0259312	0.000839177	0.0276316	3.53242	chr6	89828674	SRSF12	ENSG00000154548	883	FALSE	FALSE	FALSE	NA
cg08304525	0.887524	-0.0183842	0.000839125	0.0276316	-3.53244	chr19	45895397	PPP1R13L	ENSG00000104881	0	FALSE	FALSE	FALSE	NA
cg09575258	0.0681763	0.0147035	0.000839356	0.0276355	3.53235	chr5	175084718	HRH2	ENSG00000113749	314	FALSE	TRUE	FALSE	NA
cg19054685	0.443829	-0.0255603	0.000839828	0.027649	-3.53217	chr6	30894071	VARS2	ENSG00000137411	0	FALSE	FALSE	FALSE	NA
cg00928816	0.189358	-0.0480815	0.000839996	0.027652	-3.5321	chr10	63809098	ARID5B	ENSG00000150347	0	FALSE	FALSE	FALSE	NA
cg26632776	0.078664	0.0108371	0.00084004	0.027652	3.53208	chr21	45875534	LRRC3	ENSG00000160233	0	FALSE	FALSE	FALSE	NA
cg26632776	0.078664	0.0108371	0.00084004	0.027652	3.53208	chr21	45875534	LRRC3-DT	ENSG00000229356	366	FALSE	FALSE	FALSE	NA
cg01789962	0.82341	-0.02623	0.000840644	0.0276691	-3.53185	chr4	132671715	NA	ENSG00000251676	0	FALSE	FALSE	FALSE	NA
cg07227033	0.199898	-0.0266494	0.000840679	0.0276691	-3.53184	chr7	12725802	ARL4A	ENSG00000122644	678	FALSE	FALSE	FALSE	NA
cg07227033	0.199898	-0.0266494	0.000840679	0.0276691	-3.53184	chr7	12725802	NA	ENSG00000271253	143	FALSE	FALSE	FALSE	NA
cg15201599	0.0293546	0.00514101	0.000840934	0.0276735	3.53174	chr13	46039584	COG3	ENSG00000136152	0	FALSE	TRUE	FALSE	NA
cg26136534	0.883645	-0.0351886	0.000840899	0.0276735	-3.53175	chr19	19369197	HAPLN4	ENSG00000187664	0	FALSE	FALSE	FALSE	NA
cg26136534	0.883645	-0.0351886	0.000840899	0.0276735	-3.53175	chr19	19369197	NA	ENSG00000267629	0	FALSE	FALSE	FALSE	NA
cg26136534	0.883645	-0.0351886	0.000840899	0.0276735	-3.53175	chr19	19369197	NA	ENSG00000280282	2246	FALSE	FALSE	FALSE	NA
cg10849141	0.761599	0.0262706	0.000841617	0.0276921	3.53147	chr2	235857656	SH3BP4	ENSG00000130147	3004	FALSE	FALSE	FALSE	NA
cg12642246	0.542897	-0.0306327	0.000841622	0.0276921	-3.53147	chr17	46059753	CDK5RAP3	ENSG00000108465	605	FALSE	FALSE	FALSE	NA
cg12642246	0.542897	-0.0306327	0.000841622	0.0276921	-3.53147	chr17	46059753	NA	ENSG00000263798	650	FALSE	FALSE	FALSE	NA
cg12642246	0.542897	-0.0306327	0.000841622	0.0276921	-3.53147	chr17	46059753	NA	ENSG00000264701	0	FALSE	FALSE	FALSE	NA
cg03933131	0.392699	-0.0252692	0.000841762	0.0276948	-3.53142	chr3	46506483	LTF	ENSG00000012223	0	TRUE	FALSE	FALSE	NA
cg17095147	0.861332	0.0224263	0.000841831	0.027695	3.53139	chr4	10101400	WDR1	ENSG00000071127	0	FALSE	TRUE	FALSE	NA
cg13371740	0.338774	-0.0282271	0.000842031	0.0276996	-3.53132	chr1	212839233	NA	ENSG00000237980	252	TRUE	FALSE	FALSE	NA
cg08240571	0.409967	-0.0191271	0.000842286	0.027706	-3.53122	chr16	87970654	CA5A	ENSG00000174990	467	FALSE	FALSE	FALSE	NA
cg01678313	0.659866	-0.0369079	0.000842708	0.0277144	-3.53105	chr3	13083892	IQSEC1	ENSG00000144711	0	FALSE	FALSE	FALSE	NA
cg06484360	0.0556056	-0.00972233	0.000842612	0.0277144	-3.53109	chr19	18434522	LSM4	ENSG00000130520	437	FALSE	TRUE	FALSE	NA
cg05128341	0.641919	0.0247159	0.000842929	0.0277192	3.53097	chr16	28562421	SGF29	ENSG00000176476	2814	FALSE	FALSE	FALSE	NA
cg05128341	0.641919	0.0247159	0.000842929	0.0277192	3.53097	chr16	28562421	NA	ENSG00000271495	2441	FALSE	FALSE	FALSE	NA
cg05128341	0.641919	0.0247159	0.000842929	0.0277192	3.53097	chr16	28562421	NA	ENSG00000275441	2608	FALSE	FALSE	FALSE	NA
cg26062113	0.0463578	0.0101099	0.000843138	0.0277241	3.53089	chr19	30335247	NA	ENSG00000286538	2521	FALSE	FALSE	FALSE	NA
cg14138132	0.0657759	-0.0192892	0.000843394	0.0277305	-3.53079	chr6	31704375	MSH5	ENSG00000204410	3078	FALSE	TRUE	FALSE	NA
cg14138132	0.0657759	-0.0192892	0.000843394	0.0277305	-3.53079	chr6	31704375	CLIC1	ENSG00000213719	0	FALSE	TRUE	FALSE	NA
cg14138132	0.0657759	-0.0192892	0.000843394	0.0277305	-3.53079	chr6	31704375	MSH5-SAPCD1	ENSG00000255152	3421	FALSE	TRUE	FALSE	NA
cg21574822	0.28529	-0.0455669	0.000843497	0.0277305	-3.53075	chr4	2431998	CFAP99	ENSG00000206113	0	FALSE	FALSE	FALSE	NA
cg20995304	0.702475	-0.0543355	0.000843516	0.0277305	-3.53074	chr12	48196167	HDAC7	ENSG00000061273	0	TRUE	TRUE	FALSE	NA
cg16503797	0.658517	0.0555286	0.000844156	0.0277495	3.5305	chr18	19476805	NA	ENSG00000264149	2847	FALSE	FALSE	FALSE	NA
cg17566175	0.281207	-0.0353316	0.00084424	0.0277503	-3.53046	chr6	56389866	DST	ENSG00000151914	0	TRUE	FALSE	FALSE	NA
cg21909782	0.543133	-0.0172454	0.000844528	0.0277567	-3.53035	chr11	17249882	NUCB2	ENSG00000070081	0	FALSE	FALSE	FALSE	NA
cg21909782	0.543133	-0.0172454	0.000844528	0.0277567	-3.53035	chr11	17249882	NA	ENSG00000197149	0	FALSE	FALSE	FALSE	NA
cg24933709	0.386709	0.0222705	0.000844839	0.027764	3.53023	chr7	149120687	NA	ENSG00000261842	0	TRUE	TRUE	FALSE	NA
cg04555836	0.0573816	0.00839787	0.000845096	0.0277684	3.53014	chr6	76458633	MYO6	ENSG00000196586	275	FALSE	TRUE	FALSE	NA
cg04555836	0.0573816	0.00839787	0.000845096	0.0277684	3.53014	chr6	76458633	NA	ENSG00000285401	4076	FALSE	TRUE	FALSE	NA
cg15087147	0.348221	-0.0311757	0.00084509	0.0277684	-3.53014	chr7	127672169	LRRC4	ENSG00000128594	8	FALSE	FALSE	FALSE	NA
cg15087147	0.348221	-0.0311757	0.00084509	0.0277684	-3.53014	chr7	127672169	SND1	ENSG00000197157	0	FALSE	FALSE	FALSE	NA
cg24969820	0.287962	-0.0251128	0.000845374	0.0277756	-3.53003	chr3	98497864	ST3GAL6	ENSG00000064225	0	TRUE	FALSE	FALSE	NA
cg24969820	0.287962	-0.0251128	0.000845374	0.0277756	-3.53003	chr3	98497864	NA	ENSG00000249274	3167	TRUE	FALSE	FALSE	NA
cg03075683	0.0505519	-0.0108324	0.000845463	0.0277765	-3.52999	chr16	11038168	CLEC16A	ENSG00000038532	252	FALSE	TRUE	FALSE	NA
cg03075683	0.0505519	-0.0108324	0.000845463	0.0277765	-3.52999	chr16	11038168	CIITA	ENSG00000179583	1289	FALSE	TRUE	FALSE	NA
cg03075683	0.0505519	-0.0108324	0.000845463	0.0277765	-3.52999	chr16	11038168	DEXI	ENSG00000182108	1842	FALSE	TRUE	FALSE	NA
cg18963239	0.631034	0.0467609	0.000846001	0.0277922	3.52979	chr17	3861144	ATP2A3	ENSG00000074370	0	TRUE	FALSE	FALSE	NA
cg27546682	0.0892775	-0.0301163	0.000846146	0.0277949	-3.52973	chr1	36851860	LSM10	ENSG00000181817	4978	FALSE	TRUE	FALSE	NA
cg27546682	0.0892775	-0.0301163	0.000846146	0.0277949	-3.52973	chr1	36851860	STK40	ENSG00000196182	362	FALSE	TRUE	FALSE	NA
cg00155052	0.0750607	-0.0172798	0.000846214	0.0277952	-3.52971	chr12	125051384	NCOR2	ENSG00000196498	0	FALSE	FALSE	FALSE	NA
cg00155052	0.0750607	-0.0172798	0.000846214	0.0277952	-3.52971	chr12	125051384	NA	ENSG00000279334	4554	FALSE	FALSE	FALSE	NA
cg20157985	0.907425	-0.00983874	0.000846338	0.0277973	-3.52966	chr8	95457195	RAD54B	ENSG00000197275	0	TRUE	FALSE	FALSE	NA
cg01080902	0.207076	-0.0254062	0.00084646	0.0277993	-3.52961	chr19	44039870	ZNF575	ENSG00000176472	0	FALSE	TRUE	FALSE	NA
cg25443512	0.566679	-0.0256318	0.000846846	0.0278032	-3.52946	chr5	97728038	NA	ENSG00000250221	0	FALSE	FALSE	FALSE	NA
cg08992229	0.796761	-0.048708	0.000846755	0.0278032	-3.5295	chr7	126866923	GRM8	ENSG00000179603	0	TRUE	FALSE	FALSE	NA
cg08992229	0.796761	-0.048708	0.000846755	0.0278032	-3.5295	chr7	126866923	LOC101928333	ENSG00000236340	0	TRUE	FALSE	FALSE	NA
cg08431749	0.875969	-0.0290978	0.000846692	0.0278032	-3.52952	chr7	157410978	PTPRN2	ENSG00000155093	0	FALSE	FALSE	FALSE	NA
cg08431749	0.875969	-0.0290978	0.000846692	0.0278032	-3.52952	chr7	157410978	LOC105375614	ENSG00000222012	0	FALSE	FALSE	FALSE	NA
cg23776186	0.0495885	0.00644414	0.000846885	0.0278032	3.52945	chr15	57599066	LINC00926	ENSG00000247982	0	TRUE	TRUE	FALSE	NA
cg13786089	0.0797049	0.0217814	0.000846869	0.0278032	3.52945	chr19	3869086	ZFR2	ENSG00000105278	49	FALSE	FALSE	FALSE	NA
cg13786089	0.0797049	0.0217814	0.000846869	0.0278032	3.52945	chr19	3869086	NA	ENSG00000266989	1902	FALSE	FALSE	FALSE	NA
cg18522284	0.0311952	0.00634407	0.000847268	0.0278138	3.5293	chr2	70781310	TGFA	ENSG00000163235	0	TRUE	TRUE	FALSE	NA
cg06528340	0.928678	-0.00785078	0.000847698	0.0278259	-3.52914	chr1	1602685	SLC35E2B	ENSG00000189339	0	FALSE	FALSE	FALSE	NA
cg06528340	0.928678	-0.00785078	0.000847698	0.0278259	-3.52914	chr1	1602685	NA	ENSG00000269737	743	FALSE	FALSE	FALSE	NA
cg06436508	0.85806	-0.0169624	0.000847864	0.0278294	-3.52907	chr17	56619769	SEPTIN4	ENSG00000108387	1589	FALSE	FALSE	FALSE	NA
cg06436508	0.85806	-0.0169624	0.000847864	0.0278294	-3.52907	chr17	56619769	SEPTIN4	ENSG00000181013	0	FALSE	FALSE	FALSE	NA
cg06436508	0.85806	-0.0169624	0.000847864	0.0278294	-3.52907	chr17	56619769	SEPTIN4-AS1	ENSG00000264672	0	FALSE	FALSE	FALSE	NA
cg08493879	0.0573477	-0.00741605	0.000848282	0.0278391	-3.52891	chr7	151722810	GALNT11	ENSG00000178234	0	FALSE	TRUE	FALSE	NA
cg01614723	0.817706	-0.0184173	0.000848485	0.0278418	-3.52884	chr5	40908778	C7	ENSG00000112936	575	FALSE	FALSE	FALSE	NA
cg01614723	0.817706	-0.0184173	0.000848485	0.0278418	-3.52884	chr5	40908778	NA	ENSG00000253098	2390	FALSE	FALSE	FALSE	NA
cg14314653	0.0596232	0.0105821	0.000848487	0.0278418	3.52883	chr6	105584709	BVES	ENSG00000112276	0	FALSE	FALSE	FALSE	NA
cg14314653	0.0596232	0.0105821	0.000848487	0.0278418	3.52883	chr6	105584709	BVES-AS1	ENSG00000203808	0	FALSE	FALSE	FALSE	NA
cg19639427	0.542985	0.026596	0.000848662	0.0278456	3.52877	chr1	160342957	NHLH1	ENSG00000171786	320	FALSE	FALSE	FALSE	NA
cg27180636	0.634054	-0.0578097	0.000848766	0.027847	-3.52873	chr3	75715783	FRG2C	ENSG00000172969	0	FALSE	FALSE	FALSE	NA
cg27180636	0.634054	-0.0578097	0.000848766	0.027847	-3.52873	chr3	75715783	NA	ENSG00000236138	2298	FALSE	FALSE	FALSE	NA
cg27180636	0.634054	-0.0578097	0.000848766	0.027847	-3.52873	chr3	75715783	NA	ENSG00000243422	0	FALSE	FALSE	FALSE	NA
cg19239018	0.0603414	-0.0191692	0.000848863	0.0278475	-3.52869	chr1	27227109	NUDC	ENSG00000090273	0	FALSE	TRUE	FALSE	NA
cg19239018	0.0603414	-0.0191692	0.000848863	0.0278475	-3.52869	chr1	27227109	GPATCH3	ENSG00000198746	150	FALSE	TRUE	FALSE	NA
cg13341380	0.181514	-0.0281073	0.000848904	0.0278475	-3.52868	chr17	33701529	SLFN11	ENSG00000172716	808	TRUE	TRUE	FALSE	NA
cg13341380	0.181514	-0.0281073	0.000848904	0.0278475	-3.52868	chr17	33701529	NA	ENSG00000267315	2905	TRUE	TRUE	FALSE	NA
cg22383924	0.524069	-0.0405954	0.000849394	0.0278596	-3.52849	chr1	3590479	TP73	ENSG00000078900	0	FALSE	FALSE	TRUE	Maternal
cg00154957	0.662212	0.0343321	0.000849679	0.0278629	3.52838	chr1	109850562	SORT1	ENSG00000134243	1627	FALSE	FALSE	FALSE	NA
cg00154957	0.662212	0.0343321	0.000849679	0.0278629	3.52838	chr1	109850562	MYBPHL	ENSG00000221986	928	FALSE	FALSE	FALSE	NA
cg08295661	0.429214	-0.0527962	0.000849631	0.0278629	-3.5284	chr10	127769903	ADAM12	ENSG00000148848	0	TRUE	FALSE	FALSE	NA
cg26761572	0.536242	-0.0270506	0.000849643	0.0278629	-3.52839	chr16	2766247	PRSS27	ENSG00000172382	0	FALSE	FALSE	FALSE	NA
cg26761572	0.536242	-0.0270506	0.000849643	0.0278629	-3.52839	chr16	2766247	NA	ENSG00000222055	3145	FALSE	FALSE	FALSE	NA
cg26542796	0.83174	-0.0234185	0.00084985	0.0278666	-3.52831	chr5	72148356	TNPO1	ENSG00000083312	0	FALSE	FALSE	FALSE	NA
cg24755503	0.2805	-0.0481274	0.000849921	0.0278669	-3.52829	chr5	140706252	PCDHGA1	ENSG00000204956	3885	FALSE	TRUE	FALSE	NA
cg24755503	0.2805	-0.0481274	0.000849921	0.0278669	-3.52829	chr5	140706252	NA	ENSG00000272070	0	FALSE	TRUE	FALSE	NA
cg24755503	0.2805	-0.0481274	0.000849921	0.0278669	-3.52829	chr5	140706252	NA	ENSG00000288095	699	FALSE	TRUE	FALSE	NA
cg14479198	0.600982	-0.0411842	0.000849987	0.027867	-3.52826	chr5	80255793	RASGRF2	ENSG00000113319	388	FALSE	FALSE	FALSE	NA
cg14479198	0.600982	-0.0411842	0.000849987	0.027867	-3.52826	chr5	80255793	RASGRF2-AS1	ENSG00000251450	0	FALSE	FALSE	FALSE	NA
cg12430701	0.870107	-0.0199364	0.000850119	0.0278694	-3.52821	chr2	10441972	HPCAL1	ENSG00000115756	1042	FALSE	FALSE	FALSE	NA
cg12430701	0.870107	-0.0199364	0.000850119	0.0278694	-3.52821	chr2	10441972	NA	ENSG00000285872	0	FALSE	FALSE	FALSE	NA
cg23517752	0.724181	-0.0281539	0.000850267	0.0278722	-3.52815	chr12	2021945	CACNA2D4	ENSG00000151062	0	FALSE	FALSE	FALSE	NA
cg17822325	0.710039	0.0402582	0.00085125	0.0279024	3.52778	chr1	31896462	SERINC2	ENSG00000168528	0	FALSE	FALSE	FALSE	NA
cg02736908	0.569312	-0.0391738	0.000851328	0.027903	-3.52775	chr17	29887376	MIR193A	ENSG00000207614	273	FALSE	FALSE	FALSE	NA
cg02736908	0.569312	-0.0391738	0.000851328	0.027903	-3.52775	chr17	29887376	NA	ENSG00000221038	3410	FALSE	FALSE	FALSE	NA
cg02736908	0.569312	-0.0391738	0.000851328	0.027903	-3.52775	chr17	29887376	NA	ENSG00000278546	0	FALSE	FALSE	FALSE	NA
cg10333415	0.892271	-0.0128949	0.000851646	0.0279094	-3.52763	chr3	194934502	XXYLT1	ENSG00000173950	0	TRUE	FALSE	FALSE	NA
cg10333415	0.892271	-0.0128949	0.000851646	0.0279094	-3.52763	chr3	194934502	NA	ENSG00000206600	1013	TRUE	FALSE	FALSE	NA
cg11964474	0.694172	-0.0264555	0.000851798	0.0279124	-3.52757	chr17	41278655	BRCA1	ENSG00000012048	0	FALSE	FALSE	FALSE	NA
cg11964474	0.694172	-0.0264555	0.000851798	0.0279124	-3.52757	chr17	41278655	NBR2	ENSG00000198496	0	FALSE	FALSE	FALSE	NA
cg11964474	0.694172	-0.0264555	0.000851798	0.0279124	-3.52757	chr17	41278655	NA	ENSG00000285057	4569	FALSE	FALSE	FALSE	NA
cg04084295	0.0510386	0.00996895	0.000851972	0.0279161	3.5275	chr6	127840328	C6orf58	ENSG00000184530	271	FALSE	FALSE	FALSE	NA
cg04084295	0.0510386	0.00996895	0.000851972	0.0279161	3.5275	chr6	127840328	SOGA3	ENSG00000214338	0	FALSE	FALSE	FALSE	NA
cg04084295	0.0510386	0.00996895	0.000851972	0.0279161	3.5275	chr6	127840328	SOGA3	ENSG00000255330	181	FALSE	FALSE	FALSE	NA
cg03143060	0.828584	-0.0261404	0.000852226	0.0279184	-3.52741	chr3	52805638	NEK4	ENSG00000114904	675	FALSE	TRUE	FALSE	NA
cg01059047	0.444918	0.0253577	0.000852205	0.0279184	3.52741	chr17	34097545	TAF15	ENSG00000270647	0	FALSE	FALSE	FALSE	NA
cg01059047	0.444918	0.0253577	0.000852205	0.0279184	3.52741	chr17	34097545	MMP28	ENSG00000271447	0	FALSE	FALSE	FALSE	NA
cg20209891	0.603924	-0.0336767	0.000852116	0.0279184	-3.52745	chr22	43806614	MPPED1	ENSG00000186732	587	FALSE	FALSE	FALSE	NA
cg20209891	0.603924	-0.0336767	0.000852116	0.0279184	-3.52745	chr22	43806614	LINC01639	ENSG00000236117	926	FALSE	FALSE	FALSE	NA
cg17742559	0.698628	0.0307682	0.000852416	0.0279226	3.52733	chr17	27068495	TRAF4	ENSG00000076604	2527	FALSE	FALSE	FALSE	NA
cg17742559	0.698628	0.0307682	0.000852416	0.0279226	3.52733	chr17	27068495	NEK8	ENSG00000160602	0	FALSE	FALSE	FALSE	NA
cg17742559	0.698628	0.0307682	0.000852416	0.0279226	3.52733	chr17	27068495	NA	ENSG00000265073	0	FALSE	FALSE	FALSE	NA
cg17742559	0.698628	0.0307682	0.000852416	0.0279226	3.52733	chr17	27068495	NA	ENSG00000265474	4091	FALSE	FALSE	FALSE	NA
cg19545116	0.045454	0.0119183	0.000852523	0.0279241	3.52729	chr5	131132943	FNIP1	ENSG00000217128	186	FALSE	TRUE	FALSE	NA
cg19545116	0.045454	0.0119183	0.000852523	0.0279241	3.52729	chr5	131132943	NA	ENSG00000273217	266	FALSE	TRUE	FALSE	NA
cg19545116	0.045454	0.0119183	0.000852523	0.0279241	3.52729	chr5	131132943	NA	ENSG00000279584	164	FALSE	TRUE	FALSE	NA
cg02336762	0.596916	0.0411349	0.000852761	0.0279299	3.5272	chr12	118313990	KSR2	ENSG00000171435	0	FALSE	FALSE	FALSE	NA
cg20141751	0.0319646	0.00704133	0.00085284	0.0279305	3.52717	chr3	52740234	GLT8D1	ENSG00000016864	185	FALSE	TRUE	FALSE	NA
cg20141751	0.0319646	0.00704133	0.00085284	0.0279305	3.52717	chr3	52740234	SPCS1	ENSG00000114902	0	FALSE	TRUE	FALSE	NA
cg20141751	0.0319646	0.00704133	0.00085284	0.0279305	3.52717	chr3	52740234	NEK4	ENSG00000114904	2225	FALSE	TRUE	FALSE	NA
cg26144569	0.220394	-0.0385347	0.000853357	0.0279374	-3.52698	chr2	38304804	CYP1B1	ENSG00000138061	0	TRUE	FALSE	FALSE	NA
cg26144569	0.220394	-0.0385347	0.000853357	0.0279374	-3.52698	chr2	38304804	CYP1B1-AS1	ENSG00000232973	0	TRUE	FALSE	FALSE	NA
cg19004465	0.595473	-0.0525133	0.000853305	0.0279374	-3.527	chr17	77925136	TBC1D16	ENSG00000167291	0	FALSE	FALSE	FALSE	NA
cg19004465	0.595473	-0.0525133	0.000853305	0.0279374	-3.527	chr17	77925136	NA	ENSG00000275516	1325	FALSE	FALSE	FALSE	NA
cg26551026	0.89678	-0.0119886	0.000853217	0.0279374	-3.52703	chr18	20717693	CABLES1	ENSG00000134508	0	FALSE	FALSE	FALSE	NA
cg26551026	0.89678	-0.0119886	0.000853217	0.0279374	-3.52703	chr18	20717693	NA	ENSG00000222999	1216	FALSE	FALSE	FALSE	NA
cg06430572	0.0502301	0.00854825	0.000853261	0.0279374	3.52701	chr21	46221894	UBE2G2	ENSG00000184787	152	FALSE	TRUE	FALSE	NA
cg06430572	0.0502301	0.00854825	0.000853261	0.0279374	3.52701	chr21	46221894	SUMO3	ENSG00000184900	3637	FALSE	TRUE	FALSE	NA
cg06430572	0.0502301	0.00854825	0.000853261	0.0279374	3.52701	chr21	46221894	NA	ENSG00000236519	597	FALSE	TRUE	FALSE	NA
cg11231864	0.597216	-0.0274815	0.000853911	0.0279536	-3.52676	chr2	114361925	NA	ENSG00000236397	3086	FALSE	TRUE	FALSE	NA
cg11231864	0.597216	-0.0274815	0.000853911	0.0279536	-3.52676	chr2	114361925	NA	ENSG00000279267	1518	FALSE	TRUE	FALSE	NA
cg11231864	0.597216	-0.0274815	0.000853911	0.0279536	-3.52676	chr2	114361925	NA	ENSG00000279928	3085	FALSE	TRUE	FALSE	NA
cg14032089	0.397062	-0.0825667	0.000854327	0.0279632	-3.52661	chr17	57917589	VMP1	ENSG00000062716	0	FALSE	FALSE	FALSE	NA
cg14032089	0.397062	-0.0825667	0.000854327	0.0279632	-3.52661	chr17	57917589	NA	ENSG00000199004	1037	FALSE	FALSE	FALSE	NA
cg19044419	0.151725	-0.0212236	0.000854291	0.0279632	-3.52662	chr19	17727963	UNC13A	ENSG00000130477	0	TRUE	FALSE	FALSE	NA
cg19044419	0.151725	-0.0212236	0.000854291	0.0279632	-3.52662	chr19	17727963	NA	ENSG00000269752	2723	TRUE	FALSE	FALSE	NA
cg11201447	0.894857	-0.0146121	0.00085459	0.0279678	-3.52651	chr8	128808063	PVT1	ENSG00000249859	0	FALSE	FALSE	FALSE	NA
cg20810198	0.198193	-0.0268153	0.000854559	0.0279678	-3.52652	chr20	56136053	PCK1	ENSG00000124253	82	FALSE	FALSE	FALSE	NA
cg18831371	0.0464857	0.0150082	0.000854878	0.0279723	3.5264	chr5	176037325	GPRIN1	ENSG00000169258	167	FALSE	FALSE	FALSE	NA
cg05998577	0.677963	-0.0279682	0.000854794	0.0279723	-3.52643	chr5	176781490	RGS14	ENSG00000169220	3434	FALSE	FALSE	FALSE	NA
cg05998577	0.677963	-0.0279682	0.000854794	0.0279723	-3.52643	chr5	176781490	LMAN2	ENSG00000169223	2820	FALSE	FALSE	FALSE	NA
cg27054655	0.351767	-0.02865	0.000854912	0.0279723	-3.52638	chr5	178772969	ADAMTS2	ENSG00000087116	506	FALSE	FALSE	FALSE	NA
cg09214300	0.619334	-0.0323984	0.000855003	0.0279733	-3.52635	chr11	1248692	MUC5B	ENSG00000117983	0	FALSE	FALSE	FALSE	NA
cg20084219	0.519663	-0.0942862	0.000855316	0.0279815	-3.52623	chr17	36997449	C17orf98	ENSG00000275489	0	FALSE	FALSE	FALSE	NA
cg03721387	0.840531	-0.019803	0.000855518	0.0279843	-3.52615	chr21	31654005	KRTAP24-1	ENSG00000188694	0	FALSE	FALSE	FALSE	NA
cg01912455	0.923705	-0.0137701	0.000855524	0.0279843	-3.52615	chr22	24128528	MMP11	ENSG00000099953	2024	FALSE	FALSE	FALSE	NA
cg01912455	0.923705	-0.0137701	0.000855524	0.0279843	-3.52615	chr22	24128528	SMARCB1	ENSG00000099956	589	FALSE	FALSE	FALSE	NA
cg12055258	0.782171	-0.0307091	0.000855868	0.0279928	-3.52602	chr7	121651766	PTPRZ1	ENSG00000106278	0	FALSE	FALSE	FALSE	NA
cg08633345	0.593302	-0.0372834	0.000855907	0.0279928	-3.52601	chr10	106340169	LOC105378464	ENSG00000237761	0	FALSE	FALSE	FALSE	NA
cg08114265	0.670575	-0.0379698	0.000856092	0.0279969	-3.52594	chr6	112052356	FYN	ENSG00000010810	0	TRUE	FALSE	FALSE	NA
cg20071427	0.536937	-0.0324038	0.000856425	0.0280058	-3.52581	chr19	54058085	ZNF331	ENSG00000130844	0	FALSE	FALSE	FALSE	NA
cg14086033	0.0523751	-0.0193442	0.000856594	0.0280093	-3.52575	chr11	61559821	MYRF	ENSG00000124920	3830	FALSE	TRUE	FALSE	NA
cg14086033	0.0523751	-0.0193442	0.000856594	0.0280093	-3.52575	chr11	61559821	FADS2	ENSG00000134824	630	FALSE	TRUE	FALSE	NA
cg14086033	0.0523751	-0.0193442	0.000856594	0.0280093	-3.52575	chr11	61559821	TMEM258	ENSG00000134825	0	FALSE	TRUE	FALSE	NA
cg14086033	0.0523751	-0.0193442	0.000856594	0.0280093	-3.52575	chr11	61559821	FEN1	ENSG00000168496	561	FALSE	TRUE	FALSE	NA
cg14086033	0.0523751	-0.0193442	0.000856594	0.0280093	-3.52575	chr11	61559821	NA	ENSG00000207601	145	FALSE	TRUE	FALSE	NA
cg23418102	0.725634	-0.0507319	0.000856751	0.0280124	-3.52569	chr6	32729847	HLA-DQB2	ENSG00000232629	0	FALSE	FALSE	FALSE	NA
cg02484210	0.365634	-0.0583277	0.000857398	0.0280259	-3.52544	chr7	24325371	NPY	ENSG00000122585	0	FALSE	FALSE	FALSE	NA
cg12288726	0.621867	-0.0493333	0.000857391	0.0280259	-3.52544	chr7	127227857	ARF5	ENSG00000004059	582	FALSE	TRUE	FALSE	NA
cg12288726	0.621867	-0.0493333	0.000857391	0.0280259	-3.52544	chr7	127227857	FSCN3	ENSG00000106328	3605	FALSE	TRUE	FALSE	NA
cg12288726	0.621867	-0.0493333	0.000857391	0.0280259	-3.52544	chr7	127227857	GCC1	ENSG00000179562	0	FALSE	TRUE	FALSE	NA
cg00303293	0.0698104	-0.0194374	0.00085741	0.0280259	-3.52544	chr11	95976375	MAML2	ENSG00000184384	0	TRUE	TRUE	FALSE	NA
cg07812240	0.561008	0.0255507	0.000857734	0.0280333	3.52531	chr1	54809161	SSBP3	ENSG00000157216	0	TRUE	FALSE	FALSE	NA
cg15149645	0.43515	-0.0545478	0.000857759	0.0280333	-3.5253	chr16	28550619	NUPR1	ENSG00000176046	123	FALSE	FALSE	FALSE	NA
cg00627621	0.0474665	-0.0047266	0.000858064	0.0280378	-3.52519	chr8	126442449	TRIB1	ENSG00000173334	150	FALSE	FALSE	FALSE	NA
cg04229928	0.441471	-0.0694706	0.000858114	0.0280378	-3.52517	chr11	119303807	NA	ENSG00000245248	0	TRUE	FALSE	FALSE	NA
cg01020263	0.351554	-0.0404719	0.00085814	0.0280378	-3.52516	chr16	50732073	NOD2	ENSG00000167207	0	TRUE	TRUE	FALSE	NA
cg22892904	0.663077	-0.0472523	0.000858034	0.0280378	-3.5252	chr17	77751089	CBX2	ENSG00000173894	857	FALSE	FALSE	FALSE	NA
cg13211683	0.0541087	0.0181019	0.000858419	0.0280449	3.52505	chr8	97171827	GDF6	ENSG00000156466	0	FALSE	FALSE	FALSE	NA
cg09762752	0.856006	-0.0189927	0.000858504	0.0280457	-3.52502	chr2	15871869	LINC01804	ENSG00000231031	0	TRUE	FALSE	FALSE	NA
cg15339720	0.409621	-0.0357141	0.000858566	0.0280457	-3.525	chr2	20425649	SDC1	ENSG00000115884	454	FALSE	FALSE	FALSE	NA
cg20630655	0.516984	-0.0562503	0.000858832	0.0280524	-3.5249	chr15	75918700	SNUPN	ENSG00000169371	0	FALSE	TRUE	FALSE	NA
cg20630655	0.516984	-0.0562503	0.000858832	0.0280524	-3.5249	chr15	75918700	NA	ENSG00000260235	668	FALSE	TRUE	FALSE	NA
cg20740339	0.860797	-0.0281384	0.000859044	0.0280573	-3.52482	chr11	76861985	MYO7A	ENSG00000137474	0	FALSE	FALSE	FALSE	NA
cg03207121	0.701793	-0.0266938	0.000859491	0.0280699	-3.52465	chr7	1576174	MAFK	ENSG00000198517	0	TRUE	FALSE	FALSE	NA
cg00735454	0.338402	-0.0442601	0.000859625	0.0280722	-3.5246	chr13	44595496	NA	ENSG00000233725	0	FALSE	FALSE	FALSE	NA
cg00735454	0.338402	-0.0442601	0.000859625	0.0280722	-3.5246	chr13	44595496	NA	ENSG00000281883	0	FALSE	FALSE	FALSE	NA
cg22945473	0.221063	-0.0272849	0.000859961	0.0280775	-3.52447	chr5	74438852	ANKRD31	ENSG00000145700	0	TRUE	FALSE	FALSE	NA
cg18305433	0.746097	-0.0548336	0.000859971	0.0280775	-3.52447	chr6	28972963	ZNF311	ENSG00000197935	0	TRUE	TRUE	FALSE	NA
cg19498228	0.316719	-0.0335926	0.000859908	0.0280775	-3.52449	chr19	36342725	KIRREL2	ENSG00000126259	4037	FALSE	FALSE	FALSE	NA
cg19498228	0.316719	-0.0335926	0.000859908	0.0280775	-3.52449	chr19	36342725	NPHS1	ENSG00000161270	0	FALSE	FALSE	FALSE	NA
cg07284990	0.02883	0.00665932	0.000860078	0.028079	3.52443	chr11	117050102	SIDT2	ENSG00000149577	0	FALSE	TRUE	FALSE	NA
cg07284990	0.02883	0.00665932	0.000860078	0.028079	3.52443	chr11	117050102	PAFAH1B2	ENSG00000168092	2491	FALSE	TRUE	FALSE	NA
cg26367275	0.85248	-0.0260106	0.000860645	0.0280829	-3.52421	chr1	11596950	DISP3	ENSG00000204624	0	FALSE	FALSE	FALSE	NA
cg26852651	0.0607469	0.0120793	0.000861119	0.0280829	3.52403	chr1	151584651	SNX27	ENSG00000143376	0	FALSE	TRUE	FALSE	NA
cg26852651	0.0607469	0.0120793	0.000861119	0.0280829	3.52403	chr1	151584651	NA	ENSG00000250734	0	FALSE	TRUE	FALSE	NA
cg16651262	0.748716	-0.0352411	0.000860781	0.0280829	-3.52416	chr2	28114447	BABAM2	ENSG00000158019	0	FALSE	FALSE	FALSE	NA
cg16651262	0.748716	-0.0352411	0.000860781	0.0280829	-3.52416	chr2	28114447	RBKS	ENSG00000171174	898	FALSE	FALSE	FALSE	NA
cg16651262	0.748716	-0.0352411	0.000860781	0.0280829	-3.52416	chr2	28114447	MRPL33	ENSG00000243147	0	FALSE	FALSE	FALSE	NA
cg16651262	0.748716	-0.0352411	0.000860781	0.0280829	-3.52416	chr2	28114447	NA	ENSG00000270846	4535	FALSE	FALSE	FALSE	NA
cg15863950	0.0371879	-0.00360017	0.000860345	0.0280829	-3.52433	chr4	25378763	ANAPC4	ENSG00000053900	71	FALSE	TRUE	FALSE	NA
cg07493198	0.032056	0.0063683	0.000860931	0.0280829	3.5241	chr6	107781013	PDSS2	ENSG00000164494	244	FALSE	TRUE	FALSE	NA
cg02918166	0.925181	-0.00756284	0.000861087	0.0280829	-3.52405	chr6	119471046	FAM184A	ENSG00000111879	493	FALSE	FALSE	FALSE	NA
cg02918166	0.925181	-0.00756284	0.000861087	0.0280829	-3.52405	chr6	119471046	NA	ENSG00000253194	0	FALSE	FALSE	FALSE	NA
cg08353444	0.52348	-0.0414383	0.000861121	0.0280829	-3.52403	chr10	60506653	BICC1	ENSG00000122870	0	TRUE	FALSE	FALSE	NA
cg04854917	0.806416	-0.0291002	0.000860403	0.0280829	-3.5243	chr10	131378330	MGMT	ENSG00000170430	0	TRUE	FALSE	FALSE	NA
cg03075605	0.129497	-0.0245754	0.000860754	0.0280829	-3.52417	chr11	96123810	CCDC82	ENSG00000149231	689	FALSE	TRUE	FALSE	NA
cg03075605	0.129497	-0.0245754	0.000860754	0.0280829	-3.52417	chr11	96123810	JRKL	ENSG00000183340	0	FALSE	TRUE	FALSE	NA
cg21428710	0.360635	-0.075042	0.000860746	0.0280829	-3.52417	chr12	47219797	SLC38A4	ENSG00000139209	0	FALSE	FALSE	FALSE	NA
cg21428710	0.360635	-0.075042	0.000860746	0.0280829	-3.52417	chr12	47219797	NA	ENSG00000257261	0	FALSE	FALSE	FALSE	NA
cg12292492	0.926295	-0.0102016	0.000860773	0.0280829	-3.52416	chr15	80992262	ABHD17C	ENSG00000136379	0	FALSE	FALSE	FALSE	NA
cg05895403	0.239771	-0.032475	0.000860435	0.0280829	-3.52429	chr16	31150380	PRSS8	ENSG00000052344	3331	FALSE	FALSE	FALSE	NA
cg05895403	0.239771	-0.032475	0.000860435	0.0280829	-3.52429	chr16	31150380	PRSS36	ENSG00000178226	0	FALSE	FALSE	FALSE	NA
cg00253171	0.632357	-0.0485238	0.000860883	0.0280829	-3.52412	chr16	78291326	WWOX	ENSG00000186153	0	TRUE	FALSE	FALSE	NA
cg11802027	0.554218	-0.0292077	0.000861106	0.0280829	-3.52404	chr19	14049442	PODNL1	ENSG00000132000	0	FALSE	FALSE	FALSE	NA
cg27391679	0.552659	-0.0356254	0.000860696	0.0280829	-3.52419	chr19	46056907	OPA3	ENSG00000125741	0	TRUE	FALSE	FALSE	NA
cg19506253	0.428674	-0.0659984	0.000861302	0.0280835	-3.52396	chr2	158301839	CYTIP	ENSG00000115165	0	FALSE	FALSE	FALSE	NA
cg19506253	0.428674	-0.0659984	0.000861302	0.0280835	-3.52396	chr2	158301839	NA	ENSG00000216054	3687	FALSE	FALSE	FALSE	NA
cg23690785	0.892869	-0.0175531	0.000861524	0.0280835	-3.52388	chr4	130030465	C4orf33	ENSG00000151470	0	FALSE	FALSE	FALSE	NA
cg26171871	0.491077	-0.0344555	0.000861372	0.0280835	-3.52394	chr7	156796011	MNX1	ENSG00000130675	0	TRUE	FALSE	FALSE	NA
cg26171871	0.491077	-0.0344555	0.000861372	0.0280835	-3.52394	chr7	156796011	MNX1-AS2	ENSG00000235029	2989	TRUE	FALSE	FALSE	NA
cg03813905	0.092056	-0.033706	0.000861631	0.0280835	-3.52384	chr8	125551074	NDUFB9	ENSG00000147684	267	FALSE	TRUE	FALSE	NA
cg03813905	0.092056	-0.033706	0.000861631	0.0280835	-3.52384	chr8	125551074	TATDN1	ENSG00000147687	0	FALSE	TRUE	FALSE	NA
cg13677965	0.700096	0.0381187	0.000861613	0.0280835	3.52385	chr11	65598258	CFL1	ENSG00000172757	0	FALSE	FALSE	FALSE	NA
cg13677965	0.700096	0.0381187	0.000861613	0.0280835	3.52385	chr11	65598258	SNX32	ENSG00000172803	3046	FALSE	FALSE	FALSE	NA
cg25369616	0.672586	0.031135	0.000861523	0.0280835	3.52388	chr18	56335518	MALT1	ENSG00000172175	3178	FALSE	FALSE	FALSE	NA
cg25369616	0.672586	0.031135	0.000861523	0.0280835	3.52388	chr18	56335518	LOC101927322	ENSG00000267226	1722	FALSE	FALSE	FALSE	NA
cg25369616	0.672586	0.031135	0.000861523	0.0280835	3.52388	chr18	56335518	NA	ENSG00000267476	4326	FALSE	FALSE	FALSE	NA
cg14215390	0.602155	-0.0251532	0.000861604	0.0280835	-3.52385	chr20	34359568	PHF20	ENSG00000025293	327	FALSE	TRUE	FALSE	NA
cg14215390	0.602155	-0.0251532	0.000861604	0.0280835	-3.52385	chr20	34359568	NA	ENSG00000222152	1778	FALSE	TRUE	FALSE	NA
cg00500457	0.922765	-0.00967185	0.000861441	0.0280835	-3.52391	chr22	39055589	CBY1	ENSG00000100211	0	FALSE	FALSE	FALSE	NA
cg00500457	0.922765	-0.00967185	0.000861441	0.0280835	-3.52391	chr22	39055589	FAM227A	ENSG00000184949	2954	FALSE	FALSE	FALSE	NA
cg17681034	0.0566114	-0.00971898	0.000861825	0.0280879	-3.52377	chr11	71639702	RNF121	ENSG00000137522	361	FALSE	TRUE	FALSE	NA
cg17681034	0.0566114	-0.00971898	0.000861825	0.0280879	-3.52377	chr11	71639702	NA	ENSG00000254469	1	FALSE	TRUE	FALSE	NA
cg26852723	0.760449	-0.0629628	0.000862024	0.0280924	-3.52369	chr10	15356129	FAM171A1	ENSG00000148468	0	FALSE	FALSE	FALSE	NA
cg13471990	0.441981	-0.033502	0.000862227	0.028095	-3.52362	chr10	97515222	ENTPD1	ENSG00000138185	0	FALSE	FALSE	FALSE	NA
cg13471990	0.441981	-0.033502	0.000862227	0.028095	-3.52362	chr10	97515222	ENTPD1-AS1	ENSG00000226688	0	FALSE	FALSE	FALSE	NA
cg18450931	0.398867	-0.0436432	0.000862432	0.0280976	-3.52354	chr3	155422754	PLCH1	ENSG00000114805	0	FALSE	FALSE	FALSE	NA
cg02957305	0.686686	0.0335991	0.000862428	0.0280976	3.52354	chr14	51452451	TRIM9	ENSG00000100505	0	TRUE	FALSE	FALSE	NA
cg14208133	0.771536	-0.0175467	0.000862671	0.0280994	-3.52345	chr2	233198988	DIS3L2	ENSG00000144535	0	FALSE	FALSE	FALSE	NA
cg15927403	0.0408338	-0.00450716	0.000862637	0.0280994	-3.52346	chr12	57028905	BAZ2A	ENSG00000076108	0	FALSE	TRUE	FALSE	NA
cg15927403	0.0408338	-0.00450716	0.000862637	0.0280994	-3.52346	chr12	57028905	ATP5F1B	ENSG00000110955	3053	FALSE	TRUE	FALSE	NA
cg14121747	0.0691826	-0.00790485	0.000862659	0.0280994	-3.52345	chr18	21718957	CABYR	ENSG00000154040	0	FALSE	TRUE	FALSE	NA
cg14121747	0.0691826	-0.00790485	0.000862659	0.0280994	-3.52345	chr18	21718957	TTC39C	ENSG00000168234	3382	FALSE	TRUE	FALSE	NA
cg14121747	0.0691826	-0.00790485	0.000862659	0.0280994	-3.52345	chr18	21718957	NA	ENSG00000279332	3163	FALSE	TRUE	FALSE	NA
cg06240690	0.0534988	-0.0144	0.000863594	0.0281275	-3.5231	chr2	158114069	GALNT5	ENSG00000136542	147	TRUE	FALSE	FALSE	NA
cg08592890	0.720105	-0.0392965	0.000863784	0.0281317	-3.52303	chr16	30907246	BCL7C	ENSG00000099385	964	FALSE	FALSE	FALSE	NA
cg08592890	0.720105	-0.0392965	0.000863784	0.0281317	-3.52303	chr16	30907246	CTF1	ENSG00000150281	681	FALSE	FALSE	FALSE	NA
cg08592890	0.720105	-0.0392965	0.000863784	0.0281317	-3.52303	chr16	30907246	MIR762	ENSG00000211591	1939	FALSE	FALSE	FALSE	NA
cg08592890	0.720105	-0.0392965	0.000863784	0.0281317	-3.52303	chr16	30907246	MIR762HG	ENSG00000260083	704	FALSE	FALSE	FALSE	NA
cg08592890	0.720105	-0.0392965	0.000863784	0.0281317	-3.52303	chr16	30907246	NA	ENSG00000262721	708	FALSE	FALSE	FALSE	NA
cg13487918	0.645732	-0.0519746	0.000864637	0.0281554	-3.52271	chr3	38067350	PLCD1	ENSG00000187091	0	FALSE	FALSE	FALSE	NA
cg06964738	0.567858	0.0347922	0.000864613	0.0281554	3.52272	chr7	977190	ADAP1	ENSG00000105963	0	FALSE	FALSE	FALSE	NA
cg06964738	0.567858	0.0347922	0.000864613	0.0281554	3.52272	chr7	977190	COX19	ENSG00000240230	0	FALSE	FALSE	FALSE	NA
cg01510813	0.0568031	-0.0136391	0.000864769	0.0281577	-3.52266	chr1	167523533	CREG1	ENSG00000143162	490	FALSE	TRUE	FALSE	NA
cg02727916	0.77362	-0.0295871	0.000864879	0.0281593	-3.52262	chr10	99535369	SFRP5	ENSG00000120057	3612	FALSE	FALSE	FALSE	NA
cg24901995	0.641861	0.0330514	0.000865049	0.0281628	3.52255	chr11	888570	CHID1	ENSG00000177830	0	FALSE	FALSE	FALSE	NA
cg11836473	0.936065	-0.00800663	0.000865151	0.0281641	-3.52251	chr17	206480	RPH3AL	ENSG00000181031	0	FALSE	FALSE	FALSE	NA
cg11836473	0.936065	-0.00800663	0.000865151	0.0281641	-3.52251	chr17	206480	NA	ENSG00000262294	0	FALSE	FALSE	FALSE	NA
cg11836473	0.936065	-0.00800663	0.000865151	0.0281641	-3.52251	chr17	206480	NA	ENSG00000262558	0	FALSE	FALSE	FALSE	NA
cg05137378	0.896217	-0.0113403	0.000865341	0.0281663	-3.52244	chr1	58393137	DAB1	ENSG00000173406	0	TRUE	FALSE	FALSE	NA
cg06620092	0.377843	0.0295555	0.000865311	0.0281663	3.52245	chr1	114697523	SYT6	ENSG00000134207	981	FALSE	FALSE	FALSE	NA
cg11735853	0.539619	-0.0160291	0.000865605	0.0281729	-3.52234	chr11	2019732	H19	ENSG00000130600	0	TRUE	FALSE	TRUE	Maternal
cg11735853	0.539619	-0.0160291	0.000865605	0.0281729	-3.52234	chr11	2019732	NA	ENSG00000232987	4831	TRUE	FALSE	FALSE	NA
cg09472802	0.0359177	0.00732814	0.00086574	0.0281735	3.52229	chr1	201252693	PKP1	ENSG00000081277	0	TRUE	FALSE	FALSE	NA
cg14087413	0.723695	0.0310559	0.000865748	0.0281735	3.52229	chr9	35848330	TMEM8B	ENSG00000137103	0	FALSE	FALSE	FALSE	NA
cg23256675	0.21269	-0.0409204	0.000866003	0.0281798	-3.52219	chr5	111078579	NREP	ENSG00000134986	0	FALSE	FALSE	FALSE	NA
cg23256675	0.21269	-0.0409204	0.000866003	0.0281798	-3.52219	chr5	111078579	STARD4-AS1	ENSG00000246859	3155	FALSE	FALSE	FALSE	NA
cg24406344	0.542036	-0.0404807	0.000866103	0.0281811	-3.52216	chr2	97167519	NEURL3	ENSG00000163121	0	FALSE	FALSE	FALSE	NA
cg04163638	0.523196	-0.0550817	0.000866473	0.0281911	-3.52202	chr2	16832247	FAM49A	ENSG00000197872	0	TRUE	FALSE	FALSE	NA
cg03955932	0.580147	0.0897105	0.000866762	0.0281985	3.52191	chr11	86383878	ME3	ENSG00000151376	199	FALSE	FALSE	FALSE	NA
cg23054456	0.419015	-0.0521149	0.0008669	0.0282	-3.52186	chr6	164506981	NA	ENSG00000235538	0	FALSE	FALSE	FALSE	NA
cg23054456	0.419015	-0.0521149	0.0008669	0.0282	-3.52186	chr6	164506981	NA	ENSG00000260422	287	FALSE	FALSE	FALSE	NA
cg18883951	0.605952	-0.0683339	0.000866932	0.0282	-3.52185	chr12	6486639	SCNN1A	ENSG00000111319	0	TRUE	FALSE	FALSE	NA
cg18883951	0.605952	-0.0683339	0.000866932	0.0282	-3.52185	chr12	6486639	LTBR	ENSG00000111321	0	TRUE	FALSE	FALSE	NA
cg02053818	0.859543	-0.0207321	0.000867472	0.0282081	-3.52164	chr2	38397399	CYP1B1-AS1	ENSG00000232973	0	TRUE	FALSE	FALSE	NA
cg08262269	0.772567	-0.0387264	0.000867488	0.0282081	-3.52164	chr2	168877862	STK39	ENSG00000198648	0	TRUE	FALSE	FALSE	NA
cg06171329	0.551189	0.0305332	0.000867387	0.0282081	3.52168	chr8	97389586	LOC102724804	ENSG00000253105	0	TRUE	FALSE	FALSE	NA
cg20672284	0.687229	0.0347611	0.000867434	0.0282081	3.52166	chr12	23998921	SOX5	ENSG00000134532	0	FALSE	FALSE	FALSE	NA
cg07405083	0.839329	-0.0250905	0.00086728	0.0282081	-3.52172	chr16	119384	RHBDF1	ENSG00000007384	0	FALSE	FALSE	FALSE	NA
cg22591889	0.681234	0.0280625	0.000868307	0.0282327	3.52133	chr10	93828960	CPEB3	ENSG00000107864	0	TRUE	FALSE	FALSE	NA
cg25688060	0.682691	-0.0478912	0.000868493	0.0282367	-3.52126	chr20	11874866	BTBD3	ENSG00000132640	0	FALSE	FALSE	FALSE	NA
cg25241038	0.405067	-0.0479352	0.000868854	0.0282464	-3.52113	chr2	95940475	PROM2	ENSG00000155066	0	TRUE	FALSE	FALSE	NA
cg10313368	0.865116	-0.0204086	0.000869245	0.0282494	-3.52098	chr1	8935228	ENO1	ENSG00000074800	0	FALSE	FALSE	FALSE	NA
cg10313368	0.865116	-0.0204086	0.000869245	0.0282494	-3.52098	chr1	8935228	ENO1-AS1	ENSG00000230679	3665	FALSE	FALSE	FALSE	NA
cg03422204	0.0266602	0.00823276	0.000869927	0.0282494	3.52072	chr2	128180959	PROC	ENSG00000115718	0	TRUE	FALSE	FALSE	NA
cg03422204	0.0266602	0.00823276	0.000869927	0.0282494	3.52072	chr2	128180959	MIR4783	ENSG00000264075	153	TRUE	FALSE	FALSE	NA
cg27482168	0.776556	-0.0246704	0.00087012	0.0282494	-3.52065	chr2	220253963	DNPEP	ENSG00000123992	0	FALSE	FALSE	FALSE	NA
cg27482168	0.776556	-0.0246704	0.00087012	0.0282494	-3.52065	chr2	220253963	NA	ENSG00000229525	0	FALSE	FALSE	FALSE	NA
cg24679348	0.748296	-0.0257171	0.000869687	0.0282494	-3.52081	chr3	9995002	PRRT3	ENSG00000163704	909	FALSE	FALSE	FALSE	NA
cg24679348	0.748296	-0.0257171	0.000869687	0.0282494	-3.52081	chr3	9995002	PRRT3-AS1	ENSG00000230082	0	FALSE	FALSE	FALSE	NA
cg17332705	0.796751	0.0287226	0.000870101	0.0282494	3.52066	chr4	7768162	AFAP1	ENSG00000196526	0	FALSE	FALSE	FALSE	NA
cg17332705	0.796751	0.0287226	0.000870101	0.0282494	3.52066	chr4	7768162	AFAP1-AS1	ENSG00000272620	0	FALSE	FALSE	FALSE	NA
cg15553958	0.82586	-0.0307617	0.000869758	0.0282494	-3.52079	chr5	530963	NA	ENSG00000250385	3399	FALSE	FALSE	FALSE	NA
cg15553958	0.82586	-0.0307617	0.000869758	0.0282494	-3.52079	chr5	530963	MIR4456	ENSG00000264233	4991	FALSE	FALSE	FALSE	NA
cg14391258	0.924188	-0.00733928	0.000869242	0.0282494	-3.52098	chr6	149200777	UST	ENSG00000111962	0	FALSE	FALSE	FALSE	NA
ch.6.2949012F	0.0952454	-0.0234163	0.000869465	0.0282494	-3.5209	chr6	152044517	ESR1	ENSG00000091831	0	FALSE	FALSE	FALSE	NA
cg26471020	0.0526819	0.00832282	0.000869861	0.0282494	3.52075	chr7	100209878	MOSPD3	ENSG00000106330	0	FALSE	TRUE	FALSE	NA
cg26471020	0.0526819	0.00832282	0.000869861	0.0282494	3.52075	chr7	100209878	PCOLCE	ENSG00000106333	4079	FALSE	TRUE	FALSE	NA
cg06464008	0.0643971	0.0190376	0.000869084	0.0282494	3.52104	chr10	102881508	TLX1NB	ENSG00000236311	0	FALSE	FALSE	FALSE	NA
cg18289710	0.225425	-0.0399131	0.000870121	0.0282494	-3.52065	chr11	103811641	PDGFD	ENSG00000170962	0	TRUE	FALSE	FALSE	NA
cg18289710	0.225425	-0.0399131	0.000870121	0.0282494	-3.52065	chr11	103811641	NA	ENSG00000255548	4634	TRUE	FALSE	FALSE	NA
cg21068152	0.0367494	-0.0109688	0.000869311	0.0282494	-3.52096	chr12	120740453	SIRT4	ENSG00000089163	0	FALSE	TRUE	FALSE	NA
cg03302951	0.408092	-0.0381816	0.000870032	0.0282494	-3.52069	chr12	122230972	RHOF	ENSG00000139725	0	FALSE	TRUE	FALSE	NA
cg03302951	0.408092	-0.0381816	0.000870032	0.0282494	-3.52069	chr12	122230972	LINC01089	ENSG00000212694	2200	FALSE	TRUE	FALSE	NA
cg03302951	0.408092	-0.0381816	0.000870032	0.0282494	-3.52069	chr12	122230972	NA	ENSG00000272849	4444	FALSE	TRUE	FALSE	NA
cg09819656	0.443714	-0.0608627	0.000869888	0.0282494	-3.52074	chr14	34270090	NPAS3	ENSG00000151322	0	TRUE	FALSE	FALSE	NA
cg23291098	0.0623662	-0.0253104	0.000869508	0.0282494	-3.52088	chr14	68283748	ZFYVE26	ENSG00000072121	440	FALSE	FALSE	FALSE	NA
cg23291098	0.0623662	-0.0253104	0.000869508	0.0282494	-3.52088	chr14	68283748	RAD51B	ENSG00000182185	2747	FALSE	FALSE	FALSE	NA
cg21336373	0.476226	-0.0208895	0.00086912	0.0282494	-3.52103	chr17	3807312	P2RX1	ENSG00000108405	0	TRUE	FALSE	FALSE	NA
cg24613083	0.0637401	-0.0140432	0.00086981	0.0282494	-3.52077	chr17	59539715	TBX4	ENSG00000121075	0	TRUE	FALSE	FALSE	NA
cg24613083	0.0637401	-0.0140432	0.00086981	0.0282494	-3.52077	chr17	59539715	NA	ENSG00000267137	0	TRUE	FALSE	FALSE	NA
cg11106161	0.905886	-0.0109269	0.000869357	0.0282494	-3.52094	chr21	42794914	MX1	ENSG00000157601	0	FALSE	FALSE	FALSE	NA
cg03436478	0.470157	-0.0329369	0.000870365	0.0282553	-3.52056	chr7	94286760	SGCE	ENSG00000127990	875	FALSE	TRUE	TRUE	Paternal
cg03436478	0.470157	-0.0329369	0.000870365	0.0282553	-3.52056	chr7	94286760	PEG10	ENSG00000242265	0	FALSE	TRUE	TRUE	Paternal
cg01738095	0.328845	-0.030951	0.00087072	0.0282608	-3.52043	chr2	26101831	ASXL2	ENSG00000143970	445	FALSE	TRUE	FALSE	NA
cg17896879	0.0613082	0.0105682	0.000870606	0.0282608	3.52047	chr2	233414901	EIF4E2	ENSG00000135930	482	FALSE	TRUE	FALSE	NA
cg17896879	0.0613082	0.0105682	0.000870606	0.0282608	3.52047	chr2	233414901	CHRNG	ENSG00000196811	2075	FALSE	TRUE	FALSE	NA
cg17896879	0.0613082	0.0105682	0.000870606	0.0282608	3.52047	chr2	233414901	TIGD1	ENSG00000221944	0	FALSE	TRUE	FALSE	NA
cg17896879	0.0613082	0.0105682	0.000870606	0.0282608	3.52047	chr2	233414901	NA	ENSG00000266620	282	FALSE	TRUE	FALSE	NA
cg15959363	0.769381	-0.0425192	0.000870781	0.0282608	-3.52041	chr4	113091339	FAM241A	ENSG00000174749	0	FALSE	FALSE	FALSE	NA
cg15959363	0.769381	-0.0425192	0.000870781	0.0282608	-3.52041	chr4	113091339	NA	ENSG00000243280	1031	FALSE	FALSE	FALSE	NA
cg18325389	0.081387	-0.0120684	0.00087068	0.0282608	-3.52044	chr7	116450458	CAPZA2	ENSG00000198898	665	TRUE	FALSE	FALSE	NA
cg14816087	0.160117	-0.0172088	0.00087101	0.0282642	-3.52032	chr6	27259043	POM121L2	ENSG00000158553	0	FALSE	FALSE	FALSE	NA
cg03401464	0.744101	-0.0387123	0.000871088	0.0282648	-3.52029	chr14	101434601	SNORD114-14	ENSG00000199593	3838	FALSE	FALSE	FALSE	NA
cg03401464	0.744101	-0.0387123	0.000871088	0.0282648	-3.52029	chr14	101434601	SNORD114-10	ENSG00000200279	1140	FALSE	FALSE	FALSE	NA
cg03401464	0.744101	-0.0387123	0.000871088	0.0282648	-3.52029	chr14	101434601	SNORD114-11	ENSG00000200608	78	FALSE	FALSE	FALSE	NA
cg03401464	0.744101	-0.0387123	0.000871088	0.0282648	-3.52029	chr14	101434601	SNORD114-9	ENSG00000201240	2163	FALSE	FALSE	FALSE	NA
cg03401464	0.744101	-0.0387123	0.000871088	0.0282648	-3.52029	chr14	101434601	SNORD114-13	ENSG00000201247	1614	FALSE	FALSE	FALSE	NA
cg03401464	0.744101	-0.0387123	0.000871088	0.0282648	-3.52029	chr14	101434601	SNORD114-15	ENSG00000201557	4405	FALSE	FALSE	FALSE	NA
cg03401464	0.744101	-0.0387123	0.000871088	0.0282648	-3.52029	chr14	101434601	SNORD114-12	ENSG00000202270	683	FALSE	FALSE	FALSE	NA
cg03401464	0.744101	-0.0387123	0.000871088	0.0282648	-3.52029	chr14	101434601	NA	ENSG00000225746	0	FALSE	FALSE	TRUE	Maternal
cg04730825	0.0856622	-0.0130553	0.000871237	0.0282676	-3.52024	chr16	16116191	ABCC1	ENSG00000103222	0	TRUE	FALSE	FALSE	NA
cg27247382	0.930809	-0.00785731	0.000871657	0.0282792	-3.52008	chr2	208689681	PLEKHM3	ENSG00000178385	0	TRUE	FALSE	FALSE	NA
cg26889774	0.785353	-0.0240507	0.000871895	0.0282849	-3.51999	chr1	109398356	AKNAD1	ENSG00000162641	0	FALSE	FALSE	FALSE	NA
cg26889774	0.785353	-0.0240507	0.000871895	0.0282849	-3.51999	chr1	109398356	SPATA42	ENSG00000203897	1482	FALSE	FALSE	FALSE	NA
cg00559249	0.247307	-0.0254189	0.000872126	0.0282904	-3.5199	chr5	131831244	IRF1	ENSG00000125347	4774	FALSE	TRUE	FALSE	NA
cg00559249	0.247307	-0.0254189	0.000872126	0.0282904	-3.5199	chr5	131831244	NA	ENSG00000283782	0	FALSE	TRUE	FALSE	NA
cg00323842	0.834071	-0.0294618	0.000872235	0.028292	-3.51986	chr5	124044098	ZNF608	ENSG00000168916	0	TRUE	FALSE	FALSE	NA
cg00323842	0.834071	-0.0294618	0.000872235	0.028292	-3.51986	chr5	124044098	NA	ENSG00000249112	0	TRUE	FALSE	FALSE	NA
cg13350768	0.365139	-0.0252185	0.000872387	0.0282949	-3.51981	chr19	41074427	SPTBN4	ENSG00000160460	0	TRUE	FALSE	FALSE	NA
cg27300619	0.864681	-0.017146	0.000872518	0.0282971	-3.51976	chr5	139120130	PSD2-AS1	ENSG00000249131	405	FALSE	FALSE	FALSE	NA
cg27300619	0.864681	-0.017146	0.000872518	0.0282971	-3.51976	chr5	139120130	NA	ENSG00000249526	0	FALSE	FALSE	FALSE	NA
cg02161415	0.0272358	0.00770095	0.000872624	0.0282985	3.51972	chr11	3014032	NA	ENSG00000183562	1457	FALSE	TRUE	FALSE	NA
cg02161415	0.0272358	0.00770095	0.000872624	0.0282985	3.51972	chr11	3014032	NAP1L4	ENSG00000205531	424	FALSE	TRUE	FALSE	NA
cg16301975	0.870726	-0.018074	0.000872879	0.0283048	-3.51962	chr6	168394160	KIF25	ENSG00000125337	2760	FALSE	FALSE	FALSE	NA
cg16301975	0.870726	-0.018074	0.000872879	0.0283048	-3.51962	chr6	168394160	KIF25-AS1	ENSG00000229921	0	FALSE	FALSE	FALSE	NA
cg24480227	0.778063	-0.0371863	0.000873173	0.0283104	-3.51951	chr10	114489426	VTI1A	ENSG00000151532	0	TRUE	FALSE	FALSE	NA
cg14898151	0.58228	-0.0327111	0.000873373	0.0283148	-3.51944	chr14	68232975	ZFYVE26	ENSG00000072121	0	FALSE	FALSE	FALSE	NA
cg18649438	0.24021	-0.0335275	0.00087344	0.028315	-3.51941	chr1	156829008	INSRR	ENSG00000027644	98	FALSE	FALSE	FALSE	NA
cg18649438	0.24021	-0.0335275	0.00087344	0.028315	-3.51941	chr1	156829008	NTRK1	ENSG00000198400	0	FALSE	FALSE	FALSE	NA
cg00290974	0.321147	-0.0355795	0.00087364	0.0283194	-3.51934	chr11	10316461	SBF2	ENSG00000133812	706	FALSE	FALSE	FALSE	NA
cg00088885	0.619127	-0.035118	0.000874055	0.0283309	-3.51919	chr4	88896634	SPP1	ENSG00000118785	167	FALSE	FALSE	FALSE	NA
cg00088885	0.619127	-0.035118	0.000874055	0.0283309	-3.51919	chr4	88896634	NA	ENSG00000286618	0	FALSE	FALSE	FALSE	NA
cg19564264	0.941021	-0.0105158	0.000874159	0.0283322	-3.51915	chr4	108611005	PAPSS1	ENSG00000138801	0	TRUE	FALSE	FALSE	NA
cg12813108	0.804076	-0.0379262	0.000874727	0.0283486	-3.51894	chr7	99719912	TAF6	ENSG00000106290	2447	FALSE	FALSE	FALSE	NA
cg12813108	0.804076	-0.0379262	0.000874727	0.0283486	-3.51894	chr7	99719912	CNPY4	ENSG00000166997	0	FALSE	FALSE	FALSE	NA
cg12813108	0.804076	-0.0379262	0.000874727	0.0283486	-3.51894	chr7	99719912	MBLAC1	ENSG00000214309	4495	FALSE	FALSE	FALSE	NA
cg12813108	0.804076	-0.0379262	0.000874727	0.0283486	-3.51894	chr7	99719912	NA	ENSG00000242798	0	FALSE	FALSE	FALSE	NA
cg13025359	0.7134	-0.0322621	0.000874931	0.0283503	-3.51886	chr2	182412875	CERKL	ENSG00000188452	0	FALSE	FALSE	FALSE	NA
cg20403541	0.708493	-0.0513003	0.000874966	0.0283503	-3.51885	chr4	3387290	RGS12	ENSG00000159788	0	FALSE	FALSE	FALSE	NA
cg14026517	0.0559262	-0.0139124	0.000875132	0.0283517	-3.51878	chr1	150336971	RPRD2	ENSG00000163125	0	FALSE	FALSE	FALSE	NA
cg20360996	0.809044	-0.03183	0.000875107	0.0283517	-3.51879	chr22	22016144	PPIL2	ENSG00000100023	4153	FALSE	FALSE	FALSE	NA
cg20360996	0.809044	-0.03183	0.000875107	0.0283517	-3.51879	chr22	22016144	NA	ENSG00000207751	0	FALSE	FALSE	FALSE	NA
cg20360996	0.809044	-0.03183	0.000875107	0.0283517	-3.51879	chr22	22016144	NA	ENSG00000272954	78	FALSE	FALSE	FALSE	NA
cg20360996	0.809044	-0.03183	0.000875107	0.0283517	-3.51879	chr22	22016144	NA	ENSG00000284621	3	FALSE	FALSE	FALSE	NA
cg20360996	0.809044	-0.03183	0.000875107	0.0283517	-3.51879	chr22	22016144	NA	ENSG00000284630	833	FALSE	FALSE	FALSE	NA
cg20360996	0.809044	-0.03183	0.000875107	0.0283517	-3.51879	chr22	22016144	NA	ENSG00000284651	559	FALSE	FALSE	FALSE	NA
cg20360996	0.809044	-0.03183	0.000875107	0.0283517	-3.51879	chr22	22016144	NA	ENSG00000284654	261	FALSE	FALSE	FALSE	NA
cg12277310	0.0475559	-0.00941091	0.000875267	0.0283533	-3.51873	chr1	71546648	ZRANB2	ENSG00000132485	0	FALSE	TRUE	FALSE	NA
cg12277310	0.0475559	-0.00941091	0.000875267	0.0283533	-3.51873	chr1	71546648	ZRANB2-AS2	ENSG00000229956	358	FALSE	TRUE	FALSE	NA
cg08939371	0.09827	-0.0324339	0.000875305	0.0283533	-3.51872	chr15	91473059	UNC45A	ENSG00000140553	350	FALSE	TRUE	FALSE	NA
cg08939371	0.09827	-0.0324339	0.000875305	0.0283533	-3.51872	chr15	91473059	HDDC3	ENSG00000184508	134	FALSE	TRUE	FALSE	NA
cg00952814	0.682249	-0.0395021	0.00087545	0.0283539	-3.51867	chr2	3379965	EIPR1	ENSG00000032389	0	FALSE	FALSE	FALSE	NA
cg00952814	0.682249	-0.0395021	0.00087545	0.0283539	-3.51867	chr2	3379965	TRAPPC12	ENSG00000171853	3480	FALSE	FALSE	FALSE	NA
cg26069719	0.282878	0.02868	0.000875408	0.0283539	3.51868	chr3	51716108	TEX264	ENSG00000164081	0	TRUE	TRUE	FALSE	NA
cg17880320	0.359236	-0.0273404	0.000875747	0.0283616	-3.51856	chr1	160256132	COPA	ENSG00000122218	2251	FALSE	FALSE	FALSE	NA
cg17880320	0.359236	-0.0273404	0.000875747	0.0283616	-3.51856	chr1	160256132	PEX19	ENSG00000162735	0	FALSE	FALSE	FALSE	NA
cg17880320	0.359236	-0.0273404	0.000875747	0.0283616	-3.51856	chr1	160256132	NA	ENSG00000258465	1211	FALSE	FALSE	FALSE	NA
cg14490735	0.467596	-0.0421737	0.000875939	0.0283638	-3.51848	chr9	39286162	CNTNAP3	ENSG00000106714	0	FALSE	FALSE	FALSE	NA
cg19408740	0.905093	-0.0140317	0.000876254	0.0283679	-3.51837	chr1	160064985	KCNJ9	ENSG00000162728	4631	FALSE	FALSE	FALSE	NA
cg19408740	0.905093	-0.0140317	0.000876254	0.0283679	-3.51837	chr1	160064985	IGSF8	ENSG00000162729	0	FALSE	FALSE	FALSE	NA
cg06679694	0.516984	-0.0624466	0.000876132	0.0283679	-3.51841	chr5	72510954	NA	ENSG00000249743	0	TRUE	FALSE	FALSE	NA
cg07395075	0.0629468	-0.00807849	0.000876206	0.0283679	-3.51839	chr16	56642428	MT2A	ENSG00000125148	67	FALSE	TRUE	FALSE	NA
cg07395075	0.0629468	-0.00807849	0.000876206	0.0283679	-3.51839	chr16	56642428	NA	ENSG00000260823	984	FALSE	TRUE	FALSE	NA
cg03959186	0.19418	-0.037996	0.000876442	0.028372	-3.5183	chr2	9893528	NA	ENSG00000243491	4096	TRUE	FALSE	FALSE	NA
cg08291000	0.432528	-0.024206	0.000877514	0.0284027	-3.5179	chr7	94285960	SGCE	ENSG00000127990	75	FALSE	TRUE	TRUE	Paternal
cg08291000	0.432528	-0.024206	0.000877514	0.0284027	-3.5179	chr7	94285960	PEG10	ENSG00000242265	0	FALSE	TRUE	TRUE	Paternal
cg23815825	0.428117	-0.0326437	0.000877606	0.0284037	-3.51787	chr11	1929483	NA	ENSG00000229671	0	FALSE	FALSE	FALSE	NA
cg13853591	0.0902692	-0.0136737	0.00087788	0.0284062	-3.51776	chr1	65468921	LINC01359	ENSG00000226891	748	FALSE	TRUE	FALSE	NA
cg13853591	0.0902692	-0.0136737	0.00087788	0.0284062	-3.51776	chr1	65468921	NA	ENSG00000272506	231	FALSE	TRUE	FALSE	NA
cg09697800	0.0298276	0.00605585	0.000877934	0.0284062	3.51774	chr9	101867990	TGFBR1	ENSG00000106799	0	FALSE	TRUE	FALSE	NA
cg14550338	0.098739	-0.0225439	0.000877858	0.0284062	-3.51777	chr10	106097511	ITPRIP	ENSG00000148841	0	FALSE	FALSE	FALSE	NA
cg04972979	0.343125	-0.0307402	0.000877882	0.0284062	-3.51776	chr20	749148	SLC52A3	ENSG00000101276	0	FALSE	FALSE	FALSE	NA
cg00589850	0.228787	-0.0269901	0.000878175	0.0284092	-3.51766	chr5	140857995	PCDHGA2	ENSG00000081853	0	FALSE	FALSE	FALSE	NA
cg00589850	0.228787	-0.0269901	0.000878175	0.0284092	-3.51766	chr5	140857995	PCDHGA1	ENSG00000204956	0	FALSE	FALSE	FALSE	NA
cg00589850	0.228787	-0.0269901	0.000878175	0.0284092	-3.51766	chr5	140857995	PCDHGC3	ENSG00000240184	0	FALSE	FALSE	FALSE	NA
cg00589850	0.228787	-0.0269901	0.000878175	0.0284092	-3.51766	chr5	140857995	NA	ENSG00000242020	887	FALSE	FALSE	FALSE	NA
cg00589850	0.228787	-0.0269901	0.000878175	0.0284092	-3.51766	chr5	140857995	PCDHGA12	ENSG00000253159	0	FALSE	FALSE	FALSE	NA
cg00589850	0.228787	-0.0269901	0.000878175	0.0284092	-3.51766	chr5	140857995	PCDHGB6	ENSG00000253305	0	FALSE	FALSE	FALSE	NA
cg00589850	0.228787	-0.0269901	0.000878175	0.0284092	-3.51766	chr5	140857995	PCDHGA5	ENSG00000253485	0	FALSE	FALSE	FALSE	NA
cg00589850	0.228787	-0.0269901	0.000878175	0.0284092	-3.51766	chr5	140857995	PCDHGA7	ENSG00000253537	0	FALSE	FALSE	FALSE	NA
cg00589850	0.228787	-0.0269901	0.000878175	0.0284092	-3.51766	chr5	140857995	PCDHGA6	ENSG00000253731	0	FALSE	FALSE	FALSE	NA
cg00589850	0.228787	-0.0269901	0.000878175	0.0284092	-3.51766	chr5	140857995	PCDHGA8	ENSG00000253767	0	FALSE	FALSE	FALSE	NA
cg00589850	0.228787	-0.0269901	0.000878175	0.0284092	-3.51766	chr5	140857995	PCDHGA10	ENSG00000253846	0	FALSE	FALSE	FALSE	NA
cg00589850	0.228787	-0.0269901	0.000878175	0.0284092	-3.51766	chr5	140857995	PCDHGA11	ENSG00000253873	0	FALSE	FALSE	FALSE	NA
cg00589850	0.228787	-0.0269901	0.000878175	0.0284092	-3.51766	chr5	140857995	PCDHGB2	ENSG00000253910	0	FALSE	FALSE	FALSE	NA
cg00589850	0.228787	-0.0269901	0.000878175	0.0284092	-3.51766	chr5	140857995	PCDHGB4	ENSG00000253953	0	FALSE	FALSE	FALSE	NA
cg00589850	0.228787	-0.0269901	0.000878175	0.0284092	-3.51766	chr5	140857995	PCDHGB7	ENSG00000254122	0	FALSE	FALSE	FALSE	NA
cg00589850	0.228787	-0.0269901	0.000878175	0.0284092	-3.51766	chr5	140857995	PCDHGB1	ENSG00000254221	0	FALSE	FALSE	FALSE	NA
cg00589850	0.228787	-0.0269901	0.000878175	0.0284092	-3.51766	chr5	140857995	PCDHGA3	ENSG00000254245	0	FALSE	FALSE	FALSE	NA
cg00589850	0.228787	-0.0269901	0.000878175	0.0284092	-3.51766	chr5	140857995	PCDHGA9	ENSG00000261934	0	FALSE	FALSE	FALSE	NA
cg00589850	0.228787	-0.0269901	0.000878175	0.0284092	-3.51766	chr5	140857995	PCDHGB3	ENSG00000262209	0	FALSE	FALSE	FALSE	NA
cg00589850	0.228787	-0.0269901	0.000878175	0.0284092	-3.51766	chr5	140857995	PCDHGA4	ENSG00000262576	0	FALSE	FALSE	FALSE	NA
cg00589850	0.228787	-0.0269901	0.000878175	0.0284092	-3.51766	chr5	140857995	PCDHGB5	ENSG00000276547	0	FALSE	FALSE	FALSE	NA
cg11268935	0.0458206	-0.0123866	0.000878212	0.0284092	-3.51764	chr5	176434054	UIMC1	ENSG00000087206	0	FALSE	FALSE	FALSE	NA
cg20064139	0.835853	0.0282934	0.000878187	0.0284092	3.51765	chr20	41823021	PTPRT	ENSG00000196090	4410	FALSE	FALSE	FALSE	NA
cg20064139	0.835853	0.0282934	0.000878187	0.0284092	3.51765	chr20	41823021	NA	ENSG00000233508	0	FALSE	FALSE	FALSE	NA
cg23215715	0.0305577	0.00620964	0.000878623	0.0284185	3.51749	chr3	111805231	C3orf52	ENSG00000114529	0	FALSE	TRUE	FALSE	NA
cg08733482	0.368483	-0.0274543	0.000878602	0.0284185	-3.5175	chr4	111395729	ENPEP	ENSG00000138792	0	FALSE	FALSE	FALSE	NA
cg00160667	0.96244	-0.0130492	0.00087873	0.0284199	-3.51745	chr1	29587357	PTPRU	ENSG00000060656	0	FALSE	FALSE	FALSE	NA
cg26356694	0.602087	0.0244918	0.000878993	0.0284264	3.51735	chr11	72948278	P2RY2	ENSG00000175591	880	FALSE	FALSE	FALSE	NA
cg26356694	0.602087	0.0244918	0.000878993	0.0284264	3.51735	chr11	72948278	NA	ENSG00000260401	1741	FALSE	FALSE	FALSE	NA
cg15673955	0.580513	-0.0476106	0.000879346	0.0284358	-3.51722	chr2	173787028	RAPGEF4	ENSG00000091428	0	TRUE	FALSE	FALSE	NA
cg02933542	0.908432	-0.012246	0.000879455	0.0284373	-3.51718	chr16	275920	LUC7L	ENSG00000007392	0	FALSE	FALSE	FALSE	NA
cg05936300	0.813722	-0.0238867	0.000879756	0.02844	-3.51707	chr1	3574704	TP73	ENSG00000078900	0	FALSE	FALSE	TRUE	Maternal
cg05936300	0.813722	-0.0238867	0.000879756	0.02844	-3.51707	chr1	3574704	NA	ENSG00000227589	797	FALSE	FALSE	FALSE	NA
cg18923479	0.831514	0.0181253	0.000879672	0.02844	3.5171	chr2	48773405	STON1-GTF2A1L	ENSG00000068781	0	TRUE	FALSE	FALSE	NA
cg18923479	0.831514	0.0181253	0.000879672	0.02844	3.5171	chr2	48773405	STON1	ENSG00000243244	0	TRUE	FALSE	FALSE	NA
cg01190276	0.746201	-0.0349106	0.000879786	0.02844	-3.51706	chr3	24284272	THRB	ENSG00000151090	0	TRUE	FALSE	FALSE	NA
cg06893288	0.364232	0.0581043	0.00087963	0.02844	3.51712	chr12	132859722	GALNT9	ENSG00000182870	0	FALSE	FALSE	FALSE	NA
cg06893288	0.364232	0.0581043	0.00087963	0.02844	3.51712	chr12	132859722	NA	ENSG00000256542	2235	FALSE	FALSE	FALSE	NA
cg06893288	0.364232	0.0581043	0.00087963	0.02844	3.51712	chr12	132859722	NA	ENSG00000256943	4806	FALSE	FALSE	FALSE	NA
cg06893288	0.364232	0.0581043	0.00087963	0.02844	3.51712	chr12	132859722	NA	ENSG00000277011	0	FALSE	FALSE	FALSE	NA
cg06893288	0.364232	0.0581043	0.00087963	0.02844	3.51712	chr12	132859722	NA	ENSG00000278872	2235	FALSE	FALSE	FALSE	NA
cg02356647	0.841248	-0.0194527	0.000879906	0.0284418	-3.51701	chr7	158102787	PTPRN2	ENSG00000155093	0	FALSE	FALSE	FALSE	NA
cg06631999	0.43257	-0.0471433	0.000879988	0.0284425	-3.51698	chr1	26217268	STMN1	ENSG00000117632	0	TRUE	FALSE	FALSE	NA
cg06631999	0.43257	-0.0471433	0.000879988	0.0284425	-3.51698	chr1	26217268	NA	ENSG00000223624	1667	TRUE	FALSE	FALSE	NA
cg06631999	0.43257	-0.0471433	0.000879988	0.0284425	-3.51698	chr1	26217268	NA	ENSG00000229786	3166	TRUE	FALSE	FALSE	NA
cg22986870	0.902778	-0.0145181	0.000880224	0.0284481	-3.5169	chr7	126765549	GRM8	ENSG00000179603	0	FALSE	FALSE	FALSE	NA
cg07244927	0.368514	-0.0539257	0.000880614	0.0284567	-3.51675	chr16	62067937	CDH8	ENSG00000150394	0	TRUE	FALSE	FALSE	NA
cg15518622	0.0384774	-0.00353274	0.000880726	0.0284583	-3.51671	chr19	10811931	QTRT1	ENSG00000213339	174	FALSE	TRUE	FALSE	NA
cg13270236	0.666629	-0.0296352	0.000880862	0.0284586	-3.51666	chr6	42658437	UBR2	ENSG00000024048	0	TRUE	FALSE	FALSE	NA
cg25368813	0.505387	-0.041269	0.000880819	0.0284586	-3.51668	chr6	51848642	PKHD1	ENSG00000170927	0	TRUE	FALSE	FALSE	NA
cg03023437	0.039253	-0.0131896	0.000881059	0.028461	-3.51659	chr2	198380305	MOB4	ENSG00000115540	0	FALSE	TRUE	FALSE	NA
cg03023437	0.039253	-0.0131896	0.000881059	0.028461	-3.51659	chr2	198380305	HSPD1	ENSG00000144381	0	FALSE	TRUE	FALSE	NA
cg03023437	0.039253	-0.0131896	0.000881059	0.028461	-3.51659	chr2	198380305	HSPE1-MOB4	ENSG00000270757	0	FALSE	TRUE	FALSE	NA
cg15363973	0.887521	-0.013883	0.000881039	0.028461	-3.5166	chr7	886836	SUN1	ENSG00000164828	0	FALSE	FALSE	FALSE	NA
cg04261277	0.933706	-0.0100132	0.000881375	0.0284652	-3.51647	chr1	15448993	TMEM51-AS1	ENSG00000175147	0	FALSE	FALSE	FALSE	NA
cg04261277	0.933706	-0.0100132	0.000881375	0.0284652	-3.51647	chr1	15448993	KAZN	ENSG00000189337	4453	FALSE	FALSE	FALSE	NA
cg00135056	0.0769058	-0.0093885	0.000881376	0.0284652	-3.51647	chr3	128997295	COPG1	ENSG00000181789	678	FALSE	TRUE	FALSE	NA
cg00135056	0.0769058	-0.0093885	0.000881376	0.0284652	-3.51647	chr3	128997295	HMCES	ENSG00000183624	375	FALSE	TRUE	FALSE	NA
cg00135056	0.0769058	-0.0093885	0.000881376	0.0284652	-3.51647	chr3	128997295	NA	ENSG00000286729	0	FALSE	TRUE	FALSE	NA
cg10344404	0.0637616	-0.0229699	0.000881356	0.0284652	-3.51648	chr17	35969756	SYNRG	ENSG00000275066	235	FALSE	TRUE	FALSE	NA
cg10344404	0.0637616	-0.0229699	0.000881356	0.0284652	-3.51648	chr17	35969756	NA	ENSG00000277688	30	FALSE	TRUE	FALSE	NA
cg10344404	0.0637616	-0.0229699	0.000881356	0.0284652	-3.51648	chr17	35969756	DDX52	ENSG00000278053	30	FALSE	TRUE	FALSE	NA
cg06829366	0.232158	-0.0440135	0.00088155	0.0284688	-3.51641	chr15	65677377	IGDCC4	ENSG00000103742	0	TRUE	FALSE	FALSE	NA
cg16856342	0.38688	-0.0149294	0.000881882	0.0284755	-3.51628	chr1	67895909	SERBP1	ENSG00000142864	0	FALSE	FALSE	FALSE	NA
cg00194374	0.0674466	-0.0161193	0.000881843	0.0284755	-3.5163	chr1	226890928	ITPKB	ENSG00000143772	0	TRUE	TRUE	FALSE	NA
cg02053092	0.891921	-0.0151735	0.000882208	0.02848	-3.51616	chr6	119220428	ASF1A	ENSG00000111875	0	FALSE	FALSE	FALSE	NA
cg02053092	0.891921	-0.0151735	0.000882208	0.02848	-3.51616	chr6	119220428	MCM9	ENSG00000111877	0	FALSE	FALSE	FALSE	NA
cg04838832	0.302944	-0.0419211	0.000882149	0.02848	-3.51619	chr10	72502473	ADAMTS14	ENSG00000138316	0	TRUE	FALSE	FALSE	NA
cg09789584	0.196173	-0.0289004	0.000882102	0.02848	-3.5162	chr17	45144857	NA	ENSG00000262879	0	FALSE	TRUE	FALSE	NA
cg27306443	0.100395	-0.0232562	0.000882449	0.0284857	-3.51608	chr6	136172818	PDE7B	ENSG00000171408	20	FALSE	FALSE	FALSE	NA
cg27306443	0.100395	-0.0232562	0.000882449	0.0284857	-3.51608	chr6	136172818	NA	ENSG00000286313	2372	FALSE	FALSE	FALSE	NA
cg13276752	0.05012	-0.0185311	0.000882581	0.028488	-3.51603	chr17	57970287	TUBD1	ENSG00000108423	0	FALSE	FALSE	FALSE	NA
cg13276752	0.05012	-0.0185311	0.000882581	0.028488	-3.51603	chr17	57970287	RPS6KB1	ENSG00000108443	119	FALSE	FALSE	FALSE	NA
cg18397073	0.534053	-0.0340895	0.00088294	0.0284976	-3.51589	chr19	42600278	POU2F2	ENSG00000028277	0	FALSE	FALSE	FALSE	NA
cg18825531	0.35927	-0.0921239	0.000883071	0.0284998	-3.51585	chr11	62321136	AHNAK	ENSG00000124942	0	TRUE	FALSE	FALSE	NA
cg05821464	0.4425	0.0302895	0.000883185	0.0285015	3.5158	chr22	47057502	GRAMD4	ENSG00000075240	0	TRUE	FALSE	FALSE	NA
cg15514848	0.245748	-0.0376712	0.000883526	0.0285105	-3.51568	chr1	171217555	FMO1	ENSG00000010932	54	FALSE	FALSE	FALSE	NA
cg15514848	0.245748	-0.0376712	0.000883526	0.0285105	-3.51568	chr1	171217555	NA	ENSG00000231424	0	FALSE	FALSE	FALSE	NA
cg12082271	0.722447	-0.0517188	0.000883673	0.0285132	-3.51562	chr8	18541556	PSD3	ENSG00000156011	0	FALSE	FALSE	FALSE	NA
cg03301671	0.890298	-0.0163181	0.00088392	0.0285191	-3.51553	chr4	187621790	FAT1	ENSG00000083857	0	FALSE	FALSE	FALSE	NA
cg03301671	0.890298	-0.0163181	0.00088392	0.0285191	-3.51553	chr4	187621790	NA	ENSG00000287169	942	FALSE	FALSE	FALSE	NA
cg01119718	0.775174	-0.059192	0.000884038	0.0285209	-3.51549	chr10	134567309	INPP5A	ENSG00000068383	0	FALSE	FALSE	FALSE	NA
cg24938830	0.0502915	-0.00558632	0.00088436	0.0285293	-3.51537	chr2	210636539	UNC80	ENSG00000144406	177	FALSE	FALSE	FALSE	NA
cg10066186	0.575597	-0.0458333	0.000884663	0.028535	-3.51526	chr14	23083160	ABHD4	ENSG00000100439	1038	TRUE	FALSE	FALSE	NA
cg04143750	0.0952576	-0.0167541	0.00088496	0.0285426	-3.51515	chr2	233497656	EFHD1	ENSG00000115468	0	FALSE	FALSE	FALSE	NA
cg17000774	0.749755	-0.0191511	0.000885117	0.0285457	-3.51509	chr1	203154457	CHI3L1	ENSG00000133048	0	FALSE	FALSE	FALSE	NA
cg12562403	0.657556	0.0435641	0.00088524	0.0285476	3.51505	chr12	3214145	TSPAN9	ENSG00000011105	0	TRUE	FALSE	FALSE	NA
cg25851176	0.617927	-0.0192662	0.000885523	0.0285536	-3.51494	chr6	29604206	GABBR1	ENSG00000204681	2452	FALSE	FALSE	FALSE	NA
cg25851176	0.617927	-0.0192662	0.000885523	0.0285536	-3.51494	chr6	29604206	NA	ENSG00000235238	85	FALSE	FALSE	FALSE	NA
cg25086512	0.044526	-0.00713001	0.000885552	0.0285536	-3.51493	chr10	71906674	SAR1A	ENSG00000079332	370	FALSE	TRUE	FALSE	NA
cg25086512	0.044526	-0.00713001	0.000885552	0.0285536	-3.51493	chr10	71906674	TYSND1	ENSG00000156521	217	FALSE	TRUE	FALSE	NA
cg09444255	0.0258646	-0.00371357	0.000885783	0.0285591	-3.51485	chr19	59085024	MZF1	ENSG00000099326	81	FALSE	TRUE	FALSE	NA
cg09444255	0.0258646	-0.00371357	0.000885783	0.0285591	-3.51485	chr19	59085024	CENPBD1P1	ENSG00000213753	0	FALSE	TRUE	FALSE	NA
cg09444255	0.0258646	-0.00371357	0.000885783	0.0285591	-3.51485	chr19	59085024	MZF1-AS1	ENSG00000267858	0	FALSE	TRUE	FALSE	NA
cg21800258	0.198306	-0.0351176	0.000886056	0.0285659	-3.51475	chr6	28557080	ZBED9	ENSG00000232040	0	FALSE	FALSE	FALSE	NA
cg21800258	0.198306	-0.0351176	0.000886056	0.0285659	-3.51475	chr6	28557080	NA	ENSG00000246350	0	FALSE	FALSE	FALSE	NA
cg02943050	0.343223	-0.0293949	0.000886215	0.028569	-3.51469	chr3	170477868	SLC7A14-AS1	ENSG00000285051	0	TRUE	FALSE	FALSE	NA
cg02943050	0.343223	-0.0293949	0.000886215	0.028569	-3.51469	chr3	170477868	NA	ENSG00000285218	0	TRUE	FALSE	FALSE	NA
cg24770798	0.722954	0.0244362	0.000886622	0.0285801	3.51454	chr2	102150240	NA	ENSG00000286047	1822	TRUE	FALSE	FALSE	NA
cg02498174	0.304517	-0.0463458	0.000887139	0.0285927	-3.51435	chr5	39518835	LINC02104	ENSG00000271334	1664	TRUE	FALSE	FALSE	NA
cg11066780	0.944483	-0.0156607	0.000887408	0.0285973	-3.51425	chr1	10725571	CASZ1	ENSG00000130940	0	FALSE	FALSE	FALSE	NA
cg24023289	0.14674	-0.0237032	0.000887608	0.0286018	-3.51418	chr4	109087312	LEF1	ENSG00000138795	0	TRUE	FALSE	FALSE	NA
cg24023289	0.14674	-0.0237032	0.000887608	0.0286018	-3.51418	chr4	109087312	LEF1-AS1	ENSG00000232021	1368	TRUE	FALSE	FALSE	NA
cg00260668	0.928109	-0.012389	0.000887755	0.0286045	-3.51412	chr2	3329507	EIPR1	ENSG00000032389	0	TRUE	FALSE	FALSE	NA
cg12441358	0.0689196	-0.0151702	0.000887838	0.0286051	-3.51409	chr12	49581673	TUBA1A	ENSG00000167552	0	FALSE	TRUE	FALSE	NA
cg12441358	0.0689196	-0.0151702	0.000887838	0.0286051	-3.51409	chr12	49581673	TUBA1C	ENSG00000167553	845	FALSE	TRUE	FALSE	NA
cg12441358	0.0689196	-0.0151702	0.000887838	0.0286051	-3.51409	chr12	49581673	NA	ENSG00000258017	0	FALSE	TRUE	FALSE	NA
cg00036871	0.324983	-0.0304213	0.000888062	0.0286103	-3.51401	chr2	220436894	INHA	ENSG00000123999	0	FALSE	FALSE	FALSE	NA
cg00036871	0.324983	-0.0304213	0.000888062	0.0286103	-3.51401	chr2	220436894	OBSL1	ENSG00000124006	312	FALSE	FALSE	FALSE	NA
cg01783015	0.874269	-0.0180628	0.000888123	0.0286103	-3.51399	chr4	6588911	MAN2B2	ENSG00000013288	0	FALSE	FALSE	FALSE	NA
cg11938646	0.846873	-0.0175477	0.000888203	0.0286108	-3.51396	chr17	27050355	RAB34	ENSG00000109113	4907	FALSE	FALSE	FALSE	NA
cg11938646	0.846873	-0.0175477	0.000888203	0.0286108	-3.51396	chr17	27050355	NEK8	ENSG00000160602	2559	FALSE	FALSE	FALSE	NA
cg11938646	0.846873	-0.0175477	0.000888203	0.0286108	-3.51396	chr17	27050355	TLCD1	ENSG00000160606	1010	FALSE	FALSE	FALSE	NA
cg11938646	0.846873	-0.0175477	0.000888203	0.0286108	-3.51396	chr17	27050355	RPL23A	ENSG00000198242	0	FALSE	FALSE	FALSE	NA
cg11938646	0.846873	-0.0175477	0.000888203	0.0286108	-3.51396	chr17	27050355	SNORD42B	ENSG00000238423	2720	FALSE	FALSE	FALSE	NA
cg11938646	0.846873	-0.0175477	0.000888203	0.0286108	-3.51396	chr17	27050355	SNORD4A	ENSG00000238578	683	FALSE	FALSE	FALSE	NA
cg11938646	0.846873	-0.0175477	0.000888203	0.0286108	-3.51396	chr17	27050355	SNORD4B	ENSG00000238597	344	FALSE	FALSE	FALSE	NA
cg11938646	0.846873	-0.0175477	0.000888203	0.0286108	-3.51396	chr17	27050355	SNORD42A	ENSG00000238649	91	FALSE	FALSE	FALSE	NA
cg11938646	0.846873	-0.0175477	0.000888203	0.0286108	-3.51396	chr17	27050355	NA	ENSG00000264577	459	FALSE	FALSE	FALSE	NA
cg11938646	0.846873	-0.0175477	0.000888203	0.0286108	-3.51396	chr17	27050355	NA	ENSG00000267729	3920	FALSE	FALSE	FALSE	NA
cg01647724	0.553052	-0.0428254	0.000888489	0.028618	-3.51386	chr1	3056771	PRDM16	ENSG00000142611	0	FALSE	FALSE	FALSE	NA
cg22500738	0.240921	-0.039512	0.000888615	0.0286181	-3.51381	chr1	207928706	CD46	ENSG00000117335	0	FALSE	FALSE	FALSE	NA
cg22641902	0.716641	-0.0390386	0.00088856	0.0286181	-3.51383	chr2	241076601	COPS9	ENSG00000172428	376	FALSE	FALSE	FALSE	NA
cg22641902	0.716641	-0.0390386	0.00088856	0.0286181	-3.51383	chr2	241076601	OTOS	ENSG00000178602	1841	FALSE	FALSE	FALSE	NA
cg21077684	0.345774	0.042943	0.000888748	0.0286195	3.51376	chr14	95233665	GSC	ENSG00000133937	887	FALSE	FALSE	FALSE	NA
cg21077684	0.345774	0.042943	0.000888748	0.0286195	3.51376	chr14	95233665	NA	ENSG00000285205	2942	FALSE	FALSE	FALSE	NA
cg17614801	0.510859	-0.0272039	0.000888784	0.0286195	-3.51375	chr17	77128546	RBFOX3	ENSG00000167281	0	FALSE	FALSE	FALSE	NA
cg17614801	0.510859	-0.0272039	0.000888784	0.0286195	-3.51375	chr17	77128546	NA	ENSG00000266711	257	FALSE	FALSE	FALSE	NA
cg13821077	0.138622	-0.0389828	0.000888916	0.0286217	-3.5137	chr15	63034966	TLN2	ENSG00000171914	0	TRUE	FALSE	FALSE	NA
cg07827420	0.366228	-0.0425883	0.000889024	0.0286232	-3.51366	chr17	75371764	SEPTIN9	ENSG00000184640	0	TRUE	FALSE	FALSE	NA
cg07827420	0.366228	-0.0425883	0.000889024	0.0286232	-3.51366	chr17	75371764	NA	ENSG00000266998	0	TRUE	FALSE	FALSE	NA
cg13154614	0.616594	-0.0404075	0.000889453	0.0286329	-3.5135	chr2	159040337	CCDC148	ENSG00000153237	0	TRUE	FALSE	FALSE	NA
cg13154614	0.616594	-0.0404075	0.000889453	0.0286329	-3.5135	chr2	159040337	CCDC148-AS1	ENSG00000227480	0	TRUE	FALSE	FALSE	NA
cg17166338	0.36255	-0.0334469	0.000889418	0.0286329	-3.51352	chr5	1295969	TERT	ENSG00000164362	806	FALSE	FALSE	FALSE	NA
cg04225551	0.163357	-0.0214535	0.000889526	0.0286333	-3.51348	chr8	102526827	GRHL2	ENSG00000083307	0	TRUE	FALSE	FALSE	NA
cg25577437	0.0353144	-0.00806002	0.000890018	0.0286431	-3.5133	chr3	28282732	CMC1	ENSG00000187118	342	FALSE	TRUE	FALSE	NA
cg07207957	0.0641938	-0.027002	0.000889931	0.0286431	-3.51333	chr4	41937031	TMEM33	ENSG00000109133	114	FALSE	TRUE	FALSE	NA
cg07207957	0.0641938	-0.027002	0.000889931	0.0286431	-3.51333	chr4	41937031	NA	ENSG00000249771	0	FALSE	TRUE	FALSE	NA
cg00574819	0.224369	-0.0439599	0.000889964	0.0286431	-3.51332	chr4	128981252	LARP1B	ENSG00000138709	1188	FALSE	FALSE	FALSE	NA
cg03258139	0.691966	-0.0503257	0.000890352	0.0286518	-3.51317	chr9	2013970	SMARCA2	ENSG00000080503	0	FALSE	FALSE	FALSE	NA
cg15419911	0.611522	-0.0255265	0.000890578	0.0286553	-3.51309	chr14	101292872	MEG3	ENSG00000214548	0	FALSE	FALSE	TRUE	Maternal
cg08112273	0.821784	-0.0287552	0.000890653	0.0286554	-3.51306	chr17	54047999	ANKFN1	ENSG00000153930	0	TRUE	FALSE	FALSE	NA
cg14794298	0.807201	-0.0339755	0.00089078	0.0286555	-3.51302	chr11	13336674	ARNTL	ENSG00000133794	0	TRUE	TRUE	FALSE	NA
cg13406908	0.059067	-0.00572441	0.000891357	0.028672	-3.51281	chr19	40909588	PRX	ENSG00000105227	0	FALSE	FALSE	FALSE	NA
cg07143961	0.248902	-0.0206504	0.000891591	0.0286775	-3.51272	chr6	5997719	NRN1	ENSG00000124785	512	FALSE	FALSE	FALSE	NA
cg09295799	0.282124	-0.0451668	0.000891764	0.0286811	-3.51266	chr6	5994235	NRN1	ENSG00000124785	3996	FALSE	FALSE	FALSE	NA
cg25211705	0.576767	-0.0451518	0.000891923	0.0286841	-3.5126	chr22	37252282	NCF4	ENSG00000100365	4747	FALSE	FALSE	FALSE	NA
cg25211705	0.576767	-0.0451518	0.000891923	0.0286841	-3.5126	chr22	37252282	NCF4-AS1	ENSG00000183822	0	FALSE	FALSE	FALSE	NA
cg05929192	0.730652	0.0318077	0.000892062	0.0286854	3.51255	chr2	97192266	LOC105373496	ENSG00000235480	1410	FALSE	FALSE	FALSE	NA
cg00377953	0.562178	-0.0370525	0.000892086	0.0286854	-3.51254	chr20	62101531	KCNQ2	ENSG00000075043	0	FALSE	FALSE	FALSE	NA
cg06659980	0.434815	-0.0373047	0.000892694	0.0286989	-3.51232	chr1	3130535	PRDM16	ENSG00000142611	0	FALSE	FALSE	FALSE	NA
cg06846833	0.612726	0.0555043	0.000892642	0.0286989	3.51234	chr2	149893768	LYPD6B	ENSG00000150556	852	FALSE	FALSE	FALSE	NA
cg02364826	0.226158	0.024598	0.000893135	0.028711	3.51216	chr5	114878738	FEM1C	ENSG00000145780	0	TRUE	FALSE	FALSE	NA
cg27615067	0.439944	0.0379485	0.000893325	0.0287136	3.51209	chr10	134224821	PWWP2B	ENSG00000171813	0	FALSE	FALSE	FALSE	NA
cg19068479	0.760026	-0.0519292	0.00089334	0.0287136	-3.51208	chr11	2395948	CD81	ENSG00000110651	1458	FALSE	FALSE	FALSE	NA
cg19068479	0.760026	-0.0519292	0.00089334	0.0287136	-3.51208	chr11	2395948	NA	ENSG00000199550	1967	FALSE	FALSE	FALSE	NA
cg19068479	0.760026	-0.0519292	0.00089334	0.0287136	-3.51208	chr11	2395948	CD81-AS1	ENSG00000238184	0	FALSE	FALSE	FALSE	NA
cg12387247	0.552318	-0.0304875	0.000893676	0.0287223	-3.51196	chr19	7766974	FCER2	ENSG00000104921	0	FALSE	FALSE	FALSE	NA
cg02742555	0.394044	-0.0317267	0.000893765	0.0287232	-3.51193	chr11	15200692	INSC	ENSG00000188487	0	TRUE	FALSE	FALSE	NA
cg21808635	0.933099	-0.0139519	0.000893952	0.0287241	-3.51186	chr7	55225133	EGFR	ENSG00000146648	0	FALSE	FALSE	FALSE	NA
cg02058870	0.639238	-0.0352384	0.000893981	0.0287241	-3.51185	chr14	72053146	SIPA1L1	ENSG00000197555	0	TRUE	FALSE	FALSE	NA
cg02058870	0.639238	-0.0352384	0.000893981	0.0287241	-3.51185	chr14	72053146	NA	ENSG00000285612	0	TRUE	FALSE	FALSE	NA
cg05906717	0.761963	-0.0234178	0.000893884	0.0287241	-3.51188	chr15	43468073	TMEM62	ENSG00000137842	0	FALSE	FALSE	FALSE	NA
cg05906717	0.761963	-0.0234178	0.000893884	0.0287241	-3.51188	chr15	43468073	NA	ENSG00000285080	0	FALSE	FALSE	FALSE	NA
cg05906717	0.761963	-0.0234178	0.000893884	0.0287241	-3.51188	chr15	43468073	NA	ENSG00000285117	3917	FALSE	FALSE	FALSE	NA
cg04133652	0.101305	-0.0393534	0.000894161	0.0287278	-3.51178	chr17	36860971	NA	ENSG00000265930	2386	FALSE	FALSE	FALSE	NA
cg04133652	0.101305	-0.0393534	0.000894161	0.0287278	-3.51178	chr17	36860971	MLLT6	ENSG00000275023	823	FALSE	FALSE	FALSE	NA
cg04133652	0.101305	-0.0393534	0.000894161	0.0287278	-3.51178	chr17	36860971	NA	ENSG00000275532	0	FALSE	FALSE	FALSE	NA
cg04133652	0.101305	-0.0393534	0.000894161	0.0287278	-3.51178	chr17	36860971	NA	ENSG00000277969	0	FALSE	FALSE	FALSE	NA
cg00806481	0.729196	-0.068626	0.000894532	0.0287357	-3.51165	chr1	2996650	PRDM16	ENSG00000142611	0	FALSE	FALSE	FALSE	NA
cg01808736	0.356523	-0.0460059	0.000894516	0.0287357	-3.51165	chr5	219908	SDHA	ENSG00000073578	0	FALSE	FALSE	FALSE	NA
cg01808736	0.356523	-0.0460059	0.000894516	0.0287357	-3.51165	chr5	219908	CCDC127	ENSG00000164366	1577	FALSE	FALSE	FALSE	NA
cg01808736	0.356523	-0.0460059	0.000894516	0.0287357	-3.51165	chr5	219908	NA	ENSG00000260774	2513	FALSE	FALSE	FALSE	NA
cg01808736	0.356523	-0.0460059	0.000894516	0.0287357	-3.51165	chr5	219908	NA	ENSG00000286001	0	FALSE	FALSE	FALSE	NA
cg25844211	0.0337172	-0.00362255	0.000894856	0.0287441	-3.51153	chr1	229761456	URB2	ENSG00000135763	537	FALSE	TRUE	FALSE	NA
cg25844211	0.0337172	-0.00362255	0.000894856	0.0287441	-3.51153	chr1	229761456	TAF5L	ENSG00000135801	0	FALSE	TRUE	FALSE	NA
cg16907669	0.0779281	0.0139304	0.000895093	0.0287497	3.51144	chr6	3064109	RIPK1	ENSG00000137275	115	FALSE	TRUE	FALSE	NA
cg16907669	0.0779281	0.0139304	0.000895093	0.0287497	3.51144	chr6	3064109	NA	ENSG00000272277	4169	FALSE	TRUE	FALSE	NA
cg27193691	0.0995905	0.0153747	0.000895274	0.0287535	3.51138	chr11	568206	RASSF7	ENSG00000099849	4180	FALSE	TRUE	FALSE	NA
cg27193691	0.0995905	0.0153747	0.000895274	0.0287535	3.51138	chr11	568206	MIR210	ENSG00000199038	7	FALSE	TRUE	FALSE	NA
cg27193691	0.0995905	0.0153747	0.000895274	0.0287535	3.51138	chr11	568206	MIR210HG	ENSG00000247095	0	FALSE	TRUE	FALSE	NA
cg04362586	0.572144	-0.037718	0.000895347	0.0287538	-3.51135	chr2	45231782	SIX2	ENSG00000170577	538	FALSE	FALSE	FALSE	NA
cg00934624	0.0704525	-0.0209392	0.00089556	0.0287566	-3.51127	chr14	74318234	PTGR2	ENSG00000140043	312	FALSE	TRUE	FALSE	NA
cg00934624	0.0704525	-0.0209392	0.00089556	0.0287566	-3.51127	chr14	74318234	NA	ENSG00000258653	439	FALSE	TRUE	FALSE	NA
cg01107031	0.0430707	0.00595687	0.000895555	0.0287566	3.51128	chr19	41859159	TGFB1	ENSG00000105329	0	FALSE	TRUE	FALSE	NA
cg01107031	0.0430707	0.00595687	0.000895555	0.0287566	3.51128	chr19	41859159	B9D2	ENSG00000123810	1162	FALSE	TRUE	FALSE	NA
cg01107031	0.0430707	0.00595687	0.000895555	0.0287566	3.51128	chr19	41859159	TMEM91	ENSG00000142046	0	FALSE	TRUE	FALSE	NA
cg01107031	0.0430707	0.00595687	0.000895555	0.0287566	3.51128	chr19	41859159	NA	ENSG00000255730	0	FALSE	TRUE	FALSE	NA
cg22611980	0.211101	-0.0386196	0.00089611	0.0287685	-3.51107	chr3	177063402	NA	ENSG00000226782	0	TRUE	FALSE	FALSE	NA
cg03046239	0.891989	-0.0227097	0.000896235	0.0287685	-3.51103	chr4	18420013	NA	ENSG00000286046	271	FALSE	FALSE	FALSE	NA
cg08942800	0.26361	-0.0596404	0.000896244	0.0287685	-3.51103	chr6	49681310	CRISP2	ENSG00000124490	6	FALSE	FALSE	FALSE	NA
cg08942800	0.26361	-0.0596404	0.000896244	0.0287685	-3.51103	chr6	49681310	NA	ENSG00000235122	727	FALSE	FALSE	FALSE	NA
cg00286878	0.582686	-0.025803	0.000896228	0.0287685	-3.51103	chr7	130131633	MEST	ENSG00000106484	0	FALSE	FALSE	TRUE	Paternal
cg00286878	0.582686	-0.025803	0.000896228	0.0287685	-3.51103	chr7	130131633	MIR335	ENSG00000199043	4318	FALSE	FALSE	FALSE	NA
cg00286878	0.582686	-0.025803	0.000896228	0.0287685	-3.51103	chr7	130131633	NA	ENSG00000270823	4001	FALSE	FALSE	FALSE	NA
cg00286878	0.582686	-0.025803	0.000896228	0.0287685	-3.51103	chr7	130131633	NA	ENSG00000272701	758	FALSE	FALSE	TRUE	Paternal
cg08814849	0.269363	-0.0201452	0.000895994	0.0287685	-3.51112	chr19	10624868	S1PR5	ENSG00000180739	0	FALSE	FALSE	FALSE	NA
cg24040155	0.583337	0.0345366	0.00089643	0.0287724	3.51096	chr11	68200735	LRP5	ENSG00000162337	0	FALSE	FALSE	FALSE	NA
cg09479632	0.0423934	-0.013436	0.000897254	0.0287968	-3.51066	chr3	197464306	FYTTD1	ENSG00000122068	0	FALSE	TRUE	FALSE	NA
cg09479632	0.0423934	-0.013436	0.000897254	0.0287968	-3.51066	chr3	197464306	RUBCN	ENSG00000145016	0	FALSE	TRUE	FALSE	NA
cg18565023	0.497952	-0.0363945	0.000897695	0.0288089	-3.5105	chr17	32503	DOC2B	ENSG00000272636	1061	FALSE	FALSE	FALSE	NA
cg18565023	0.497952	-0.0363945	0.000897695	0.0288089	-3.5105	chr17	32503	NA	ENSG00000273172	1111	FALSE	FALSE	FALSE	NA
cg17347634	0.206184	-0.0322831	0.000897838	0.0288115	-3.51045	chr8	65711916	CYP7B1	ENSG00000172817	621	FALSE	FALSE	FALSE	NA
cg17347634	0.206184	-0.0322831	0.000897838	0.0288115	-3.51045	chr8	65711916	NA	ENSG00000254006	1876	FALSE	FALSE	FALSE	NA
cg17347634	0.206184	-0.0322831	0.000897838	0.0288115	-3.51045	chr8	65711916	NA	ENSG00000287998	0	FALSE	FALSE	FALSE	NA
cg07084627	0.138141	-0.0270369	0.000898114	0.0288183	-3.51035	chr9	94183408	NFIL3	ENSG00000165030	0	FALSE	FALSE	FALSE	NA
cg26598348	0.399375	-0.049258	0.000898455	0.0288273	-3.51022	chr16	875626	NA	ENSG00000287855	0	TRUE	FALSE	FALSE	NA
cg07402800	0.344876	-0.0512351	0.000898601	0.0288299	-3.51017	chr8	145582003	FBXL6	ENSG00000182325	0	FALSE	FALSE	FALSE	NA
cg07402800	0.344876	-0.0512351	0.000898601	0.0288299	-3.51017	chr8	145582003	SLC52A2	ENSG00000185803	0	FALSE	FALSE	FALSE	NA
cg07402800	0.344876	-0.0512351	0.000898601	0.0288299	-3.51017	chr8	145582003	TMEM249	ENSG00000261587	3428	FALSE	FALSE	FALSE	NA
cg07402800	0.344876	-0.0512351	0.000898601	0.0288299	-3.51017	chr8	145582003	NA	ENSG00000271698	2733	FALSE	FALSE	FALSE	NA
cg05355301	0.313514	-0.0294126	0.000898677	0.0288303	-3.51014	chr17	39143239	KRT40	ENSG00000204889	0	FALSE	FALSE	FALSE	NA
cg24699266	0.217545	-0.0217934	0.000898781	0.0288317	-3.51011	chr14	61103667	NA	ENSG00000258952	2266	FALSE	FALSE	FALSE	NA
cg07209634	0.569708	-0.036713	0.000898977	0.0288359	-3.51003	chr7	156796550	MNX1	ENSG00000130675	0	TRUE	FALSE	FALSE	NA
cg07209634	0.569708	-0.036713	0.000898977	0.0288359	-3.51003	chr7	156796550	MNX1-AS2	ENSG00000235029	2450	TRUE	FALSE	FALSE	NA
cg10241147	0.0240008	0.00768155	0.000899185	0.0288385	3.50996	chr1	26147310	MTFR1L	ENSG00000117640	0	FALSE	FALSE	FALSE	NA
cg10241147	0.0240008	0.00768155	0.000899185	0.0288385	3.50996	chr1	26147310	SELENON	ENSG00000162430	2597	FALSE	FALSE	FALSE	NA
cg10241147	0.0240008	0.00768155	0.000899185	0.0288385	3.50996	chr1	26147310	NA	ENSG00000228172	21	FALSE	FALSE	FALSE	NA
cg10241147	0.0240008	0.00768155	0.000899185	0.0288385	3.50996	chr1	26147310	NA	ENSG00000255054	0	FALSE	FALSE	FALSE	NA
cg21252523	0.796175	0.0255697	0.000899142	0.0288385	3.50997	chr7	27254071	NA	ENSG00000286323	1486	TRUE	FALSE	FALSE	NA
cg23292965	0.611902	-0.0362809	0.000899267	0.0288392	-3.50993	chr5	176270936	UNC5A	ENSG00000113763	0	FALSE	FALSE	FALSE	NA
cg01448194	0.952364	-0.00834478	0.000899514	0.028845	-3.50984	chr3	20049624	PP2D1	ENSG00000183977	0	FALSE	FALSE	FALSE	NA
cg01448194	0.952364	-0.00834478	0.000899514	0.028845	-3.50984	chr3	20049624	NA	ENSG00000229468	4319	FALSE	FALSE	FALSE	NA
cg01448194	0.952364	-0.00834478	0.000899514	0.028845	-3.50984	chr3	20049624	NA	ENSG00000230697	0	FALSE	FALSE	FALSE	NA
cg10241812	0.862839	-0.0148813	0.000899794	0.0288513	-3.50974	chr2	84851674	DNAH6	ENSG00000115423	0	FALSE	FALSE	FALSE	NA
cg13469851	0.880279	-0.0155182	0.000899835	0.0288513	-3.50972	chr9	26936447	PLAA	ENSG00000137055	0	TRUE	FALSE	FALSE	NA
cg01723706	0.146026	-0.0257217	0.000900175	0.0288602	-3.5096	chr4	124814442	LINC01091	ENSG00000249464	0	TRUE	FALSE	FALSE	NA
cg23642061	0.0660241	-0.0134354	0.00090035	0.0288638	-3.50954	chr6	11043631	ELOVL2	ENSG00000197977	0	FALSE	FALSE	FALSE	NA
cg23642061	0.0660241	-0.0134354	0.00090035	0.0288638	-3.50954	chr6	11043631	NA	ENSG00000230314	83	FALSE	FALSE	FALSE	NA
cg25195497	0.496417	-0.0381886	0.000900469	0.0288655	-3.50949	chr6	3849327	FAM50B	ENSG00000145945	279	FALSE	TRUE	TRUE	Paternal
cg25195497	0.496417	-0.0381886	0.000900469	0.0288655	-3.50949	chr6	3849327	NA	ENSG00000233068	0	FALSE	TRUE	FALSE	NA
cg25195497	0.496417	-0.0381886	0.000900469	0.0288655	-3.50949	chr6	3849327	FAM50B	ENSG00000238158	0	FALSE	TRUE	FALSE	NA
cg12754260	0.630051	-0.0315138	0.000900602	0.0288658	-3.50945	chr8	24769018	NEFM	ENSG00000104722	2252	TRUE	FALSE	FALSE	NA
cg12754260	0.630051	-0.0315138	0.000900602	0.0288658	-3.50945	chr8	24769018	NA	ENSG00000253535	0	TRUE	FALSE	FALSE	NA
cg12754260	0.630051	-0.0315138	0.000900602	0.0288658	-3.50945	chr8	24769018	NA	ENSG00000272163	659	TRUE	FALSE	FALSE	NA
cg02423105	0.842803	-0.0176433	0.000900559	0.0288658	-3.50946	chr20	58586819	CDH26	ENSG00000124215	0	FALSE	FALSE	FALSE	NA
cg24405381	0.499569	0.0283565	0.000900748	0.0288684	3.50939	chr1	52464193	NA	ENSG00000264613	2483	TRUE	FALSE	FALSE	NA
cg22454313	0.387915	0.0409969	0.000900934	0.0288687	3.50933	chr1	201722809	NAV1	ENSG00000134369	0	TRUE	FALSE	FALSE	NA
cg22454313	0.387915	0.0409969	0.000900934	0.0288687	3.50933	chr1	201722809	IPO9-AS1	ENSG00000231871	0	TRUE	FALSE	FALSE	NA
cg05472974	0.188242	-0.0333591	0.000900946	0.0288687	-3.50932	chr2	71205399	ANKRD53	ENSG00000144031	110	TRUE	FALSE	FALSE	NA
cg05472974	0.188242	-0.0333591	0.000900946	0.0288687	-3.50932	chr2	71205399	NA	ENSG00000258881	0	TRUE	FALSE	FALSE	NA
cg25836061	0.483924	0.0198139	0.00090084	0.0288687	3.50936	chr22	19939028	COMT	ENSG00000093010	0	FALSE	FALSE	FALSE	NA
cg02690256	0.462987	-0.024654	0.000901192	0.0288745	-3.50923	chr2	10953520	PDIA6	ENSG00000143870	0	FALSE	TRUE	FALSE	NA
cg02690256	0.462987	-0.024654	0.000901192	0.0288745	-3.50923	chr2	10953520	NA	ENSG00000238962	2090	FALSE	TRUE	FALSE	NA
cg07243138	0.791313	0.0233647	0.000901367	0.0288768	3.50917	chr11	105169034	CARD18	ENSG00000255501	0	TRUE	FALSE	FALSE	NA
cg24918767	0.283629	-0.0459863	0.000901558	0.0288802	-3.5091	chr4	88297189	HSD17B11	ENSG00000198189	0	FALSE	FALSE	FALSE	NA
cg27441182	0.488271	-0.0737504	0.000901668	0.0288817	-3.50906	chr15	44484200	FRMD5	ENSG00000171877	0	FALSE	FALSE	FALSE	NA
cg10798766	0.103212	-0.0151522	0.000902229	0.0288942	-3.50886	chr7	2442793	CHST12	ENSG00000136213	429	FALSE	FALSE	FALSE	NA
cg15457187	0.688963	0.029168	0.000902323	0.0288946	3.50882	chr1	81691607	NA	ENSG00000285179	3845	TRUE	FALSE	FALSE	NA
cg17093855	0.611015	0.0375763	0.000902561	0.0289002	3.50874	chr17	72834959	TMEM104	ENSG00000109066	0	FALSE	FALSE	FALSE	NA
cg17093855	0.611015	0.0375763	0.000902561	0.0289002	3.50874	chr17	72834959	GRIN2C	ENSG00000161509	3202	FALSE	FALSE	FALSE	NA
cg17082953	0.0583048	-0.00675529	0.000902678	0.0289004	-3.5087	chr2	12856844	TRIB2	ENSG00000071575	170	FALSE	TRUE	FALSE	NA
cg17082953	0.0583048	-0.00675529	0.000902678	0.0289004	-3.5087	chr2	12856844	NA	ENSG00000261117	490	FALSE	TRUE	FALSE	NA
cg17082953	0.0583048	-0.00675529	0.000902678	0.0289004	-3.5087	chr2	12856844	NA	ENSG00000286427	160	FALSE	TRUE	FALSE	NA
cg09903452	0.523816	-0.0521047	0.000902695	0.0289004	-3.50869	chr17	75315244	SEPTIN9	ENSG00000184640	0	FALSE	FALSE	FALSE	NA
cg19198652	0.416944	-0.0176426	0.000902945	0.0289057	-3.5086	chr7	65447322	GUSB	ENSG00000169919	119	FALSE	TRUE	FALSE	NA
cg23880131	0.700511	-0.043531	0.000902985	0.0289057	-3.50859	chr17	79447634	NA	ENSG00000278200	0	FALSE	FALSE	FALSE	NA
cg06432061	0.689647	-0.0492834	0.000903244	0.0289079	-3.50849	chr6	136664587	MAP7	ENSG00000135525	0	TRUE	FALSE	FALSE	NA
cg18247055	0.0824291	0.0284414	0.000903201	0.0289079	3.50851	chr10	22634226	SPAG6	ENSG00000077327	147	FALSE	FALSE	FALSE	NA
cg18247055	0.0824291	0.0284414	0.000903201	0.0289079	3.50851	chr10	22634226	NA	ENSG00000272366	4681	FALSE	FALSE	FALSE	NA
cg16872520	0.129287	-0.0174489	0.000903226	0.0289079	-3.5085	chr11	72929124	P2RY2	ENSG00000175591	218	TRUE	FALSE	FALSE	NA
cg16872520	0.129287	-0.0174489	0.000903226	0.0289079	-3.5085	chr11	72929124	NA	ENSG00000215841	2165	TRUE	FALSE	FALSE	NA
cg02506716	0.528674	-0.0490452	0.00090342	0.0289088	-3.50843	chr2	110370368	SEPTIN10	ENSG00000186522	0	FALSE	FALSE	FALSE	NA
cg02506716	0.528674	-0.0490452	0.00090342	0.0289088	-3.50843	chr2	110370368	SOWAHC	ENSG00000198142	1572	FALSE	FALSE	FALSE	NA
cg19177125	0.212443	-0.0321394	0.000903463	0.0289088	-3.50841	chr18	19752414	GATA6	ENSG00000141448	0	FALSE	FALSE	FALSE	NA
cg19177125	0.212443	-0.0321394	0.000903463	0.0289088	-3.50841	chr18	19752414	NA	ENSG00000264012	3011	FALSE	FALSE	FALSE	NA
cg19177125	0.212443	-0.0321394	0.000903463	0.0289088	-3.50841	chr18	19752414	GATA6-AS1	ENSG00000266010	2574	FALSE	FALSE	FALSE	NA
cg19504950	0.037015	-0.00350838	0.000903363	0.0289088	-3.50845	chr19	2096249	AP3D1	ENSG00000065000	4737	FALSE	TRUE	FALSE	NA
cg19504950	0.037015	-0.00350838	0.000903363	0.0289088	-3.50845	chr19	2096249	IZUMO4	ENSG00000099840	178	FALSE	TRUE	FALSE	NA
cg19504950	0.037015	-0.00350838	0.000903363	0.0289088	-3.50845	chr19	2096249	MOB3A	ENSG00000172081	0	FALSE	TRUE	FALSE	NA
cg18065680	0.0491427	-0.0176637	0.000903605	0.0289099	-3.50836	chr2	237087147	NA	ENSG00000233611	0	FALSE	FALSE	FALSE	NA
cg09354556	0.236965	0.023441	0.000903624	0.0289099	3.50836	chr3	47051341	NBEAL2	ENSG00000160796	146	TRUE	FALSE	FALSE	NA
cg09354556	0.236965	0.023441	0.000903624	0.0289099	3.50836	chr3	47051341	NA	ENSG00000236409	972	TRUE	FALSE	FALSE	NA
cg04048339	0.468879	-0.048009	0.000903698	0.0289102	-3.50833	chr6	31496644	DDX39B	ENSG00000198563	1351	FALSE	FALSE	FALSE	NA
cg04048339	0.468879	-0.048009	0.000903698	0.0289102	-3.50833	chr6	31496644	MCCD1	ENSG00000204511	94	FALSE	FALSE	FALSE	NA
cg04048339	0.468879	-0.048009	0.000903698	0.0289102	-3.50833	chr6	31496644	NA	ENSG00000225499	173	FALSE	FALSE	FALSE	NA
cg04048339	0.468879	-0.048009	0.000903698	0.0289102	-3.50833	chr6	31496644	ATP6V1G2-DDX39B	ENSG00000254870	1351	FALSE	FALSE	FALSE	NA
cg12086773	0.0365929	-0.00913188	0.000904095	0.0289189	-3.50819	chr2	150444436	MMADHC	ENSG00000168288	143	FALSE	TRUE	FALSE	NA
cg12086773	0.0365929	-0.00913188	0.000904095	0.0289189	-3.50819	chr2	150444436	LOC101929231	ENSG00000231969	0	FALSE	TRUE	FALSE	NA
cg16274899	0.184232	-0.0511393	0.00090418	0.0289196	-3.50815	chr14	65175225	PLEKHG3	ENSG00000126822	0	TRUE	FALSE	FALSE	NA
cg13436055	0.050881	-0.0219961	0.00090451	0.0289261	-3.50804	chr5	76011428	F2R	ENSG00000181104	522	FALSE	FALSE	FALSE	NA
cg13436055	0.050881	-0.0219961	0.00090451	0.0289261	-3.50804	chr5	76011428	NA	ENSG00000225407	0	FALSE	FALSE	FALSE	NA
cg18947261	0.464103	-0.0344719	0.000904479	0.0289261	-3.50805	chr10	73321439	CDH23	ENSG00000107736	0	TRUE	FALSE	FALSE	NA
cg17989313	0.410547	-0.0530935	0.000905009	0.02894	-3.50786	chr10	11866971	PROSER2	ENSG00000148426	0	FALSE	FALSE	FALSE	NA
cg01974478	0.47742	0.0264467	0.000905149	0.0289405	3.50781	chr7	4779312	FOXK1	ENSG00000164916	0	TRUE	FALSE	FALSE	NA
cg04622200	0.504137	-0.0429785	0.000905145	0.0289405	-3.50781	chr15	100654734	ADAMTS17	ENSG00000140470	0	FALSE	FALSE	FALSE	NA
cg02340378	0.0701241	0.00919601	0.000905353	0.0289443	3.50773	chr2	73298299	RAB11FIP5	ENSG00000135631	2210	FALSE	TRUE	FALSE	NA
cg02340378	0.0701241	0.00919601	0.000905353	0.0289443	3.50773	chr2	73298299	SFXN5	ENSG00000144040	0	FALSE	TRUE	FALSE	NA
cg20579480	0.48699	0.0477579	0.000905763	0.0289499	3.50758	chr1	183622007	RGL1	ENSG00000143344	0	FALSE	FALSE	FALSE	NA
cg20579480	0.48699	0.0477579	0.000905763	0.0289499	3.50758	chr1	183622007	APOBEC4	ENSG00000173627	0	FALSE	FALSE	FALSE	NA
cg22416376	0.351185	0.0278702	0.000905734	0.0289499	3.5076	chr8	17395271	SLC7A2	ENSG00000003989	0	FALSE	FALSE	FALSE	NA
cg13578841	0.73622	-0.0529225	0.000905676	0.0289499	-3.50762	chr15	57719922	CGNL1	ENSG00000128849	0	TRUE	FALSE	FALSE	NA
cg26419030	0.0332839	-0.0109882	0.000906095	0.0289585	-3.50747	chr10	112063942	SMNDC1	ENSG00000119953	0	FALSE	TRUE	FALSE	NA
cg00245778	0.919739	-0.00953809	0.000907	0.0289816	-3.50714	chr1	179064635	ABL2	ENSG00000143322	3829	FALSE	FALSE	FALSE	NA
cg00245778	0.919739	-0.00953809	0.000907	0.0289816	-3.50714	chr1	179064635	TOR3A	ENSG00000186283	0	FALSE	FALSE	FALSE	NA
cg10923408	0.422139	0.0246898	0.000907007	0.0289816	3.50714	chr13	31506710	TEX26	ENSG00000175664	82	FALSE	FALSE	FALSE	NA
cg10923408	0.422139	0.0246898	0.000907007	0.0289816	3.50714	chr13	31506710	TEX26-AS1	ENSG00000224743	0	FALSE	FALSE	FALSE	NA
cg00223963	0.902224	-0.0111681	0.000906916	0.0289816	-3.50717	chr15	64674713	PCLAF	ENSG00000166803	0	FALSE	FALSE	FALSE	NA
cg00223963	0.902224	-0.0111681	0.000906916	0.0289816	-3.50717	chr15	64674713	NA	ENSG00000259316	1073	FALSE	FALSE	FALSE	NA
cg09196248	0.692715	-0.0478515	0.000907117	0.0289831	-3.5071	chr14	73270968	DPF3	ENSG00000205683	0	TRUE	FALSE	FALSE	NA
cg26908876	0.439169	-0.0408137	0.000907195	0.0289835	-3.50707	chr11	2722076	KCNQ1	ENSG00000053918	0	FALSE	FALSE	TRUE	Maternal
cg26908876	0.439169	-0.0408137	0.000907195	0.0289835	-3.50707	chr11	2722076	KCNQ1OT1	ENSG00000269821	851	FALSE	FALSE	TRUE	Paternal
cg03218988	0.0454045	0.00750507	0.000907301	0.0289849	3.50703	chr11	62341521	TUT1	ENSG00000149016	995	FALSE	TRUE	FALSE	NA
cg03218988	0.0454045	0.00750507	0.000907301	0.0289849	3.50703	chr11	62341521	EEF1G	ENSG00000254772	0	FALSE	TRUE	FALSE	NA
cg03218988	0.0454045	0.00750507	0.000907301	0.0289849	3.50703	chr11	62341521	NA	ENSG00000255508	0	FALSE	TRUE	FALSE	NA
cg02676865	0.105064	-0.0200334	0.000907708	0.0289922	-3.50689	chr10	99259738	MMS19	ENSG00000155229	1186	FALSE	FALSE	FALSE	NA
cg02676865	0.105064	-0.0200334	0.000907708	0.0289922	-3.50689	chr10	99259738	UBTD1	ENSG00000165886	0	FALSE	FALSE	FALSE	NA
cg02346860	0.0341503	-0.00385604	0.000907782	0.0289922	-3.50686	chr11	507341	RNH1	ENSG00000023191	40	FALSE	TRUE	FALSE	NA
cg12213687	0.921306	-0.00888994	0.000907664	0.0289922	-3.5069	chr13	110802749	COL4A1	ENSG00000187498	0	FALSE	FALSE	FALSE	NA
cg05616858	0.137396	-0.0195824	0.00090772	0.0289922	-3.50688	chr17	37843591	ERBB2	ENSG00000141736	575	FALSE	TRUE	FALSE	NA
cg05616858	0.137396	-0.0195824	0.00090772	0.0289922	-3.50688	chr17	37843591	PGAP3	ENSG00000161395	0	FALSE	TRUE	FALSE	NA
cg07527729	0.734007	-0.04363	0.000907885	0.0289934	-3.50682	chr10	134472187	INPP5A	ENSG00000068383	0	FALSE	FALSE	FALSE	NA
cg08335389	0.0716921	-0.0236262	0.000908033	0.0289955	-3.50677	chr12	109554302	ACACB	ENSG00000076555	97	FALSE	FALSE	FALSE	NA
cg08335389	0.0716921	-0.0236262	0.000908033	0.0289955	-3.50677	chr12	109554302	NA	ENSG00000256139	0	FALSE	FALSE	FALSE	NA
cg13924974	0.26613	-0.0575784	0.000908078	0.0289955	-3.50675	chr18	12656824	PSMG2	ENSG00000128789	1217	FALSE	FALSE	FALSE	NA
cg13924974	0.26613	-0.0575784	0.000908078	0.0289955	-3.50675	chr18	12656824	SPIRE1	ENSG00000134278	0	FALSE	FALSE	FALSE	NA
cg27067040	0.931781	-0.00831829	0.000908336	0.0290018	-3.50666	chr6	161583530	AGPAT4	ENSG00000026652	0	FALSE	FALSE	FALSE	NA
cg27067040	0.931781	-0.00831829	0.000908336	0.0290018	-3.50666	chr6	161583530	AGPAT4-IT1	ENSG00000279355	515	FALSE	FALSE	FALSE	NA
cg06104914	0.672924	-0.0460857	0.00090872	0.0290094	-3.50652	chr6	39004623	NA	ENSG00000220556	2755	TRUE	FALSE	FALSE	NA
cg19278229	0.634301	-0.0532792	0.000908656	0.0290094	-3.50655	chr10	69968544	MYPN	ENSG00000138347	0	TRUE	FALSE	FALSE	NA
cg16886045	0.0444237	-0.00593288	0.000908767	0.0290094	-3.50651	chr19	1269073	CIRBP	ENSG00000099622	0	FALSE	TRUE	FALSE	NA
cg16886045	0.0444237	-0.00593288	0.000908767	0.0290094	-3.50651	chr19	1269073	NA	ENSG00000267493	0	FALSE	TRUE	FALSE	NA
cg14054120	0.0599277	-0.0184193	0.000908885	0.0290112	-3.50646	chr19	41945352	DMAC2	ENSG00000105341	0	FALSE	TRUE	FALSE	NA
cg14054120	0.0599277	-0.0184193	0.000908885	0.0290112	-3.50646	chr19	41945352	ERICH4	ENSG00000204978	3710	FALSE	TRUE	FALSE	NA
cg03767515	0.0819172	0.0259292	0.000909242	0.0290205	3.50634	chr7	27223219	HOXA11	ENSG00000005073	0	FALSE	FALSE	FALSE	NA
cg03767515	0.0819172	0.0259292	0.000909242	0.0290205	3.50634	chr7	27223219	HOXA11-AS	ENSG00000240990	906	FALSE	FALSE	FALSE	NA
cg03767515	0.0819172	0.0259292	0.000909242	0.0290205	3.50634	chr7	27223219	HOXA10	ENSG00000253293	3338	FALSE	FALSE	FALSE	NA
cg03767515	0.0819172	0.0259292	0.000909242	0.0290205	3.50634	chr7	27223219	NA	ENSG00000253508	2972	FALSE	FALSE	FALSE	NA
cg03767515	0.0819172	0.0259292	0.000909242	0.0290205	3.50634	chr7	27223219	NA	ENSG00000257184	3586	FALSE	FALSE	FALSE	NA
cg18306788	0.875116	0.02151	0.000909533	0.0290232	3.50623	chr3	71741154	EIF4E3	ENSG00000163412	0	TRUE	FALSE	FALSE	NA
cg18306788	0.875116	0.02151	0.000909533	0.0290232	3.50623	chr3	71741154	NA	ENSG00000285708	0	TRUE	FALSE	FALSE	NA
cg01465102	0.909119	-0.0171679	0.00090958	0.0290232	-3.50621	chr4	40942131	APBB2	ENSG00000163697	0	TRUE	FALSE	FALSE	NA
cg24254196	0.925098	-0.00850569	0.000909571	0.0290232	-3.50622	chr15	101719523	CHSY1	ENSG00000131873	0	TRUE	FALSE	FALSE	NA
cg19145218	0.435255	-0.0332111	0.000909411	0.0290232	-3.50628	chr20	749336	SLC52A3	ENSG00000101276	0	FALSE	FALSE	FALSE	NA
cg24755537	0.426734	-0.0674707	0.000909649	0.0290234	-3.50619	chr17	14014662	COX10	ENSG00000006695	0	TRUE	FALSE	FALSE	NA
cg08136221	0.732424	-0.0372581	0.000909763	0.029025	-3.50615	chr12	58007983	DTX3	ENSG00000178498	4395	FALSE	FALSE	FALSE	NA
cg08136221	0.732424	-0.0372581	0.000909763	0.029025	-3.50615	chr12	58007983	NA	ENSG00000224713	0	FALSE	FALSE	FALSE	NA
cg08136221	0.732424	-0.0372581	0.000909763	0.029025	-3.50615	chr12	58007983	ARHGEF25	ENSG00000240771	0	FALSE	FALSE	FALSE	NA
cg08136221	0.732424	-0.0372581	0.000909763	0.029025	-3.50615	chr12	58007983	NA	ENSG00000287908	1079	FALSE	FALSE	FALSE	NA
cg18845377	0.201608	-0.0371882	0.000910215	0.0290374	-3.50599	chr7	156795892	MNX1	ENSG00000130675	0	TRUE	FALSE	FALSE	NA
cg18845377	0.201608	-0.0371882	0.000910215	0.0290374	-3.50599	chr7	156795892	MNX1-AS2	ENSG00000235029	3108	TRUE	FALSE	FALSE	NA
cg19048360	0.4714	0.0252542	0.000911052	0.029058	3.50569	chr6	33256165	PFDN6	ENSG00000204220	913	FALSE	FALSE	FALSE	NA
cg19048360	0.4714	0.0252542	0.000911052	0.029058	3.50569	chr6	33256165	WDR46	ENSG00000227057	0	FALSE	FALSE	FALSE	NA
cg19048360	0.4714	0.0252542	0.000911052	0.029058	3.50569	chr6	33256165	B3GALT4	ENSG00000235863	3555	FALSE	FALSE	FALSE	NA
cg19048360	0.4714	0.0252542	0.000911052	0.029058	3.50569	chr6	33256165	RGL2	ENSG00000237441	3265	FALSE	FALSE	FALSE	NA
cg07173783	0.0653598	-0.0340895	0.000911019	0.029058	-3.5057	chr6	33257371	PFDN6	ENSG00000204220	0	FALSE	FALSE	FALSE	NA
cg07173783	0.0653598	-0.0340895	0.000911019	0.029058	-3.5057	chr6	33257371	WDR46	ENSG00000227057	346	FALSE	FALSE	FALSE	NA
cg07173783	0.0653598	-0.0340895	0.000911019	0.029058	-3.5057	chr6	33257371	B3GALT4	ENSG00000235863	4761	FALSE	FALSE	FALSE	NA
cg07173783	0.0653598	-0.0340895	0.000911019	0.029058	-3.5057	chr6	33257371	RGL2	ENSG00000237441	2059	FALSE	FALSE	FALSE	NA
cg02872426	0.355525	-0.0621984	0.000910981	0.029058	-3.50571	chr6	110736772	DDO	ENSG00000203797	0	TRUE	FALSE	FALSE	NA
cg19516485	0.0477087	-0.0109534	0.0009115	0.0290682	-3.50553	chr4	44680377	GUF1	ENSG00000151806	59	FALSE	TRUE	FALSE	NA
cg19516485	0.0477087	-0.0109534	0.0009115	0.0290682	-3.50553	chr4	44680377	GNPDA2	ENSG00000163281	3839	FALSE	TRUE	FALSE	NA
cg19516485	0.0477087	-0.0109534	0.0009115	0.0290682	-3.50553	chr4	44680377	YIPF7	ENSG00000177752	0	FALSE	TRUE	FALSE	NA
cg07884168	0.740969	-0.0570016	0.000911456	0.0290682	-3.50554	chr16	28874307	SH2B1	ENSG00000178188	0	FALSE	FALSE	FALSE	NA
cg07884168	0.740969	-0.0570016	0.000911456	0.0290682	-3.50554	chr16	28874307	NA	ENSG00000261766	0	FALSE	FALSE	FALSE	NA
cg11343072	0.14955	-0.0267736	0.000911798	0.0290757	-3.50542	chr2	160473528	BAZ2B	ENSG00000123636	447	FALSE	FALSE	FALSE	NA
cg11343072	0.14955	-0.0267736	0.000911798	0.0290757	-3.50542	chr2	160473528	NA	ENSG00000224152	0	FALSE	FALSE	FALSE	NA
cg11848254	0.586231	0.0367033	0.000911946	0.0290784	3.50537	chr7	134939464	STRA8	ENSG00000146857	0	TRUE	FALSE	FALSE	NA
cg01960096	0.415679	-0.041373	0.000912298	0.0290856	-3.50524	chr1	157012966	ARHGEF11	ENSG00000132694	0	TRUE	FALSE	FALSE	NA
cg11230222	0.0294236	0.0103207	0.000912258	0.0290856	3.50526	chr17	40831789	PLEKHH3	ENSG00000068137	2776	FALSE	TRUE	FALSE	NA
cg11230222	0.0294236	0.0103207	0.000912258	0.0290856	3.50526	chr17	40831789	CNTNAP1	ENSG00000108797	2759	FALSE	TRUE	FALSE	NA
cg11230222	0.0294236	0.0103207	0.000912258	0.0290856	3.50526	chr17	40831789	CCR10	ENSG00000184451	0	FALSE	TRUE	FALSE	NA
cg11230222	0.0294236	0.0103207	0.000912258	0.0290856	3.50526	chr17	40831789	NA	ENSG00000267042	191	FALSE	TRUE	FALSE	NA
cg11230222	0.0294236	0.0103207	0.000912258	0.0290856	3.50526	chr17	40831789	NA	ENSG00000267765	3415	FALSE	TRUE	FALSE	NA
cg27514530	0.875092	0.0206071	0.000912719	0.029097	3.50509	chr8	8102392	FAM86B3P	ENSG00000173295	4	FALSE	FALSE	FALSE	NA
cg27514530	0.875092	0.0206071	0.000912719	0.029097	3.50509	chr8	8102392	NA	ENSG00000253981	202	FALSE	FALSE	FALSE	NA
cg13621836	0.907316	-0.0128904	0.000913009	0.0290988	-3.50499	chr8	1885886	ARHGEF10	ENSG00000104728	0	FALSE	FALSE	FALSE	NA
cg13621836	0.907316	-0.0128904	0.000913009	0.0290988	-3.50499	chr8	1885886	NA	ENSG00000283239	0	FALSE	FALSE	FALSE	NA
cg16560137	0.855768	-0.0200992	0.00091298	0.0290988	-3.505	chr14	104565926	ASPG	ENSG00000166183	0	FALSE	FALSE	FALSE	NA
cg23866755	0.0247764	-0.0039362	0.000913032	0.0290988	-3.50498	chr17	40119337	CNP	ENSG00000173786	0	FALSE	FALSE	FALSE	NA
cg23866755	0.0247764	-0.0039362	0.000913032	0.0290988	-3.50498	chr17	40119337	TTC25	ENSG00000204815	815	FALSE	FALSE	FALSE	NA
cg12382846	0.724883	0.0341155	0.000912892	0.0290988	3.50503	chr20	60892121	LAMA5	ENSG00000130702	0	FALSE	FALSE	FALSE	NA
cg12742937	0.137735	-0.021134	0.000913221	0.0291028	-3.50491	chr2	40678618	SLC8A1	ENSG00000183023	0	FALSE	FALSE	FALSE	NA
cg00540891	0.0686984	-0.00766826	0.000913411	0.0291068	-3.50484	chr10	43572244	RET	ENSG00000165731	272	FALSE	FALSE	FALSE	NA
cg08371190	0.926004	-0.0140457	0.000913551	0.0291076	-3.50479	chr1	87598514	LINC01140	ENSG00000267272	0	FALSE	FALSE	FALSE	NA
cg08371190	0.926004	-0.0140457	0.000913551	0.0291076	-3.50479	chr1	87598514	NA	ENSG00000267561	0	FALSE	FALSE	FALSE	NA
cg14357669	0.0381287	0.0600349	0.000913562	0.0291076	3.50479	chr16	70285955	AARS	ENSG00000090861	242	FALSE	TRUE	FALSE	NA
cg14357669	0.0381287	0.0600349	0.000913562	0.0291076	3.50479	chr16	70285955	EXOSC6	ENSG00000223496	111	FALSE	TRUE	FALSE	NA
cg04381004	0.726293	0.0321842	0.000913706	0.0291102	3.50474	chr2	166378940	CSRNP3	ENSG00000178662	0	TRUE	FALSE	FALSE	NA
cg11362080	0.829696	-0.0176148	0.000913883	0.0291138	-3.50468	chr15	32821699	NA	ENSG00000223509	0	FALSE	FALSE	FALSE	NA
cg12281657	0.0835241	0.0333362	0.000913961	0.0291142	3.50465	chr14	65016595	HSPA2	ENSG00000126803	3703	TRUE	FALSE	FALSE	NA
cg12281657	0.0835241	0.0333362	0.000913961	0.0291142	3.50465	chr14	65016595	PPP1R36	ENSG00000165807	42	TRUE	FALSE	FALSE	NA
cg12281657	0.0835241	0.0333362	0.000913961	0.0291142	3.50465	chr14	65016595	NA	ENSG00000259076	2816	TRUE	FALSE	FALSE	NA
cg00874835	0.0196586	0.0052087	0.000914632	0.0291315	3.50441	chr2	3381734	EIPR1	ENSG00000032389	80	FALSE	TRUE	FALSE	NA
cg00874835	0.0196586	0.0052087	0.000914632	0.0291315	3.50441	chr2	3381734	TRAPPC12	ENSG00000171853	1711	FALSE	TRUE	FALSE	NA
cg00027232	0.886513	-0.0219772	0.000914806	0.029133	-3.50435	chr2	85547231	TGOLN2	ENSG00000152291	0	TRUE	FALSE	FALSE	NA
cg00027232	0.886513	-0.0219772	0.000914806	0.029133	-3.50435	chr2	85547231	NA	ENSG00000246575	3578	TRUE	FALSE	FALSE	NA
cg17542417	0.754422	-0.0186993	0.00091475	0.029133	-3.50437	chr17	38617650	IGFBP4	ENSG00000141753	3672	TRUE	FALSE	FALSE	NA
cg05087982	0.808345	-0.0179495	0.000915288	0.0291395	-3.50418	chr1	21983721	RAP1GAP	ENSG00000076864	0	FALSE	FALSE	FALSE	NA
cg19845136	0.435386	-0.0429713	0.000915473	0.0291395	-3.50411	chr2	232789413	NPPC	ENSG00000163273	0	FALSE	FALSE	FALSE	NA
cg03505125	0.614468	0.0212632	0.00091552	0.0291395	3.50409	chr4	165980885	NA	ENSG00000250374	0	FALSE	FALSE	FALSE	NA
cg11940973	0.545483	-0.0457705	0.000915213	0.0291395	-3.5042	chr5	145939975	NA	ENSG00000250407	2813	TRUE	FALSE	FALSE	NA
cg15731053	0.267419	-0.0391433	0.000915444	0.0291395	-3.50412	chr7	123673910	TMEM229A	ENSG00000234224	832	FALSE	FALSE	FALSE	NA
cg15731053	0.267419	-0.0391433	0.000915444	0.0291395	-3.50412	chr7	123673910	NA	ENSG00000242593	0	FALSE	FALSE	FALSE	NA
cg03548512	0.207328	-0.0276537	0.000915272	0.0291395	-3.50418	chr10	73978697	ASCC1	ENSG00000138303	1804	FALSE	FALSE	FALSE	NA
cg03548512	0.207328	-0.0276537	0.000915272	0.0291395	-3.50418	chr10	73978697	ANAPC16	ENSG00000166295	0	FALSE	FALSE	FALSE	NA
cg03548512	0.207328	-0.0276537	0.000915272	0.0291395	-3.50418	chr10	73978697	NA	ENSG00000200170	1812	FALSE	FALSE	FALSE	NA
cg06161540	0.482731	0.0353757	0.000915215	0.0291395	3.5042	chr16	1361806	UBE2I	ENSG00000103275	0	TRUE	FALSE	FALSE	NA
cg16394551	0.428431	-0.0673796	0.00091615	0.0291535	-3.50387	chr1	3230357	PRDM16	ENSG00000142611	0	TRUE	FALSE	FALSE	NA
cg16394551	0.428431	-0.0673796	0.00091615	0.0291535	-3.50387	chr1	3230357	NA	ENSG00000272235	3696	TRUE	FALSE	FALSE	NA
cg16394551	0.428431	-0.0673796	0.00091615	0.0291535	-3.50387	chr1	3230357	NA	ENSG00000287828	0	TRUE	FALSE	FALSE	NA
cg14464791	0.0474992	-0.00512349	0.000916104	0.0291535	-3.50389	chr11	118661599	DDX6	ENSG00000110367	0	FALSE	TRUE	FALSE	NA
cg14464791	0.0474992	-0.00512349	0.000916104	0.0291535	-3.50389	chr11	118661599	NA	ENSG00000278376	363	FALSE	TRUE	FALSE	NA
cg22149359	0.0635056	-0.0191929	0.00091646	0.0291593	-3.50376	chr5	112630990	MCC	ENSG00000171444	0	FALSE	FALSE	FALSE	NA
cg23685597	0.0633505	0.0257865	0.000916448	0.0291593	3.50376	chr8	143556749	ADGRB1	ENSG00000181790	0	FALSE	FALSE	FALSE	NA
cg12354318	0.543494	0.0285449	0.000916652	0.0291633	3.50369	chr10	14582415	FAM107B	ENSG00000065809	0	TRUE	FALSE	FALSE	NA
cg13183780	0.161408	-0.0201272	0.000916903	0.0291676	-3.5036	chr1	23809682	ASAP3	ENSG00000088280	0	FALSE	FALSE	FALSE	NA
cg16094520	0.0568064	-0.0183962	0.000916988	0.0291676	-3.50357	chr17	18267123	SHMT1	ENSG00000176974	245	FALSE	TRUE	FALSE	NA
cg18211263	0.342086	-0.0311424	0.000916986	0.0291676	-3.50357	chr17	55846790	NA	ENSG00000265542	2516	TRUE	FALSE	FALSE	NA
cg24317255	0.0518181	0.00766407	0.00091722	0.0291713	3.50349	chr6	153452233	RGS17	ENSG00000091844	0	FALSE	FALSE	FALSE	NA
cg15798890	0.753355	0.0292943	0.000917304	0.0291719	3.50346	chr18	77180674	NFATC1	ENSG00000131196	0	FALSE	FALSE	FALSE	NA
cg15798890	0.753355	0.0292943	0.000917304	0.0291719	3.50346	chr18	77180674	NA	ENSG00000279637	161	FALSE	FALSE	FALSE	NA
cg26787256	0.658217	-0.0363081	0.000917483	0.0291735	-3.50339	chr2	71695338	DYSF	ENSG00000135636	0	FALSE	FALSE	FALSE	NA
cg24937582	0.821694	-0.0216332	0.000917465	0.0291735	-3.5034	chr6	33875167	NA	ENSG00000233183	0	FALSE	FALSE	FALSE	NA
cg10589310	0.498518	-0.0440152	0.000917802	0.0291816	-3.50328	chr5	23507030	PRDM9	ENSG00000164256	0	FALSE	FALSE	FALSE	NA
cg00546307	0.416041	-0.0377984	0.000918445	0.0291946	-3.50305	chr1	1946355	GABRD	ENSG00000187730	4412	FALSE	FALSE	FALSE	NA
cg00546307	0.416041	-0.0377984	0.000918445	0.0291946	-3.50305	chr1	1946355	NA	ENSG00000233542	0	FALSE	FALSE	FALSE	NA
cg10690677	0.69834	-0.0282449	0.000918529	0.0291946	-3.50302	chr1	87019175	CLCA4	ENSG00000016602	0	FALSE	FALSE	FALSE	NA
cg10690677	0.69834	-0.0282449	0.000918529	0.0291946	-3.50302	chr1	87019175	NA	ENSG00000224466	149	FALSE	FALSE	FALSE	NA
cg11806528	0.22397	0.0264067	0.00091847	0.0291946	3.50304	chr1	113051977	WNT2B	ENSG00000134245	0	FALSE	FALSE	FALSE	NA
cg07939503	0.664019	0.0347903	0.000918462	0.0291946	3.50305	chr6	30644235	PPP1R18	ENSG00000146112	0	FALSE	FALSE	FALSE	NA
cg07939503	0.664019	0.0347903	0.000918462	0.0291946	3.50305	chr6	30644235	DHX16	ENSG00000204560	3451	FALSE	FALSE	FALSE	NA
cg12360690	0.510751	-0.0244841	0.000918433	0.0291946	-3.50306	chr20	1712153	NA	ENSG00000286288	0	FALSE	FALSE	FALSE	NA
cg11953088	0.20999	-0.0275518	0.000918646	0.0291963	-3.50298	chr2	217240840	2021-03-04	ENSG00000144583	3633	FALSE	FALSE	FALSE	NA
cg13063357	0.0545937	-0.0182927	0.000918988	0.0292051	-3.50286	chr6	31803209	SNORD52	ENSG00000201754	1643	FALSE	TRUE	FALSE	NA
cg13063357	0.0545937	-0.0182927	0.000918988	0.0292051	-3.50286	chr6	31803209	SNORD48	ENSG00000201823	105	FALSE	TRUE	FALSE	NA
cg13063357	0.0545937	-0.0182927	0.000918988	0.0292051	-3.50286	chr6	31803209	SNHG32	ENSG00000204387	0	FALSE	TRUE	FALSE	NA
cg13063357	0.0545937	-0.0182927	0.000918988	0.0292051	-3.50286	chr6	31803209	NA	ENSG00000285565	0	FALSE	TRUE	FALSE	NA
cg13615187	0.0617435	0.00830072	0.000919126	0.0292055	3.50281	chr1	205313385	KLHDC8A	ENSG00000162873	0	TRUE	FALSE	FALSE	NA
cg08402381	0.781938	0.0357347	0.000919075	0.0292055	3.50283	chr10	34587560	PARD3	ENSG00000148498	0	TRUE	FALSE	FALSE	NA
cg21753618	0.932291	-0.0115841	0.000919362	0.0292069	-3.50273	chr2	52798927	NA	ENSG00000204993	0	FALSE	FALSE	FALSE	NA
cg11876022	0.0326265	0.00465787	0.000919334	0.0292069	3.50274	chr7	19812479	TMEM196	ENSG00000173452	0	TRUE	FALSE	FALSE	NA
cg16974075	0.738148	-0.0316021	0.000919661	0.0292143	-3.50262	chr10	13093279	CCDC3	ENSG00000151468	0	FALSE	FALSE	FALSE	NA
cg23126342	0.249107	-0.0403897	0.000919877	0.0292192	-3.50254	chr13	67801125	PCDH9	ENSG00000184226	0	FALSE	FALSE	FALSE	NA
cg16695324	0.35384	-0.0219315	0.000920013	0.0292215	-3.5025	chr10	94332502	IDE	ENSG00000119912	0	FALSE	TRUE	FALSE	NA
cg13338207	0.0911677	-0.0239568	0.000920217	0.0292239	-3.50242	chr3	98452879	ST3GAL6	ENSG00000064225	0	FALSE	FALSE	FALSE	NA
cg13338207	0.0911677	-0.0239568	0.000920217	0.0292239	-3.50242	chr3	98452879	ST3GAL6-AS1	ENSG00000239445	1277	FALSE	FALSE	FALSE	NA
cg26660457	0.185328	-0.0205199	0.000920213	0.0292239	-3.50243	chr16	1664468	CRAMP1	ENSG00000007545	0	FALSE	FALSE	FALSE	NA
cg26660457	0.185328	-0.0205199	0.000920213	0.0292239	-3.50243	chr16	1664468	IFT140	ENSG00000187535	2394	FALSE	FALSE	FALSE	NA
cg26660457	0.185328	-0.0205199	0.000920213	0.0292239	-3.50243	chr16	1664468	LOC105371046	ENSG00000260989	4138	FALSE	FALSE	FALSE	NA
cg02211741	0.636725	0.0325182	0.000920409	0.0292279	3.50236	chr11	46383924	DGKZ	ENSG00000149091	0	TRUE	TRUE	FALSE	NA
cg18932078	0.72783	-0.0439684	0.000920726	0.029236	-3.50224	chr1	2524107	MMEL1	ENSG00000142606	0	FALSE	FALSE	FALSE	NA
cg18932078	0.72783	-0.0439684	0.000920726	0.029236	-3.50224	chr1	2524107	PRXL2B	ENSG00000157870	1198	FALSE	FALSE	FALSE	NA
cg24892074	0.0247694	0.00510577	0.000921133	0.0292469	3.5021	chr4	89444835	PYURF	ENSG00000145337	0	FALSE	TRUE	FALSE	NA
cg24892074	0.0247694	0.00510577	0.000921133	0.0292469	3.5021	chr4	89444835	NA	ENSG00000249755	3475	FALSE	TRUE	FALSE	NA
cg24892074	0.0247694	0.00510577	0.000921133	0.0292469	3.5021	chr4	89444835	PIGY	ENSG00000255072	1894	FALSE	TRUE	FALSE	NA
cg24892074	0.0247694	0.00510577	0.000921133	0.0292469	3.5021	chr4	89444835	PIGY-DT	ENSG00000285122	141	FALSE	TRUE	FALSE	NA
cg24892074	0.0247694	0.00510577	0.000921133	0.0292469	3.5021	chr4	89444835	NA	ENSG00000287542	125	FALSE	TRUE	FALSE	NA
cg24026549	0.0283257	0.0056165	0.000921462	0.0292553	3.50198	chr4	3534156	LRPAP1	ENSG00000163956	0	FALSE	TRUE	FALSE	NA
cg08230483	0.258424	-0.0932073	0.000921666	0.0292597	-3.50191	chr10	88123453	GRID1	ENSG00000182771	0	FALSE	FALSE	FALSE	NA
cg21366688	0.243098	-0.0379731	0.000921782	0.0292614	-3.50187	chr6	134491421	SGK1	ENSG00000118515	0	FALSE	FALSE	FALSE	NA
cg02098752	0.192452	-0.0366009	0.000921874	0.0292623	-3.50184	chr5	176024005	CDHR2	ENSG00000074276	1029	FALSE	FALSE	FALSE	NA
cg02098752	0.192452	-0.0366009	0.000921874	0.0292623	-3.50184	chr5	176024005	GPRIN1	ENSG00000169258	0	FALSE	FALSE	FALSE	NA
cg18881992	0.853489	-0.0171866	0.000922004	0.0292643	-3.50179	chr1	20446899	PLA2G2D	ENSG00000117215	839	FALSE	FALSE	FALSE	NA
cg15540138	0.0692663	-0.0102489	0.000922276	0.029267	-3.5017	chr4	166795622	TLL1	ENSG00000038295	0	FALSE	FALSE	FALSE	NA
cg20942625	0.0761198	-0.0141884	0.000922186	0.029267	-3.50173	chr10	38691306	NA	ENSG00000120555	0	FALSE	FALSE	FALSE	NA
cg20942625	0.0761198	-0.0141884	0.000922186	0.029267	-3.50173	chr10	38691306	NA	ENSG00000276805	810	FALSE	FALSE	FALSE	NA
cg21275690	0.536784	-0.0344012	0.00092228	0.029267	-3.50169	chr16	3072970	TNFRSF12A	ENSG00000006327	585	TRUE	FALSE	FALSE	NA
cg21275690	0.536784	-0.0344012	0.00092228	0.029267	-3.50169	chr16	3072970	HCFC1R1	ENSG00000103145	0	TRUE	FALSE	FALSE	NA
cg21275690	0.536784	-0.0344012	0.00092228	0.029267	-3.50169	chr16	3072970	THOC6	ENSG00000131652	1057	TRUE	FALSE	FALSE	NA
cg21275690	0.536784	-0.0344012	0.00092228	0.029267	-3.50169	chr16	3072970	BICDL2	ENSG00000162069	4712	TRUE	FALSE	FALSE	NA
cg21275690	0.536784	-0.0344012	0.00092228	0.029267	-3.50169	chr16	3072970	CLDN6	ENSG00000184697	2897	TRUE	FALSE	FALSE	NA
cg19593949	0.514007	-0.0426446	0.000922502	0.029272	-3.50162	chr1	205312444	KLHDC8A	ENSG00000162873	0	FALSE	FALSE	FALSE	NA
cg02700328	0.847081	-0.0222292	0.000922666	0.0292752	-3.50156	chr2	222432475	EPHA4	ENSG00000116106	0	FALSE	FALSE	FALSE	NA
cg02700328	0.847081	-0.0222292	0.000922666	0.0292752	-3.50156	chr2	222432475	NA	ENSG00000272944	4750	FALSE	FALSE	FALSE	NA
cg04257969	0.102765	0.0254943	0.000922751	0.0292759	3.50153	chr12	74932579	ATXN7L3B	ENSG00000253719	0	FALSE	FALSE	FALSE	NA
cg04257969	0.102765	0.0254943	0.000922751	0.0292759	3.50153	chr12	74932579	NA	ENSG00000257386	165	FALSE	FALSE	FALSE	NA
cg07958387	0.443896	-0.0251755	0.00092298	0.0292797	-3.50145	chr5	172069173	NEURL1B	ENSG00000214357	0	FALSE	FALSE	FALSE	NA
cg25502086	0.205325	-0.0279615	0.000923	0.0292797	-3.50144	chr10	71892093	AIFM2	ENSG00000042286	0	FALSE	FALSE	FALSE	NA
cg23134211	0.0765849	-0.0117267	0.000923145	0.0292823	-3.50139	chr8	33457638	DUSP26	ENSG00000133878	96	FALSE	FALSE	FALSE	NA
cg23134211	0.0765849	-0.0117267	0.000923145	0.0292823	-3.50139	chr8	33457638	NA	ENSG00000253642	4735	FALSE	FALSE	FALSE	NA
cg13130588	0.565852	-0.0642498	0.000923464	0.0292903	-3.50128	chr11	2294872	ASCL2	ENSG00000183734	2689	FALSE	FALSE	FALSE	NA
cg12016746	0.154987	-0.0283974	0.00092356	0.0292913	-3.50124	chr11	68084453	LRP5	ENSG00000162337	0	FALSE	FALSE	FALSE	NA
cg24145007	0.686561	-0.052598	0.000924331	0.0293117	-3.50097	chr1	245869090	KIF26B	ENSG00000162849	0	TRUE	FALSE	FALSE	NA
cg04635983	0.188931	-0.0229876	0.00092442	0.0293117	-3.50094	chr5	3602558	IRX1	ENSG00000170549	1040	FALSE	FALSE	FALSE	NA
cg04635983	0.188931	-0.0229876	0.00092442	0.0293117	-3.50094	chr5	3602558	NA	ENSG00000259603	2255	FALSE	FALSE	FALSE	NA
cg21038780	0.605638	-0.0656737	0.000924459	0.0293117	-3.50092	chr5	167780864	WWC1	ENSG00000113645	0	TRUE	FALSE	FALSE	NA
cg01628509	0.258832	-0.0291428	0.00092461	0.0293145	-3.50087	chr20	62106712	KCNQ2	ENSG00000075043	2681	FALSE	FALSE	FALSE	NA
cg10495393	0.608908	0.0512111	0.000924753	0.029317	3.50082	chr2	208402967	CREB1	ENSG00000118260	0	TRUE	FALSE	FALSE	NA
cg01732538	0.507392	-0.0600025	0.000924893	0.0293176	-3.50077	chr2	181738144	NA	ENSG00000226564	2	FALSE	FALSE	FALSE	NA
cg01732538	0.507392	-0.0600025	0.000924893	0.0293176	-3.50077	chr2	181738144	SCHLAP1	ENSG00000281131	0	FALSE	FALSE	FALSE	NA
cg19267861	0.0737618	0.0141855	0.000924901	0.0293176	3.50077	chr20	61809724	MIR124-3	ENSG00000207598	127	FALSE	FALSE	FALSE	NA
cg19267861	0.0737618	0.0141855	0.000924901	0.0293176	3.50077	chr20	61809724	NA	ENSG00000231977	0	FALSE	FALSE	FALSE	NA
cg11649641	0.441934	-0.0231411	0.000925757	0.0293427	-3.50047	chr1	147737302	NA	ENSG00000199879	1394	FALSE	FALSE	FALSE	NA
cg15485670	0.22904	-0.0260698	0.000925931	0.0293462	-3.50041	chr19	46010241	VASP	ENSG00000125753	0	FALSE	TRUE	FALSE	NA
cg15485670	0.22904	-0.0260698	0.000925931	0.0293462	-3.50041	chr19	46010241	PPM1N	ENSG00000213889	4472	FALSE	TRUE	FALSE	NA
cg12862820	0.851684	-0.0158029	0.000926378	0.0293583	-3.50025	chr7	83817398	SEMA3A	ENSG00000075213	0	TRUE	FALSE	FALSE	NA
cg11824639	0.0611008	0.0157932	0.000926525	0.0293609	3.5002	chr1	67218080	SGIP1	ENSG00000118473	1257	TRUE	FALSE	FALSE	NA
cg11824639	0.0611008	0.0157932	0.000926525	0.0293609	3.5002	chr1	67218080	TCTEX1D1	ENSG00000152760	61	TRUE	FALSE	FALSE	NA
cg24766553	0.503048	-0.0318665	0.00092669	0.0293641	-3.50014	chr11	118842444	FOXR1	ENSG00000176302	0	FALSE	FALSE	FALSE	NA
cg24766553	0.503048	-0.0318665	0.00092669	0.0293641	-3.50014	chr11	118842444	NA	ENSG00000222529	1138	FALSE	FALSE	FALSE	NA
cg26071631	0.856375	-0.0250671	0.000926826	0.0293664	-3.50009	chr6	29942505	HCG9	ENSG00000204625	383	FALSE	FALSE	FALSE	NA
cg26071631	0.856375	-0.0250671	0.000926826	0.0293664	-3.50009	chr6	29942505	NA	ENSG00000229390	2263	FALSE	FALSE	FALSE	NA
cg01983393	0.777387	0.032352	0.000927165	0.0293751	3.49997	chr7	83081175	SEMA3E	ENSG00000170381	0	TRUE	FALSE	FALSE	NA
cg09430391	0.0592181	-0.0172175	0.000927316	0.0293778	-3.49992	chr4	46392972	GABRA2	ENSG00000151834	0	FALSE	FALSE	FALSE	NA
cg09430391	0.0592181	-0.0172175	0.000927316	0.0293778	-3.49992	chr4	46392972	NA	ENSG00000249330	0	FALSE	FALSE	FALSE	NA
cg03583979	0.388652	-0.0319446	0.000927518	0.0293822	-3.49985	chr1	3032345	PRDM16	ENSG00000142611	0	FALSE	FALSE	FALSE	NA
cg18591945	0.33304	-0.0257757	0.000927797	0.029389	-3.49975	chr14	105962171	TEDC1	ENSG00000185347	0	FALSE	FALSE	FALSE	NA
cg18591945	0.33304	-0.0257757	0.000927797	0.029389	-3.49975	chr14	105962171	NA	ENSG00000257341	3566	FALSE	FALSE	FALSE	NA
cg16906765	0.445479	-0.0270745	0.000928512	0.0294096	-3.4995	chr15	75475038	NA	ENSG00000240366	3953	FALSE	FALSE	FALSE	NA
cg03010785	0.590176	-0.0531834	0.000928756	0.0294149	-3.49941	chr6	33862299	NA	ENSG00000233183	0	FALSE	FALSE	FALSE	NA
cg03010785	0.590176	-0.0531834	0.000928756	0.0294149	-3.49941	chr6	33862299	LINC01016	ENSG00000249346	0	FALSE	FALSE	FALSE	NA
cg13982505	0.45638	-0.0399494	0.000929565	0.0294256	-3.49913	chr2	233642094	KCNJ13	ENSG00000115474	815	FALSE	FALSE	FALSE	NA
cg13982505	0.45638	-0.0399494	0.000929565	0.0294256	-3.49913	chr2	233642094	GIGYF2	ENSG00000204120	0	FALSE	FALSE	FALSE	NA
cg02132728	0.890836	-0.0114278	0.00092945	0.0294256	-3.49917	chr4	2755777	TNIP2	ENSG00000168884	0	FALSE	FALSE	FALSE	NA
cg10495980	0.68	0.0278234	0.000929532	0.0294256	3.49914	chr11	3164728	OSBPL5	ENSG00000021762	0	FALSE	FALSE	TRUE	Maternal
cg03382306	0.316015	0.0552835	0.000929486	0.0294256	3.49916	chr15	66097959	RAB11A	ENSG00000103769	0	TRUE	FALSE	FALSE	NA
cg04952827	0.0341789	0.00609904	0.000929596	0.0294256	3.49912	chr15	75135187	ULK3	ENSG00000140474	0	FALSE	TRUE	FALSE	NA
cg04952827	0.0341789	0.00609904	0.000929596	0.0294256	3.49912	chr15	75135187	SCAMP2	ENSG00000140497	883	FALSE	TRUE	FALSE	NA
cg04095923	0.840306	0.0140766	0.000929458	0.0294256	3.49917	chr21	37839286	CLDN14	ENSG00000159261	0	FALSE	FALSE	FALSE	NA
cg04095923	0.840306	0.0140766	0.000929458	0.0294256	3.49917	chr21	37839286	NA	ENSG00000230479	0	FALSE	FALSE	FALSE	NA
cg04095923	0.840306	0.0140766	0.000929458	0.0294256	3.49917	chr21	37839286	NA	ENSG00000233818	0	FALSE	FALSE	FALSE	NA
cg17144305	0.45122	0.0326366	0.000929929	0.0294259	3.499	chr1	233432923	PCNX2	ENSG00000135749	1451	FALSE	FALSE	FALSE	NA
cg17144305	0.45122	0.0326366	0.000929929	0.0294259	3.499	chr1	233432923	NA	ENSG00000251508	1449	FALSE	FALSE	FALSE	NA
cg18393905	0.543245	-0.059291	0.000929798	0.0294259	-3.49905	chr5	39062214	RICTOR	ENSG00000164327	0	TRUE	FALSE	FALSE	NA
cg07157169	0.211676	-0.0244686	0.000929925	0.0294259	-3.499	chr5	126984994	CTXN3	ENSG00000205279	0	TRUE	FALSE	FALSE	NA
cg07157169	0.211676	-0.0244686	0.000929925	0.0294259	-3.499	chr5	126984994	NA	ENSG00000248799	2390	TRUE	FALSE	FALSE	NA
cg16926310	0.530632	-0.0214876	0.00092978	0.0294259	-3.49905	chr7	72756542	FKBP6	ENSG00000077800	0	TRUE	FALSE	FALSE	NA
cg16926310	0.530632	-0.0214876	0.00092978	0.0294259	-3.49905	chr7	72756542	NA	ENSG00000206709	3338	TRUE	FALSE	FALSE	NA
cg01370241	0.634931	-0.02927	0.000929842	0.0294259	-3.49903	chr11	61049520	VWCE	ENSG00000167992	0	TRUE	FALSE	FALSE	NA
cg13086983	0.22054	0.0304945	0.000930456	0.0294264	3.49882	chr1	21664810	ECE1	ENSG00000117298	0	TRUE	FALSE	FALSE	NA
cg02658730	0.342415	-0.0291762	0.000930346	0.0294264	-3.49885	chr1	98510182	MIR137HG	ENSG00000225206	0	FALSE	FALSE	FALSE	NA
cg05922993	0.861568	-0.0170323	0.00093033	0.0294264	-3.49886	chr1	209604397	MIR205HG	ENSG00000230937	0	FALSE	FALSE	FALSE	NA
cg20318845	0.495954	-0.0420625	0.000930173	0.0294264	-3.49891	chr2	45237781	SIX2	ENSG00000170577	1189	FALSE	FALSE	FALSE	NA
cg20318845	0.495954	-0.0420625	0.000930173	0.0294264	-3.49891	chr2	45237781	NA	ENSG00000231156	2571	FALSE	FALSE	FALSE	NA
cg00037013	0.138286	-0.0162985	0.000930135	0.0294264	-3.49893	chr2	219722536	WNT6	ENSG00000115596	1991	FALSE	FALSE	FALSE	NA
cg16852588	0.0819199	0.0184041	0.000930457	0.0294264	3.49881	chr10	64134403	ZNF365	ENSG00000138311	0	FALSE	FALSE	FALSE	NA
cg16852588	0.0819199	0.0184041	0.000930457	0.0294264	3.49881	chr10	64134403	NA	ENSG00000285837	0	FALSE	FALSE	FALSE	NA
cg16852588	0.0819199	0.0184041	0.000930457	0.0294264	3.49881	chr10	64134403	NA	ENSG00000288011	0	FALSE	FALSE	FALSE	NA
cg03866836	0.812257	-0.0175378	0.000930434	0.0294264	-3.49882	chr11	123477197	GRAMD1B	ENSG00000023171	0	FALSE	FALSE	FALSE	NA
cg15687746	0.575664	-0.0375504	0.000930022	0.0294264	-3.49897	chr17	5371153	DHX33	ENSG00000005100	0	FALSE	FALSE	FALSE	NA
cg15687746	0.575664	-0.0375504	0.000930022	0.0294264	-3.49897	chr17	5371153	DERL2	ENSG00000072849	3420	FALSE	FALSE	FALSE	NA
cg15687746	0.575664	-0.0375504	0.000930022	0.0294264	-3.49897	chr17	5371153	LOC105371506	ENSG00000262099	1258	FALSE	FALSE	FALSE	NA
cg06959664	0.92618	-0.0125157	0.000930899	0.0294357	-3.49866	chr1	18015648	ARHGEF10L	ENSG00000074964	0	FALSE	FALSE	FALSE	NA
cg27088150	0.0850624	0.0196154	0.000930945	0.0294357	3.49864	chr3	62353894	FEZF2	ENSG00000153266	1461	FALSE	FALSE	FALSE	NA
cg27088150	0.0850624	0.0196154	0.000930945	0.0294357	3.49864	chr3	62353894	PTPRG-AS1	ENSG00000241472	0	FALSE	FALSE	FALSE	NA
cg23114476	0.876612	-0.0132576	0.000930883	0.0294357	-3.49867	chr5	40495940	NA	ENSG00000285552	0	TRUE	FALSE	FALSE	NA
cg06849428	0.0360551	0.0053768	0.000931267	0.0294438	3.49853	chr14	21458497	METTL17	ENSG00000165792	0	FALSE	TRUE	FALSE	NA
cg02692075	0.900578	-0.0115171	0.000931524	0.0294499	-3.49844	chr4	53886883	SCFD2	ENSG00000184178	0	TRUE	FALSE	FALSE	NA
cg16173562	0.870554	-0.0146972	0.000931778	0.0294559	-3.49835	chr4	52771925	DCUN1D4	ENSG00000109184	0	TRUE	FALSE	FALSE	NA
cg07864976	0.937868	-0.0065885	0.000931844	0.0294559	-3.49833	chr16	72459595	NA	ENSG00000260664	251	FALSE	FALSE	FALSE	NA
cg07864976	0.937868	-0.0065885	0.000931844	0.0294559	-3.49833	chr16	72459595	LINC01572	ENSG00000261008	0	FALSE	FALSE	FALSE	NA
cg21153026	0.042859	0.00801403	0.000932285	0.0294678	3.49817	chr5	130599493	CDC42SE2	ENSG00000158985	0	FALSE	TRUE	FALSE	NA
cg21153026	0.042859	0.00801403	0.000932285	0.0294678	3.49817	chr5	130599493	NA	ENSG00000279370	2192	FALSE	TRUE	FALSE	NA
cg20384613	0.868311	-0.0164371	0.000932445	0.0294709	-3.49812	chr1	100950871	CDC14A	ENSG00000079335	0	FALSE	FALSE	FALSE	NA
cg20384613	0.868311	-0.0164371	0.000932445	0.0294709	-3.49812	chr1	100950871	NA	ENSG00000228086	0	FALSE	FALSE	FALSE	NA
cg20586051	0.877342	0.0169887	0.000932617	0.0294743	3.49806	chr2	131127627	PTPN18	ENSG00000072135	0	FALSE	FALSE	FALSE	NA
cg03145312	0.0422305	-0.00757269	0.000932867	0.0294801	-3.49797	chr3	32544542	CMTM6	ENSG00000091317	197	FALSE	TRUE	FALSE	NA
cg03145312	0.0422305	-0.00757269	0.000932867	0.0294801	-3.49797	chr3	32544542	NA	ENSG00000213849	4904	FALSE	TRUE	FALSE	NA
cg01330880	0.0683613	-0.00761338	0.000933155	0.0294872	-3.49787	chr16	11350249	RMI2	ENSG00000175643	0	FALSE	FALSE	FALSE	NA
cg01330880	0.0683613	-0.00761338	0.000933155	0.0294872	-3.49787	chr16	11350249	SOCS1	ENSG00000185338	191	FALSE	FALSE	FALSE	NA
cg15932961	0.358512	-0.0375192	0.000933477	0.0294933	-3.49776	chr3	195869691	LINC00885	ENSG00000224652	0	FALSE	FALSE	FALSE	NA
cg07649835	0.898243	-0.0134721	0.000933416	0.0294933	-3.49778	chr6	35086041	TCP11	ENSG00000124678	0	FALSE	FALSE	FALSE	NA
cg02449698	0.430096	-0.023393	0.000933629	0.029496	-3.4977	chr1	64014634	NA	ENSG00000116652	0	FALSE	FALSE	FALSE	NA
cg02449698	0.430096	-0.023393	0.000933629	0.029496	-3.4977	chr1	64014634	ITGB3BP	ENSG00000142856	0	FALSE	FALSE	FALSE	NA
cg02449698	0.430096	-0.023393	0.000933629	0.029496	-3.4977	chr1	64014634	EFCAB7	ENSG00000203965	0	FALSE	FALSE	FALSE	NA
cg27431596	0.0297459	-0.00355278	0.000933836	0.0295005	-3.49763	chr1	120190588	PHGDH	ENSG00000092621	445	FALSE	FALSE	FALSE	NA
cg27431596	0.0297459	-0.00355278	0.000933836	0.0295005	-3.49763	chr1	120190588	ZNF697	ENSG00000143067	0	FALSE	FALSE	FALSE	NA
cg08165291	0.124101	0.0215482	0.000934191	0.0295097	3.49751	chr17	27047555	RAB34	ENSG00000109113	2107	FALSE	FALSE	FALSE	NA
cg08165291	0.124101	0.0215482	0.000934191	0.0295097	3.49751	chr17	27047555	TLCD1	ENSG00000160606	3810	FALSE	FALSE	FALSE	NA
cg08165291	0.124101	0.0215482	0.000934191	0.0295097	3.49751	chr17	27047555	RPL23A	ENSG00000198242	0	FALSE	FALSE	FALSE	NA
cg08165291	0.124101	0.0215482	0.000934191	0.0295097	3.49751	chr17	27047555	SNORD42B	ENSG00000238423	12	FALSE	FALSE	FALSE	NA
cg08165291	0.124101	0.0215482	0.000934191	0.0295097	3.49751	chr17	27047555	SNORD4A	ENSG00000238578	2044	FALSE	FALSE	FALSE	NA
cg08165291	0.124101	0.0215482	0.000934191	0.0295097	3.49751	chr17	27047555	SNORD4B	ENSG00000238597	3144	FALSE	FALSE	FALSE	NA
cg08165291	0.124101	0.0215482	0.000934191	0.0295097	3.49751	chr17	27047555	SNORD42A	ENSG00000238649	2891	FALSE	FALSE	FALSE	NA
cg08165291	0.124101	0.0215482	0.000934191	0.0295097	3.49751	chr17	27047555	NA	ENSG00000264577	949	FALSE	FALSE	FALSE	NA
cg13283765	0.662349	0.0316723	0.000934522	0.0295181	3.49739	chr2	200853063	MAIP1	ENSG00000162972	0	TRUE	FALSE	FALSE	NA
cg21963703	0.844912	-0.0233214	0.000934756	0.0295235	-3.49731	chr5	140350766	PCDHA6	ENSG00000081842	0	FALSE	FALSE	FALSE	NA
cg21963703	0.844912	-0.0233214	0.000934756	0.0295235	-3.49731	chr5	140350766	PCDHA9	ENSG00000204961	0	FALSE	FALSE	FALSE	NA
cg21963703	0.844912	-0.0233214	0.000934756	0.0295235	-3.49731	chr5	140350766	PCDHA8	ENSG00000204962	0	FALSE	FALSE	FALSE	NA
cg21963703	0.844912	-0.0233214	0.000934756	0.0295235	-3.49731	chr5	140350766	PCDHA7	ENSG00000204963	0	FALSE	FALSE	FALSE	NA
cg21963703	0.844912	-0.0233214	0.000934756	0.0295235	-3.49731	chr5	140350766	PCDHA5	ENSG00000204965	0	FALSE	FALSE	FALSE	NA
cg21963703	0.844912	-0.0233214	0.000934756	0.0295235	-3.49731	chr5	140350766	PCDHA4	ENSG00000204967	0	FALSE	FALSE	FALSE	NA
cg21963703	0.844912	-0.0233214	0.000934756	0.0295235	-3.49731	chr5	140350766	PCDHA2	ENSG00000204969	0	FALSE	FALSE	FALSE	NA
cg21963703	0.844912	-0.0233214	0.000934756	0.0295235	-3.49731	chr5	140350766	PCDHA1	ENSG00000204970	0	FALSE	FALSE	FALSE	NA
cg21963703	0.844912	-0.0233214	0.000934756	0.0295235	-3.49731	chr5	140350766	PCDHA13	ENSG00000239389	0	FALSE	FALSE	FALSE	NA
cg21963703	0.844912	-0.0233214	0.000934756	0.0295235	-3.49731	chr5	140350766	PCDHAC2	ENSG00000243232	0	FALSE	FALSE	FALSE	NA
cg21963703	0.844912	-0.0233214	0.000934756	0.0295235	-3.49731	chr5	140350766	PCDHAC1	ENSG00000248383	0	FALSE	FALSE	FALSE	NA
cg21963703	0.844912	-0.0233214	0.000934756	0.0295235	-3.49731	chr5	140350766	PCDHA11	ENSG00000249158	0	FALSE	FALSE	FALSE	NA
cg21963703	0.844912	-0.0233214	0.000934756	0.0295235	-3.49731	chr5	140350766	PCDHA10	ENSG00000250120	0	FALSE	FALSE	FALSE	NA
cg21963703	0.844912	-0.0233214	0.000934756	0.0295235	-3.49731	chr5	140350766	PCDHA12	ENSG00000251664	0	FALSE	FALSE	FALSE	NA
cg21963703	0.844912	-0.0233214	0.000934756	0.0295235	-3.49731	chr5	140350766	PCDHA3	ENSG00000255408	0	FALSE	FALSE	FALSE	NA
cg21963703	0.844912	-0.0233214	0.000934756	0.0295235	-3.49731	chr5	140350766	NA	ENSG00000279028	4690	FALSE	FALSE	FALSE	NA
cg08196128	0.748839	-0.0189857	0.000935096	0.029526	-3.49719	chr2	132056469	PLEKHB2	ENSG00000115762	0	FALSE	FALSE	FALSE	NA
cg08196128	0.748839	-0.0189857	0.000935096	0.029526	-3.49719	chr2	132056469	LOC440910	ENSG00000231431	0	FALSE	FALSE	FALSE	NA
cg08196128	0.748839	-0.0189857	0.000935096	0.029526	-3.49719	chr2	132056469	NA	ENSG00000236516	323	FALSE	FALSE	FALSE	NA
cg05672923	0.713454	-0.0221349	0.00093508	0.029526	-3.4972	chr3	11530057	ATG7	ENSG00000197548	0	FALSE	FALSE	FALSE	NA
cg05672923	0.713454	-0.0221349	0.00093508	0.029526	-3.4972	chr3	11530057	NA	ENSG00000235240	109	FALSE	FALSE	FALSE	NA
cg15102770	0.0863762	-0.0235811	0.000935109	0.029526	-3.49719	chr4	73434591	ADAMTS3	ENSG00000156140	0	FALSE	FALSE	FALSE	NA
cg27057408	0.550947	-0.0562673	0.000935158	0.029526	-3.49717	chr14	55905105	TBPL2	ENSG00000182521	0	FALSE	FALSE	FALSE	NA
cg13542542	0.411892	-0.0264996	0.000934925	0.029526	-3.49725	chr19	42821106	TMEM145	ENSG00000167619	0	TRUE	FALSE	FALSE	NA
cg04810065	0.0499266	0.00842738	0.000935368	0.02953	3.4971	chr6	105628000	POPDC3	ENSG00000132429	110	FALSE	FALSE	FALSE	NA
cg04810065	0.0499266	0.00842738	0.000935368	0.02953	3.4971	chr6	105628000	NA	ENSG00000221544	1023	FALSE	FALSE	FALSE	NA
cg22535729	0.781809	-0.0726858	0.000935414	0.02953	-3.49708	chr8	55533955	RP1	ENSG00000104237	0	FALSE	FALSE	FALSE	NA
cg01563663	0.0619881	0.0107808	0.000935627	0.0295347	3.49701	chr8	12612233	LONRF1	ENSG00000154359	0	FALSE	FALSE	FALSE	NA
cg15022678	0.835422	-0.0293308	0.000936036	0.0295402	-3.49686	chr7	4877609	RADIL	ENSG00000157927	0	FALSE	FALSE	FALSE	NA
cg20821442	0.723163	-0.0471911	0.000936192	0.0295402	-3.49681	chr7	105279882	ATXN7L1	ENSG00000146776	0	FALSE	FALSE	FALSE	NA
cg14064762	0.635024	-0.0377597	0.000936161	0.0295402	-3.49682	chr9	123688745	TRAF1	ENSG00000056558	0	TRUE	FALSE	FALSE	NA
cg23696210	0.827505	-0.0179867	0.00093604	0.0295402	-3.49686	chr11	69928942	ANO1	ENSG00000131620	0	FALSE	FALSE	TRUE	Maternal
cg25611931	0.0464221	0.00960176	0.000935961	0.0295402	3.49689	chr11	118978508	DPAGT1	ENSG00000172269	0	FALSE	TRUE	FALSE	NA
cg25611931	0.0464221	0.00960176	0.000935961	0.0295402	3.49689	chr11	118978508	C2CD2L	ENSG00000172375	0	FALSE	TRUE	FALSE	NA
cg12145085	0.900878	-0.0138956	0.000936376	0.029542	-3.49675	chr14	73289895	DPF3	ENSG00000205683	0	TRUE	FALSE	FALSE	NA
cg00617867	0.858911	-0.0452959	0.000936693	0.0295499	-3.49664	chr5	140242373	PCDHA6	ENSG00000081842	0	FALSE	FALSE	FALSE	NA
cg00617867	0.858911	-0.0452959	0.000936693	0.0295499	-3.49664	chr5	140242373	PCDHA9	ENSG00000204961	0	FALSE	FALSE	FALSE	NA
cg00617867	0.858911	-0.0452959	0.000936693	0.0295499	-3.49664	chr5	140242373	PCDHA8	ENSG00000204962	0	FALSE	FALSE	FALSE	NA
cg00617867	0.858911	-0.0452959	0.000936693	0.0295499	-3.49664	chr5	140242373	PCDHA7	ENSG00000204963	0	FALSE	FALSE	FALSE	NA
cg00617867	0.858911	-0.0452959	0.000936693	0.0295499	-3.49664	chr5	140242373	PCDHA5	ENSG00000204965	0	FALSE	FALSE	FALSE	NA
cg00617867	0.858911	-0.0452959	0.000936693	0.0295499	-3.49664	chr5	140242373	PCDHA4	ENSG00000204967	0	FALSE	FALSE	FALSE	NA
cg00617867	0.858911	-0.0452959	0.000936693	0.0295499	-3.49664	chr5	140242373	PCDHA2	ENSG00000204969	0	FALSE	FALSE	FALSE	NA
cg00617867	0.858911	-0.0452959	0.000936693	0.0295499	-3.49664	chr5	140242373	PCDHA1	ENSG00000204970	0	FALSE	FALSE	FALSE	NA
cg00617867	0.858911	-0.0452959	0.000936693	0.0295499	-3.49664	chr5	140242373	NA	ENSG00000249034	0	FALSE	FALSE	FALSE	NA
cg00617867	0.858911	-0.0452959	0.000936693	0.0295499	-3.49664	chr5	140242373	NA	ENSG00000249504	0	FALSE	FALSE	FALSE	NA
cg00617867	0.858911	-0.0452959	0.000936693	0.0295499	-3.49664	chr5	140242373	PCDHA10	ENSG00000250120	0	FALSE	FALSE	FALSE	NA
cg00617867	0.858911	-0.0452959	0.000936693	0.0295499	-3.49664	chr5	140242373	PCDHA3	ENSG00000255408	0	FALSE	FALSE	FALSE	NA
cg00617867	0.858911	-0.0452959	0.000936693	0.0295499	-3.49664	chr5	140242373	NA	ENSG00000278946	4724	FALSE	FALSE	FALSE	NA
cg02647825	0.939617	-0.00571695	0.000937122	0.0295594	-3.49649	chr3	12527333	TSEN2	ENSG00000154743	0	FALSE	TRUE	FALSE	NA
cg11062420	0.911162	-0.00852717	0.000937326	0.0295638	-3.49642	chr7	64125580	ZNF107	ENSG00000196247	880	FALSE	FALSE	FALSE	NA
cg12362060	0.0641845	-0.0187535	0.00093761	0.0295707	-3.49632	chr15	41575950	CHP1	ENSG00000187446	1864	FALSE	TRUE	FALSE	NA
cg12362060	0.0641845	-0.0187535	0.00093761	0.0295707	-3.49632	chr15	41575950	OIP5-AS1	ENSG00000247556	237	FALSE	TRUE	FALSE	NA
cg12362060	0.0641845	-0.0187535	0.00093761	0.0295707	-3.49632	chr15	41575950	NA	ENSG00000285920	254	FALSE	TRUE	FALSE	NA
cg08436104	0.585187	0.0481105	0.000937992	0.0295786	3.49618	chr5	38168076	LINC02119	ENSG00000248461	0	TRUE	FALSE	FALSE	NA
cg26360695	0.124199	-0.0204239	0.000937972	0.0295786	-3.49619	chr6	39197537	KCNK5	ENSG00000164626	285	FALSE	TRUE	FALSE	NA
cg16605431	0.864717	0.0201121	0.000938102	0.0295801	3.49614	chr16	48093489	NA	ENSG00000261017	92	FALSE	FALSE	FALSE	NA
cg16605431	0.864717	0.0201121	0.000938102	0.0295801	3.49614	chr16	48093489	NA	ENSG00000288026	4478	FALSE	FALSE	FALSE	NA
cg14550760	0.378987	-0.0435546	0.000938489	0.0295882	-3.49601	chr9	135936732	GTF3C5	ENSG00000148308	2841	FALSE	FALSE	FALSE	NA
cg14550760	0.378987	-0.0435546	0.000938489	0.0295882	-3.49601	chr9	135936732	CEL	ENSG00000170835	632	FALSE	FALSE	FALSE	NA
cg03140827	0.0363216	-0.00359006	0.000938765	0.0295887	-3.49591	chr1	117909199	MAN1A2	ENSG00000198162	871	FALSE	TRUE	FALSE	NA
cg03140827	0.0363216	-0.00359006	0.000938765	0.0295887	-3.49591	chr1	117909199	NA	ENSG00000271427	1103	FALSE	TRUE	FALSE	NA
cg01884537	0.0789851	-0.00888817	0.000938741	0.0295887	-3.49592	chr3	9005400	RAD18	ENSG00000070950	0	FALSE	TRUE	FALSE	NA
cg09607363	0.919757	-0.0103998	0.000938642	0.0295887	-3.49596	chr8	67634416	SGK3	ENSG00000104205	0	TRUE	FALSE	FALSE	NA
cg15112032	0.117091	-0.0255675	0.000938576	0.0295887	-3.49598	chr13	58204365	PCDH17	ENSG00000118946	1512	FALSE	FALSE	FALSE	NA
cg15112032	0.117091	-0.0255675	0.000938576	0.0295887	-3.49598	chr13	58204365	NA	ENSG00000278722	2527	FALSE	FALSE	FALSE	NA
cg21951457	0.472379	-0.0279672	0.000938906	0.0295889	-3.49587	chr10	123923450	TACC2	ENSG00000138162	0	TRUE	FALSE	FALSE	NA
cg11797803	0.748012	-0.0253852	0.000939061	0.0295889	-3.49581	chr17	34750834	NA	ENSG00000161583	0	FALSE	FALSE	FALSE	NA
cg11797803	0.748012	-0.0253852	0.000939061	0.0295889	-3.49581	chr17	34750834	NA	ENSG00000267043	3630	FALSE	FALSE	FALSE	NA
cg11797803	0.748012	-0.0253852	0.000939061	0.0295889	-3.49581	chr17	34750834	TBC1D3H	ENSG00000274226	0	FALSE	FALSE	FALSE	NA
cg11797803	0.748012	-0.0253852	0.000939061	0.0295889	-3.49581	chr17	34750834	TBC1D3C	ENSG00000278299	0	FALSE	FALSE	FALSE	NA
cg26523264	0.522025	0.0361732	0.000939005	0.0295889	3.49583	chr19	8649844	ADAMTS10	ENSG00000142303	0	FALSE	FALSE	FALSE	NA
cg26523264	0.522025	0.0361732	0.000939005	0.0295889	3.49583	chr19	8649844	NA	ENSG00000267986	2244	FALSE	FALSE	FALSE	NA
cg17598997	0.0362497	-0.0129735	0.000939452	0.0295941	-3.49568	chr1	45672616	ZSWIM5	ENSG00000162415	0	FALSE	FALSE	FALSE	NA
cg22245961	0.425311	-0.0285529	0.000939451	0.0295941	-3.49568	chr2	242977855	LINC01237	ENSG00000233806	0	FALSE	FALSE	FALSE	NA
cg22245961	0.425311	-0.0285529	0.000939451	0.0295941	-3.49568	chr2	242977855	NA	ENSG00000287971	2011	FALSE	FALSE	FALSE	NA
cg22724179	0.714065	0.0378258	0.000939556	0.0295953	3.49564	chr8	22956491	TNFRSF10C	ENSG00000173535	3611	FALSE	FALSE	FALSE	NA
cg22724179	0.714065	0.0378258	0.000939556	0.0295953	3.49564	chr8	22956491	LOC254896	ENSG00000284948	0	FALSE	FALSE	FALSE	NA
cg22724179	0.714065	0.0378258	0.000939556	0.0295953	3.49564	chr8	22956491	NA	ENSG00000284956	0	FALSE	FALSE	FALSE	NA
cg01388649	0.0996065	0.0220896	0.000939625	0.0295954	3.49562	chr17	46810768	HOXB13	ENSG00000159184	4227	FALSE	FALSE	FALSE	NA
cg01388649	0.0996065	0.0220896	0.000939625	0.0295954	3.49562	chr17	46810768	NA	ENSG00000242407	0	FALSE	FALSE	FALSE	NA
cg07483273	0.170326	-0.0127985	0.00094005	0.0296068	-3.49547	chr19	2901388	ZNF57	ENSG00000171970	0	FALSE	TRUE	FALSE	NA
cg07483273	0.170326	-0.0127985	0.00094005	0.0296068	-3.49547	chr19	2901388	NA	ENSG00000266938	4167	FALSE	TRUE	FALSE	NA
cg02609263	0.829336	-0.0199707	0.000940397	0.0296157	-3.49535	chr2	33282816	LTBP1	ENSG00000049323	0	FALSE	FALSE	FALSE	NA
cg02609263	0.829336	-0.0199707	0.000940397	0.0296157	-3.49535	chr2	33282816	NA	ENSG00000223951	0	FALSE	FALSE	FALSE	NA
cg22846067	0.273056	0.0370391	0.000940734	0.0296242	3.49523	chr15	75252565	RPP25	ENSG00000178718	2759	FALSE	FALSE	FALSE	NA
cg22846067	0.273056	0.0370391	0.000940734	0.0296242	3.49523	chr15	75252565	SCAMP5	ENSG00000198794	0	FALSE	FALSE	FALSE	NA
cg20356637	0.249578	-0.0366065	0.000940975	0.0296298	-3.49515	chr15	67356310	SMAD3	ENSG00000166949	0	FALSE	FALSE	FALSE	NA
cg20356637	0.249578	-0.0366065	0.000940975	0.0296298	-3.49515	chr15	67356310	NA	ENSG00000259347	0	FALSE	FALSE	FALSE	NA
cg21526749	0.493271	-0.0455616	0.000941285	0.029635	-3.49504	chr3	187389513	SST	ENSG00000157005	1330	FALSE	FALSE	FALSE	NA
cg13371910	0.664532	-0.0213837	0.000941323	0.029635	-3.49503	chr6	69990372	ADGRB3	ENSG00000135298	0	TRUE	FALSE	FALSE	NA
cg00861316	0.843331	-0.0185602	0.000941401	0.029635	-3.495	chr11	64135217	RPS6KA4	ENSG00000162302	0	FALSE	FALSE	FALSE	NA
cg00861316	0.843331	-0.0185602	0.000941401	0.029635	-3.495	chr11	64135217	MIR1237	ENSG00000221273	856	FALSE	FALSE	FALSE	NA
cg19418922	0.678227	-0.0322639	0.000941558	0.0296374	-3.49494	chr11	44265840	EXT2	ENSG00000151348	0	TRUE	FALSE	FALSE	NA
cg11711057	0.353409	-0.0370202	0.000941605	0.0296374	-3.49493	chr12	107974444	BTBD11	ENSG00000151136	0	FALSE	FALSE	FALSE	NA
cg06538426	0.639702	-0.0434031	0.000941891	0.0296403	-3.49483	chr1	16491125	NA	ENSG00000224621	2746	TRUE	FALSE	FALSE	NA
cg08024887	0.809413	-0.0336095	0.000941868	0.0296403	-3.49484	chr11	64108241	CCDC88B	ENSG00000168071	0	FALSE	TRUE	FALSE	NA
cg13747145	0.750682	-0.0351463	0.000941957	0.0296403	-3.49481	chr3	33261000	SUSD5	ENSG00000173705	697	FALSE	FALSE	FALSE	NA
cg23056979	0.0398775	-0.0101638	0.000942112	0.0296431	-3.49475	chr6	30034518	ZNRD1	ENSG00000066379	1831	FALSE	TRUE	FALSE	NA
cg23056979	0.0398775	-0.0101638	0.000942112	0.0296431	-3.49475	chr6	30034518	RNF39	ENSG00000204618	3524	FALSE	TRUE	FALSE	NA
cg23056979	0.0398775	-0.0101638	0.000942112	0.0296431	-3.49475	chr6	30034518	PPP1R11	ENSG00000204619	0	FALSE	TRUE	FALSE	NA
cg02245534	0.499423	0.0220538	0.000942288	0.0296466	3.49469	chr17	81043668	METRNL	ENSG00000176845	0	TRUE	FALSE	FALSE	NA
cg26813604	0.515702	0.0274244	0.000942391	0.0296478	3.49466	chr5	172256357	ERGIC1	ENSG00000113719	4896	TRUE	FALSE	FALSE	NA
cg18085407	0.577692	-0.0472043	0.000942463	0.029648	-3.49463	chr1	244080114	LOC339529	ENSG00000226828	589	FALSE	FALSE	FALSE	NA
cg16627358	0.675173	-0.0270788	0.000942604	0.0296484	-3.49458	chr16	88540175	ZFPM1	ENSG00000179588	0	TRUE	FALSE	FALSE	NA
cg16627358	0.675173	-0.0270788	0.000942604	0.0296484	-3.49458	chr16	88540175	MIR5189	ENSG00000263456	4735	TRUE	FALSE	FALSE	NA
cg26672452	0.388148	0.0343835	0.000942546	0.0296484	3.4946	chr16	88794582	PIEZO1	ENSG00000103335	0	FALSE	FALSE	FALSE	NA
cg26672452	0.388148	0.0343835	0.000942546	0.0296484	3.4946	chr16	88794582	NA	ENSG00000224888	3005	FALSE	FALSE	FALSE	NA
cg06898168	0.40328	-0.0308754	0.000942906	0.0296538	-3.49448	chr7	5447353	TNRC18	ENSG00000182095	0	TRUE	FALSE	FALSE	NA
cg05846244	0.762961	-0.0213842	0.000942871	0.0296538	-3.49449	chr12	8374133	FAM90A1	ENSG00000171847	0	FALSE	FALSE	FALSE	NA
cg05846244	0.762961	-0.0213842	0.000942871	0.0296538	-3.49449	chr12	8374133	NA	ENSG00000244050	2625	FALSE	FALSE	FALSE	NA
cg05846244	0.762961	-0.0213842	0.000942871	0.0296538	-3.49449	chr12	8374133	NA	ENSG00000275367	421	FALSE	FALSE	FALSE	NA
cg24664590	0.0387828	-0.0127635	0.000943307	0.0296542	-3.49434	chr1	894056	KLHL17	ENSG00000187961	1907	FALSE	FALSE	FALSE	NA
cg24664590	0.0387828	-0.0127635	0.000943307	0.0296542	-3.49434	chr1	894056	NOC2L	ENSG00000188976	0	FALSE	FALSE	FALSE	NA
cg18108507	0.0462514	0.00841121	0.000943253	0.0296542	3.49436	chr3	51975897	PARP3	ENSG00000041880	463	FALSE	TRUE	FALSE	NA
cg18108507	0.0462514	0.00841121	0.000943253	0.0296542	3.49436	chr3	51975897	RRP9	ENSG00000114767	0	FALSE	TRUE	FALSE	NA
cg08967938	0.582444	-0.0599124	0.000943047	0.0296542	-3.49443	chr9	139092321	LHX3	ENSG00000107187	0	FALSE	FALSE	FALSE	NA
cg20065216	0.795368	-0.0296272	0.000943154	0.0296542	-3.49439	chr12	12625652	DUSP16	ENSG00000111266	1491	FALSE	FALSE	FALSE	NA
cg20065216	0.795368	-0.0296272	0.000943154	0.0296542	-3.49439	chr12	12625652	BORCS5	ENSG00000165714	1484	FALSE	FALSE	FALSE	NA
cg06813554	0.163736	-0.0234756	0.000943158	0.0296542	-3.49439	chr14	23066769	ABHD4	ENSG00000100439	376	FALSE	TRUE	FALSE	NA
cg06813554	0.163736	-0.0234756	0.000943158	0.0296542	-3.49439	chr14	23066769	NA	ENSG00000275552	0	FALSE	TRUE	FALSE	NA
cg08039116	0.0645839	0.0154506	0.000943463	0.029657	3.49429	chr7	43152254	HECW1	ENSG00000002746	0	FALSE	FALSE	FALSE	NA
cg08039116	0.0645839	0.0154506	0.000943463	0.029657	3.49429	chr7	43152254	NA	ENSG00000232006	0	FALSE	FALSE	FALSE	NA
cg06294561	0.583115	0.0430765	0.000943572	0.0296584	3.49425	chr3	141161580	ZBTB38	ENSG00000177311	0	TRUE	FALSE	FALSE	NA
cg18366956	0.347614	-0.0273023	0.000943725	0.0296596	-3.49419	chr17	71582598	SDK2	ENSG00000069188	0	TRUE	FALSE	FALSE	NA
cg04685632	0.8116	-0.0264923	0.000943806	0.0296596	-3.49417	chr20	62082611	KCNQ2	ENSG00000075043	0	FALSE	FALSE	FALSE	NA
cg04685632	0.8116	-0.0264923	0.000943806	0.0296596	-3.49417	chr20	62082611	NA	ENSG00000226390	1928	FALSE	FALSE	FALSE	NA
cg21680178	0.031964	0.00665387	0.000943896	0.0296604	3.49414	chr1	27226860	NUDC	ENSG00000090273	0	FALSE	TRUE	FALSE	NA
cg21680178	0.031964	0.00665387	0.000943896	0.0296604	3.49414	chr1	27226860	GPATCH3	ENSG00000198746	0	FALSE	TRUE	FALSE	NA
cg08692423	0.334461	-0.0229519	0.000944308	0.0296711	-3.49399	chr21	45148864	PDXK	ENSG00000160209	0	TRUE	TRUE	FALSE	NA
cg15198068	0.467162	-0.0314233	0.000944365	0.0296711	-3.49397	chr22	19843949	GNB1L	ENSG00000185838	1486	FALSE	FALSE	FALSE	NA
cg15198068	0.467162	-0.0314233	0.000944365	0.0296711	-3.49397	chr22	19843949	RTL10	ENSG00000215012	1529	FALSE	FALSE	FALSE	NA
cg26223987	0.0304376	0.00661378	0.000944534	0.0296739	3.49391	chr6	157802912	ZDHHC14	ENSG00000175048	0	FALSE	FALSE	FALSE	NA
cg26223987	0.0304376	0.00661378	0.000944534	0.0296739	3.49391	chr6	157802912	NA	ENSG00000286482	983	FALSE	FALSE	FALSE	NA
cg20847746	0.71348	-0.0502658	0.00094466	0.0296743	-3.49387	chr1	153600865	S100A1	ENSG00000160678	0	TRUE	FALSE	FALSE	NA
cg20847746	0.71348	-0.0502658	0.00094466	0.0296743	-3.49387	chr1	153600865	S100A13	ENSG00000189171	0	TRUE	FALSE	FALSE	NA
cg20847746	0.71348	-0.0502658	0.00094466	0.0296743	-3.49387	chr1	153600865	NA	ENSG00000271853	0	TRUE	FALSE	FALSE	NA
cg20847746	0.71348	-0.0502658	0.00094466	0.0296743	-3.49387	chr1	153600865	NA	ENSG00000272030	3048	TRUE	FALSE	FALSE	NA
cg19733042	0.502746	-0.0331019	0.000944971	0.029682	-3.49376	chr1	148193658	NA	ENSG00000223612	0	FALSE	FALSE	FALSE	NA
cg10494449	0.932424	-0.00634257	0.000945493	0.0296963	-3.49358	chr10	134596049	INPP5A	ENSG00000068383	0	FALSE	FALSE	FALSE	NA
cg10494449	0.932424	-0.00634257	0.000945493	0.0296963	-3.49358	chr10	134596049	NKX6-2	ENSG00000148826	633	FALSE	FALSE	FALSE	NA
cg03496114	0.0439809	0.0230141	0.000945942	0.0297064	3.49343	chr17	80329459	UTS2R	ENSG00000181408	2646	TRUE	FALSE	FALSE	NA
cg19269511	0.659822	0.0462177	0.000946064	0.0297081	3.49339	chr10	132890839	TCERG1L	ENSG00000176769	0	FALSE	FALSE	FALSE	NA
cg19269511	0.659822	0.0462177	0.000946064	0.0297081	3.49339	chr10	132890839	TCERG1L-AS1	ENSG00000230098	2641	FALSE	FALSE	FALSE	NA
cg24696715	0.539785	-0.0650818	0.000946228	0.0297112	-3.49333	chr14	76446681	IFT43	ENSG00000119650	0	TRUE	FALSE	FALSE	NA
cg24696715	0.539785	-0.0650818	0.000946228	0.0297112	-3.49333	chr14	76446681	TGFB3	ENSG00000119699	0	TRUE	FALSE	FALSE	NA
cg11648522	0.473179	-0.0334008	0.000946385	0.0297141	-3.49328	chr1	15272238	KAZN	ENSG00000189337	0	TRUE	FALSE	FALSE	NA
cg04235416	0.644562	-0.0282886	0.000946647	0.0297203	-3.49319	chr14	101530343	MIR412	ENSG00000199012	1440	FALSE	FALSE	FALSE	NA
cg04235416	0.644562	-0.0282886	0.000946647	0.0297203	-3.49319	chr14	101530343	MIR377	ENSG00000199015	1866	FALSE	FALSE	FALSE	NA
cg04235416	0.644562	-0.0282886	0.000946647	0.0297203	-3.49319	chr14	101530343	MIR369	ENSG00000199025	1574	FALSE	FALSE	FALSE	NA
cg04235416	0.644562	-0.0282886	0.000946647	0.0297203	-3.49319	chr14	101530343	MIR410	ENSG00000199092	1905	FALSE	FALSE	FALSE	NA
cg04235416	0.644562	-0.0282886	0.000946647	0.0297203	-3.49319	chr14	101530343	MIR409	ENSG00000199107	1293	FALSE	FALSE	FALSE	NA
cg04235416	0.644562	-0.0282886	0.000946647	0.0297203	-3.49319	chr14	101530343	MIR656	ENSG00000207959	2717	FALSE	FALSE	FALSE	NA
cg04235416	0.644562	-0.0282886	0.000946647	0.0297203	-3.49319	chr14	101530343	MIR496	ENSG00000207961	3331	FALSE	FALSE	FALSE	NA
cg04235416	0.644562	-0.0282886	0.000946647	0.0297203	-3.49319	chr14	101530343	MIR154	ENSG00000207978	4167	FALSE	FALSE	FALSE	NA
cg04235416	0.644562	-0.0282886	0.000946647	0.0297203	-3.49319	chr14	101530343	MIR541	ENSG00000216179	488	FALSE	FALSE	FALSE	NA
cg04235416	0.644562	-0.0282886	0.000946647	0.0297203	-3.49319	chr14	101530343	MEG9	ENSG00000223403	144	FALSE	FALSE	FALSE	NA
cg16047663	0.748871	-0.0531434	0.000946915	0.0297226	-3.49309	chr1	201975041	ELF3	ENSG00000163435	2031	FALSE	FALSE	FALSE	NA
cg16047663	0.748871	-0.0531434	0.000946915	0.0297226	-3.49309	chr1	201975041	RNPEP	ENSG00000176393	0	FALSE	FALSE	FALSE	NA
cg16047663	0.748871	-0.0531434	0.000946915	0.0297226	-3.49309	chr1	201975041	NA	ENSG00000234678	0	FALSE	FALSE	FALSE	NA
cg17973038	0.380977	-0.0519641	0.000946888	0.0297226	-3.4931	chr8	99395068	STK3	ENSG00000104375	0	TRUE	FALSE	FALSE	NA
cg08202374	0.107554	-0.0437486	0.000946897	0.0297226	-3.4931	chr19	47164782	DACT3	ENSG00000197380	342	FALSE	TRUE	FALSE	NA
cg08202374	0.107554	-0.0437486	0.000946897	0.0297226	-3.4931	chr19	47164782	DACT3-AS1	ENSG00000245598	0	FALSE	TRUE	FALSE	NA
cg02447879	0.504402	-0.033382	0.000947136	0.0297275	-3.49302	chr17	79393682	BAHCC1	ENSG00000266074	0	FALSE	FALSE	FALSE	NA
cg06956052	0.447992	0.0309364	0.000947405	0.0297318	3.49292	chr1	160121201	ATP1A4	ENSG00000132681	158	FALSE	FALSE	FALSE	NA
cg15989436	0.804033	-0.0260952	0.000947355	0.0297318	-3.49294	chr5	150465875	TNIP1	ENSG00000145901	0	TRUE	FALSE	FALSE	NA
cg12470092	0.519275	0.0294547	0.000947581	0.0297353	3.49286	chr21	37948808	CLDN14	ENSG00000159261	0	FALSE	FALSE	FALSE	NA
cg12470092	0.519275	0.0294547	0.000947581	0.0297353	3.49286	chr21	37948808	NA	ENSG00000286852	3661	FALSE	FALSE	FALSE	NA
cg04575155	0.415546	0.0331426	0.00094765	0.0297355	3.49284	chr12	25981343	NA	ENSG00000256440	3006	TRUE	FALSE	FALSE	NA
cg13702996	0.0757002	0.0144322	0.000947722	0.0297357	3.49281	chr12	176189	IQSEC3	ENSG00000120645	0	FALSE	FALSE	FALSE	NA
cg24482021	0.038056	0.00606011	0.000948308	0.0297505	3.49261	chr6	144471798	STX11	ENSG00000135604	0	FALSE	TRUE	FALSE	NA
cg18413305	0.0426991	-0.00410376	0.000948323	0.0297505	-3.49261	chr14	105647507	NUDT14	ENSG00000183828	0	FALSE	FALSE	FALSE	NA
cg18413305	0.0426991	-0.00410376	0.000948323	0.0297505	-3.49261	chr14	105647507	NA	ENSG00000257622	0	FALSE	FALSE	FALSE	NA
cg18426014	0.04298	-0.00512618	0.00094872	0.0297609	-3.49247	chr12	54582795	SMUG1	ENSG00000123415	2	FALSE	TRUE	FALSE	NA
cg10706034	0.0240854	-0.00450872	0.00094902	0.0297641	-3.49237	chr3	134204429	ANAPC13	ENSG00000129055	0	FALSE	FALSE	FALSE	NA
cg10706034	0.0240854	-0.00450872	0.00094902	0.0297641	-3.49237	chr3	134204429	CEP63	ENSG00000182923	133	FALSE	FALSE	FALSE	NA
cg18352882	0.637148	-0.0329415	0.000948955	0.0297641	-3.49239	chr10	22725345	SPAG6	ENSG00000077327	0	FALSE	TRUE	FALSE	NA
cg18352882	0.637148	-0.0329415	0.000948955	0.0297641	-3.49239	chr10	22725345	NA	ENSG00000286810	3537	FALSE	TRUE	FALSE	NA
cg16530832	0.93785	-0.0146743	0.000948971	0.0297641	-3.49238	chr17	80001538	RFNG	ENSG00000169733	4239	TRUE	FALSE	FALSE	NA
cg16530832	0.93785	-0.0146743	0.000948971	0.0297641	-3.49238	chr17	80001538	NA	ENSG00000264569	4281	TRUE	FALSE	FALSE	NA
cg09808343	0.0695669	0.0203628	0.0009493	0.0297668	3.49227	chr1	150266643	MRPS21	ENSG00000266472	0	FALSE	TRUE	FALSE	NA
cg27215325	0.0534748	0.0090947	0.000949219	0.0297668	3.4923	chr4	88141317	KLHL8	ENSG00000145332	0	FALSE	TRUE	FALSE	NA
cg02316506	0.139279	-0.0188838	0.00094945	0.0297695	-3.49222	chr3	42694803	ZBTB47	ENSG00000114853	385	FALSE	FALSE	FALSE	NA
cg02316506	0.139279	-0.0188838	0.00094945	0.0297695	-3.49222	chr3	42694803	NKTR	ENSG00000114857	4575	FALSE	FALSE	FALSE	NA
cg02316506	0.139279	-0.0188838	0.00094945	0.0297695	-3.49222	chr3	42694803	NA	ENSG00000230084	0	FALSE	FALSE	FALSE	NA
cg23280568	0.573938	-0.0380352	0.000949664	0.0297741	-3.49215	chr17	46534400	NA	ENSG00000264451	3331	TRUE	FALSE	FALSE	NA
cg02028402	0.71594	0.0249843	0.000950049	0.0297841	3.49201	chr6	32410339	HLA-DRA	ENSG00000204287	0	FALSE	FALSE	FALSE	NA
cg13876809	0.782538	-0.0322695	0.000950394	0.0297909	-3.49189	chr1	101005971	GPR88	ENSG00000181656	0	FALSE	FALSE	FALSE	NA
cg14274989	0.103422	0.0204751	0.000950337	0.0297909	3.49191	chr2	119606302	EN1	ENSG00000163064	1047	FALSE	FALSE	FALSE	NA
cg17589175	0.0393363	-0.00990573	0.000950504	0.0297923	-3.49186	chr11	64085337	PRDX5	ENSG00000126432	255	FALSE	TRUE	FALSE	NA
cg17589175	0.0393363	-0.00990573	0.000950504	0.0297923	-3.49186	chr11	64085337	TRMT112	ENSG00000173113	0	FALSE	TRUE	FALSE	NA
cg17589175	0.0393363	-0.00990573	0.000950504	0.0297923	-3.49186	chr11	64085337	ESRRA	ENSG00000173153	1121	FALSE	TRUE	FALSE	NA
cg15838413	0.922773	-0.00982815	0.000950651	0.0297928	-3.49181	chr6	2894553	SERPINB9	ENSG00000170542	0	FALSE	FALSE	FALSE	NA
cg05704960	0.0361365	0.00592412	0.000950601	0.0297928	3.49182	chr11	8892087	ST5	ENSG00000166444	0	FALSE	FALSE	FALSE	NA
cg19754707	0.0483481	-0.00773502	0.000951108	0.0297984	-3.49165	chr2	102758971	IL1R1	ENSG00000115594	0	FALSE	FALSE	FALSE	NA
cg04118437	0.78544	-0.0252932	0.000950899	0.0297984	-3.49172	chr7	55931777	SEPTIN14	ENSG00000154997	1328	FALSE	FALSE	FALSE	NA
cg24390519	0.568108	0.0221127	0.00095103	0.0297984	3.49168	chr8	37702396	ADGRA2	ENSG00000020181	0	FALSE	FALSE	FALSE	NA
cg24390519	0.568108	0.0221127	0.00095103	0.0297984	3.49168	chr8	37702396	BRF2	ENSG00000104221	0	FALSE	FALSE	FALSE	NA
cg24553417	0.479268	-0.0337549	0.000951184	0.0297984	-3.49162	chr13	50244794	EBPL	ENSG00000123179	0	TRUE	FALSE	FALSE	NA
cg06468385	0.907634	-0.0201391	0.000951222	0.0297984	-3.49161	chr19	7937329	PRR36	ENSG00000183248	0	FALSE	FALSE	FALSE	NA
cg06468385	0.907634	-0.0201391	0.000951222	0.0297984	-3.49161	chr19	7937329	NA	ENSG00000268120	1146	FALSE	FALSE	FALSE	NA
cg22669060	0.858946	-0.0609897	0.000951064	0.0297984	-3.49166	chr21	34774882	IFNGR2	ENSG00000159128	319	FALSE	FALSE	FALSE	NA
cg18502829	0.568811	-0.0631241	0.000951318	0.0297994	-3.49158	chr17	31967526	ASIC2	ENSG00000108684	0	TRUE	FALSE	FALSE	NA
cg07240834	0.191174	-0.0284294	0.000951558	0.0298049	-3.4915	chr4	175139755	LINC02268	ENSG00000248174	0	FALSE	FALSE	FALSE	NA
cg16903122	0.720264	-0.0322038	0.000951756	0.029807	-3.49143	chr1	44584429	KLF17	ENSG00000171872	92	FALSE	FALSE	FALSE	NA
cg16903122	0.720264	-0.0322038	0.000951756	0.029807	-3.49143	chr1	44584429	NA	ENSG00000230615	2843	FALSE	FALSE	FALSE	NA
cg16903122	0.720264	-0.0322038	0.000951756	0.029807	-3.49143	chr1	44584429	NA	ENSG00000233514	3395	FALSE	FALSE	FALSE	NA
cg16903122	0.720264	-0.0322038	0.000951756	0.029807	-3.49143	chr1	44584429	NA	ENSG00000239560	1359	FALSE	FALSE	FALSE	NA
cg04034685	0.747675	-0.0390829	0.000951737	0.029807	-3.49143	chr17	62085532	ICAM2	ENSG00000108622	0	TRUE	FALSE	FALSE	NA
cg04034685	0.747675	-0.0390829	0.000951737	0.029807	-3.49143	chr17	62085532	PRR29	ENSG00000224383	3867	TRUE	FALSE	FALSE	NA
cg07450749	0.639802	-0.05599	0.000951959	0.0298113	-3.49136	chr14	43123081	NA	ENSG00000258394	0	TRUE	FALSE	FALSE	NA
cg07450749	0.639802	-0.05599	0.000951959	0.0298113	-3.49136	chr14	43123081	NA	ENSG00000258622	3884	TRUE	FALSE	FALSE	NA
cg18471235	0.389856	0.0273675	0.000952095	0.0298135	3.49131	chr11	2922395	SLC22A18	ENSG00000110628	0	FALSE	FALSE	TRUE	Maternal
cg18471235	0.389856	0.0273675	0.000952095	0.0298135	3.49131	chr11	2922395	SLC22A18AS	ENSG00000254827	0	FALSE	FALSE	FALSE	NA
cg18286850	0.511805	-0.0436577	0.000952249	0.0298163	-3.49126	chr3	133464713	TF	ENSG00000091513	170	FALSE	FALSE	FALSE	NA
cg18286850	0.511805	-0.0436577	0.000952249	0.0298163	-3.49126	chr3	133464713	NA	ENSG00000242337	0	FALSE	FALSE	FALSE	NA
cg11909587	0.922115	-0.008487	0.000952385	0.0298168	-3.49121	chr6	158300136	SNX9	ENSG00000130340	0	TRUE	FALSE	FALSE	NA
cg11909587	0.922115	-0.008487	0.000952385	0.0298168	-3.49121	chr6	158300136	NA	ENSG00000229502	3893	TRUE	FALSE	FALSE	NA
cg07001576	0.413675	-0.0320703	0.000952421	0.0298168	-3.4912	chr9	140209133	EXD3	ENSG00000187609	0	FALSE	FALSE	FALSE	NA
cg01889020	0.0726007	-0.00857798	0.000952461	0.0298168	-3.49119	chr15	66545863	MEGF11	ENSG00000157890	0	FALSE	FALSE	FALSE	NA
cg05926266	0.0497214	-0.00628316	0.000952775	0.0298205	-3.49108	chr13	39612065	PROSER1	ENSG00000120685	0	FALSE	TRUE	FALSE	NA
cg05926266	0.0497214	-0.00628316	0.000952775	0.0298205	-3.49108	chr13	39612065	NHLRC3	ENSG00000188811	377	FALSE	TRUE	FALSE	NA
cg11570367	0.66966	-0.0605538	0.000952716	0.0298205	-3.4911	chr13	114896683	RASA3	ENSG00000185989	0	FALSE	FALSE	FALSE	NA
cg06127256	0.246698	-0.0406067	0.000952761	0.0298205	-3.49108	chr16	73206588	ZFHX3	ENSG00000140836	0	TRUE	FALSE	FALSE	NA
cg11054379	0.0418716	0.00755492	0.000953016	0.029826	3.491	chr10	21816408	MLLT10	ENSG00000078403	0	FALSE	FALSE	FALSE	NA
cg11054379	0.0418716	0.00755492	0.000953016	0.029826	3.491	chr10	21816408	SKIDA1	ENSG00000180592	1110	FALSE	FALSE	FALSE	NA
cg11054379	0.0418716	0.00755492	0.000953016	0.029826	3.491	chr10	21816408	NA	ENSG00000286881	615	FALSE	FALSE	FALSE	NA
cg10987774	0.721725	-0.0224221	0.000953207	0.0298299	-3.49093	chr1	8015485	PARK7	ENSG00000116288	0	FALSE	FALSE	FALSE	NA
cg12674357	0.501366	0.04989	0.000953542	0.0298384	3.49081	chr6	106957945	CRYBG1	ENSG00000112297	0	FALSE	FALSE	TRUE	Paternal
cg12525822	0.0617653	-0.00638167	0.000953792	0.0298398	-3.49073	chr1	91487036	ZNF644	ENSG00000122482	0	FALSE	FALSE	FALSE	NA
cg12525822	0.0617653	-0.00638167	0.000953792	0.0298398	-3.49073	chr1	91487036	NA	ENSG00000232393	2439	FALSE	FALSE	FALSE	NA
cg06153498	0.0440851	-0.00676392	0.000953673	0.0298398	-3.49077	chr4	8160591	ABLIM2	ENSG00000163995	31	FALSE	TRUE	FALSE	NA
cg16746737	0.0259003	0.00551441	0.00095375	0.0298398	3.49074	chr4	103790299	UBE2D3	ENSG00000109332	245	FALSE	TRUE	FALSE	NA
cg16746737	0.0259003	0.00551441	0.00095375	0.0298398	3.49074	chr4	103790299	CISD2	ENSG00000145354	0	FALSE	TRUE	FALSE	NA
cg09236600	0.186283	-0.0329886	0.000953979	0.0298398	-3.49067	chr6	109504697	CCDC162P	ENSG00000203799	0	TRUE	FALSE	FALSE	NA
cg10257673	0.766105	-0.022957	0.00095397	0.0298398	-3.49067	chr7	157573278	PTPRN2	ENSG00000155093	0	FALSE	FALSE	FALSE	NA
cg20905088	0.883877	-0.0287458	0.000954084	0.029841	-3.49063	chr12	28116451	PTHLH	ENSG00000087494	0	FALSE	FALSE	FALSE	NA
cg20905088	0.883877	-0.0287458	0.000954084	0.029841	-3.49063	chr12	28116451	NA	ENSG00000257042	0	FALSE	FALSE	FALSE	NA
cg08763102	0.911167	-0.0142392	0.000954474	0.0298445	-3.4905	chr4	3079751	HTT	ENSG00000197386	0	FALSE	FALSE	FALSE	NA
cg08763102	0.911167	-0.0142392	0.000954474	0.0298445	-3.4905	chr4	3079751	NA	ENSG00000251075	3485	FALSE	FALSE	FALSE	NA
cg03190876	0.173377	0.0263421	0.00095452	0.0298445	3.49048	chr19	17566550	NXNL1	ENSG00000171773	0	FALSE	FALSE	FALSE	NA
cg03190876	0.173377	0.0263421	0.00095452	0.0298445	3.49048	chr19	17566550	NA	ENSG00000222805	1515	FALSE	FALSE	FALSE	NA
cg03190876	0.173377	0.0263421	0.00095452	0.0298445	3.49048	chr19	17566550	NA	ENSG00000269035	0	FALSE	FALSE	FALSE	NA
cg03190876	0.173377	0.0263421	0.00095452	0.0298445	3.49048	chr19	17566550	NA	ENSG00000269736	2771	FALSE	FALSE	FALSE	NA
cg26283059	0.314978	-0.0206506	0.00095428	0.0298445	-3.49056	chr19	35773479	HAMP	ENSG00000105697	0	FALSE	FALSE	FALSE	NA
cg26283059	0.314978	-0.0206506	0.00095428	0.0298445	-3.49056	chr19	35773479	USF2	ENSG00000105698	2754	FALSE	FALSE	FALSE	NA
cg10356904	0.27245	-0.0400032	0.000954438	0.0298445	-3.49051	chr22	49881777	C22orf34	ENSG00000188511	0	TRUE	FALSE	FALSE	NA
cg19789392	0.0587911	-0.0273041	0.000954772	0.0298494	-3.49039	chr11	61099826	TKFC	ENSG00000149476	855	FALSE	FALSE	FALSE	NA
cg19789392	0.0587911	-0.0273041	0.000954772	0.0298494	-3.49039	chr11	61099826	DDB1	ENSG00000167986	0	FALSE	FALSE	FALSE	NA
cg02679955	0.036802	0.00746446	0.000954809	0.0298494	3.49038	chr17	73521473	LLGL2	ENSG00000073350	0	TRUE	FALSE	FALSE	NA
cg02679955	0.036802	0.00746446	0.000954809	0.0298494	3.49038	chr17	73521473	TSEN54	ENSG00000182173	656	TRUE	FALSE	FALSE	NA
cg05626079	0.430798	0.0371471	0.000955212	0.02986	3.49024	chr8	27533467	SCARA3	ENSG00000168077	0	TRUE	FALSE	FALSE	NA
cg05626079	0.430798	0.0371471	0.000955212	0.02986	3.49024	chr8	27533467	NA	ENSG00000222862	3881	TRUE	FALSE	FALSE	NA
cg06195379	0.800332	0.0262415	0.000955546	0.0298643	3.49013	chr16	3124591	IL32	ENSG00000008517	0	FALSE	FALSE	FALSE	NA
cg06195379	0.800332	0.0262415	0.000955546	0.0298643	3.49013	chr16	3124591	NA	ENSG00000252561	4938	FALSE	FALSE	FALSE	NA
cg06195379	0.800332	0.0262415	0.000955546	0.0298643	3.49013	chr16	3124591	NA	ENSG00000262370	2320	FALSE	FALSE	FALSE	NA
cg22214414	0.730052	0.0503796	0.000955516	0.0298643	3.49014	chr20	58507232	PPP1R3D	ENSG00000132825	4485	FALSE	FALSE	FALSE	NA
cg22214414	0.730052	0.0503796	0.000955516	0.0298643	3.49014	chr20	58507232	SYCP2	ENSG00000196074	0	FALSE	FALSE	FALSE	NA
cg22214414	0.730052	0.0503796	0.000955516	0.0298643	3.49014	chr20	58507232	FAM217B	ENSG00000196227	1586	FALSE	FALSE	FALSE	NA
cg26569002	0.241029	-0.023787	0.00095573	0.0298675	-3.49007	chr5	148747323	IL17B	ENSG00000127743	3563	TRUE	FALSE	FALSE	NA
cg26569002	0.241029	-0.023787	0.00095573	0.0298675	-3.49007	chr5	148747323	PCYOX1L	ENSG00000145882	0	TRUE	FALSE	FALSE	NA
cg26569002	0.241029	-0.023787	0.00095573	0.0298675	-3.49007	chr5	148747323	NA	ENSG00000253865	4413	TRUE	FALSE	FALSE	NA
cg11222672	0.598764	-0.0695731	0.000955846	0.0298675	-3.49003	chr18	8367052	PTPRM	ENSG00000173482	0	FALSE	FALSE	FALSE	NA
cg11222672	0.598764	-0.0695731	0.000955846	0.0298675	-3.49003	chr18	8367052	LOC100192426	ENSG00000266149	19	FALSE	FALSE	FALSE	NA
cg14763172	0.908425	-0.0133103	0.000955818	0.0298675	-3.49004	chr19	6368852	ALKBH7	ENSG00000125652	3952	FALSE	FALSE	FALSE	NA
cg14763172	0.908425	-0.0133103	0.000955818	0.0298675	-3.49004	chr19	6368852	CLPP	ENSG00000125656	0	FALSE	FALSE	FALSE	NA
cg08885409	0.664197	-0.0381474	0.000955963	0.0298691	-3.48999	chr17	55969571	CUEDC1	ENSG00000180891	0	TRUE	FALSE	FALSE	NA
cg05488160	0.185491	-0.0161661	0.000956062	0.0298702	-3.48995	chr6	27259162	POM121L2	ENSG00000158553	0	FALSE	FALSE	FALSE	NA
cg02106534	0.299449	0.0245524	0.000956193	0.0298722	3.48991	chr16	4561545	CDIP1	ENSG00000089486	0	FALSE	FALSE	FALSE	NA
cg02106534	0.299449	0.0245524	0.000956193	0.0298722	3.48991	chr16	4561545	HMOX2	ENSG00000103415	1196	FALSE	FALSE	FALSE	NA
cg27235228	0.537234	-0.0548111	0.000956272	0.0298727	-3.48988	chr10	60408266	BICC1	ENSG00000122870	0	TRUE	FALSE	FALSE	NA
cg18193219	0.0464992	-0.00698351	0.000956654	0.0298782	-3.48975	chr3	53164697	RFT1	ENSG00000163933	227	FALSE	TRUE	FALSE	NA
cg26163463	0.305361	-0.0204789	0.000956584	0.0298782	-3.48977	chr5	139926773	SRA1	ENSG00000213523	0	FALSE	TRUE	FALSE	NA
cg26163463	0.305361	-0.0204789	0.000956584	0.0298782	-3.48977	chr5	139926773	EIF4EBP3	ENSG00000243056	473	FALSE	TRUE	FALSE	NA
cg26163463	0.305361	-0.0204789	0.000956584	0.0298782	-3.48977	chr5	139926773	ANKHD1-EIF4EBP3	ENSG00000254996	0	FALSE	TRUE	FALSE	NA
cg16307502	0.0278515	-0.00680277	0.000956712	0.0298782	-3.48973	chr12	76741864	OSBPL8	ENSG00000091039	3712	FALSE	TRUE	FALSE	NA
cg16307502	0.0278515	-0.00680277	0.000956712	0.0298782	-3.48973	chr12	76741864	BBS10	ENSG00000179941	0	FALSE	TRUE	FALSE	NA
cg16773162	0.590686	-0.0502137	0.000956617	0.0298782	-3.48976	chr12	107039145	RFX4	ENSG00000111783	0	TRUE	FALSE	FALSE	NA
cg16773162	0.590686	-0.0502137	0.000956617	0.0298782	-3.48976	chr12	107039145	LOC100287944	ENSG00000257545	0	TRUE	FALSE	FALSE	NA
cg21002264	0.399575	-0.0220043	0.000956925	0.0298808	-3.48966	chr17	8091665	BORCS6	ENSG00000196544	0	FALSE	FALSE	FALSE	NA
cg21002264	0.399575	-0.0220043	0.000956925	0.0298808	-3.48966	chr17	8091665	NA	ENSG00000266638	1087	FALSE	FALSE	FALSE	NA
cg21002264	0.399575	-0.0220043	0.000956925	0.0298808	-3.48966	chr17	8091665	NA	ENSG00000279152	585	FALSE	FALSE	FALSE	NA
cg23034485	0.407779	-0.0318402	0.000957119	0.0298848	-3.48959	chr19	55959105	SHISA7	ENSG00000187902	4874	FALSE	FALSE	FALSE	NA
cg02226194	0.118908	0.0156705	0.000957494	0.0298945	3.48946	chr17	17398962	RASD1	ENSG00000108551	0	FALSE	FALSE	FALSE	NA
cg02226194	0.118908	0.0156705	0.000957494	0.0298945	3.48946	chr17	17398962	MED9	ENSG00000141026	2426	FALSE	FALSE	FALSE	NA
cg01800148	0.390888	-0.0590123	0.000957668	0.0298959	-3.4894	chr1	9130886	SLC2A5	ENSG00000142583	0	FALSE	FALSE	FALSE	NA
cg21548071	0.0454819	-0.0125936	0.000957865	0.0298959	-3.48934	chr3	105088546	ALCAM	ENSG00000170017	0	FALSE	TRUE	FALSE	NA
cg22800631	0.0892441	-0.0110353	0.000957828	0.0298959	-3.48935	chr7	98476628	TRRAP	ENSG00000196367	0	FALSE	TRUE	FALSE	NA
cg22800631	0.0892441	-0.0110353	0.000957828	0.0298959	-3.48935	chr7	98476628	MIR3609	ENSG00000266019	2644	FALSE	TRUE	FALSE	NA
cg16793370	0.628444	0.0581181	0.000957755	0.0298959	3.48937	chr14	105371541	NA	ENSG00000259067	0	FALSE	FALSE	FALSE	NA
cg12147799	0.423572	-0.0387846	0.00095785	0.0298959	-3.48934	chr19	37825009	ZNF875	ENSG00000181666	0	FALSE	FALSE	FALSE	NA
cg12147799	0.423572	-0.0387846	0.00095785	0.0298959	-3.48934	chr19	37825009	NA	ENSG00000267682	3128	FALSE	FALSE	FALSE	NA
cg12647932	0.0325994	-0.0098921	0.000958156	0.0299009	-3.48924	chr6	70576740	COL19A1	ENSG00000082293	0	TRUE	FALSE	FALSE	NA
cg12647932	0.0325994	-0.0098921	0.000958156	0.0299009	-3.48924	chr6	70576740	LMBRD1	ENSG00000168216	0	TRUE	FALSE	FALSE	NA
cg11930490	0.0572488	-0.00571081	0.00095847	0.0299086	-3.48913	chr5	150080211	RBM22	ENSG00000086589	0	FALSE	FALSE	FALSE	NA
cg22380322	0.729051	-0.0402452	0.000959446	0.029909	-3.4888	chr1	36566160	COL8A2	ENSG00000171812	0	FALSE	FALSE	FALSE	NA
cg26834479	0.104082	0.0328231	0.000958794	0.029909	3.48902	chr1	41327090	CITED4	ENSG00000179862	0	FALSE	FALSE	FALSE	NA
cg26834479	0.104082	0.0328231	0.000958794	0.029909	3.48902	chr1	41327090	NA	ENSG00000229528	2495	FALSE	FALSE	FALSE	NA
cg20267775	0.340681	-0.0265004	0.000959035	0.029909	-3.48894	chr1	171623695	MYOC	ENSG00000034971	1866	TRUE	FALSE	FALSE	NA
cg01154445	0.536777	-0.0483184	0.000959483	0.029909	-3.48879	chr2	206548171	NRP2	ENSG00000118257	0	FALSE	FALSE	FALSE	NA
cg01996116	0.295702	0.0344919	0.000959554	0.029909	3.48876	chr3	42846907	ACKR2	ENSG00000144648	0	FALSE	TRUE	FALSE	NA
cg01996116	0.295702	0.0344919	0.000959554	0.029909	3.48876	chr3	42846907	HIGD1A	ENSG00000181061	883	FALSE	TRUE	FALSE	NA
cg01996116	0.295702	0.0344919	0.000959554	0.029909	3.48876	chr3	42846907	NA	ENSG00000235288	0	FALSE	TRUE	FALSE	NA
cg01996116	0.295702	0.0344919	0.000959554	0.029909	3.48876	chr3	42846907	KRBOX1	ENSG00000240747	4067	FALSE	TRUE	FALSE	NA
cg01996116	0.295702	0.0344919	0.000959554	0.029909	3.48876	chr3	42846907	NA	ENSG00000273291	4030	FALSE	TRUE	FALSE	NA
cg01996116	0.295702	0.0344919	0.000959554	0.029909	3.48876	chr3	42846907	NA	ENSG00000273328	3998	FALSE	TRUE	FALSE	NA
cg01996116	0.295702	0.0344919	0.000959554	0.029909	3.48876	chr3	42846907	CCDC13	ENSG00000280571	896	FALSE	TRUE	FALSE	NA
cg03194226	0.547414	-0.0289973	0.000959357	0.029909	-3.48883	chr3	45066832	EXOSC7	ENSG00000075914	0	FALSE	FALSE	FALSE	NA
cg03194226	0.547414	-0.0289973	0.000959357	0.029909	-3.48883	chr3	45066832	CLEC3B	ENSG00000163815	0	FALSE	FALSE	FALSE	NA
cg14662750	0.424168	-0.0420301	0.000958846	0.029909	-3.489	chr6	15280024	JARID2	ENSG00000008083	0	TRUE	FALSE	FALSE	NA
cg19628745	0.094675	-0.0103917	0.000959249	0.029909	-3.48887	chr6	16129017	MYLIP	ENSG00000007944	299	FALSE	TRUE	FALSE	NA
cg01712432	0.503402	-0.0177388	0.00095917	0.029909	-3.48889	chr6	28480974	GPX6	ENSG00000198704	0	FALSE	FALSE	FALSE	NA
cg19854521	0.110597	-0.0289772	0.000959141	0.029909	-3.4889	chr7	93520452	TFPI2	ENSG00000105825	386	FALSE	FALSE	TRUE	Maternal
cg19854521	0.110597	-0.0289772	0.000959141	0.029909	-3.4889	chr7	93520452	GNGT1	ENSG00000127928	0	FALSE	FALSE	FALSE	NA
cg19854521	0.110597	-0.0289772	0.000959141	0.029909	-3.4889	chr7	93520452	LOC105375401	ENSG00000234695	0	FALSE	FALSE	FALSE	NA
cg25647092	0.881657	-0.0130351	0.000959006	0.029909	-3.48895	chr10	121360697	TIAL1	ENSG00000151923	4155	FALSE	FALSE	FALSE	NA
cg02130133	0.488606	-0.0407433	0.000958854	0.029909	-3.489	chr11	22213803	ANO5	ENSG00000171714	0	FALSE	FALSE	FALSE	NA
cg21702497	0.0591308	0.0125916	0.000959336	0.029909	3.48884	chr16	22309096	POLR3E	ENSG00000058600	0	FALSE	FALSE	FALSE	NA
cg05376477	0.574997	-0.0166006	0.000958719	0.029909	-3.48905	chr17	39739541	KRT14	ENSG00000186847	0	FALSE	FALSE	FALSE	NA
cg00774375	0.34394	-0.0186329	0.000959595	0.029909	-3.48875	chr19	7989720	SNAPC2	ENSG00000104976	1584	FALSE	FALSE	FALSE	NA
cg00774375	0.34394	-0.0186329	0.000959595	0.029909	-3.48875	chr19	7989720	TIMM44	ENSG00000104980	1882	FALSE	FALSE	FALSE	NA
cg00774375	0.34394	-0.0186329	0.000959595	0.029909	-3.48875	chr19	7989720	CTXN1	ENSG00000178531	0	FALSE	FALSE	FALSE	NA
cg00774375	0.34394	-0.0186329	0.000959595	0.029909	-3.48875	chr19	7989720	NA	ENSG00000269139	1165	FALSE	FALSE	FALSE	NA
cg23755154	0.666332	-0.0414909	0.000959088	0.029909	-3.48892	chr22	50705407	MAPK11	ENSG00000185386	0	FALSE	FALSE	FALSE	NA
cg13437361	0.0512942	-0.00990962	0.000959853	0.029913	-3.48866	chr13	30002657	MTUS2	ENSG00000132938	0	TRUE	FALSE	FALSE	NA
cg14763763	0.797196	-0.0347943	0.000959852	0.029913	-3.48866	chr22	24968468	SNRPD3	ENSG00000100028	0	FALSE	FALSE	FALSE	NA
cg14763763	0.797196	-0.0347943	0.000959852	0.029913	-3.48866	chr22	24968468	GGT1	ENSG00000286070	0	FALSE	FALSE	FALSE	NA
cg17850498	0.898814	-0.0147805	0.000960369	0.029925	-3.48848	chr1	21565755	ECE1	ENSG00000117298	0	TRUE	FALSE	FALSE	NA
cg13633657	0.850283	-0.0191888	0.000960319	0.029925	-3.4885	chr9	137022974	WDR5	ENSG00000196363	0	FALSE	FALSE	FALSE	NA
cg23949925	0.129102	0.05365	0.0009609	0.0299394	3.4883	chr11	68147880	LRP5	ENSG00000162337	0	TRUE	FALSE	FALSE	NA
cg18224970	0.923114	-0.0115767	0.000961353	0.0299493	-3.48815	chr8	100104103	VPS13B	ENSG00000132549	0	TRUE	FALSE	FALSE	NA
cg18224970	0.923114	-0.0115767	0.000961353	0.0299493	-3.48815	chr8	100104103	NA	ENSG00000253562	0	TRUE	FALSE	FALSE	NA
cg13911690	0.913894	-0.0182507	0.000961385	0.0299493	-3.48814	chr8	144810854	FAM83H	ENSG00000180921	0	FALSE	FALSE	FALSE	NA
cg13911690	0.913894	-0.0182507	0.000961385	0.0299493	-3.48814	chr8	144810854	MIR4664	ENSG00000265660	4398	FALSE	FALSE	FALSE	NA
cg16238149	0.283639	-0.0383565	0.000961478	0.0299493	-3.48811	chr13	111173329	RAB20	ENSG00000139832	2083	TRUE	FALSE	FALSE	NA
cg22641952	0.131535	-0.0239697	0.000961608	0.0299493	-3.48806	chr17	58219985	NA	ENSG00000267095	2542	TRUE	FALSE	FALSE	NA
cg11127915	0.725088	0.0304403	0.000961555	0.0299493	3.48808	chr19	13122381	NFIX	ENSG00000008441	0	FALSE	FALSE	FALSE	NA
cg11127915	0.725088	0.0304403	0.000961555	0.0299493	3.48808	chr19	13122381	NA	ENSG00000267417	2094	FALSE	FALSE	FALSE	NA
cg01888395	0.14105	-0.0253538	0.000961693	0.0299499	-3.48803	chr9	132145105	NA	ENSG00000236146	2355	TRUE	FALSE	FALSE	NA
cg18158670	0.792573	0.0252826	0.00096195	0.0299558	3.48795	chr15	99433225	IGF1R	ENSG00000140443	0	TRUE	FALSE	FALSE	NA
cg18158670	0.792573	0.0252826	0.00096195	0.0299558	3.48795	chr15	99433225	NA	ENSG00000259621	0	TRUE	FALSE	FALSE	NA
cg23094080	0.147224	0.0191127	0.000962679	0.0299745	3.4877	chr8	145550361	DGAT1	ENSG00000185000	0	FALSE	TRUE	FALSE	NA
cg23094080	0.147224	0.0191127	0.000962679	0.0299745	3.4877	chr8	145550361	SCRT1	ENSG00000261678	3866	FALSE	TRUE	FALSE	NA
cg27484582	0.73331	-0.0671277	0.000962808	0.029975	-3.48766	chr7	2518723	GRIFIN	ENSG00000275572	2194	FALSE	FALSE	FALSE	NA
cg12392429	0.83649	-0.0231034	0.000962828	0.029975	-3.48765	chr18	34919017	CELF4	ENSG00000101489	0	FALSE	FALSE	FALSE	NA
cg08726338	0.153601	-0.0330447	0.000963012	0.0299787	-3.48759	chr2	43904011	PLEKHH2	ENSG00000152527	0	TRUE	FALSE	FALSE	NA
cg08726338	0.153601	-0.0330447	0.000963012	0.0299787	-3.48759	chr2	43904011	C1GALT1C1L	ENSG00000223658	442	TRUE	FALSE	FALSE	NA
cg08726338	0.153601	-0.0330447	0.000963012	0.0299787	-3.48759	chr2	43904011	NA	ENSG00000229695	3592	TRUE	FALSE	FALSE	NA
cg09835320	0.0451144	0.0072117	0.000963627	0.0299958	3.48738	chr22	38794908	NA	ENSG00000244627	0	FALSE	TRUE	FALSE	NA
cg09835320	0.0451144	0.0072117	0.000963627	0.0299958	3.48738	chr22	38794908	TPTEP2-CSNK1E	ENSG00000283900	380	FALSE	TRUE	FALSE	NA
cg15949553	0.235718	-0.0220277	0.000964053	0.0300029	-3.48723	chr5	141879669	SPRY4-AS1	ENSG00000231185	0	TRUE	FALSE	FALSE	NA
cg00325528	0.946672	-0.0116922	0.000964022	0.0300029	-3.48724	chr11	2819073	KCNQ1	ENSG00000053918	0	FALSE	FALSE	TRUE	Maternal
cg17352891	0.383833	-0.0483974	0.000964048	0.0300029	-3.48724	chr12	24636625	SOX5	ENSG00000134532	0	TRUE	FALSE	FALSE	NA
cg18632102	0.0340157	-0.0138633	0.000964196	0.0300053	-3.48718	chr5	154238496	CNOT8	ENSG00000155508	0	FALSE	FALSE	FALSE	NA
cg18632102	0.0340157	-0.0138633	0.000964196	0.0300053	-3.48718	chr5	154238496	FAXDC2	ENSG00000170271	0	FALSE	FALSE	FALSE	NA
cg01579600	0.323957	-0.0360855	0.000964352	0.0300062	-3.48713	chr5	123589203	NA	ENSG00000253807	0	TRUE	FALSE	FALSE	NA
cg22291365	0.43956	-0.0463219	0.000964422	0.0300062	-3.48711	chr15	74891439	CLK3	ENSG00000179335	0	TRUE	TRUE	FALSE	NA
cg22291365	0.43956	-0.0463219	0.000964422	0.0300062	-3.48711	chr15	74891439	ARID3B	ENSG00000179361	966	TRUE	TRUE	FALSE	NA
cg22291365	0.43956	-0.0463219	0.000964422	0.0300062	-3.48711	chr15	74891439	NA	ENSG00000275527	0	TRUE	TRUE	FALSE	NA
cg26126367	0.556558	0.0349754	0.000964393	0.0300062	3.48712	chr17	28559497	SLC6A4	ENSG00000108576	0	FALSE	FALSE	FALSE	NA
cg12877039	0.610105	-0.0518887	0.000965218	0.0300273	-3.48684	chr5	140857192	PCDHGA2	ENSG00000081853	0	TRUE	FALSE	FALSE	NA
cg12877039	0.610105	-0.0518887	0.000965218	0.0300273	-3.48684	chr5	140857192	PCDHGA1	ENSG00000204956	0	TRUE	FALSE	FALSE	NA
cg12877039	0.610105	-0.0518887	0.000965218	0.0300273	-3.48684	chr5	140857192	PCDHGC3	ENSG00000240184	0	TRUE	FALSE	FALSE	NA
cg12877039	0.610105	-0.0518887	0.000965218	0.0300273	-3.48684	chr5	140857192	NA	ENSG00000242020	1690	TRUE	FALSE	FALSE	NA
cg12877039	0.610105	-0.0518887	0.000965218	0.0300273	-3.48684	chr5	140857192	PCDHGA12	ENSG00000253159	0	TRUE	FALSE	FALSE	NA
cg12877039	0.610105	-0.0518887	0.000965218	0.0300273	-3.48684	chr5	140857192	PCDHGB6	ENSG00000253305	0	TRUE	FALSE	FALSE	NA
cg12877039	0.610105	-0.0518887	0.000965218	0.0300273	-3.48684	chr5	140857192	PCDHGA5	ENSG00000253485	0	TRUE	FALSE	FALSE	NA
cg12877039	0.610105	-0.0518887	0.000965218	0.0300273	-3.48684	chr5	140857192	PCDHGA7	ENSG00000253537	0	TRUE	FALSE	FALSE	NA
cg12877039	0.610105	-0.0518887	0.000965218	0.0300273	-3.48684	chr5	140857192	PCDHGA6	ENSG00000253731	0	TRUE	FALSE	FALSE	NA
cg12877039	0.610105	-0.0518887	0.000965218	0.0300273	-3.48684	chr5	140857192	PCDHGA8	ENSG00000253767	0	TRUE	FALSE	FALSE	NA
cg12877039	0.610105	-0.0518887	0.000965218	0.0300273	-3.48684	chr5	140857192	PCDHGA10	ENSG00000253846	0	TRUE	FALSE	FALSE	NA
cg12877039	0.610105	-0.0518887	0.000965218	0.0300273	-3.48684	chr5	140857192	PCDHGA11	ENSG00000253873	0	TRUE	FALSE	FALSE	NA
cg12877039	0.610105	-0.0518887	0.000965218	0.0300273	-3.48684	chr5	140857192	PCDHGB2	ENSG00000253910	0	TRUE	FALSE	FALSE	NA
cg12877039	0.610105	-0.0518887	0.000965218	0.0300273	-3.48684	chr5	140857192	PCDHGB4	ENSG00000253953	0	TRUE	FALSE	FALSE	NA
cg12877039	0.610105	-0.0518887	0.000965218	0.0300273	-3.48684	chr5	140857192	PCDHGB7	ENSG00000254122	0	TRUE	FALSE	FALSE	NA
cg12877039	0.610105	-0.0518887	0.000965218	0.0300273	-3.48684	chr5	140857192	PCDHGB1	ENSG00000254221	0	TRUE	FALSE	FALSE	NA
cg12877039	0.610105	-0.0518887	0.000965218	0.0300273	-3.48684	chr5	140857192	PCDHGA3	ENSG00000254245	0	TRUE	FALSE	FALSE	NA
cg12877039	0.610105	-0.0518887	0.000965218	0.0300273	-3.48684	chr5	140857192	PCDHGA9	ENSG00000261934	0	TRUE	FALSE	FALSE	NA
cg12877039	0.610105	-0.0518887	0.000965218	0.0300273	-3.48684	chr5	140857192	PCDHGB3	ENSG00000262209	0	TRUE	FALSE	FALSE	NA
cg12877039	0.610105	-0.0518887	0.000965218	0.0300273	-3.48684	chr5	140857192	PCDHGA4	ENSG00000262576	0	TRUE	FALSE	FALSE	NA
cg12877039	0.610105	-0.0518887	0.000965218	0.0300273	-3.48684	chr5	140857192	PCDHGB5	ENSG00000276547	0	TRUE	FALSE	FALSE	NA
cg01486610	0.434701	-0.0668132	0.000965232	0.0300273	-3.48683	chr8	42749175	RNF170	ENSG00000120925	0	FALSE	FALSE	FALSE	NA
cg01486610	0.434701	-0.0668132	0.000965232	0.0300273	-3.48683	chr8	42749175	HOOK3	ENSG00000168172	2913	FALSE	FALSE	FALSE	NA
cg01486610	0.434701	-0.0668132	0.000965232	0.0300273	-3.48683	chr8	42749175	NA	ENSG00000266044	2164	FALSE	FALSE	FALSE	NA
cg13187188	0.641162	-0.0454378	0.00096555	0.0300311	-3.48673	chr11	67219859	GPR152	ENSG00000175514	0	FALSE	FALSE	FALSE	NA
cg13187188	0.641162	-0.0454378	0.00096555	0.0300311	-3.48673	chr11	67219859	CABP4	ENSG00000175544	17	FALSE	FALSE	FALSE	NA
cg20151899	0.870335	-0.0306164	0.000965466	0.0300311	-3.48675	chr20	60511914	CDH4	ENSG00000179242	0	FALSE	FALSE	FALSE	NA
cg19484645	0.565175	0.0728435	0.000965902	0.030036	3.48661	chr6	4995292	RPP40	ENSG00000124787	0	FALSE	FALSE	FALSE	NA
cg17722129	0.720165	-0.0573374	0.000965918	0.030036	-3.4866	chr7	81240572	NA	ENSG00000230196	0	FALSE	FALSE	FALSE	NA
cg17722129	0.720165	-0.0573374	0.000965918	0.030036	-3.4866	chr7	81240572	LOC100128317	ENSG00000233491	0	FALSE	FALSE	FALSE	NA
cg03685556	0.600618	0.0301415	0.000966064	0.030036	3.48655	chr12	133146337	FBRSL1	ENSG00000112787	0	FALSE	FALSE	FALSE	NA
cg03685556	0.600618	0.0301415	0.000966064	0.030036	3.48655	chr12	133146337	NA	ENSG00000279700	3325	FALSE	FALSE	FALSE	NA
cg06765552	0.044179	-0.0128679	0.000966101	0.030036	-3.48654	chr14	54430182	BMP4	ENSG00000125378	4702	TRUE	FALSE	FALSE	NA
cg06765552	0.044179	-0.0128679	0.000966101	0.030036	-3.48654	chr14	54430182	NA	ENSG00000287156	1229	TRUE	FALSE	FALSE	NA
cg07172339	0.933023	-0.00747167	0.000966285	0.0300396	-3.48648	chr1	179084665	ABL2	ENSG00000143322	0	TRUE	FALSE	FALSE	NA
cg05781767	0.760525	-0.040842	0.000966726	0.0300497	-3.48633	chr3	127347362	PODXL2	ENSG00000114631	665	FALSE	FALSE	FALSE	NA
cg05781767	0.760525	-0.040842	0.000966726	0.0300497	-3.48633	chr3	127347362	NA	ENSG00000285600	0	FALSE	FALSE	FALSE	NA
cg21085701	0.369598	-0.0393058	0.000966741	0.0300497	-3.48632	chr19	12033228	ZNF700	ENSG00000196757	2654	FALSE	FALSE	FALSE	NA
cg21085701	0.369598	-0.0393058	0.000966741	0.0300497	-3.48632	chr19	12033228	NA	ENSG00000267179	2661	FALSE	FALSE	FALSE	NA
cg25915434	0.0566425	0.0102056	0.000966953	0.0300543	3.48625	chr11	2290953	ASCL2	ENSG00000183734	0	FALSE	FALSE	FALSE	NA
cg11592345	0.0668521	-0.0268626	0.000967457	0.0300667	-3.48608	chr11	111956926	NKAPD1	ENSG00000150776	1051	FALSE	FALSE	FALSE	NA
cg11592345	0.0668521	-0.0268626	0.000967457	0.0300667	-3.48608	chr11	111956926	TIMM8B	ENSG00000150779	0	FALSE	FALSE	FALSE	NA
cg11592345	0.0668521	-0.0268626	0.000967457	0.0300667	-3.48608	chr11	111956926	SDHD	ENSG00000204370	621	FALSE	FALSE	FALSE	NA
cg11592345	0.0668521	-0.0268626	0.000967457	0.0300667	-3.48608	chr11	111956926	NA	ENSG00000255292	700	FALSE	FALSE	FALSE	NA
cg16302790	0.496155	-0.055491	0.000967486	0.0300667	-3.48607	chr13	28498334	PDX1	ENSG00000139515	0	FALSE	FALSE	FALSE	NA
cg21431091	0.0651221	-0.0101454	0.000968433	0.0300941	-3.48575	chr1	201124025	TMEM9	ENSG00000116857	0	FALSE	TRUE	FALSE	NA
cg00647232	0.457487	-0.0523188	0.000968556	0.030095	-3.48571	chr1	177938408	SEC16B	ENSG00000120341	0	FALSE	FALSE	FALSE	NA
cg00647232	0.457487	-0.0523188	0.000968556	0.030095	-3.48571	chr1	177938408	NA	ENSG00000254154	0	FALSE	FALSE	FALSE	NA
cg17015994	0.467985	-0.0240294	0.000968659	0.030095	-3.48568	chr8	143961341	GML	ENSG00000104499	0	FALSE	FALSE	FALSE	NA
cg17015994	0.467985	-0.0240294	0.000968659	0.030095	-3.48568	chr8	143961341	CYP11B1	ENSG00000160882	78	FALSE	FALSE	FALSE	NA
cg24743156	0.1393	-0.0215135	0.000968636	0.030095	-3.48568	chr14	39734964	MIA2	ENSG00000150527	0	FALSE	FALSE	FALSE	NA
cg24743156	0.1393	-0.0215135	0.000968636	0.030095	-3.48568	chr14	39734964	LOC100288846	ENSG00000258940	0	FALSE	FALSE	FALSE	NA
cg19489188	0.232087	-0.0308997	0.000968937	0.0301016	-3.48558	chr19	4183268	SIRT6	ENSG00000077463	704	FALSE	FALSE	FALSE	NA
cg19489188	0.232087	-0.0308997	0.000968937	0.0301016	-3.48558	chr19	4183268	ANKRD24	ENSG00000089847	82	FALSE	FALSE	FALSE	NA
cg13797824	0.527546	-0.0307953	0.000969112	0.030105	-3.48552	chr7	94286362	SGCE	ENSG00000127990	477	FALSE	TRUE	TRUE	Paternal
cg13797824	0.527546	-0.0307953	0.000969112	0.030105	-3.48552	chr7	94286362	PEG10	ENSG00000242265	0	FALSE	TRUE	TRUE	Paternal
cg03233793	0.381007	-0.045414	0.00096965	0.0301176	-3.48534	chr19	19626605	TSSK6	ENSG00000178093	110	FALSE	TRUE	FALSE	NA
cg03233793	0.381007	-0.045414	0.00096965	0.0301176	-3.48534	chr19	19626605	NDUFA13	ENSG00000186010	0	FALSE	TRUE	FALSE	NA
cg03233793	0.381007	-0.045414	0.00096965	0.0301176	-3.48534	chr19	19626605	NA	ENSG00000258674	430	FALSE	TRUE	FALSE	NA
cg12404837	0.957003	-0.00580043	0.000969983	0.0301259	-3.48523	chr7	2130633	MAD1L1	ENSG00000002822	0	FALSE	FALSE	FALSE	NA
cg12404837	0.957003	-0.00580043	0.000969983	0.0301259	-3.48523	chr7	2130633	NA	ENSG00000286192	0	FALSE	FALSE	FALSE	NA
cg25367912	0.225075	-0.0311985	0.000970093	0.0301273	-3.48519	chr1	119442195	TBX15	ENSG00000092607	0	FALSE	FALSE	FALSE	NA
cg00251405	0.0688647	-0.0161863	0.000970231	0.0301295	-3.48515	chr1	33219246	KIAA1522	ENSG00000162522	0	FALSE	TRUE	FALSE	NA
cg01181499	0.831094	-0.034123	0.000970472	0.0301329	-3.48506	chr2	74739419	PCGF1	ENSG00000115289	4596	FALSE	FALSE	FALSE	NA
cg01181499	0.831094	-0.034123	0.000970472	0.0301329	-3.48506	chr2	74739419	TLX2	ENSG00000115297	1170	FALSE	FALSE	FALSE	NA
cg17663418	0.416368	0.0265369	0.000970415	0.0301329	3.48508	chr3	184013877	ECE2	ENSG00000145194	3057	FALSE	FALSE	FALSE	NA
cg17663418	0.416368	0.0265369	0.000970415	0.0301329	3.48508	chr3	184013877	PSMD2	ENSG00000175166	3108	FALSE	FALSE	FALSE	NA
cg17663418	0.416368	0.0265369	0.000970415	0.0301329	3.48508	chr3	184013877	EEF1AKMT4-ECE2	ENSG00000284917	3057	FALSE	FALSE	FALSE	NA
cg05661441	0.907279	-0.00949613	0.000970636	0.0301339	-3.48501	chr1	7830134	VAMP3	ENSG00000049245	1221	FALSE	FALSE	FALSE	NA
cg05661441	0.907279	-0.00949613	0.000970636	0.0301339	-3.48501	chr1	7830134	CAMTA1	ENSG00000171735	367	FALSE	FALSE	FALSE	NA
cg00492868	0.117378	-0.0210941	0.000970625	0.0301339	-3.48501	chr19	55684882	SYT5	ENSG00000129990	0	TRUE	FALSE	FALSE	NA
cg00492868	0.117378	-0.0210941	0.000970625	0.0301339	-3.48501	chr19	55684882	NA	ENSG00000267577	0	TRUE	FALSE	FALSE	NA
cg11002791	0.0269295	0.00589153	0.000970936	0.0301412	3.48491	chr17	40020981	ACLY	ENSG00000131473	2188	FALSE	TRUE	FALSE	NA
cg11002791	0.0269295	0.00589153	0.000970936	0.0301412	3.48491	chr17	40020981	KLHL11	ENSG00000178502	0	FALSE	TRUE	FALSE	NA
cg11002791	0.0269295	0.00589153	0.000970936	0.0301412	3.48491	chr17	40020981	NA	ENSG00000274630	2852	FALSE	TRUE	FALSE	NA
cg17284531	0.839759	-0.0356335	0.000971059	0.0301429	-3.48487	chr19	6773074	VAV1	ENSG00000141968	0	TRUE	TRUE	FALSE	NA
cg19368325	0.965447	-0.0136939	0.000971534	0.0301556	-3.48471	chr7	158193733	PTPRN2	ENSG00000155093	0	FALSE	FALSE	FALSE	NA
cg09121930	0.92593	-0.0116286	0.000971778	0.0301612	-3.48462	chr5	1475732	LPCAT1	ENSG00000153395	0	FALSE	FALSE	FALSE	NA
cg05947699	0.373802	0.0716832	0.000971995	0.0301637	3.48455	chr5	173345670	CPEB4	ENSG00000113742	0	TRUE	TRUE	FALSE	NA
cg27478313	0.539986	-0.0248163	0.00097204	0.0301637	-3.48454	chr6	1624720	GMDS	ENSG00000112699	0	FALSE	FALSE	FALSE	NA
cg26945670	0.811774	-0.0461643	0.000972058	0.0301637	-3.48453	chr11	113660695	NA	ENSG00000255870	0	FALSE	FALSE	FALSE	NA
cg26945670	0.811774	-0.0461643	0.000972058	0.0301637	-3.48453	chr11	113660695	NA	ENSG00000256167	0	FALSE	FALSE	FALSE	NA
cg26945670	0.811774	-0.0461643	0.000972058	0.0301637	-3.48453	chr11	113660695	NA	ENSG00000257101	1492	FALSE	FALSE	FALSE	NA
cg21279510	0.0663008	0.0230749	0.000972266	0.030164	3.48446	chr1	8277627	LINC01714	ENSG00000227634	2356	TRUE	FALSE	FALSE	NA
cg21279510	0.0663008	0.0230749	0.000972266	0.030164	3.48446	chr1	8277627	NA	ENSG00000233645	622	TRUE	FALSE	FALSE	NA
cg20402064	0.0633191	-0.0118397	0.000972259	0.030164	-3.48446	chr2	73441244	SMYD5	ENSG00000135632	105	FALSE	TRUE	FALSE	NA
cg20402064	0.0633191	-0.0118397	0.000972259	0.030164	-3.48446	chr2	73441244	NOTO	ENSG00000214513	1602	FALSE	TRUE	FALSE	NA
cg07563944	0.701284	-0.0240514	0.000972257	0.030164	-3.48446	chr16	89038263	CBFA2T3	ENSG00000129993	0	FALSE	FALSE	FALSE	NA
cg00566187	0.863996	0.0230716	0.000972934	0.0301816	3.48424	chr1	230250356	GALNT2	ENSG00000143641	0	FALSE	FALSE	FALSE	NA
cg00328284	0.816258	-0.0220466	0.000972964	0.0301816	-3.48423	chr8	41519119	ANK1	ENSG00000029534	0	FALSE	FALSE	FALSE	NA
cg00328284	0.816258	-0.0220466	0.000972964	0.0301816	-3.48423	chr8	41519119	NA	ENSG00000221035	1092	FALSE	FALSE	FALSE	NA
cg00328284	0.816258	-0.0220466	0.000972964	0.0301816	-3.48423	chr8	41519119	NA	ENSG00000253389	0	FALSE	FALSE	FALSE	NA
cg06376520	0.312625	-0.0370787	0.000973201	0.0301828	-3.48415	chr12	81110776	MYF5	ENSG00000111049	0	FALSE	FALSE	FALSE	NA
cg23470914	0.722219	0.030448	0.000973102	0.0301828	3.48418	chr18	74800080	MBP	ENSG00000197971	0	FALSE	FALSE	FALSE	NA
cg23470914	0.722219	0.030448	0.000973102	0.0301828	3.48418	chr18	74800080	NA	ENSG00000275178	4961	FALSE	FALSE	FALSE	NA
cg09183181	0.134125	-0.0210571	0.000973335	0.0301849	-3.4841	chr10	70320734	TET1	ENSG00000138336	0	FALSE	FALSE	FALSE	NA
cg21694941	0.101521	0.0263668	0.000973671	0.0301932	3.48399	chr8	57358590	PENK	ENSG00000181195	0	FALSE	FALSE	FALSE	NA
cg21694941	0.101521	0.0263668	0.000973671	0.0301932	3.48399	chr8	57358590	LOC101929415	ENSG00000254254	0	FALSE	FALSE	FALSE	NA
cg00510787	0.0571041	-0.0244729	0.000973839	0.0301964	-3.48393	chr6	151772946	ARMT1	ENSG00000146476	446	FALSE	TRUE	FALSE	NA
cg00510787	0.0571041	-0.0244729	0.000973839	0.0301964	-3.48393	chr6	151772946	RMND1	ENSG00000155906	0	FALSE	TRUE	FALSE	NA
cg13268671	0.0720434	-0.0165789	0.000974192	0.0301991	-3.48381	chr2	166810585	TTC21B	ENSG00000123607	258	FALSE	TRUE	FALSE	NA
cg13268671	0.0720434	-0.0165789	0.000974192	0.0301991	-3.48381	chr2	166810585	NA	ENSG00000224490	4183	FALSE	TRUE	FALSE	NA
cg13268671	0.0720434	-0.0165789	0.000974192	0.0301991	-3.48381	chr2	166810585	SCN1A-AS1	ENSG00000236107	3112	FALSE	TRUE	FALSE	NA
cg14200368	0.795262	-0.0286646	0.000974145	0.0301991	-3.48383	chr7	11644315	THSD7A	ENSG00000005108	0	TRUE	FALSE	FALSE	NA
cg12832726	0.622401	-0.0318846	0.000974011	0.0301991	-3.48387	chr11	68096165	LRP5	ENSG00000162337	0	FALSE	FALSE	FALSE	NA
cg11215207	0.0503811	0.0259998	0.00097413	0.0301991	3.48383	chr11	74394708	NA	ENSG00000223202	1560	FALSE	FALSE	FALSE	NA
cg00382138	0.193779	-0.0377448	0.000974991	0.0302219	-3.48355	chr4	110723299	CFI	ENSG00000205403	0	FALSE	FALSE	FALSE	NA
cg00382138	0.193779	-0.0377448	0.000974991	0.0302219	-3.48355	chr4	110723299	NA	ENSG00000285330	143	FALSE	FALSE	FALSE	NA
cg09523691	0.133461	-0.0162068	0.000975349	0.0302289	-3.48343	chr5	115178810	ATG12	ENSG00000145782	1275	FALSE	FALSE	FALSE	NA
cg09523691	0.133461	-0.0162068	0.000975349	0.0302289	-3.48343	chr5	115178810	AP3S1	ENSG00000177879	0	FALSE	FALSE	FALSE	NA
cg18641329	0.711703	-0.0352962	0.000975337	0.0302289	-3.48343	chr13	49070825	RCBTB2	ENSG00000136161	0	TRUE	FALSE	FALSE	NA
cg18641329	0.711703	-0.0352962	0.000975337	0.0302289	-3.48343	chr13	49070825	RB1	ENSG00000139687	0	TRUE	FALSE	TRUE	Maternal
cg10204478	0.823565	-0.022853	0.000975982	0.03023	-3.48321	chr5	126163548	LMNB1	ENSG00000113368	0	TRUE	FALSE	FALSE	NA
cg10939667	0.770682	-0.0258578	0.000975657	0.03023	-3.48332	chr6	152201611	ESR1	ENSG00000091831	0	FALSE	FALSE	FALSE	NA
cg01784351	0.544786	-0.0337781	0.000975907	0.03023	-3.48324	chr7	130132265	MEST	ENSG00000106484	0	FALSE	FALSE	TRUE	Paternal
cg01784351	0.544786	-0.0337781	0.000975907	0.03023	-3.48324	chr7	130132265	MIR335	ENSG00000199043	3686	FALSE	FALSE	FALSE	NA
cg01784351	0.544786	-0.0337781	0.000975907	0.03023	-3.48324	chr7	130132265	NA	ENSG00000270823	3369	FALSE	FALSE	FALSE	NA
cg01784351	0.544786	-0.0337781	0.000975907	0.03023	-3.48324	chr7	130132265	NA	ENSG00000272701	1390	FALSE	FALSE	TRUE	Paternal
cg12052203	0.0311029	0.0396372	0.000975568	0.03023	3.48335	chr11	66115045	B4GAT1	ENSG00000174684	0	FALSE	TRUE	FALSE	NA
cg12052203	0.0311029	0.0396372	0.000975568	0.03023	3.48335	chr11	66115045	BRMS1	ENSG00000174744	2448	FALSE	TRUE	FALSE	NA
cg12052203	0.0311029	0.0396372	0.000975568	0.03023	3.48335	chr11	66115045	LOC102724064	ENSG00000255468	375	FALSE	TRUE	FALSE	NA
cg19723998	0.912033	-0.0211533	0.000976046	0.03023	-3.48319	chr12	8337217	ZNF705A	ENSG00000196946	0	FALSE	FALSE	FALSE	NA
cg19723998	0.912033	-0.0211533	0.000976046	0.03023	-3.48319	chr12	8337217	FAM66C	ENSG00000226711	0	FALSE	FALSE	FALSE	NA
cg21300561	0.031515	-0.00981985	0.000975719	0.03023	-3.4833	chr12	49525534	TUBA1B	ENSG00000123416	353	FALSE	TRUE	FALSE	NA
cg21300561	0.031515	-0.00981985	0.000975719	0.03023	-3.4833	chr12	49525534	NA	ENSG00000200309	1101	FALSE	TRUE	FALSE	NA
cg21300561	0.031515	-0.00981985	0.000975719	0.03023	-3.4833	chr12	49525534	NA	ENSG00000258017	0	FALSE	TRUE	FALSE	NA
cg06278108	0.467828	-0.0266778	0.000975927	0.03023	-3.48323	chr15	66274343	MEGF11	ENSG00000157890	0	TRUE	FALSE	FALSE	NA
cg23943476	0.241088	-0.0256411	0.000976038	0.03023	-3.48319	chr17	26825295	SLC13A2	ENSG00000007216	495	TRUE	FALSE	FALSE	NA
cg23943476	0.241088	-0.0256411	0.000976038	0.03023	-3.48319	chr17	26825295	NA	ENSG00000258472	0	TRUE	FALSE	FALSE	NA
cg26940676	0.539422	-0.0665603	0.000976038	0.03023	-3.48319	chr17	77963988	TBC1D16	ENSG00000167291	0	TRUE	FALSE	FALSE	NA
cg26940676	0.539422	-0.0665603	0.000976038	0.03023	-3.48319	chr17	77963988	NA	ENSG00000262172	1754	TRUE	FALSE	FALSE	NA
cg19845249	0.559681	-0.0609457	0.000976122	0.0302303	-3.48317	chr17	77819279	NA	ENSG00000262343	2577	FALSE	FALSE	FALSE	NA
cg23668195	0.515067	-0.0446068	0.000976296	0.0302316	-3.48311	chr2	62805851	NA	ENSG00000226622	0	TRUE	FALSE	FALSE	NA
cg13908476	0.475079	-0.0346028	0.000976246	0.0302316	-3.48312	chr11	131942942	NTM	ENSG00000182667	0	TRUE	FALSE	TRUE	Maternal
cg25549141	0.0594228	0.0155117	0.000976507	0.030234	3.48304	chr1	247275469	C1orf229	ENSG00000221953	0	TRUE	FALSE	FALSE	NA
cg25549141	0.0594228	0.0155117	0.000976507	0.030234	3.48304	chr1	247275469	NA	ENSG00000286747	3237	TRUE	FALSE	FALSE	NA
cg02138778	0.715072	-0.0640991	0.00097647	0.030234	-3.48305	chr20	25172755	ENTPD6	ENSG00000197586	3573	FALSE	FALSE	FALSE	NA
cg02138778	0.715072	-0.0640991	0.00097647	0.030234	-3.48305	chr20	25172755	NA	ENSG00000286472	4269	FALSE	FALSE	FALSE	NA
cg17845266	0.141336	-0.0247491	0.000976707	0.0302361	-3.48297	chr2	238769060	RAMP1	ENSG00000132329	0	FALSE	FALSE	FALSE	NA
cg18238130	0.692811	-0.044784	0.000977016	0.0302436	-3.48287	chr12	34318704	NA	ENSG00000250788	0	FALSE	FALSE	FALSE	NA
cg18238130	0.692811	-0.044784	0.000977016	0.0302436	-3.48287	chr12	34318704	NA	ENSG00000255628	3530	FALSE	FALSE	FALSE	NA
cg18238130	0.692811	-0.044784	0.000977016	0.0302436	-3.48287	chr12	34318704	NA	ENSG00000256986	2326	FALSE	FALSE	FALSE	NA
cg27562682	0.0291666	0.00650462	0.000977419	0.0302463	3.48273	chr1	243053865	NA	ENSG00000277704	0	FALSE	FALSE	FALSE	NA
cg25550753	0.821515	-0.0263874	0.000977224	0.0302463	-3.4828	chr2	47205281	TTC7A	ENSG00000068724	0	FALSE	FALSE	FALSE	NA
cg18030133	0.472387	0.0299454	0.000977493	0.0302463	3.48271	chr6	143929406	PHACTR2	ENSG00000112419	0	TRUE	FALSE	FALSE	NA
cg16702815	0.309107	-0.0470542	0.000977266	0.0302463	-3.48278	chr7	16920271	AGR3	ENSG00000173467	0	FALSE	FALSE	FALSE	NA
cg26118821	0.553298	-0.0353846	0.0009775	0.0302463	-3.4827	chr8	18541529	PSD3	ENSG00000156011	0	FALSE	FALSE	FALSE	NA
cg19643097	0.791941	0.0490435	0.00097736	0.0302463	3.48275	chr14	105794085	PACS2	ENSG00000179364	0	FALSE	FALSE	FALSE	NA
cg19098465	0.519886	-0.0292966	0.000977576	0.0302466	-3.48268	chr19	41129949	LTBP4	ENSG00000090006	0	FALSE	FALSE	FALSE	NA
cg11469778	0.535026	-0.0275187	0.000977868	0.0302495	-3.48258	chr2	131674201	ARHGEF4	ENSG00000136002	0	FALSE	FALSE	FALSE	NA
cg24910675	0.448329	-0.0336963	0.000977806	0.0302495	-3.4826	chr9	130616917	ENG	ENSG00000106991	0	TRUE	TRUE	FALSE	NA
cg02489958	0.343364	-0.0443048	0.000977967	0.0302505	-3.48255	chr4	85417416	NKX6-1	ENSG00000163623	0	FALSE	FALSE	FALSE	NA
cg23386895	0.866845	-0.026759	0.00097811	0.0302529	-3.4825	chr11	65083974	CDC42EP2	ENSG00000149798	0	TRUE	FALSE	FALSE	NA
cg23386895	0.866845	-0.026759	0.00097811	0.0302529	-3.4825	chr11	65083974	POLA2	ENSG00000285816	0	TRUE	FALSE	FALSE	NA
cg23386895	0.866845	-0.026759	0.00097811	0.0302529	-3.4825	chr11	65083974	NA	ENSG00000287917	2258	TRUE	FALSE	FALSE	NA
cg07724623	0.375676	-0.0590791	0.000978601	0.0302607	-3.48234	chr1	115397409	SYCP1	ENSG00000198765	74	FALSE	FALSE	FALSE	NA
cg07724623	0.375676	-0.0590791	0.000978601	0.0302607	-3.48234	chr1	115397409	NA	ENSG00000227970	3334	FALSE	FALSE	FALSE	NA
cg01550445	0.604599	-0.0371581	0.000978627	0.0302607	-3.48233	chr11	72929983	P2RY2	ENSG00000175591	0	TRUE	FALSE	FALSE	NA
cg01550445	0.604599	-0.0371581	0.000978627	0.0302607	-3.48233	chr11	72929983	NA	ENSG00000215841	3024	TRUE	FALSE	FALSE	NA
cg17200768	0.506743	-0.0452068	0.0009785	0.0302607	-3.48237	chr13	28503373	PDX1	ENSG00000139515	2922	FALSE	FALSE	FALSE	NA
cg05395403	0.358554	-0.0590887	0.000979407	0.0302828	-3.48207	chr13	28496641	PDX1	ENSG00000139515	0	FALSE	FALSE	FALSE	NA
cg00099393	0.360727	-0.0234395	0.000979581	0.0302861	-3.48201	chr7	157361621	PTPRN2	ENSG00000155093	0	FALSE	FALSE	FALSE	NA
cg14924091	0.0263325	0.00548027	0.000979804	0.0302909	3.48193	chr15	40763073	BAHD1	ENSG00000140320	2637	FALSE	TRUE	FALSE	NA
cg14924091	0.0263325	0.00548027	0.000979804	0.0302909	3.48193	chr15	40763073	CHST14	ENSG00000169105	123	FALSE	TRUE	FALSE	NA
cg14924091	0.0263325	0.00548027	0.000979804	0.0302909	3.48193	chr15	40763073	NA	ENSG00000259211	4147	FALSE	TRUE	FALSE	NA
cg11382203	0.61459	0.0339111	0.000980089	0.0302974	3.48184	chr11	76470635	NA	ENSG00000254632	324	TRUE	FALSE	FALSE	NA
cg01749904	0.741689	-0.0422093	0.000980145	0.0302974	-3.48182	chr16	89687052	DPEP1	ENSG00000015413	0	FALSE	FALSE	FALSE	NA
cg20002504	0.103862	0.0363435	0.000980511	0.0303065	3.4817	chr2	241497554	ANKMY1	ENSG00000144504	0	FALSE	TRUE	FALSE	NA
cg20002504	0.103862	0.0363435	0.000980511	0.0303065	3.4817	chr2	241497554	DUSP28	ENSG00000188542	1916	FALSE	TRUE	FALSE	NA
cg20002504	0.103862	0.0363435	0.000980511	0.0303065	3.4817	chr2	241497554	NA	ENSG00000287049	0	FALSE	TRUE	FALSE	NA
cg21100518	0.478137	-0.0444437	0.000980573	0.0303065	-3.48168	chr6	29595002	GABBR1	ENSG00000204681	0	FALSE	FALSE	FALSE	NA
cg25371590	0.826953	-0.0323953	0.000981447	0.0303297	-3.48139	chr2	121496398	GLI2	ENSG00000074047	0	FALSE	FALSE	FALSE	NA
cg06815950	0.473858	-0.0982252	0.000981457	0.0303297	-3.48138	chr12	111619455	CUX2	ENSG00000111249	0	FALSE	FALSE	FALSE	NA
cg02672678	0.0376573	0.00758602	0.00098165	0.0303316	3.48132	chr3	196669134	NCBP2	ENSG00000114503	0	FALSE	TRUE	FALSE	NA
cg02672678	0.0376573	0.00758602	0.00098165	0.0303316	3.48132	chr3	196669134	PIGZ	ENSG00000119227	4092	FALSE	TRUE	FALSE	NA
cg02672678	0.0376573	0.00758602	0.00098165	0.0303316	3.48132	chr3	196669134	NA	ENSG00000225578	0	FALSE	TRUE	FALSE	NA
cg02672678	0.0376573	0.00758602	0.00098165	0.0303316	3.48132	chr3	196669134	NCBP2AS2	ENSG00000270170	410	FALSE	TRUE	FALSE	NA
cg07737135	0.361141	-0.0495508	0.000981619	0.0303316	-3.48133	chr19	1356032	PWWP3A	ENSG00000160953	0	FALSE	TRUE	FALSE	NA
cg16340030	0.326533	-0.0388559	0.000982056	0.0303421	-3.48118	chr11	59554873	STX3	ENSG00000166900	0	TRUE	FALSE	FALSE	NA
cg14112569	0.783141	-0.043532	0.000982212	0.0303428	-3.48113	chr3	124604450	ITGB5	ENSG00000082781	0	FALSE	FALSE	FALSE	NA
cg17238009	0.63528	0.0646529	0.00098219	0.0303428	3.48114	chr10	77542582	LRMDA	ENSG00000148655	0	FALSE	FALSE	FALSE	NA
cg23975251	0.846768	-0.0180834	0.000982327	0.0303443	-3.48109	chr1	10604446	PEX14	ENSG00000142655	0	FALSE	FALSE	FALSE	NA
cg15466862	0.0485567	-0.019328	0.000982833	0.0303558	-3.48093	chr13	112722333	SOX1	ENSG00000182968	0	FALSE	FALSE	FALSE	NA
cg15466862	0.0485567	-0.019328	0.000982833	0.0303558	-3.48093	chr13	112722333	SOX1-OT	ENSG00000224243	0	FALSE	FALSE	FALSE	NA
cg04956254	0.901023	-0.0118612	0.000982796	0.0303558	-3.48094	chr17	35870940	SYNRG	ENSG00000275066	3969	FALSE	FALSE	FALSE	NA
cg04956254	0.901023	-0.0118612	0.000982796	0.0303558	-3.48094	chr17	35870940	DUSP14	ENSG00000276023	0	FALSE	FALSE	FALSE	NA
cg26556385	0.288019	-0.0607597	0.000982922	0.0303565	-3.4809	chr19	41025574	SPTBN4	ENSG00000160460	0	FALSE	FALSE	FALSE	NA
cg09354263	0.683645	0.0404162	0.000983297	0.030366	3.48077	chr17	73631460	RECQL5	ENSG00000108469	0	FALSE	FALSE	FALSE	NA
cg09354263	0.683645	0.0404162	0.000983297	0.030366	3.48077	chr17	73631460	SMIM5	ENSG00000204323	0	FALSE	FALSE	FALSE	NA
cg14530006	0.800818	-0.0354144	0.000983411	0.0303675	-3.48073	chr17	75472168	SEPTIN9	ENSG00000184640	0	TRUE	TRUE	FALSE	NA
cg14530006	0.800818	-0.0354144	0.000983411	0.0303675	-3.48073	chr17	75472168	NA	ENSG00000267016	3315	TRUE	TRUE	FALSE	NA
cg23205521	0.877389	-0.0260801	0.00098408	0.0303779	-3.48051	chr1	53742818	LRP8	ENSG00000157193	0	FALSE	FALSE	FALSE	NA
cg13097342	0.062285	-0.0236102	0.000984023	0.0303779	-3.48053	chr7	38217509	STARD3NL	ENSG00000010270	314	FALSE	TRUE	FALSE	NA
cg14113203	0.810338	0.0213966	0.000984033	0.0303779	3.48053	chr9	97346942	FBP2	ENSG00000130957	0	FALSE	FALSE	FALSE	NA
cg14113203	0.810338	0.0213966	0.000984033	0.0303779	3.48053	chr9	97346942	NA	ENSG00000231806	0	FALSE	FALSE	FALSE	NA
cg08371852	0.713662	0.0327369	0.00098407	0.0303779	3.48051	chr15	80878744	ARNT2	ENSG00000172379	0	TRUE	FALSE	FALSE	NA
cg00794722	0.599471	-0.0202516	0.000984397	0.0303827	-3.48041	chr1	194087394	NA	ENSG00000227240	0	FALSE	FALSE	FALSE	NA
cg24731111	0.130292	-0.020401	0.000984567	0.0303827	-3.48035	chr1	201012098	CACNA1S	ENSG00000081248	0	FALSE	FALSE	FALSE	NA
cg24731111	0.130292	-0.020401	0.000984567	0.0303827	-3.48035	chr1	201012098	NA	ENSG00000234132	0	FALSE	FALSE	FALSE	NA
cg15689967	0.124793	0.0314041	0.000984563	0.0303827	3.48035	chr6	26235287	HIST1H1D	ENSG00000124575	125	FALSE	TRUE	FALSE	NA
cg15689967	0.124793	0.0314041	0.000984563	0.0303827	3.48035	chr6	26235287	NA	ENSG00000218281	1803	FALSE	TRUE	FALSE	NA
cg07082012	0.254946	-0.0274001	0.000984371	0.0303827	-3.48041	chr8	126998878	LINC00861	ENSG00000245164	0	TRUE	FALSE	FALSE	NA
cg07082012	0.254946	-0.0274001	0.000984371	0.0303827	-3.48041	chr8	126998878	NA	ENSG00000286122	0	TRUE	FALSE	FALSE	NA
cg02497758	0.101475	0.0161869	0.000984502	0.0303827	3.48037	chr20	39317194	MAFB	ENSG00000204103	0	FALSE	FALSE	FALSE	NA
cg21859880	0.894013	-0.0139097	0.000984776	0.0303856	-3.48028	chr7	139430678	HIPK2	ENSG00000064393	0	TRUE	FALSE	FALSE	NA
cg25996157	0.678805	0.0325762	0.000984796	0.0303856	3.48027	chr14	101435802	SNORD114-14	ENSG00000199593	2637	FALSE	FALSE	FALSE	NA
cg25996157	0.678805	0.0325762	0.000984796	0.0303856	3.48027	chr14	101435802	SNORD114-16	ENSG00000199914	4129	FALSE	FALSE	FALSE	NA
cg25996157	0.678805	0.0325762	0.000984796	0.0303856	3.48027	chr14	101435802	SNORD114-10	ENSG00000200279	2341	FALSE	FALSE	FALSE	NA
cg25996157	0.678805	0.0325762	0.000984796	0.0303856	3.48027	chr14	101435802	SNORD114-11	ENSG00000200608	1279	FALSE	FALSE	FALSE	NA
cg25996157	0.678805	0.0325762	0.000984796	0.0303856	3.48027	chr14	101435802	SNORD114-9	ENSG00000201240	3364	FALSE	FALSE	FALSE	NA
cg25996157	0.678805	0.0325762	0.000984796	0.0303856	3.48027	chr14	101435802	SNORD114-13	ENSG00000201247	413	FALSE	FALSE	FALSE	NA
cg25996157	0.678805	0.0325762	0.000984796	0.0303856	3.48027	chr14	101435802	SNORD114-15	ENSG00000201557	3204	FALSE	FALSE	FALSE	NA
cg25996157	0.678805	0.0325762	0.000984796	0.0303856	3.48027	chr14	101435802	SNORD114-12	ENSG00000202270	442	FALSE	FALSE	FALSE	NA
cg25996157	0.678805	0.0325762	0.000984796	0.0303856	3.48027	chr14	101435802	NA	ENSG00000225746	0	FALSE	FALSE	TRUE	Maternal
cg18221988	0.455579	-0.0167396	0.000984969	0.0303889	-3.48022	chr2	40465453	SLC8A1	ENSG00000183023	0	FALSE	FALSE	FALSE	NA
cg18221988	0.455579	-0.0167396	0.000984969	0.0303889	-3.48022	chr2	40465453	SLC8A1-AS1	ENSG00000227028	0	FALSE	FALSE	FALSE	NA
cg04322202	0.370698	-0.0395271	0.000985109	0.0303912	-3.48017	chr4	66533472	EPHA5	ENSG00000145242	0	FALSE	FALSE	FALSE	NA
cg04322202	0.370698	-0.0395271	0.000985109	0.0303912	-3.48017	chr4	66533472	EPHA5-AS1	ENSG00000250846	2206	FALSE	FALSE	FALSE	NA
cg03604312	0.865412	-0.0162679	0.000985205	0.0303921	-3.48014	chr5	41730687	OXCT1	ENSG00000083720	0	FALSE	FALSE	FALSE	NA
cg26378982	0.879851	-0.0518185	0.000985484	0.0303946	-3.48004	chr2	11053937	KCNF1	ENSG00000162975	0	FALSE	FALSE	FALSE	NA
cg02951847	0.3322	-0.0273312	0.000985422	0.0303946	-3.48006	chr4	41614490	LIMCH1	ENSG00000064042	0	TRUE	FALSE	FALSE	NA
cg02951847	0.3322	-0.0273312	0.000985422	0.0303946	-3.48006	chr4	41614490	NA	ENSG00000287762	61	TRUE	FALSE	FALSE	NA
cg26188685	0.865178	-0.0193444	0.000985452	0.0303946	-3.48005	chr15	50540269	HDC	ENSG00000140287	0	FALSE	FALSE	FALSE	NA
cg26188685	0.865178	-0.0193444	0.000985452	0.0303946	-3.48005	chr15	50540269	NA	ENSG00000241175	3140	FALSE	FALSE	FALSE	NA
cg16411949	0.897785	-0.0146798	0.000985628	0.0303949	-3.48	chr11	47282138	NR1H3	ENSG00000025434	0	FALSE	FALSE	FALSE	NA
cg20414262	0.0542936	-0.00952369	0.0009856	0.0303949	-3.48001	chr12	53887329	MAP3K12	ENSG00000139625	0	TRUE	TRUE	FALSE	NA
cg23314297	0.859184	0.0261855	0.000985696	0.0303949	3.47997	chr18	77643260	KCNG2	ENSG00000178342	0	FALSE	FALSE	FALSE	NA
cg07906931	0.182388	-0.0321973	0.000985783	0.0303956	-3.47994	chr16	84683290	KLHL36	ENSG00000135686	0	TRUE	TRUE	FALSE	NA
cg08173959	0.87165	-0.0193321	0.000985922	0.0303978	-3.4799	chr19	4268802	YJU2	ENSG00000105248	0	FALSE	FALSE	FALSE	NA
cg07033286	0.428963	0.0454421	0.000986091	0.030401	3.47984	chr1	22432629	CDC42	ENSG00000070831	4775	TRUE	FALSE	FALSE	NA
cg07033286	0.428963	0.0454421	0.000986091	0.030401	3.47984	chr1	22432629	NA	ENSG00000271840	4775	TRUE	FALSE	FALSE	NA
cg24395117	0.247325	-0.0253801	0.000986445	0.0304037	-3.47973	chr11	70245893	CTTN	ENSG00000085733	0	FALSE	FALSE	FALSE	NA
cg24395117	0.247325	-0.0253801	0.000986445	0.0304037	-3.47973	chr11	70245893	NA	ENSG00000246889	1298	FALSE	FALSE	FALSE	NA
cg10574376	0.254273	-0.0443798	0.000986419	0.0304037	-3.47973	chr16	78079753	CLEC3A	ENSG00000166509	0	FALSE	FALSE	FALSE	NA
cg10574376	0.254273	-0.0443798	0.000986419	0.0304037	-3.47973	chr16	78079753	NA	ENSG00000260731	2626	FALSE	FALSE	FALSE	NA
cg10574376	0.254273	-0.0443798	0.000986419	0.0304037	-3.47973	chr16	78079753	NA	ENSG00000261540	0	FALSE	FALSE	FALSE	NA
cg04516518	0.784051	0.0283014	0.000986425	0.0304037	3.47973	chr18	77193464	NFATC1	ENSG00000131196	0	FALSE	FALSE	FALSE	NA
cg22309080	0.834052	-0.0169648	0.000986431	0.0304037	-3.47973	chr19	22895133	NA	ENSG00000268981	0	FALSE	FALSE	FALSE	NA
cg22309080	0.834052	-0.0169648	0.000986431	0.0304037	-3.47973	chr19	22895133	NA	ENSG00000270475	3016	FALSE	FALSE	FALSE	NA
cg07129669	0.305275	-0.0210923	0.00098667	0.0304046	-3.47965	chr3	50403227	CACNA2D2	ENSG00000007402	0	TRUE	TRUE	FALSE	NA
cg07129669	0.305275	-0.0210923	0.00098667	0.0304046	-3.47965	chr3	50403227	CYB561D2	ENSG00000271858	0	TRUE	TRUE	FALSE	NA
cg07129669	0.305275	-0.0210923	0.00098667	0.0304046	-3.47965	chr3	50403227	NA	ENSG00000272104	0	TRUE	TRUE	FALSE	NA
cg10259392	0.0524798	-0.0156351	0.000986741	0.0304046	-3.47963	chr11	71791210	NUMA1	ENSG00000137497	0	FALSE	TRUE	FALSE	NA
cg10259392	0.0524798	-0.0156351	0.000986741	0.0304046	-3.47963	chr11	71791210	LRTOMT	ENSG00000184154	166	FALSE	TRUE	FALSE	NA
cg10259392	0.0524798	-0.0156351	0.000986741	0.0304046	-3.47963	chr11	71791210	NA	ENSG00000212089	1743	FALSE	TRUE	FALSE	NA
cg10259392	0.0524798	-0.0156351	0.000986741	0.0304046	-3.47963	chr11	71791210	NA	ENSG00000284922	612	FALSE	TRUE	FALSE	NA
cg10040142	0.853549	-0.0186805	0.00098669	0.0304046	-3.47964	chr12	56849120	MIP	ENSG00000135517	0	FALSE	FALSE	FALSE	NA
cg10040142	0.853549	-0.0186805	0.00098669	0.0304046	-3.47964	chr12	56849120	NA	ENSG00000285528	0	FALSE	FALSE	FALSE	NA
cg01221018	0.0728533	-0.0202213	0.000986607	0.0304046	-3.47967	chr14	24684670	NEDD8	ENSG00000129559	1392	FALSE	TRUE	FALSE	NA
cg01221018	0.0728533	-0.0202213	0.000986607	0.0304046	-3.47967	chr14	24684670	MDP1	ENSG00000213920	0	FALSE	TRUE	FALSE	NA
cg01221018	0.0728533	-0.0202213	0.000986607	0.0304046	-3.47967	chr14	24684670	CHMP4A	ENSG00000254505	1594	FALSE	TRUE	FALSE	NA
cg01221018	0.0728533	-0.0202213	0.000986607	0.0304046	-3.47967	chr14	24684670	NA	ENSG00000254692	1990	FALSE	TRUE	FALSE	NA
cg01221018	0.0728533	-0.0202213	0.000986607	0.0304046	-3.47967	chr14	24684670	NEDD8-MDP1	ENSG00000255526	0	FALSE	TRUE	FALSE	NA
cg01221018	0.0728533	-0.0202213	0.000986607	0.0304046	-3.47967	chr14	24684670	NA	ENSG00000260669	0	FALSE	TRUE	FALSE	NA
cg26196385	0.366961	-0.0277464	0.000986875	0.0304067	-3.47958	chr5	113392117	KCNN2	ENSG00000080709	0	FALSE	FALSE	FALSE	NA
cg06685021	0.860288	-0.0366082	0.000987365	0.0304143	-3.47942	chr2	132513070	NA	ENSG00000197927	3827	FALSE	FALSE	FALSE	NA
cg06685021	0.860288	-0.0366082	0.000987365	0.0304143	-3.47942	chr2	132513070	NA	ENSG00000287071	2533	FALSE	FALSE	FALSE	NA
cg06685021	0.860288	-0.0366082	0.000987365	0.0304143	-3.47942	chr2	132513070	NA	ENSG00000287151	0	FALSE	FALSE	FALSE	NA
cg19699090	0.346635	-0.0381946	0.00098739	0.0304143	-3.47941	chr6	36808894	CPNE5	ENSG00000124772	1673	FALSE	FALSE	FALSE	NA
cg19699090	0.346635	-0.0381946	0.00098739	0.0304143	-3.47941	chr6	36808894	NA	ENSG00000287891	311	FALSE	FALSE	FALSE	NA
cg02070873	0.0812176	0.0122232	0.000987382	0.0304143	3.47941	chr10	45869189	ALOX5	ENSG00000012779	434	FALSE	FALSE	FALSE	NA
cg02082273	0.359746	-0.0480562	0.000987388	0.0304143	-3.47941	chr11	10473038	AMPD3	ENSG00000133805	0	FALSE	TRUE	FALSE	NA
cg17207690	0.598753	0.0609125	0.000987824	0.0304256	3.47927	chr2	232393064	NMUR1	ENSG00000171596	0	FALSE	FALSE	FALSE	NA
cg17500202	0.807849	-0.0199833	0.000988131	0.0304279	-3.47917	chr2	241722099	KIF1A	ENSG00000130294	0	FALSE	FALSE	FALSE	NA
cg05616959	0.807103	-0.0331162	0.000988011	0.0304279	-3.47921	chr3	56320032	ERC2	ENSG00000187672	0	TRUE	FALSE	FALSE	NA
cg12763978	0.904897	-0.0192366	0.000988378	0.0304279	-3.47908	chr6	28601519	NA	ENSG00000271440	147	FALSE	FALSE	FALSE	NA
cg12763978	0.904897	-0.0192366	0.000988378	0.0304279	-3.47908	chr6	28601519	NA	ENSG00000287279	1118	FALSE	FALSE	FALSE	NA
cg05166028	0.941501	-0.00981623	0.000988404	0.0304279	-3.47908	chr7	157622138	PTPRN2	ENSG00000155093	0	FALSE	FALSE	FALSE	NA
cg08843039	0.045876	0.0136382	0.000988254	0.0304279	3.47913	chr8	99076813	ERICH5	ENSG00000177459	0	FALSE	FALSE	FALSE	NA
cg10764468	0.915505	-0.00981603	0.000988251	0.0304279	-3.47913	chr13	24362538	MIPEP	ENSG00000027001	0	TRUE	FALSE	FALSE	NA
cg15257765	0.0430566	0.00664484	0.00098843	0.0304279	3.47907	chr15	89010459	DET1	ENSG00000173867	0	FALSE	TRUE	FALSE	NA
cg15257765	0.0430566	0.00664484	0.00098843	0.0304279	3.47907	chr15	89010459	MRPS11	ENSG00000181991	224	FALSE	TRUE	FALSE	NA
cg15257765	0.0430566	0.00664484	0.00098843	0.0304279	3.47907	chr15	89010459	MRPL46	ENSG00000259494	0	FALSE	TRUE	FALSE	NA
cg25580656	0.175463	-0.0343457	0.000988656	0.0304287	-3.47899	chr14	104197160	PPP1R13B	ENSG00000088808	2371	FALSE	FALSE	FALSE	NA
cg25580656	0.175463	-0.0343457	0.000988656	0.0304287	-3.47899	chr14	104197160	ZFYVE21	ENSG00000100711	0	FALSE	FALSE	FALSE	NA
cg25580656	0.175463	-0.0343457	0.000988656	0.0304287	-3.47899	chr14	104197160	NA	ENSG00000253096	4997	FALSE	FALSE	FALSE	NA
cg16841761	0.887508	-0.0138354	0.000988608	0.0304287	-3.47901	chr17	65044234	CACNG1	ENSG00000108878	0	FALSE	FALSE	FALSE	NA
cg07611666	0.804895	0.028751	0.00098861	0.0304287	3.47901	chr18	74729481	MBP	ENSG00000197971	0	FALSE	FALSE	FALSE	NA
cg16342550	0.78769	-0.0323561	0.000988768	0.0304301	-3.47896	chr14	23815952	SLC22A17	ENSG00000092096	0	FALSE	FALSE	FALSE	NA
cg24681307	0.266112	-0.028876	0.000989005	0.0304333	-3.47888	chr1	110526191	AHCYL1	ENSG00000168710	1195	FALSE	FALSE	FALSE	NA
cg08977270	0.711865	-0.0319703	0.000988954	0.0304333	-3.47889	chr3	158450833	RARRES1	ENSG00000118849	554	TRUE	FALSE	FALSE	NA
cg08977270	0.711865	-0.0319703	0.000988954	0.0304333	-3.47889	chr3	158450833	MFSD1	ENSG00000118855	0	TRUE	FALSE	FALSE	NA
cg08977270	0.711865	-0.0319703	0.000988954	0.0304333	-3.47889	chr3	158450833	NA	ENSG00000240207	0	TRUE	FALSE	FALSE	NA
cg10186232	0.0355917	-0.00692523	0.00098917	0.0304337	-3.47882	chr5	64920368	TRIM23	ENSG00000113595	0	FALSE	TRUE	FALSE	NA
cg10186232	0.0355917	-0.00692523	0.00098917	0.0304337	-3.47882	chr5	64920368	TRAPPC13	ENSG00000113597	462	FALSE	TRUE	FALSE	NA
cg10186232	0.0355917	-0.00692523	0.00098917	0.0304337	-3.47882	chr5	64920368	TRAPPC13	ENSG00000253251	223	FALSE	TRUE	FALSE	NA
cg12831863	0.424907	-0.0245354	0.000989127	0.0304337	-3.47884	chr6	28457210	NA	ENSG00000286819	462	FALSE	FALSE	FALSE	NA
cg12831863	0.424907	-0.0245354	0.000989127	0.0304337	-3.47884	chr6	28457210	NA	ENSG00000287804	0	FALSE	FALSE	FALSE	NA
cg27521744	0.844763	-0.0185606	0.000989218	0.0304337	-3.47881	chr8	30412943	RBPMS	ENSG00000157110	0	TRUE	FALSE	FALSE	NA
cg27521744	0.844763	-0.0185606	0.000989218	0.0304337	-3.47881	chr8	30412943	NA	ENSG00000279041	1659	TRUE	FALSE	FALSE	NA
cg05587419	0.0611102	-0.0111883	0.000989652	0.030445	-3.47866	chr12	110270636	TRPV4	ENSG00000111199	0	TRUE	FALSE	FALSE	NA
cg05587419	0.0611102	-0.0111883	0.000989652	0.030445	-3.47866	chr12	110270636	MIR4497	ENSG00000263510	516	TRUE	FALSE	FALSE	NA
cg23881566	0.442296	-0.0619766	0.000989943	0.0304499	-3.47857	chr12	119457146	SRRM4	ENSG00000139767	0	TRUE	FALSE	FALSE	NA
cg04541077	0.599427	0.0542396	0.000989883	0.0304499	3.47859	chr16	30003161	HIRIP3	ENSG00000149929	480	FALSE	FALSE	FALSE	NA
cg04541077	0.599427	0.0542396	0.000989883	0.0304499	3.47859	chr16	30003161	TAOK2	ENSG00000149930	0	FALSE	FALSE	FALSE	NA
cg04541077	0.599427	0.0542396	0.000989883	0.0304499	3.47859	chr16	30003161	INO80E	ENSG00000169592	3874	FALSE	FALSE	FALSE	NA
cg11060349	0.869172	-0.0234261	0.000990426	0.0304627	-3.47841	chr7	158342963	PTPRN2	ENSG00000155093	0	TRUE	FALSE	FALSE	NA
cg08375808	0.965127	-0.00461643	0.000990845	0.0304735	-3.47827	chr15	90586521	ZNF710	ENSG00000140548	0	TRUE	FALSE	FALSE	NA
cg11742801	0.0608908	-0.0294996	0.000991182	0.0304818	-3.47816	chr1	160313616	COPA	ENSG00000122218	552	FALSE	TRUE	FALSE	NA
cg11742801	0.0608908	-0.0294996	0.000991182	0.0304818	-3.47816	chr1	160313616	NCSTN	ENSG00000162736	0	FALSE	TRUE	FALSE	NA
cg05240948	0.878017	-0.0220618	0.000991703	0.0304958	-3.47799	chr16	88961784	CBFA2T3	ENSG00000129993	0	FALSE	FALSE	FALSE	NA
cg07869548	0.0477588	0.0134642	0.000992021	0.0304995	3.47788	chr16	47177603	NETO2	ENSG00000171208	0	FALSE	FALSE	FALSE	NA
cg07869548	0.0477588	0.0134642	0.000992021	0.0304995	3.47788	chr16	47177603	NA	ENSG00000260281	630	FALSE	FALSE	FALSE	NA
cg19422030	0.0706183	-0.0146149	0.000992126	0.0305006	-3.47785	chr4	56501718	NMU	ENSG00000109255	0	FALSE	FALSE	FALSE	NA
cg26604311	0.07803	0.0131824	0.000992508	0.0305082	3.47772	chr1	226891192	ITPKB	ENSG00000143772	0	FALSE	TRUE	FALSE	NA
cg20584198	0.0686246	-0.0210223	0.000992474	0.0305082	-3.47773	chr12	57637690	STAC3	ENSG00000185482	0	FALSE	FALSE	FALSE	NA
cg20584198	0.0686246	-0.0210223	0.000992474	0.0305082	-3.47773	chr12	57637690	NDUFA4L2	ENSG00000185633	3191	FALSE	FALSE	FALSE	NA
cg19623519	0.799437	-0.027853	0.00099291	0.0305083	-3.47759	chr1	247276096	C1orf229	ENSG00000221953	376	TRUE	FALSE	FALSE	NA
cg19623519	0.799437	-0.027853	0.00099291	0.0305083	-3.47759	chr1	247276096	NA	ENSG00000286747	3864	TRUE	FALSE	FALSE	NA
cg02629603	0.187312	-0.0212413	0.000992679	0.0305083	-3.47766	chr2	241172209	NA	ENSG00000227479	0	FALSE	FALSE	FALSE	NA
cg08794539	0.889827	-0.0154713	0.000992888	0.0305083	-3.47759	chr6	25772605	SLC17A4	ENSG00000146039	0	FALSE	FALSE	FALSE	NA
cg04134048	0.242165	-0.0388883	0.000992766	0.0305083	-3.47764	chr8	23021610	TNFRSF10D	ENSG00000173530	69	FALSE	TRUE	FALSE	NA
cg06540146	0.023156	0.00654992	0.000992873	0.0305083	3.4776	chr15	33011185	GREM1	ENSG00000166923	0	FALSE	FALSE	FALSE	NA
cg06540146	0.023156	0.00654992	0.000992873	0.0305083	3.4776	chr15	33011185	LOC100131315	ENSG00000259721	0	FALSE	FALSE	FALSE	NA
cg10713580	0.532259	0.0288196	0.000993306	0.0305184	3.47746	chr22	21718166	NA	ENSG00000286102	2577	FALSE	FALSE	FALSE	NA
cg22306038	0.180195	-0.0206365	0.000993442	0.0305199	-3.47741	chr17	48845758	ANKRD40CL	ENSG00000167117	839	FALSE	FALSE	FALSE	NA
cg04914305	0.0673579	0.0100689	0.000993489	0.0305199	3.4774	chr19	17416447	ABHD8	ENSG00000127220	0	FALSE	TRUE	FALSE	NA
cg04914305	0.0673579	0.0100689	0.000993489	0.0305199	3.4774	chr19	17416447	DDA1	ENSG00000130311	3879	FALSE	TRUE	FALSE	NA
cg04914305	0.0673579	0.0100689	0.000993489	0.0305199	3.4774	chr19	17416447	MRPL34	ENSG00000130312	0	FALSE	TRUE	FALSE	NA
cg08040012	0.457611	-0.0589086	0.000993738	0.0305255	-3.47732	chr4	37247586	NWD2	ENSG00000174145	0	FALSE	FALSE	FALSE	NA
cg08040012	0.457611	-0.0589086	0.000993738	0.0305255	-3.47732	chr4	37247586	MIR4801	ENSG00000264319	3972	FALSE	FALSE	FALSE	NA
cg03278114	0.840266	-0.0214882	0.000993816	0.0305258	-3.47729	chr5	177660351	COL23A1	ENSG00000050767	4267	FALSE	TRUE	FALSE	NA
cg03278114	0.840266	-0.0214882	0.000993816	0.0305258	-3.47729	chr5	177660351	PHYKPL	ENSG00000175309	547	FALSE	TRUE	FALSE	NA
cg01401037	0.111281	-0.0172585	0.000994197	0.0305322	-3.47716	chr3	185839955	DGKG	ENSG00000058866	0	TRUE	FALSE	FALSE	NA
cg26799656	0.886469	0.0137843	0.000994218	0.0305322	3.47716	chr16	88458669	ZNF469	ENSG00000225614	0	FALSE	FALSE	FALSE	NA
cg14929153	0.383317	-0.0259931	0.000994223	0.0305322	-3.47716	chr20	62436768	ZBTB46	ENSG00000130584	0	FALSE	FALSE	FALSE	NA
cg14929153	0.383317	-0.0259931	0.000994223	0.0305322	-3.47716	chr20	62436768	NA	ENSG00000231208	2660	FALSE	FALSE	FALSE	NA
cg24709681	0.042738	-0.0136694	0.000995201	0.0305458	-3.47683	chr3	140771372	SPSB4	ENSG00000175093	0	FALSE	FALSE	FALSE	NA
cg16752864	0.042983	-0.00502505	0.000995025	0.0305458	-3.47689	chr4	140222485	NDUFC1	ENSG00000109390	0	FALSE	TRUE	FALSE	NA
cg16752864	0.042983	-0.00502505	0.000995025	0.0305458	-3.47689	chr4	140222485	NAA15	ENSG00000164134	173	FALSE	TRUE	FALSE	NA
cg18576604	0.1395	-0.022045	0.000995066	0.0305458	-3.47688	chr6	32407515	HLA-DRA	ENSG00000204287	139	FALSE	FALSE	FALSE	NA
cg25193073	0.770942	-0.0295305	0.000994842	0.0305458	-3.47695	chr7	1967621	MAD1L1	ENSG00000002822	0	FALSE	FALSE	FALSE	NA
cg25193073	0.770942	-0.0295305	0.000994842	0.0305458	-3.47695	chr7	1967621	NA	ENSG00000286192	0	FALSE	FALSE	FALSE	NA
cg06858087	0.753499	-0.0546022	0.00099515	0.0305458	-3.47685	chr10	14099154	FRMD4A	ENSG00000151474	0	TRUE	FALSE	FALSE	NA
cg04895225	0.200852	-0.0236517	0.000995117	0.0305458	-3.47686	chr11	85862822	NA	ENSG00000200877	1446	TRUE	FALSE	FALSE	NA
cg01291875	0.432657	0.0218602	0.000994756	0.0305458	3.47698	chr19	12670423	NA	ENSG00000213290	0	FALSE	FALSE	FALSE	NA
cg01291875	0.432657	0.0218602	0.000994756	0.0305458	3.47698	chr19	12670423	NA	ENSG00000269693	0	FALSE	FALSE	FALSE	NA
cg03767378	0.1277	-0.0127482	0.000995406	0.03055	-3.47677	chr12	49375669	WNT1	ENSG00000125084	209	FALSE	FALSE	FALSE	NA
cg04066885	0.0572984	-0.0132225	0.000995612	0.0305522	-3.4767	chr2	235861715	SH3BP4	ENSG00000130147	0	FALSE	FALSE	FALSE	NA
cg14300823	0.18618	-0.031064	0.000995572	0.0305522	-3.47671	chr9	139088542	LHX3	ENSG00000107187	0	TRUE	FALSE	FALSE	NA
cg08462306	0.0377364	-0.00991674	0.000995727	0.0305537	-3.47666	chr1	45273545	PLK3	ENSG00000173846	1882	TRUE	TRUE	FALSE	NA
cg08462306	0.0377364	-0.00991674	0.000995727	0.0305537	-3.47666	chr1	45273545	TCTEX1D4	ENSG00000188396	1197	TRUE	TRUE	FALSE	NA
cg08462306	0.0377364	-0.00991674	0.000995727	0.0305537	-3.47666	chr1	45273545	BTBD19	ENSG00000222009	608	TRUE	TRUE	FALSE	NA
cg15031685	0.735134	-0.0217316	0.000996033	0.0305611	-3.47656	chr7	128494060	FLNC	ENSG00000128591	0	FALSE	FALSE	FALSE	NA
cg15031685	0.735134	-0.0217316	0.000996033	0.0305611	-3.47656	chr7	128494060	FLNC-AS1	ENSG00000242902	0	FALSE	FALSE	FALSE	NA
cg03665785	0.584068	-0.0404086	0.000996173	0.0305633	-3.47651	chr22	29458676	C22orf31	ENSG00000100249	843	FALSE	FALSE	FALSE	NA
cg06045319	0.572941	0.045875	0.000996365	0.0305671	3.47645	chr10	79395902	KCNMA1	ENSG00000156113	0	FALSE	FALSE	FALSE	NA
cg18591801	0.858612	-0.0227299	0.000996456	0.0305679	-3.47642	chr3	52553433	STAB1	ENSG00000010327	0	TRUE	FALSE	FALSE	NA
cg18591801	0.858612	-0.0227299	0.000996456	0.0305679	-3.47642	chr3	52553433	NT5DC2	ENSG00000168268	4967	TRUE	FALSE	FALSE	NA
cg08770757	0.692201	-0.0375809	0.000996879	0.030573	-3.47628	chr10	19993393	MALRD1	ENSG00000204740	0	TRUE	FALSE	FALSE	NA
cg06496666	0.529616	-0.029931	0.00099689	0.030573	-3.47628	chr16	87241473	C16orf95	ENSG00000260456	0	TRUE	FALSE	FALSE	NA
cg06496666	0.529616	-0.029931	0.00099689	0.030573	-3.47628	chr16	87241473	LOC101928708	ENSG00000261095	4254	TRUE	FALSE	FALSE	NA
cg13940693	0.0369301	0.00880034	0.000996793	0.030573	3.47631	chr18	907605	ADCYAP1	ENSG00000141433	0	FALSE	FALSE	FALSE	NA
cg13940693	0.0369301	0.00880034	0.000996793	0.030573	3.47631	chr18	907605	NA	ENSG00000265179	936	FALSE	FALSE	FALSE	NA
cg13940693	0.0369301	0.00880034	0.000996793	0.030573	3.47631	chr18	907605	NA	ENSG00000265671	0	FALSE	FALSE	FALSE	NA
cg21760990	0.30547	-0.0336479	0.000997154	0.0305775	-3.47619	chr6	121656542	TBC1D32	ENSG00000146350	650	FALSE	TRUE	FALSE	NA
cg13604445	0.70569	-0.0508178	0.00099717	0.0305775	-3.47619	chr9	116342046	RGS3	ENSG00000138835	0	FALSE	FALSE	FALSE	NA
cg13604445	0.70569	-0.0508178	0.00099717	0.0305775	-3.47619	chr9	116342046	NA	ENSG00000237073	0	FALSE	FALSE	FALSE	NA
cg24430703	0.652204	0.0307093	0.000997451	0.030582	3.47609	chr7	55621681	VOPP1	ENSG00000154978	0	TRUE	FALSE	FALSE	NA
cg13858742	0.340889	-0.0378202	0.000997672	0.0305867	-3.47602	chr1	204621504	LRRN2	ENSG00000170382	0	TRUE	FALSE	FALSE	NA
cg13858742	0.340889	-0.0378202	0.000997672	0.0305867	-3.47602	chr1	204621504	NA	ENSG00000252731	725	TRUE	FALSE	FALSE	NA
cg26268016	0.045835	-0.00922041	0.000997839	0.0305898	-3.47597	chr7	112580305	BMT2	ENSG00000164603	374	FALSE	TRUE	FALSE	NA
cg21269758	0.129707	-0.0202967	0.000997989	0.0305923	-3.47592	chr1	25870003	LDLRAP1	ENSG00000157978	67	FALSE	FALSE	FALSE	NA
cg23411036	0.689196	-0.0269679	0.000998204	0.0305948	-3.47585	chr13	115085339	CHAMP1	ENSG00000198824	0	TRUE	FALSE	FALSE	NA
cg26120756	0.0977476	-0.0223908	0.000998285	0.0305952	-3.47582	chr8	125551131	NDUFB9	ENSG00000147684	210	FALSE	TRUE	FALSE	NA
cg26120756	0.0977476	-0.0223908	0.000998285	0.0305952	-3.47582	chr8	125551131	TATDN1	ENSG00000147687	0	FALSE	TRUE	FALSE	NA
cg00458890	0.0484966	-0.0111514	0.000998493	0.0305989	-3.47575	chr13	27333986	GPR12	ENSG00000132975	0	FALSE	FALSE	FALSE	NA
cg15996592	0.961565	-0.0126616	0.000998539	0.0305989	-3.47574	chr13	113472632	ATP11A	ENSG00000068650	0	FALSE	FALSE	FALSE	NA
cg03553640	0.945464	-0.00563353	0.000998622	0.0305994	-3.47571	chr11	8868083	ST5	ENSG00000166444	0	TRUE	FALSE	FALSE	NA
cg03553640	0.945464	-0.00563353	0.000998622	0.0305994	-3.47571	chr11	8868083	NA	ENSG00000252905	1177	TRUE	FALSE	FALSE	NA
cg14737484	0.163485	-0.0287532	0.000998837	0.0306019	-3.47564	chr6	32054561	TNXB	ENSG00000168477	0	TRUE	FALSE	FALSE	NA
cg07583503	0.0900252	-0.0211369	0.000998805	0.0306019	-3.47565	chr8	110988256	KCNV1	ENSG00000164794	255	FALSE	FALSE	FALSE	NA
cg07583503	0.0900252	-0.0211369	0.000998805	0.0306019	-3.47565	chr8	110988256	NA	ENSG00000255402	1245	FALSE	FALSE	FALSE	NA
cg17654050	0.889345	-0.0125611	0.000998977	0.0306033	-3.47559	chr2	157184978	NR4A2	ENSG00000153234	0	FALSE	FALSE	FALSE	NA
cg08696192	0.877404	-0.0166857	0.000999083	0.0306033	-3.47556	chr17	38657310	TNS4	ENSG00000131746	0	FALSE	FALSE	FALSE	NA
cg01378159	0.322415	-0.0277987	0.000999038	0.0306033	-3.47557	chr22	37703496	CYTH4	ENSG00000100055	0	TRUE	TRUE	FALSE	NA
cg04049508	0.696715	-0.0405977	0.000999506	0.0306142	-3.47542	chr16	55535988	MMP2	ENSG00000087245	0	TRUE	FALSE	FALSE	NA
cg01076129	0.401985	-0.0564806	0.000999616	0.0306155	-3.47538	chr6	49681334	CRISP2	ENSG00000124490	30	FALSE	FALSE	FALSE	NA
cg01076129	0.401985	-0.0564806	0.000999616	0.0306155	-3.47538	chr6	49681334	NA	ENSG00000235122	703	FALSE	FALSE	FALSE	NA
cg16761096	0.217275	-0.0470761	0.000999737	0.0306171	-3.47534	chr7	51383119	COBL	ENSG00000106078	0	FALSE	FALSE	FALSE	NA
cg08280475	0.0745853	-0.00979777	0.000999844	0.0306184	-3.47531	chr3	128997692	COPG1	ENSG00000181789	1075	FALSE	TRUE	FALSE	NA
cg08280475	0.0745853	-0.00979777	0.000999844	0.0306184	-3.47531	chr3	128997692	HMCES	ENSG00000183624	0	FALSE	TRUE	FALSE	NA
cg08280475	0.0745853	-0.00979777	0.000999844	0.0306184	-3.47531	chr3	128997692	NA	ENSG00000286729	66	FALSE	TRUE	FALSE	NA
cg07775417	0.425473	-0.0485457	0.000999995	0.030621	-3.47526	chr4	84469563	GPAT3	ENSG00000138678	0	TRUE	FALSE	FALSE	NA
cg00618323	0.303141	-0.0199354	0.0010003	0.0306283	-3.47516	chr5	176515533	FGFR4	ENSG00000160867	0	FALSE	FALSE	FALSE	NA
cg21743712	0.0556744	-0.0266147	0.00100047	0.0306315	-3.4751	chr3	79817125	ROBO1	ENSG00000169855	0	FALSE	FALSE	FALSE	NA
cg00804587	0.460369	-0.099239	0.00100088	0.0306418	-3.47497	chr3	190038679	CLDN16	ENSG00000113946	1650	FALSE	FALSE	FALSE	NA
cg00804587	0.460369	-0.099239	0.00100088	0.0306418	-3.47497	chr3	190038679	CLDN1	ENSG00000163347	0	FALSE	FALSE	FALSE	NA
cg04258189	0.261229	-0.036483	0.00100139	0.0306553	-3.47481	chr11	125071481	PKNOX2	ENSG00000165495	0	TRUE	FALSE	FALSE	NA
cg20375721	0.626926	-0.0261445	0.00100148	0.0306561	-3.47477	chr2	242847380	LOC285095	ENSG00000216921	2677	FALSE	FALSE	FALSE	NA
cg20375721	0.626926	-0.0261445	0.00100148	0.0306561	-3.47477	chr2	242847380	LINC01237	ENSG00000233806	0	FALSE	FALSE	FALSE	NA
cg00541476	0.11611	0.0185342	0.00100169	0.0306584	3.47471	chr8	70404716	SULF1	ENSG00000137573	0	TRUE	FALSE	FALSE	NA
cg19583655	0.201469	-0.0261403	0.00100169	0.0306584	-3.47471	chr17	79869752	PCYT2	ENSG00000185813	411	FALSE	TRUE	FALSE	NA
cg19583655	0.201469	-0.0261403	0.00100169	0.0306584	-3.47471	chr17	79869752	SIRT7	ENSG00000187531	62	FALSE	TRUE	FALSE	NA
cg06080729	0.891434	-0.0187295	0.00100184	0.0306609	-3.47466	chr16	3067626	TNFRSF12A	ENSG00000006327	819	FALSE	FALSE	FALSE	NA
cg06080729	0.891434	-0.0187295	0.00100184	0.0306609	-3.47466	chr16	3067626	HCFC1R1	ENSG00000103145	4994	FALSE	FALSE	FALSE	NA
cg06080729	0.891434	-0.0187295	0.00100184	0.0306609	-3.47466	chr16	3067626	CLDN6	ENSG00000184697	0	FALSE	FALSE	FALSE	NA
cg06080729	0.891434	-0.0187295	0.00100184	0.0306609	-3.47466	chr16	3067626	CLDN9	ENSG00000213937	3119	FALSE	FALSE	FALSE	NA
cg19889666	0.865917	-0.0174559	0.00100208	0.0306657	-3.47458	chr11	128812825	TP53AIP1	ENSG00000120471	0	FALSE	FALSE	FALSE	NA
cg26870771	0.427293	-0.0240452	0.00100219	0.0306657	-3.47454	chr16	67197640	TRADD	ENSG00000102871	3827	TRUE	FALSE	FALSE	NA
cg26870771	0.427293	-0.0240452	0.00100219	0.0306657	-3.47454	chr16	67197640	HSF4	ENSG00000102878	943	TRUE	FALSE	FALSE	NA
cg26870771	0.427293	-0.0240452	0.00100219	0.0306657	-3.47454	chr16	67197640	FBXL8	ENSG00000135722	0	TRUE	FALSE	FALSE	NA
cg26870771	0.427293	-0.0240452	0.00100219	0.0306657	-3.47454	chr16	67197640	NA	ENSG00000265690	0	TRUE	FALSE	FALSE	NA
cg20519944	0.865845	-0.023213	0.00100264	0.0306765	-3.4744	chr7	157412886	PTPRN2	ENSG00000155093	0	FALSE	FALSE	FALSE	NA
cg20519944	0.865845	-0.023213	0.00100264	0.0306765	-3.4744	chr7	157412886	LOC105375614	ENSG00000222012	1428	FALSE	FALSE	FALSE	NA
cg05404715	0.938636	-0.0114266	0.00100268	0.0306765	-3.47438	chr15	100516580	ADAMTS17	ENSG00000140470	0	FALSE	FALSE	FALSE	NA
cg05404715	0.938636	-0.0114266	0.00100268	0.0306765	-3.47438	chr15	100516580	NA	ENSG00000254744	2364	FALSE	FALSE	FALSE	NA
cg05404715	0.938636	-0.0114266	0.00100268	0.0306765	-3.47438	chr15	100516580	LOC105371022	ENSG00000259219	105	FALSE	FALSE	FALSE	NA
cg17213352	0.631425	0.0287931	0.0010028	0.0306781	3.47434	chr20	60886007	LAMA5	ENSG00000130702	0	TRUE	FALSE	FALSE	NA
cg17213352	0.631425	0.0287931	0.0010028	0.0306781	3.47434	chr20	60886007	ADRM1	ENSG00000130706	2088	TRUE	FALSE	FALSE	NA
cg17213352	0.631425	0.0287931	0.0010028	0.0306781	3.47434	chr20	60886007	NA	ENSG00000226332	4625	TRUE	FALSE	FALSE	NA
cg04476427	0.913929	-0.0091642	0.00100328	0.0306908	-3.47419	chr5	60582883	LINC02057	ENSG00000249279	0	TRUE	FALSE	FALSE	NA
cg10277811	0.22597	-0.0360077	0.00100338	0.0306917	-3.47415	chr17	68049474	KCNJ16	ENSG00000153822	95	TRUE	FALSE	FALSE	NA
cg10277811	0.22597	-0.0360077	0.00100338	0.0306917	-3.47415	chr17	68049474	NA	ENSG00000230258	0	TRUE	FALSE	FALSE	NA
cg10277811	0.22597	-0.0360077	0.00100338	0.0306917	-3.47415	chr17	68049474	LINC01028	ENSG00000267603	0	TRUE	FALSE	FALSE	NA
cg25935281	0.845573	-0.024282	0.00100358	0.0306956	-3.47409	chr7	72446479	TRIM74	ENSG00000174353	0	FALSE	FALSE	FALSE	NA
cg25935281	0.845573	-0.024282	0.00100358	0.0306956	-3.47409	chr7	72446479	NA	ENSG00000205584	4220	FALSE	FALSE	FALSE	NA
cg05954763	0.871611	-0.0265963	0.00100384	0.0307017	-3.474	chr10	135100120	TUBGCP2	ENSG00000130640	0	FALSE	FALSE	FALSE	NA
cg13928485	0.694726	0.0352965	0.00100392	0.0307019	3.47398	chr9	136726359	VAV2	ENSG00000160293	0	FALSE	FALSE	FALSE	NA
cg03128454	0.910275	-0.0118676	0.0010041	0.0307054	-3.47392	chr19	37267584	ZNF850	ENSG00000267041	3856	FALSE	FALSE	FALSE	NA
cg03128454	0.910275	-0.0118676	0.0010041	0.0307054	-3.47392	chr19	37267584	LOC728485	ENSG00000267260	0	FALSE	FALSE	FALSE	NA
cg03128454	0.910275	-0.0118676	0.0010041	0.0307054	-3.47392	chr19	37267584	NA	ENSG00000267353	773	FALSE	FALSE	FALSE	NA
cg13839391	0.612595	-0.04004	0.00100431	0.0307079	-3.47385	chr12	121719066	CAMKK2	ENSG00000110931	0	FALSE	FALSE	FALSE	NA
cg02107718	0.49101	-0.0355446	0.00100426	0.0307079	-3.47387	chr20	57463713	GNAS	ENSG00000087460	0	FALSE	FALSE	TRUE	Isoform Dependent
cg02107718	0.49101	-0.0355446	0.00100426	0.0307079	-3.47387	chr20	57463713	NA	ENSG00000225806	0	FALSE	FALSE	FALSE	NA
cg24738655	0.972122	-0.00589214	0.00100457	0.030713	-3.47377	chr2	242665334	ING5	ENSG00000168395	0	FALSE	FALSE	FALSE	NA
cg24738655	0.972122	-0.00589214	0.00100457	0.030713	-3.47377	chr2	242665334	NA	ENSG00000235351	225	FALSE	FALSE	FALSE	NA
cg05144620	0.309709	-0.0218854	0.00100462	0.030713	-3.47375	chr17	5969641	WSCD1	ENSG00000179314	0	FALSE	FALSE	FALSE	NA
cg05144620	0.309709	-0.0218854	0.00100462	0.030713	-3.47375	chr17	5969641	NA	ENSG00000285471	0	FALSE	FALSE	FALSE	NA
cg03338220	0.0295686	-0.0026746	0.00100474	0.0307147	-3.47371	chr19	42580251	ZNF574	ENSG00000105732	0	FALSE	TRUE	FALSE	NA
cg03338220	0.0295686	-0.0026746	0.00100474	0.0307147	-3.47371	chr19	42580251	NA	ENSG00000268525	2488	FALSE	TRUE	FALSE	NA
cg20698667	0.391882	-0.0364304	0.00100485	0.0307161	-3.47367	chr1	218523325	TGFB2	ENSG00000092969	0	FALSE	FALSE	FALSE	NA
cg20698667	0.391882	-0.0364304	0.00100485	0.0307161	-3.47367	chr1	218523325	TGFB2-AS1	ENSG00000232480	4304	FALSE	FALSE	FALSE	NA
cg09583921	0.291072	-0.0292459	0.00100509	0.0307194	-3.4736	chr3	87101925	NA	ENSG00000241293	36	FALSE	FALSE	FALSE	NA
cg19951107	0.563404	-0.0379186	0.00100504	0.0307194	-3.47361	chr3	111760098	TMPRSS7	ENSG00000176040	0	TRUE	FALSE	FALSE	NA
cg23652725	0.888768	-0.0120139	0.00100565	0.0307316	-3.47341	chr4	2103179	POLN	ENSG00000130997	0	TRUE	FALSE	FALSE	NA
cg14993712	0.104009	0.0376447	0.00100583	0.0307316	3.47336	chr7	138720786	ZC3HAV1L	ENSG00000146858	0	FALSE	TRUE	FALSE	NA
cg00405484	0.550155	0.0305627	0.0010058	0.0307316	3.47337	chr8	141544373	AGO2	ENSG00000123908	0	FALSE	FALSE	FALSE	NA
cg12401679	0.907868	-0.0234186	0.00100571	0.0307316	-3.47339	chr10	135270766	SCART1	ENSG00000214279	0	FALSE	FALSE	FALSE	NA
cg18298494	0.407838	-0.0498971	0.00100556	0.0307316	-3.47344	chr14	76447327	IFT43	ENSG00000119650	0	FALSE	FALSE	FALSE	NA
cg18298494	0.407838	-0.0498971	0.00100556	0.0307316	-3.47344	chr14	76447327	TGFB3	ENSG00000119699	0	FALSE	FALSE	FALSE	NA
cg11916054	0.468951	-0.0445201	0.001006	0.0307342	-3.4733	chr5	177423311	PROP1	ENSG00000175325	67	TRUE	FALSE	FALSE	NA
cg24736764	0.704551	-0.020863	0.00100605	0.0307342	-3.47328	chr14	23820337	SLC22A17	ENSG00000092096	0	FALSE	FALSE	FALSE	NA
cg05348776	0.290504	-0.029731	0.00100624	0.030738	-3.47322	chr14	95693784	CLMN	ENSG00000165959	0	FALSE	FALSE	FALSE	NA
cg15763670	0.508806	-0.039648	0.00100648	0.0307432	-3.47314	chr10	73473235	CDH23	ENSG00000107736	0	TRUE	FALSE	FALSE	NA
cg15763670	0.508806	-0.039648	0.00100648	0.0307432	-3.47314	chr10	73473235	C10orf105	ENSG00000214688	0	TRUE	FALSE	FALSE	NA
cg24163242	0.0531414	-0.0095098	0.00100655	0.0307435	-3.47312	chr8	48648813	SPIDR	ENSG00000164808	0	FALSE	FALSE	FALSE	NA
cg24163242	0.0531414	-0.0095098	0.00100655	0.0307435	-3.47312	chr8	48648813	CEBPD	ENSG00000221869	657	FALSE	FALSE	FALSE	NA
cg09572067	0.283818	-0.0475429	0.00100697	0.0307541	-3.47298	chr16	29127029	RRN3P2	ENSG00000103472	0	TRUE	FALSE	FALSE	NA
cg09572067	0.283818	-0.0475429	0.00100697	0.0307541	-3.47298	chr16	29127029	NA	ENSG00000284649	0	TRUE	FALSE	FALSE	NA
cg02584678	0.453408	-0.0571602	0.00100729	0.0307608	-3.47288	chr19	15310520	NOTCH3	ENSG00000074181	0	FALSE	FALSE	FALSE	NA
cg13469145	0.843461	-0.019589	0.00100732	0.0307608	-3.47287	chr19	19738054	LPAR2	ENSG00000064547	0	FALSE	TRUE	FALSE	NA
cg13469145	0.843461	-0.019589	0.00100732	0.0307608	-3.47287	chr19	19738054	GMIP	ENSG00000089639	2230	FALSE	TRUE	FALSE	NA
cg09808690	0.0497923	-0.00543525	0.0010075	0.0307641	-3.47281	chr10	134121588	STK32C	ENSG00000165752	0	FALSE	TRUE	FALSE	NA
cg04035553	0.472463	-0.0327521	0.00100795	0.0307718	-3.47267	chr8	143757498	PSCA	ENSG00000167653	0	TRUE	FALSE	FALSE	NA
cg04035553	0.472463	-0.0327521	0.00100795	0.0307718	-3.47267	chr8	143757498	JRK	ENSG00000234616	0	TRUE	FALSE	FALSE	NA
cg00382185	0.234416	-0.034236	0.00100792	0.0307718	-3.47268	chr17	4464011	GGT6	ENSG00000167741	0	FALSE	FALSE	FALSE	NA
cg03628000	0.288547	-0.0382931	0.00100822	0.0307781	-3.47258	chr16	14596062	PARN	ENSG00000140694	0	TRUE	FALSE	FALSE	NA
cg03776432	0.0830499	0.011083	0.00100855	0.0307825	3.47247	chr8	143532082	ADGRB1	ENSG00000181790	0	FALSE	FALSE	FALSE	NA
cg04678141	0.662586	-0.0486736	0.00100857	0.0307825	-3.47246	chr10	29923920	SVIL	ENSG00000197321	0	TRUE	FALSE	FALSE	NA
cg27666046	0.470357	-0.0355013	0.00100844	0.0307825	-3.47251	chr17	80279077	SECTM1	ENSG00000141574	0	TRUE	FALSE	FALSE	NA
cg27666046	0.470357	-0.0355013	0.00100844	0.0307825	-3.47251	chr17	80279077	CD7	ENSG00000173762	3592	TRUE	FALSE	FALSE	NA
cg13238680	0.808211	-0.0546521	0.00100864	0.0307825	-3.47244	chr10	65733273	NA	ENSG00000228566	0	FALSE	FALSE	FALSE	NA
cg00348763	0.0621836	-0.00929564	0.00100872	0.030783	-3.47241	chr19	40696613	MAP3K10	ENSG00000130758	719	FALSE	TRUE	FALSE	NA
cg21846177	0.128247	-0.0654854	0.00100909	0.030792	-3.4723	chr20	30073576	REM1	ENSG00000088320	877	TRUE	FALSE	FALSE	NA
cg21846177	0.128247	-0.0654854	0.00100909	0.030792	-3.4723	chr20	30073576	LINC00028	ENSG00000233354	4	TRUE	FALSE	FALSE	NA
cg21375928	0.0407608	0.00567098	0.00100928	0.030796	3.47223	chr17	15244970	TEKT3	ENSG00000125409	20	FALSE	FALSE	FALSE	NA
cg12439315	0.877719	-0.0186167	0.00100956	0.0308023	-3.47214	chr1	94044755	BCAR3	ENSG00000137936	0	TRUE	FALSE	FALSE	NA
cg25769852	0.716189	0.03272	0.00100971	0.0308027	3.4721	chr12	9914057	CD69	ENSG00000110848	559	FALSE	FALSE	FALSE	NA
cg25423077	0.721407	-0.0849881	0.00100964	0.0308027	-3.47212	chr18	59221601	CDH20	ENSG00000101542	0	FALSE	FALSE	FALSE	NA
cg02946850	0.879047	-0.024463	0.0010101	0.0308107	-3.47197	chr7	126882944	GRM8	ENSG00000179603	0	FALSE	FALSE	FALSE	NA
cg07176589	0.774505	-0.039087	0.00101007	0.0308107	-3.47198	chr8	77596382	ZFHX4	ENSG00000091656	0	FALSE	FALSE	FALSE	NA
cg07176589	0.774505	-0.039087	0.00101007	0.0308107	-3.47198	chr8	77596382	ZFHX4-AS1	ENSG00000253661	838	FALSE	FALSE	FALSE	NA
cg25154270	0.709393	-0.0290281	0.00101051	0.0308209	-3.47184	chr7	153759202	DPP6	ENSG00000130226	0	FALSE	FALSE	FALSE	NA
cg25154270	0.709393	-0.0290281	0.00101051	0.0308209	-3.47184	chr7	153759202	NA	ENSG00000203335	0	FALSE	FALSE	FALSE	NA
cg08766850	0.0341203	-0.00357519	0.00101059	0.0308216	-3.47181	chr12	32112438	RESF1	ENSG00000174718	0	FALSE	TRUE	FALSE	NA
cg08766850	0.0341203	-0.00357519	0.00101059	0.0308216	-3.47181	chr12	32112438	LINC02422	ENSG00000255760	187	FALSE	TRUE	FALSE	NA
cg08766850	0.0341203	-0.00357519	0.00101059	0.0308216	-3.47181	chr12	32112438	NA	ENSG00000256987	4235	FALSE	TRUE	FALSE	NA
cg08181251	0.312877	-0.0355605	0.0010108	0.0308255	-3.47174	chr10	99443455	AVPI1	ENSG00000119986	0	FALSE	FALSE	FALSE	NA
cg01852186	0.540458	0.0451161	0.00101086	0.0308255	3.47172	chr12	81192282	LIN7A	ENSG00000111052	0	FALSE	FALSE	FALSE	NA
cg18138147	0.107573	-0.038179	0.00101153	0.0308418	-3.4715	chr18	32558112	MAPRE2	ENSG00000166974	0	FALSE	FALSE	FALSE	NA
cg12314121	0.619613	-0.0261437	0.00101192	0.0308517	-3.47138	chr5	140167213	PCDHA1	ENSG00000204970	0	FALSE	FALSE	FALSE	NA
cg12314121	0.619613	-0.0261437	0.00101192	0.0308517	-3.47138	chr5	140167213	NA	ENSG00000279726	0	FALSE	FALSE	FALSE	NA
cg17786959	0.433597	-0.0255318	0.00101209	0.0308548	-3.47132	chr6	51942952	PKHD1	ENSG00000170927	0	TRUE	FALSE	FALSE	NA
cg27259731	0.762422	-0.0442524	0.00101227	0.0308573	-3.47127	chr8	142241208	SLC45A4	ENSG00000022567	0	FALSE	FALSE	FALSE	NA
cg27259731	0.762422	-0.0442524	0.00101227	0.0308573	-3.47127	chr8	142241208	NA	ENSG00000280035	4161	FALSE	FALSE	FALSE	NA
cg10151162	0.251342	-0.0220218	0.00101237	0.0308573	-3.47123	chr16	333104	AXIN1	ENSG00000103126	4335	FALSE	FALSE	FALSE	NA
cg10151162	0.251342	-0.0220218	0.00101237	0.0308573	-3.47123	chr16	333104	PDIA2	ENSG00000185615	47	FALSE	FALSE	FALSE	NA
cg10151162	0.251342	-0.0220218	0.00101237	0.0308573	-3.47123	chr16	333104	ARHGDIG	ENSG00000242173	93	FALSE	FALSE	FALSE	NA
cg10151162	0.251342	-0.0220218	0.00101237	0.0308573	-3.47123	chr16	333104	NA	ENSG00000286901	1019	FALSE	FALSE	FALSE	NA
cg09463220	0.47927	0.0415122	0.00101301	0.0308747	3.47102	chr3	129349316	NA	ENSG00000248659	1545	FALSE	FALSE	FALSE	NA
cg17746130	0.709006	-0.0271098	0.00101329	0.0308771	-3.47094	chr1	40253314	BMP8B	ENSG00000116985	0	FALSE	FALSE	FALSE	NA
cg17746130	0.709006	-0.0271098	0.00101329	0.0308771	-3.47094	chr1	40253314	LOC101929536	ENSG00000261798	1333	FALSE	FALSE	FALSE	NA
cg21890423	0.50397	-0.0309755	0.00101317	0.0308771	-3.47097	chr3	55395559	NA	ENSG00000242775	0	TRUE	FALSE	FALSE	NA
cg11332822	0.0482838	0.0075281	0.00101343	0.0308771	3.47089	chr4	2420726	ZFYVE28	ENSG00000159733	335	FALSE	TRUE	FALSE	NA
cg11332822	0.0482838	0.0075281	0.00101343	0.0308771	3.47089	chr4	2420726	CFAP99	ENSG00000206113	0	FALSE	TRUE	FALSE	NA
cg00730887	0.295178	-0.0328895	0.00101348	0.0308771	-3.47087	chr4	160149604	RAPGEF2	ENSG00000109756	0	TRUE	FALSE	FALSE	NA
cg18390610	0.265807	0.0338027	0.0010135	0.0308771	3.47087	chr17	48278927	COL1A1	ENSG00000108821	0	FALSE	TRUE	FALSE	NA
cg18390610	0.265807	0.0338027	0.0010135	0.0308771	3.47087	chr17	48278927	NA	ENSG00000249406	0	FALSE	TRUE	FALSE	NA
cg18984186	0.837556	-0.0188529	0.00101335	0.0308771	-3.47091	chr22	37006041	CACNG2	ENSG00000166862	0	FALSE	FALSE	FALSE	NA
cg13333265	0.882379	0.0177284	0.00101383	0.0308832	3.47076	chr1	10714675	CASZ1	ENSG00000130940	0	FALSE	FALSE	FALSE	NA
cg13333265	0.882379	0.0177284	0.00101383	0.0308832	3.47076	chr1	10714675	NA	ENSG00000272078	284	FALSE	FALSE	FALSE	NA
cg24630419	0.372438	0.0346218	0.00101379	0.0308832	3.47077	chr1	217311608	ESRRG	ENSG00000196482	510	FALSE	FALSE	FALSE	NA
cg27172568	0.398273	-0.0291209	0.00101401	0.0308865	-3.4707	chr14	104637775	KIF26A	ENSG00000066735	0	FALSE	FALSE	FALSE	NA
cg23449659	0.168983	-0.0168408	0.00101414	0.0308886	-3.47066	chr7	142583404	TRPV6	ENSG00000165125	0	TRUE	FALSE	FALSE	NA
cg23449659	0.168983	-0.0168408	0.00101414	0.0308886	-3.47066	chr7	142583404	NA	ENSG00000224970	0	TRUE	FALSE	FALSE	NA
cg06834875	0.796978	-0.0198483	0.00101424	0.0308894	-3.47063	chr14	100111263	HHIPL1	ENSG00000182218	183	TRUE	FALSE	FALSE	NA
cg00027466	0.753355	-0.0290388	0.00101465	0.0308985	-3.47049	chr1	156269048	VHLL	ENSG00000189030	0	FALSE	FALSE	FALSE	NA
cg00027466	0.753355	-0.0290388	0.00101465	0.0308985	-3.47049	chr1	156269048	GLMP	ENSG00000198715	3567	FALSE	FALSE	FALSE	NA
cg16905822	0.72426	0.0573112	0.00101467	0.0308985	3.47049	chr10	924646	LARP4B	ENSG00000107929	0	TRUE	FALSE	FALSE	NA
cg24619378	0.662456	-0.0351785	0.00101511	0.0309098	-3.47035	chr5	140871385	PCDHGA2	ENSG00000081853	0	FALSE	FALSE	FALSE	NA
cg24619378	0.662456	-0.0351785	0.00101511	0.0309098	-3.47035	chr5	140871385	PCDHGA1	ENSG00000204956	0	FALSE	FALSE	FALSE	NA
cg24619378	0.662456	-0.0351785	0.00101511	0.0309098	-3.47035	chr5	140871385	PCDHGC3	ENSG00000240184	0	FALSE	FALSE	FALSE	NA
cg24619378	0.662456	-0.0351785	0.00101511	0.0309098	-3.47035	chr5	140871385	PCDHGC5	ENSG00000240764	0	FALSE	FALSE	FALSE	NA
cg24619378	0.662456	-0.0351785	0.00101511	0.0309098	-3.47035	chr5	140871385	PCDHGC4	ENSG00000242419	0	FALSE	FALSE	FALSE	NA
cg24619378	0.662456	-0.0351785	0.00101511	0.0309098	-3.47035	chr5	140871385	PCDHGA12	ENSG00000253159	0	FALSE	FALSE	FALSE	NA
cg24619378	0.662456	-0.0351785	0.00101511	0.0309098	-3.47035	chr5	140871385	PCDHGB6	ENSG00000253305	0	FALSE	FALSE	FALSE	NA
cg24619378	0.662456	-0.0351785	0.00101511	0.0309098	-3.47035	chr5	140871385	PCDHGA5	ENSG00000253485	0	FALSE	FALSE	FALSE	NA
cg24619378	0.662456	-0.0351785	0.00101511	0.0309098	-3.47035	chr5	140871385	PCDHGA7	ENSG00000253537	0	FALSE	FALSE	FALSE	NA
cg24619378	0.662456	-0.0351785	0.00101511	0.0309098	-3.47035	chr5	140871385	PCDHGA6	ENSG00000253731	0	FALSE	FALSE	FALSE	NA
cg24619378	0.662456	-0.0351785	0.00101511	0.0309098	-3.47035	chr5	140871385	PCDHGA8	ENSG00000253767	0	FALSE	FALSE	FALSE	NA
cg24619378	0.662456	-0.0351785	0.00101511	0.0309098	-3.47035	chr5	140871385	PCDHGA10	ENSG00000253846	0	FALSE	FALSE	FALSE	NA
cg24619378	0.662456	-0.0351785	0.00101511	0.0309098	-3.47035	chr5	140871385	PCDHGA11	ENSG00000253873	0	FALSE	FALSE	FALSE	NA
cg24619378	0.662456	-0.0351785	0.00101511	0.0309098	-3.47035	chr5	140871385	PCDHGB2	ENSG00000253910	0	FALSE	FALSE	FALSE	NA
cg24619378	0.662456	-0.0351785	0.00101511	0.0309098	-3.47035	chr5	140871385	PCDHGB4	ENSG00000253953	0	FALSE	FALSE	FALSE	NA
cg24619378	0.662456	-0.0351785	0.00101511	0.0309098	-3.47035	chr5	140871385	PCDHGB7	ENSG00000254122	0	FALSE	FALSE	FALSE	NA
cg24619378	0.662456	-0.0351785	0.00101511	0.0309098	-3.47035	chr5	140871385	PCDHGB1	ENSG00000254221	0	FALSE	FALSE	FALSE	NA
cg24619378	0.662456	-0.0351785	0.00101511	0.0309098	-3.47035	chr5	140871385	PCDHGA3	ENSG00000254245	0	FALSE	FALSE	FALSE	NA
cg24619378	0.662456	-0.0351785	0.00101511	0.0309098	-3.47035	chr5	140871385	PCDHGA9	ENSG00000261934	0	FALSE	FALSE	FALSE	NA
cg24619378	0.662456	-0.0351785	0.00101511	0.0309098	-3.47035	chr5	140871385	PCDHGB3	ENSG00000262209	0	FALSE	FALSE	FALSE	NA
cg24619378	0.662456	-0.0351785	0.00101511	0.0309098	-3.47035	chr5	140871385	PCDHGA4	ENSG00000262576	0	FALSE	FALSE	FALSE	NA
cg24619378	0.662456	-0.0351785	0.00101511	0.0309098	-3.47035	chr5	140871385	PCDHGB5	ENSG00000276547	0	FALSE	FALSE	FALSE	NA
cg22027408	0.0342737	0.00659564	0.00101523	0.0309115	3.47031	chr19	12902453	HOOK2	ENSG00000095066	0	FALSE	TRUE	FALSE	NA
cg22027408	0.0342737	0.00659564	0.00101523	0.0309115	3.47031	chr19	12902453	JUNB	ENSG00000171223	0	FALSE	TRUE	FALSE	NA
cg22027408	0.0342737	0.00659564	0.00101523	0.0309115	3.47031	chr19	12902453	MIR5684	ENSG00000263800	4446	FALSE	TRUE	FALSE	NA
cg02012712	0.60245	0.0437525	0.00101557	0.0309197	3.4702	chr14	20779703	CCNB1IP1	ENSG00000100814	0	FALSE	FALSE	FALSE	NA
cg02012712	0.60245	0.0437525	0.00101557	0.0309197	3.4702	chr14	20779703	NA	ENSG00000258459	4732	FALSE	FALSE	FALSE	NA
cg23167585	0.0370301	-0.00925814	0.00101597	0.0309297	-3.47007	chr6	20401190	E2F3	ENSG00000112242	919	FALSE	TRUE	FALSE	NA
cg02589685	0.749416	-0.0349489	0.00101625	0.0309344	-3.46998	chr11	2889629	KCNQ1DN	ENSG00000237941	1633	FALSE	FALSE	TRUE	Maternal
cg19752722	0.0361879	-0.0118311	0.00101632	0.0309344	-3.46996	chr17	37844579	ERBB2	ENSG00000141736	0	FALSE	TRUE	FALSE	NA
cg19752722	0.0361879	-0.0118311	0.00101632	0.0309344	-3.46996	chr17	37844579	PGAP3	ENSG00000161395	0	FALSE	TRUE	FALSE	NA
cg16548154	0.557214	-0.0351781	0.00101633	0.0309344	-3.46995	chr17	74565757	ST6GALNAC2	ENSG00000070731	0	FALSE	FALSE	FALSE	NA
cg16548154	0.557214	-0.0351781	0.00101633	0.0309344	-3.46995	chr17	74565757	SNHG16	ENSG00000163597	4326	FALSE	FALSE	FALSE	NA
cg16548154	0.557214	-0.0351781	0.00101633	0.0309344	-3.46995	chr17	74565757	NA	ENSG00000267078	116	FALSE	FALSE	FALSE	NA
cg16548154	0.557214	-0.0351781	0.00101633	0.0309344	-3.46995	chr17	74565757	NA	ENSG00000284526	0	FALSE	FALSE	FALSE	NA
cg19758151	0.018537	0.00327477	0.00101641	0.030935	3.46993	chr17	49008556	NA	ENSG00000247011	3793	FALSE	FALSE	FALSE	NA
cg24486540	0.755685	-0.0273871	0.00101668	0.0309412	-3.46984	chr1	223526402	SUSD4	ENSG00000143502	0	TRUE	FALSE	FALSE	NA
cg25310182	0.0949526	-0.0198545	0.0010171	0.0309478	-3.46971	chr2	173940203	MAP3K20	ENSG00000091436	0	FALSE	FALSE	FALSE	NA
cg06437222	0.0357774	-0.014908	0.0010172	0.0309478	-3.46967	chr6	99873228	PNISR	ENSG00000132424	20	FALSE	FALSE	FALSE	NA
cg06437222	0.0357774	-0.014908	0.0010172	0.0309478	-3.46967	chr6	99873228	NA	ENSG00000228506	0	FALSE	FALSE	FALSE	NA
cg20566475	0.287314	-0.0348351	0.00101724	0.0309478	-3.46966	chr10	126278272	LHPP	ENSG00000107902	0	TRUE	FALSE	FALSE	NA
cg26390156	0.0736183	-0.0236849	0.00101731	0.0309478	-3.46964	chr14	24101543	DHRS2	ENSG00000100867	0	TRUE	FALSE	FALSE	NA
cg16780078	0.361516	-0.0311963	0.00101718	0.0309478	-3.46968	chr14	88788422	KCNK10	ENSG00000100433	0	FALSE	FALSE	FALSE	NA
cg16358867	0.285819	-0.0222538	0.00101702	0.0309478	-3.46973	chr17	72306008	DNAI2	ENSG00000171595	0	FALSE	FALSE	FALSE	NA
cg16358867	0.285819	-0.0222538	0.00101702	0.0309478	-3.46973	chr17	72306008	NA	ENSG00000252785	2060	FALSE	FALSE	FALSE	NA
cg16358867	0.285819	-0.0222538	0.00101702	0.0309478	-3.46973	chr17	72306008	NA	ENSG00000266106	78	FALSE	FALSE	FALSE	NA
cg25668878	0.579302	-0.0434592	0.0010174	0.0309487	-3.46961	chr3	46256527	CCR3	ENSG00000183625	0	TRUE	FALSE	FALSE	NA
cg08463775	0.649808	0.0399693	0.00101775	0.0309552	3.4695	chr3	33433360	FBXL2	ENSG00000153558	0	TRUE	FALSE	FALSE	NA
cg08463775	0.649808	0.0399693	0.00101775	0.0309552	3.4695	chr3	33433360	UBP1	ENSG00000153560	0	TRUE	FALSE	FALSE	NA
cg21046874	0.530893	-0.0275351	0.00101771	0.0309552	-3.46951	chr13	28500882	PDX1	ENSG00000139515	431	FALSE	FALSE	FALSE	NA
cg01566166	0.347855	-0.027247	0.0010179	0.0309576	-3.46945	chr2	219921571	IHH	ENSG00000163501	0	FALSE	FALSE	FALSE	NA
cg01566166	0.347855	-0.027247	0.0010179	0.0309576	-3.46945	chr2	219921571	MIR3131	ENSG00000264755	1838	FALSE	FALSE	FALSE	NA
cg16207991	0.199161	-0.0490297	0.00101837	0.0309647	-3.46929	chr6	12752149	PHACTR1	ENSG00000112137	0	FALSE	FALSE	FALSE	NA
cg16207991	0.199161	-0.0490297	0.00101837	0.0309647	-3.46929	chr6	12752149	NA	ENSG00000223291	1757	FALSE	FALSE	FALSE	NA
cg14498745	0.381881	-0.0303242	0.00101829	0.0309647	-3.46932	chr7	142638303	LLCFC1	ENSG00000165131	350	FALSE	FALSE	FALSE	NA
cg14498745	0.381881	-0.0303242	0.00101829	0.0309647	-3.46932	chr7	142638303	KEL	ENSG00000197993	0	FALSE	FALSE	FALSE	NA
cg02433807	0.852208	-0.0205094	0.00101832	0.0309647	-3.46931	chr16	11234924	CLEC16A	ENSG00000038532	0	TRUE	FALSE	FALSE	NA
cg19287121	0.961923	-0.00848898	0.00101887	0.0309767	-3.46913	chr4	3513528	LRPAP1	ENSG00000163956	0	FALSE	FALSE	FALSE	NA
cg19287121	0.961923	-0.00848898	0.00101887	0.0309767	-3.46913	chr4	3513528	NA	ENSG00000268781	1849	FALSE	FALSE	FALSE	NA
cg16921014	0.0346417	-0.00594662	0.00101893	0.0309767	-3.46912	chr4	146403948	SMAD1	ENSG00000170365	0	FALSE	FALSE	FALSE	NA
cg05463257	0.682835	-0.0184453	0.00101941	0.0309831	-3.46896	chr3	182782445	MCCC1	ENSG00000078070	0	FALSE	FALSE	FALSE	NA
cg05378118	0.288453	-0.0616154	0.00101937	0.0309831	-3.46897	chr10	50886999	C10orf53	ENSG00000178645	697	TRUE	FALSE	FALSE	NA
cg04422256	0.202543	-0.0515166	0.00101941	0.0309831	-3.46896	chr10	88123169	GRID1	ENSG00000182771	0	FALSE	FALSE	FALSE	NA
cg11328405	0.0411983	-0.00771629	0.00101923	0.0309831	-3.46902	chr15	49170157	SHC4	ENSG00000185634	0	FALSE	FALSE	FALSE	NA
cg11328405	0.0411983	-0.00771629	0.00101923	0.0309831	-3.46902	chr15	49170157	EID1	ENSG00000255302	0	FALSE	FALSE	FALSE	NA
cg20021784	0.548154	-0.0632368	0.00101981	0.030991	-3.46883	chr2	201984386	CFLAR	ENSG00000003402	0	FALSE	FALSE	FALSE	NA
cg17740322	0.153109	-0.0252765	0.00101981	0.030991	-3.46883	chr10	104535521	WBP1L	ENSG00000166272	0	TRUE	FALSE	FALSE	NA
cg18464274	0.111968	-0.0192557	0.00102034	0.031001	-3.46866	chr12	42537617	GXYLT1	ENSG00000151233	0	FALSE	FALSE	FALSE	NA
cg10101074	0.0294481	-0.00601841	0.00102034	0.031001	-3.46866	chr13	46961818	RUBCNL	ENSG00000102445	0	FALSE	FALSE	FALSE	NA
cg16992161	0.404865	-0.0523126	0.00102081	0.0310112	-3.46851	chr1	39269401	NA	ENSG00000284632	0	FALSE	FALSE	FALSE	NA
cg14779271	0.800572	-0.0291992	0.00102107	0.0310112	-3.46843	chr4	109838678	COL25A1	ENSG00000188517	0	TRUE	FALSE	FALSE	NA
cg07165525	0.781986	0.0303058	0.00102086	0.0310112	3.4685	chr5	114934133	TICAM2	ENSG00000243414	0	FALSE	FALSE	FALSE	NA
cg07165525	0.781986	0.0303058	0.00102086	0.0310112	3.4685	chr5	114934133	NA	ENSG00000249249	3620	FALSE	FALSE	FALSE	NA
cg07165525	0.781986	0.0303058	0.00102086	0.0310112	3.4685	chr5	114934133	TMED7-TICAM2	ENSG00000251201	0	FALSE	FALSE	FALSE	NA
cg00318322	0.722999	0.0258668	0.001021	0.0310112	3.46845	chr16	67708822	GFOD2	ENSG00000141098	0	FALSE	FALSE	FALSE	NA
cg16601904	0.747485	0.0257549	0.00102109	0.0310112	3.46842	chr19	1218482	STK11	ENSG00000118046	0	FALSE	FALSE	FALSE	NA
cg08607280	0.574472	-0.0503715	0.00102144	0.0310197	-3.46831	chr19	58693421	ZNF274	ENSG00000171606	974	FALSE	TRUE	FALSE	NA
cg08607280	0.574472	-0.0503715	0.00102144	0.0310197	-3.46831	chr19	58693421	NA	ENSG00000286632	4477	FALSE	TRUE	FALSE	NA
cg01869233	0.410565	-0.0267792	0.00102155	0.0310211	-3.46827	chr20	6035139	LRRN4	ENSG00000125872	443	FALSE	FALSE	FALSE	NA
cg04334243	0.71975	0.0250042	0.00102173	0.0310225	3.46822	chr2	166491680	CSRNP3	ENSG00000178662	0	TRUE	FALSE	FALSE	NA
cg06329684	0.109651	-0.0226176	0.00102173	0.0310225	-3.46822	chr4	140187743	NDUFC1	ENSG00000109390	290	TRUE	TRUE	FALSE	NA
cg06329684	0.109651	-0.0226176	0.00102173	0.0310225	-3.46822	chr4	140187743	MGARP	ENSG00000137463	0	TRUE	TRUE	FALSE	NA
cg00886387	0.867071	-0.0301663	0.00102197	0.0310277	-3.46814	chr13	44729868	SMIM2	ENSG00000139656	0	TRUE	FALSE	FALSE	NA
cg00886387	0.867071	-0.0301663	0.00102197	0.0310277	-3.46814	chr13	44729868	SMIM2-AS1	ENSG00000227258	0	TRUE	FALSE	FALSE	NA
cg00886387	0.867071	-0.0301663	0.00102197	0.0310277	-3.46814	chr13	44729868	SMIM2-IT1	ENSG00000235285	0	TRUE	FALSE	FALSE	NA
cg17817203	0.518864	-0.0515375	0.00102213	0.0310305	-3.46809	chr19	55494011	NLRP2	ENSG00000022556	0	FALSE	FALSE	TRUE	Maternal
cg05466469	0.735948	-0.0287399	0.0010224	0.0310347	-3.468	chr6	157278622	ARID1B	ENSG00000049618	0	TRUE	FALSE	FALSE	NA
cg16711792	0.0890821	0.020612	0.00102239	0.0310347	3.46801	chr21	32930054	TIAM1	ENSG00000156299	0	FALSE	FALSE	FALSE	NA
cg16711792	0.0890821	0.020612	0.00102239	0.0310347	3.46801	chr21	32930054	LOC150051	ENSG00000237594	1503	FALSE	FALSE	FALSE	NA
cg11027127	0.0488734	-0.0239453	0.00102292	0.0310482	-3.46784	chr17	29233864	TEFM	ENSG00000172171	607	FALSE	TRUE	FALSE	NA
cg11027127	0.0488734	-0.0239453	0.00102292	0.0310482	-3.46784	chr17	29233864	ADAP2	ENSG00000184060	0	FALSE	TRUE	FALSE	NA
cg22154182	0.0306593	-0.00374299	0.00102324	0.0310559	-3.46773	chr11	560926	RASSF7	ENSG00000099849	0	FALSE	TRUE	FALSE	NA
cg22154182	0.0306593	-0.00374299	0.00102324	0.0310559	-3.46773	chr11	560926	LMNTD2	ENSG00000185522	187	FALSE	TRUE	FALSE	NA
cg22154182	0.0306593	-0.00374299	0.00102324	0.0310559	-3.46773	chr11	560926	MIR210HG	ENSG00000247095	4733	FALSE	TRUE	FALSE	NA
cg22154182	0.0306593	-0.00374299	0.00102324	0.0310559	-3.46773	chr11	560926	LOC692247	ENSG00000254815	818	FALSE	TRUE	FALSE	NA
cg17820022	0.648172	-0.05368	0.00102346	0.0310598	-3.46766	chr1	2425860	PLCH2	ENSG00000149527	0	FALSE	FALSE	FALSE	NA
cg17820022	0.648172	-0.05368	0.00102346	0.0310598	-3.46766	chr1	2425860	NA	ENSG00000224387	1162	FALSE	FALSE	FALSE	NA
cg17820022	0.648172	-0.05368	0.00102346	0.0310598	-3.46766	chr1	2425860	NA	ENSG00000229393	0	FALSE	FALSE	FALSE	NA
cg02211978	0.0352922	0.00529273	0.0010235	0.0310598	3.46765	chr16	15068550	PDXDC1	ENSG00000179889	0	FALSE	TRUE	FALSE	NA
cg15157945	0.518796	-0.0481233	0.00102379	0.0310645	-3.46756	chr3	47023603	NBEAL2	ENSG00000160796	0	TRUE	FALSE	FALSE	NA
cg15157945	0.518796	-0.0481233	0.00102379	0.0310645	-3.46756	chr3	47023603	CCDC12	ENSG00000160799	102	TRUE	FALSE	FALSE	NA
cg07640645	0.0377731	-0.00898603	0.00102377	0.0310645	-3.46756	chr4	175204879	FBXO8	ENSG00000164117	0	FALSE	TRUE	FALSE	NA
cg07640645	0.0377731	-0.00898603	0.00102377	0.0310645	-3.46756	chr4	175204879	CEP44	ENSG00000164118	1	FALSE	TRUE	FALSE	NA
cg03444687	0.51769	-0.0326928	0.00102404	0.03107	-3.46748	chr1	113741744	NA	ENSG00000236887	0	FALSE	FALSE	FALSE	NA
cg20547295	0.085788	-0.0138127	0.00102432	0.0310723	-3.46739	chr2	69664869	NFU1	ENSG00000169599	108	FALSE	TRUE	FALSE	NA
cg14218374	0.703862	0.0489639	0.0010243	0.0310723	3.46739	chr6	33747192	LEMD2	ENSG00000161904	0	TRUE	FALSE	FALSE	NA
cg05265258	0.0914526	-0.0171849	0.0010242	0.0310723	-3.46742	chr11	5705995	TRIM5	ENSG00000132256	0	TRUE	TRUE	FALSE	NA
cg05265258	0.0914526	-0.0171849	0.0010242	0.0310723	-3.46742	chr11	5705995	TRIM22	ENSG00000132274	4931	TRUE	TRUE	FALSE	NA
cg24502334	0.338813	-0.0730948	0.00102452	0.031075	-3.46732	chr1	243264842	LINC01347	ENSG00000214837	0	FALSE	FALSE	FALSE	NA
cg02518546	0.483422	-0.0392586	0.00102455	0.031075	-3.46731	chr2	100252968	AFF3	ENSG00000144218	0	TRUE	FALSE	FALSE	NA
cg10882226	0.470749	-0.0306183	0.00102488	0.0310829	-3.46721	chr10	50977288	NA	ENSG00000226389	2598	TRUE	FALSE	FALSE	NA
cg11944393	0.0273914	0.00496089	0.00102539	0.0310945	3.46704	chr10	112327600	SMC3	ENSG00000108055	0	FALSE	TRUE	FALSE	NA
cg06536503	0.0654699	-0.0313793	0.00102569	0.0311013	-3.46695	chr6	42750688	BICRAL	ENSG00000112624	0	FALSE	TRUE	FALSE	NA
cg08665249	0.933655	-0.00665064	0.00102606	0.0311105	-3.46683	chr16	88679919	ZC3H18	ENSG00000158545	0	FALSE	FALSE	FALSE	NA
cg06615464	0.881168	-0.0281356	0.00102667	0.0311263	-3.46664	chr1	32080287	HCRTR1	ENSG00000121764	2999	FALSE	FALSE	FALSE	NA
cg18960324	0.256798	-0.0422344	0.00102672	0.0311263	-3.46662	chr17	38705895	CCR7	ENSG00000126353	4125	TRUE	FALSE	FALSE	NA
cg06214857	0.888816	-0.0125471	0.00102683	0.0311276	-3.46659	chr3	130158835	COL6A5	ENSG00000172752	0	FALSE	FALSE	FALSE	NA
cg11115622	0.361192	-0.0395154	0.00102696	0.0311296	-3.46654	chr14	65169958	PLEKHG3	ENSG00000126822	861	FALSE	FALSE	FALSE	NA
cg02709717	0.724874	-0.0215838	0.00102728	0.0311317	-3.46644	chr8	33425043	RNF122	ENSG00000133874	396	FALSE	TRUE	FALSE	NA
cg14713153	0.707217	0.0327203	0.00102714	0.0311317	3.46648	chr10	557653	DIP2C	ENSG00000151240	0	TRUE	FALSE	FALSE	NA
cg12962021	0.0516832	-0.0177245	0.00102742	0.0311328	-3.4664	chr1	226497619	LIN9	ENSG00000183814	48	FALSE	FALSE	FALSE	NA
cg05852623	0.0396596	-0.0216394	0.00102748	0.0311328	-3.46638	chr17	42219219	C17orf53	ENSG00000125319	54	FALSE	TRUE	FALSE	NA
cg11504517	0.547816	-0.046818	0.00102791	0.0311397	-3.46624	chr1	3569899	TP73	ENSG00000078900	0	FALSE	FALSE	TRUE	Maternal
cg11504517	0.547816	-0.046818	0.00102791	0.0311397	-3.46624	chr1	3569899	WRAP73	ENSG00000116213	573	FALSE	FALSE	FALSE	NA
cg18581355	0.809101	-0.0285972	0.00102783	0.0311397	-3.46627	chr5	53223750	ARL15	ENSG00000185305	0	TRUE	FALSE	FALSE	NA
cg21210041	0.661812	0.0377525	0.00102786	0.0311397	3.46626	chr17	27443831	MYO18A	ENSG00000196535	0	TRUE	TRUE	FALSE	NA
cg21491013	0.851572	-0.0159186	0.00102798	0.0311398	-3.46622	chr14	93942540	UNC79	ENSG00000133958	0	FALSE	FALSE	FALSE	NA
cg24814784	0.0670873	-0.0272786	0.00102812	0.0311419	-3.46617	chr6	31830947	SLC44A4	ENSG00000204385	21	FALSE	TRUE	FALSE	NA
cg24814784	0.0670873	-0.0272786	0.00102812	0.0311419	-3.46617	chr6	31830947	NEU1	ENSG00000204386	263	FALSE	TRUE	FALSE	NA
cg05414338	0.0813509	0.0166484	0.00102821	0.0311428	3.46614	chr6	26250347	HIST1H4G	ENSG00000275663	3141	FALSE	TRUE	FALSE	NA
cg05414338	0.0813509	0.0166484	0.00102821	0.0311428	3.46614	chr6	26250347	HIST1H2BH	ENSG00000275713	1531	FALSE	TRUE	FALSE	NA
cg05414338	0.0813509	0.0166484	0.00102821	0.0311428	3.46614	chr6	26250347	HIST1H3F	ENSG00000277775	75	FALSE	TRUE	FALSE	NA
cg26991199	0.0656442	0.0175144	0.00102851	0.0311463	3.46605	chr1	24307153	SRSF10	ENSG00000188529	0	FALSE	TRUE	FALSE	NA
ch.12.2890353F	0.0581165	0.0155011	0.0010285	0.0311463	3.46605	chr12	132599781	EP400P1	ENSG00000185684	0	FALSE	FALSE	FALSE	NA
cg06112333	0.199964	-0.0345965	0.00102858	0.0311463	-3.46603	chr21	46295113	PTTG1IP	ENSG00000183255	1294	FALSE	FALSE	FALSE	NA
cg01784859	0.0579766	-0.0117759	0.00102892	0.0311499	-3.46592	chr1	160001849	PIGM	ENSG00000143315	67	FALSE	TRUE	FALSE	NA
cg01784859	0.0579766	-0.0117759	0.00102892	0.0311499	-3.46592	chr1	160001849	KCNJ10	ENSG00000177807	0	FALSE	TRUE	FALSE	NA
cg10370426	0.429161	-0.0853855	0.001029	0.0311499	-3.46589	chr3	156537970	LINC00886	ENSG00000240875	3118	FALSE	FALSE	FALSE	NA
cg21686577	0.114275	-0.0178511	0.00102895	0.0311499	-3.46591	chr7	75909905	SRRM3	ENSG00000177679	0	FALSE	FALSE	FALSE	NA
cg23013137	0.68581	0.0264834	0.00102879	0.0311499	3.46596	chr14	24676542	TSSK4	ENSG00000139908	0	FALSE	FALSE	FALSE	NA
cg23013137	0.68581	0.0264834	0.00102879	0.0311499	3.46596	chr14	24676542	CHMP4A	ENSG00000254505	2246	FALSE	FALSE	FALSE	NA
cg23013137	0.68581	0.0264834	0.00102879	0.0311499	3.46596	chr14	24676542	NA	ENSG00000254692	0	FALSE	FALSE	FALSE	NA
cg23013137	0.68581	0.0264834	0.00102879	0.0311499	3.46596	chr14	24676542	NA	ENSG00000260669	2309	FALSE	FALSE	FALSE	NA
cg23013137	0.68581	0.0264834	0.00102879	0.0311499	3.46596	chr14	24676542	NA	ENSG00000278784	4524	FALSE	FALSE	FALSE	NA
cg04193901	0.18441	-0.0334133	0.00102912	0.0311518	-3.46585	chr20	43343736	CCN5	ENSG00000064205	0	TRUE	FALSE	FALSE	NA
cg04193901	0.18441	-0.0334133	0.00102912	0.0311518	-3.46585	chr20	43343736	NA	ENSG00000244558	0	TRUE	FALSE	FALSE	NA
cg04221764	0.790171	-0.0327128	0.0010301	0.0311793	-3.46554	chr5	177410766	NA	ENSG00000250101	710	FALSE	FALSE	FALSE	NA
cg22737478	0.646372	-0.0274464	0.00103033	0.031184	-3.46547	chr11	113248723	TTC12	ENSG00000149292	0	TRUE	FALSE	FALSE	NA
cg16157435	0.0393229	0.0102035	0.00103063	0.031187	3.46537	chr2	101435551	NPAS2	ENSG00000170485	1049	FALSE	FALSE	FALSE	NA
cg16157435	0.0393229	0.0102035	0.00103063	0.031187	3.46537	chr2	101435551	NA	ENSG00000232034	3571	FALSE	FALSE	FALSE	NA
cg17209276	0.909085	-0.0100414	0.00103059	0.031187	-3.46539	chr5	11812303	CTNND2	ENSG00000169862	0	TRUE	FALSE	FALSE	NA
cg23185751	0.914403	-0.0117834	0.00103059	0.031187	-3.46539	chr7	30720163	CRHR2	ENSG00000106113	0	FALSE	FALSE	FALSE	NA
cg04190119	0.519162	-0.0390736	0.00103072	0.0311875	-3.46535	chr16	23415569	COG7	ENSG00000168434	0	TRUE	FALSE	FALSE	NA
cg04058748	0.914746	-0.00973617	0.00103114	0.0311963	-3.46521	chr8	101658413	SNX31	ENSG00000174226	0	FALSE	FALSE	FALSE	NA
cg01666675	0.899919	0.0102271	0.00103142	0.0311991	3.46512	chr8	123848722	ZHX2	ENSG00000178764	0	FALSE	FALSE	FALSE	NA
cg20210376	0.917528	-0.0102106	0.00103144	0.0311991	-3.46512	chr11	65315466	LTBP3	ENSG00000168056	0	FALSE	FALSE	FALSE	NA
cg23162647	0.527778	-0.0427774	0.0010318	0.031206	-3.465	chr11	11994913	DKK3	ENSG00000050165	0	TRUE	FALSE	FALSE	NA
cg02061804	0.471162	-0.04704	0.00103176	0.031206	-3.46502	chr17	32453	DOC2B	ENSG00000272636	1011	FALSE	FALSE	FALSE	NA
cg02061804	0.471162	-0.04704	0.00103176	0.031206	-3.46502	chr17	32453	NA	ENSG00000273172	1161	FALSE	FALSE	FALSE	NA
cg02151711	0.885456	-0.0165625	0.00103202	0.0312105	-3.46493	chr8	97867643	CPQ	ENSG00000104324	0	TRUE	FALSE	FALSE	NA
cg10350350	0.406979	-0.0385735	0.0010323	0.0312167	-3.46484	chr11	43983977	NA	ENSG00000254409	0	TRUE	FALSE	FALSE	NA
cg07154063	0.801229	-0.0226603	0.00103241	0.0312181	-3.46481	chr2	175664535	CHN1	ENSG00000128656	0	FALSE	FALSE	FALSE	NA
cg26074140	0.685318	-0.030704	0.00103249	0.0312184	-3.46478	chr1	44401309	ARTN	ENSG00000117407	0	FALSE	FALSE	FALSE	NA
cg26074140	0.685318	-0.030704	0.00103249	0.0312184	-3.46478	chr1	44401309	ST3GAL3	ENSG00000126091	4471	FALSE	FALSE	FALSE	NA
cg26074140	0.685318	-0.030704	0.00103249	0.0312184	-3.46478	chr1	44401309	NA	ENSG00000237950	2280	FALSE	FALSE	FALSE	NA
cg26074140	0.685318	-0.030704	0.00103249	0.0312184	-3.46478	chr1	44401309	NA	ENSG00000284989	4622	FALSE	FALSE	FALSE	NA
cg06416929	0.511525	-0.0398792	0.00103259	0.0312192	-3.46475	chr7	3127028	NA	ENSG00000228334	0	TRUE	FALSE	FALSE	NA
cg17435560	0.745509	-0.0481306	0.00103265	0.0312192	-3.46473	chr13	28529338	LINC00543	ENSG00000260704	0	FALSE	FALSE	FALSE	NA
cg05876623	0.136317	-0.0190735	0.00103283	0.0312226	-3.46467	chr15	96869870	NR2F2	ENSG00000185551	0	FALSE	FALSE	FALSE	NA
cg05876623	0.136317	-0.0190735	0.00103283	0.0312226	-3.46467	chr15	96869870	NR2F2-AS1	ENSG00000247809	0	FALSE	FALSE	FALSE	NA
cg24260323	0.799147	-0.0421432	0.00103319	0.0312296	-3.46456	chr15	47497566	SEMA6D	ENSG00000137872	0	TRUE	FALSE	FALSE	NA
cg14897838	0.32196	-0.0525347	0.0010332	0.0312296	-3.46456	chr17	79339158	NA	ENSG00000263154	0	TRUE	FALSE	FALSE	NA
cg07565499	0.159173	-0.029542	0.00103378	0.0312388	-3.46437	chr1	44018534	PTPRF	ENSG00000142949	0	TRUE	FALSE	FALSE	NA
cg05977462	0.211919	-0.0352865	0.00103375	0.0312388	-3.46438	chr12	111475136	CUX2	ENSG00000111249	0	FALSE	FALSE	FALSE	NA
cg01304278	0.0439659	-0.0127519	0.00103375	0.0312388	-3.46438	chr14	96001998	GLRX5	ENSG00000182512	0	FALSE	FALSE	FALSE	NA
cg01304278	0.0439659	-0.0127519	0.00103375	0.0312388	-3.46438	chr14	96001998	NA	ENSG00000247092	771	FALSE	FALSE	FALSE	NA
cg01304278	0.0439659	-0.0127519	0.00103375	0.0312388	-3.46438	chr14	96001998	SCARNA13	ENSG00000252481	2031	FALSE	FALSE	FALSE	NA
cg12522311	0.576151	-0.0404415	0.00103368	0.0312388	-3.4644	chr19	13113893	NFIX	ENSG00000008441	0	FALSE	FALSE	FALSE	NA
cg03180819	0.586235	0.0255179	0.00103385	0.031239	3.46435	chr2	166061599	SCN2A	ENSG00000136531	0	FALSE	FALSE	FALSE	NA
cg03180819	0.586235	0.0255179	0.00103385	0.031239	3.46435	chr2	166061599	SCN3A	ENSG00000153253	1021	FALSE	FALSE	FALSE	NA
cg03180819	0.586235	0.0255179	0.00103385	0.031239	3.46435	chr2	166061599	NA	ENSG00000236283	0	FALSE	FALSE	FALSE	NA
cg14394939	0.241226	-0.0272766	0.00103402	0.03124	-3.4643	chr21	18983396	BTG3	ENSG00000154640	0	FALSE	FALSE	FALSE	NA
cg14394939	0.241226	-0.0272766	0.00103402	0.03124	-3.4643	chr21	18983396	BTG3-AS1	ENSG00000280594	665	FALSE	FALSE	FALSE	NA
cg00049440	0.372354	-0.0402756	0.00103466	0.0312553	-3.4641	chr9	73026643	KLF9	ENSG00000119138	0	FALSE	FALSE	FALSE	NA
cg02922642	0.872877	-0.0192174	0.00103467	0.0312553	-3.46409	chr19	8934580	ZNF558	ENSG00000167785	0	FALSE	FALSE	FALSE	NA
cg02922642	0.872877	-0.0192174	0.00103467	0.0312553	-3.46409	chr19	8934580	NA	ENSG00000269300	0	FALSE	FALSE	FALSE	NA
cg04788288	0.129274	0.0329902	0.00103522	0.0312698	3.46392	chr15	89631044	ABHD2	ENSG00000140526	0	FALSE	TRUE	FALSE	NA
cg04788288	0.129274	0.0329902	0.00103522	0.0312698	3.46392	chr15	89631044	NA	ENSG00000260123	4993	FALSE	TRUE	FALSE	NA
cg04788288	0.129274	0.0329902	0.00103522	0.0312698	3.46392	chr15	89631044	NA	ENSG00000261407	0	FALSE	TRUE	FALSE	NA
cg08248611	0.50417	-0.0306471	0.00103592	0.031289	-3.4637	chr1	33391569	NA	ENSG00000221423	325	FALSE	FALSE	FALSE	NA
cg08248611	0.50417	-0.0306471	0.00103592	0.031289	-3.4637	chr1	33391569	NA	ENSG00000287691	0	FALSE	FALSE	FALSE	NA
cg16068808	0.821789	0.0282066	0.00103621	0.0312958	3.4636	chr7	158551361	ESYT2	ENSG00000117868	0	FALSE	FALSE	FALSE	NA
cg10650729	0.474515	-0.0269535	0.00103643	0.0312999	-3.46353	chr22	21978797	YDJC	ENSG00000161179	3580	FALSE	FALSE	FALSE	NA
cg10650729	0.474515	-0.0269535	0.00103643	0.0312999	-3.46353	chr22	21978797	UBE2L3	ENSG00000185651	473	FALSE	FALSE	FALSE	NA
cg01985990	0.0530734	0.00738129	0.00103648	0.0312999	3.46352	chr22	38245441	ANKRD54	ENSG00000100124	106	FALSE	TRUE	FALSE	NA
cg01985990	0.0530734	0.00738129	0.00103648	0.0312999	3.46352	chr22	38245441	EIF3L	ENSG00000100129	0	FALSE	TRUE	FALSE	NA
cg01985990	0.0530734	0.00738129	0.00103648	0.0312999	3.46352	chr22	38245441	MIR659	ENSG00000207696	1659	FALSE	TRUE	FALSE	NA
cg03717755	0.733475	-0.0368897	0.00103697	0.0313084	-3.46336	chr6	16136539	MYLIP	ENSG00000007944	0	TRUE	FALSE	FALSE	NA
cg07213780	0.638618	-0.0339384	0.00103692	0.0313084	-3.46338	chr7	158342600	PTPRN2	ENSG00000155093	0	TRUE	FALSE	FALSE	NA
cg10748359	0.243322	-0.0386699	0.00103684	0.0313084	-3.4634	chr11	100211450	CNTN5	ENSG00000149972	0	TRUE	FALSE	FALSE	NA
cg10748359	0.243322	-0.0386699	0.00103684	0.0313084	-3.4634	chr11	100211450	NA	ENSG00000255547	3092	TRUE	FALSE	FALSE	NA
cg02170525	0.211246	-0.0235032	0.0010371	0.0313097	-3.46332	chr2	87018382	CD8A	ENSG00000153563	0	FALSE	FALSE	FALSE	NA
cg09550127	0.79467	0.0243793	0.00103715	0.0313097	3.46331	chr6	14456911	NA	ENSG00000286277	0	TRUE	FALSE	FALSE	NA
cg27355724	0.113633	-0.0219981	0.00103737	0.0313142	-3.46324	chr5	2757457	C5orf38	ENSG00000186493	1945	FALSE	FALSE	FALSE	NA
cg02039987	0.65796	-0.0442805	0.00103751	0.0313142	-3.46319	chr2	157291262	GPD2	ENSG00000115159	539	FALSE	FALSE	FALSE	NA
cg06841832	0.623919	-0.0567336	0.0010375	0.0313142	-3.46319	chr6	140175142	NA	ENSG00000225148	2098	TRUE	FALSE	FALSE	NA
cg06841832	0.623919	-0.0567336	0.0010375	0.0313142	-3.46319	chr6	140175142	FILNC1	ENSG00000231426	0	TRUE	FALSE	FALSE	NA
cg10053073	0.652929	0.0220355	0.00103775	0.0313194	3.46312	chr17	73623182	RECQL5	ENSG00000108469	0	FALSE	FALSE	FALSE	NA
cg10053073	0.652929	0.0220355	0.00103775	0.0313194	3.46312	chr17	73623182	MYO15B	ENSG00000266714	252	FALSE	FALSE	FALSE	NA
cg01069648	0.589978	-0.0922776	0.00103797	0.0313239	-3.46305	chr2	237906688	NA	ENSG00000227252	0	TRUE	FALSE	FALSE	NA
cg15478441	0.0934687	-0.0187679	0.00103817	0.0313246	-3.46298	chr4	2758381	TNIP2	ENSG00000168884	277	FALSE	TRUE	FALSE	NA
cg04522932	0.704007	-0.0249755	0.00103812	0.0313246	-3.463	chr7	100198561	PCOLCE	ENSG00000106333	1424	FALSE	FALSE	FALSE	NA
cg04522932	0.704007	-0.0249755	0.00103812	0.0313246	-3.463	chr7	100198561	FBXO24	ENSG00000106336	0	FALSE	FALSE	FALSE	NA
cg04522932	0.704007	-0.0249755	0.00103812	0.0313246	-3.463	chr7	100198561	PCOLCE-AS1	ENSG00000224729	0	FALSE	FALSE	FALSE	NA
cg14083800	0.0547388	-0.00664263	0.0010382	0.0313246	-3.46298	chr10	43903270	HNRNPF	ENSG00000169813	0	FALSE	TRUE	FALSE	NA
cg17160094	0.679235	-0.0357388	0.00103841	0.0313269	-3.46291	chr4	16069792	PROM1	ENSG00000007062	0	TRUE	FALSE	FALSE	NA
cg18348736	0.0764079	-0.0123783	0.0010384	0.0313269	-3.46291	chr12	120032142	TMEM233	ENSG00000224982	0	FALSE	FALSE	FALSE	NA
cg18348736	0.0764079	-0.0123783	0.0010384	0.0313269	-3.46291	chr12	120032142	LOC105370027	ENSG00000248636	0	FALSE	FALSE	FALSE	NA
cg05786041	0.0832315	-0.00989375	0.00103903	0.0313437	-3.46271	chr6	143248411	HIVEP2	ENSG00000010818	0	FALSE	FALSE	FALSE	NA
cg13565718	0.680278	-0.0514939	0.00103966	0.0313499	-3.46251	chr1	841289	NA	ENSG00000272438	0	TRUE	FALSE	FALSE	NA
cg09845314	0.375249	-0.0312289	0.00103945	0.0313499	-3.46258	chr1	41119634	RIMS3	ENSG00000117016	0	TRUE	FALSE	FALSE	NA
cg00968536	0.190251	-0.0297158	0.00103936	0.0313499	-3.46261	chr1	51442672	CDKN2C	ENSG00000123080	2365	FALSE	FALSE	FALSE	NA
cg01382953	0.94631	-0.0132294	0.0010395	0.0313499	-3.46256	chr6	35741544	CLPSL2	ENSG00000196748	2826	FALSE	FALSE	FALSE	NA
cg07146974	0.901449	-0.0158705	0.00103968	0.0313499	-3.46251	chr7	51275251	COBL	ENSG00000106078	0	FALSE	FALSE	FALSE	NA
cg14906510	0.774786	0.0929132	0.00103972	0.0313499	3.46249	chr12	7781169	NA	ENSG00000284522	2086	FALSE	FALSE	FALSE	NA
cg03050684	0.917794	-0.00872473	0.00104022	0.0313588	-3.46234	chr1	165843584	UCK2	ENSG00000143179	0	TRUE	FALSE	FALSE	NA
cg20147515	0.71003	-0.0210578	0.00104022	0.0313588	-3.46234	chr2	128351542	MYO7B	ENSG00000169994	0	FALSE	FALSE	FALSE	NA
cg12547531	0.863569	-0.0227158	0.00104052	0.0313638	-3.46224	chr7	30960786	AQP1	ENSG00000240583	0	TRUE	FALSE	FALSE	NA
cg12547531	0.863569	-0.0227158	0.00104052	0.0313638	-3.46224	chr7	30960786	NA	ENSG00000250424	0	TRUE	FALSE	FALSE	NA
cg06005368	0.856466	-0.0167678	0.00104073	0.0313671	-3.46217	chr2	97361093	FER1L5	ENSG00000249715	0	FALSE	FALSE	FALSE	NA
cg16841676	0.910783	-0.0103111	0.00104077	0.0313671	-3.46216	chr2	237034418	AGAP1	ENSG00000157985	0	FALSE	FALSE	FALSE	NA
cg10259872	0.555233	-0.0387882	0.00104123	0.0313678	-3.46202	chr3	122802215	PDIA5	ENSG00000065485	0	TRUE	FALSE	FALSE	NA
cg13063812	0.0467373	0.00992664	0.00104123	0.0313678	3.46202	chr6	16129305	MYLIP	ENSG00000007944	11	FALSE	TRUE	FALSE	NA
cg06292891	0.556229	0.0262095	0.00104095	0.0313678	3.46211	chr6	32072167	TNXB	ENSG00000168477	0	FALSE	FALSE	FALSE	NA
cg06292891	0.556229	0.0262095	0.00104095	0.0313678	3.46211	chr6	32072167	NA	ENSG00000284829	0	FALSE	FALSE	FALSE	NA
cg06292891	0.556229	0.0262095	0.00104095	0.0313678	3.46211	chr6	32072167	NA	ENSG00000286974	4015	FALSE	FALSE	FALSE	NA
cg18396041	0.066861	0.0192341	0.00104122	0.0313678	3.46202	chr7	149571256	ATP6V0E2	ENSG00000171130	0	FALSE	TRUE	FALSE	NA
cg18396041	0.066861	0.0192341	0.00104122	0.0313678	3.46202	chr7	149571256	ATP6V0E2-AS1	ENSG00000204934	0	FALSE	TRUE	FALSE	NA
cg12784175	0.519235	-0.0488254	0.00104127	0.0313678	-3.462	chr10	103589988	KCNIP2	ENSG00000120049	0	TRUE	FALSE	FALSE	NA
cg12784175	0.519235	-0.0488254	0.00104127	0.0313678	-3.462	chr10	103589988	KCNIP2-AS1	ENSG00000226009	1345	TRUE	FALSE	FALSE	NA
cg02416424	0.307222	-0.0323923	0.00104116	0.0313678	-3.46204	chr17	39684825	KRT19	ENSG00000171345	264	FALSE	FALSE	FALSE	NA
cg26465438	0.0620654	-0.0102213	0.00104119	0.0313678	-3.46203	chr17	80376083	HEXD	ENSG00000169660	110	FALSE	TRUE	FALSE	NA
cg26465438	0.0620654	-0.0102213	0.00104119	0.0313678	-3.46203	chr17	80376083	OGFOD3	ENSG00000181396	0	FALSE	TRUE	FALSE	NA
cg26465438	0.0620654	-0.0102213	0.00104119	0.0313678	-3.46203	chr17	80376083	NA	ENSG00000201239	885	FALSE	TRUE	FALSE	NA
cg00666109	0.512334	-0.0770814	0.00104178	0.0313686	-3.46185	chr1	213434284	RPS6KC1	ENSG00000136643	0	TRUE	FALSE	FALSE	NA
cg08599085	0.526353	-0.0342499	0.00104171	0.0313686	-3.46187	chr8	134909737	LOC101927822	ENSG00000253593	0	TRUE	FALSE	FALSE	NA
cg01708648	0.913484	-0.0160588	0.00104167	0.0313686	-3.46188	chr11	64023044	PLCB3	ENSG00000149782	0	FALSE	FALSE	FALSE	NA
cg20705781	0.0996276	-0.0177584	0.00104171	0.0313686	-3.46187	chr11	67070238	SSH3	ENSG00000172830	710	FALSE	TRUE	FALSE	NA
cg20705781	0.0996276	-0.0177584	0.00104171	0.0313686	-3.46187	chr11	67070238	ANKRD13D	ENSG00000172932	281	FALSE	TRUE	FALSE	NA
cg06033254	0.375879	0.0267543	0.00104158	0.0313686	3.46191	chr16	66613355	CMTM1	ENSG00000089505	314	FALSE	FALSE	FALSE	NA
cg06033254	0.375879	0.0267543	0.00104158	0.0313686	3.46191	chr16	66613355	CMTM2	ENSG00000140932	0	FALSE	FALSE	FALSE	NA
cg06033254	0.375879	0.0267543	0.00104158	0.0313686	3.46191	chr16	66613355	CKLF-CMTM1	ENSG00000254788	316	FALSE	FALSE	FALSE	NA
cg06033254	0.375879	0.0267543	0.00104158	0.0313686	3.46191	chr16	66613355	NA	ENSG00000260650	530	FALSE	FALSE	FALSE	NA
cg02229775	0.0381601	0.00717286	0.00104158	0.0313686	3.46191	chr17	64961442	CACNG4	ENSG00000075461	0	FALSE	FALSE	FALSE	NA
cg07816786	0.0607739	-0.0236397	0.00104159	0.0313686	-3.4619	chr19	37063800	ZNF529	ENSG00000186020	0	FALSE	FALSE	FALSE	NA
cg07816786	0.0607739	-0.0236397	0.00104159	0.0313686	-3.4619	chr19	37063800	ZNF529-AS1	ENSG00000233527	171	FALSE	FALSE	FALSE	NA
cg17147045	0.0253496	0.00655523	0.00104221	0.0313794	3.46171	chr8	68864546	PREX2	ENSG00000046889	0	FALSE	FALSE	FALSE	NA
cg14729855	0.0701912	0.0148352	0.00104294	0.0313973	3.46148	chr6	34204698	HMGA1	ENSG00000137309	0	FALSE	TRUE	FALSE	NA
cg05091997	0.305066	-0.0416599	0.00104291	0.0313973	-3.46149	chr17	60897721	LOC101927877	ENSG00000265000	0	TRUE	FALSE	FALSE	NA
cg27269936	0.632427	-0.0259548	0.00104309	0.0313998	-3.46143	chr12	121717737	CAMKK2	ENSG00000110931	0	FALSE	FALSE	FALSE	NA
cg21877245	0.0384548	-0.0143488	0.00104317	0.0314002	-3.46141	chr4	107237940	TBCK	ENSG00000145348	0	FALSE	FALSE	FALSE	NA
cg21877245	0.0384548	-0.0143488	0.00104317	0.0314002	-3.46141	chr4	107237940	AIMP1	ENSG00000164022	0	FALSE	FALSE	FALSE	NA
cg11599469	0.910054	-0.0127741	0.00104328	0.0314012	-3.46137	chr2	241069399	COPS9	ENSG00000172428	0	FALSE	FALSE	FALSE	NA
cg05057834	0.227205	-0.0200972	0.00104344	0.0314027	-3.46132	chr3	37495654	ITGA9	ENSG00000144668	0	FALSE	FALSE	FALSE	NA
cg14430591	0.925607	-0.0188359	0.00104346	0.0314027	-3.46131	chr9	84204442	TLE1	ENSG00000196781	0	TRUE	FALSE	FALSE	NA
cg12427469	0.657236	0.0493845	0.00104357	0.031404	3.46128	chr11	2809574	KCNQ1	ENSG00000053918	0	TRUE	FALSE	TRUE	Maternal
cg09782026	0.564996	0.0410846	0.00104419	0.0314203	3.46109	chr7	158808009	LINC00689	ENSG00000231419	0	TRUE	FALSE	FALSE	NA
cg15582661	0.765629	0.0286557	0.00104434	0.0314211	3.46104	chr12	98983694	SLC25A3	ENSG00000075415	3674	FALSE	FALSE	FALSE	NA
cg15582661	0.765629	0.0286557	0.00104434	0.0314211	3.46104	chr12	98983694	NA	ENSG00000225185	806	FALSE	FALSE	FALSE	NA
cg16553796	0.259363	-0.0325547	0.00104435	0.0314211	-3.46104	chr18	78005475	PARD6G	ENSG00000178184	77	FALSE	FALSE	FALSE	NA
cg03008550	0.7567	0.0317181	0.00104454	0.0314246	3.46098	chr12	49394430	DDN	ENSG00000181418	1271	FALSE	FALSE	FALSE	NA
cg03008550	0.7567	0.0317181	0.00104454	0.0314246	3.46098	chr12	49394430	PRKAG1	ENSG00000181929	1626	FALSE	FALSE	FALSE	NA
cg03008550	0.7567	0.0317181	0.00104454	0.0314246	3.46098	chr12	49394430	DDN-AS1	ENSG00000257913	0	FALSE	FALSE	FALSE	NA
cg03008550	0.7567	0.0317181	0.00104454	0.0314246	3.46098	chr12	49394430	NA	ENSG00000258283	4312	FALSE	FALSE	FALSE	NA
cg25356006	0.716424	-0.051517	0.0010446	0.0314246	-3.46096	chr15	72472792	GRAMD2A	ENSG00000175318	0	FALSE	FALSE	FALSE	NA
cg26405020	0.486902	-0.040808	0.00104537	0.0314434	-3.46072	chr15	91427363	FURIN	ENSG00000140564	674	FALSE	FALSE	FALSE	NA
cg26405020	0.486902	-0.040808	0.00104537	0.0314434	-3.46072	chr15	91427363	FES	ENSG00000182511	0	FALSE	FALSE	FALSE	NA
cg08794157	0.226701	-0.0403093	0.00104556	0.0314471	-3.46066	chr17	15164627	PMP22	ENSG00000109099	0	FALSE	FALSE	FALSE	NA
cg08794157	0.226701	-0.0403093	0.00104556	0.0314471	-3.46066	chr17	15164627	NA	ENSG00000265445	0	FALSE	FALSE	FALSE	NA
cg08794157	0.226701	-0.0403093	0.00104556	0.0314471	-3.46066	chr17	15164627	NA	ENSG00000279660	0	FALSE	FALSE	FALSE	NA
cg18236464	0.75519	-0.0422711	0.00104598	0.0314558	-3.46052	chr1	176528783	PAPPA2	ENSG00000116183	0	FALSE	FALSE	FALSE	NA
cg16303353	0.846629	-0.0306876	0.00104598	0.0314558	-3.46053	chr12	2393684	CACNA1C	ENSG00000151067	0	TRUE	FALSE	FALSE	NA
cg16303353	0.846629	-0.0306876	0.00104598	0.0314558	-3.46053	chr12	2393684	NA	ENSG00000256721	0	TRUE	FALSE	FALSE	NA
cg15923943	0.621208	-0.0368157	0.00104641	0.0314625	-3.46039	chr5	140383566	PCDHA6	ENSG00000081842	0	TRUE	FALSE	FALSE	NA
cg15923943	0.621208	-0.0368157	0.00104641	0.0314625	-3.46039	chr5	140383566	PCDHA9	ENSG00000204961	0	TRUE	FALSE	FALSE	NA
cg15923943	0.621208	-0.0368157	0.00104641	0.0314625	-3.46039	chr5	140383566	PCDHA8	ENSG00000204962	0	TRUE	FALSE	FALSE	NA
cg15923943	0.621208	-0.0368157	0.00104641	0.0314625	-3.46039	chr5	140383566	PCDHA7	ENSG00000204963	0	TRUE	FALSE	FALSE	NA
cg15923943	0.621208	-0.0368157	0.00104641	0.0314625	-3.46039	chr5	140383566	PCDHA5	ENSG00000204965	0	TRUE	FALSE	FALSE	NA
cg15923943	0.621208	-0.0368157	0.00104641	0.0314625	-3.46039	chr5	140383566	PCDHA4	ENSG00000204967	0	TRUE	FALSE	FALSE	NA
cg15923943	0.621208	-0.0368157	0.00104641	0.0314625	-3.46039	chr5	140383566	PCDHA2	ENSG00000204969	0	TRUE	FALSE	FALSE	NA
cg15923943	0.621208	-0.0368157	0.00104641	0.0314625	-3.46039	chr5	140383566	PCDHA1	ENSG00000204970	0	TRUE	FALSE	FALSE	NA
cg15923943	0.621208	-0.0368157	0.00104641	0.0314625	-3.46039	chr5	140383566	PCDHA13	ENSG00000239389	0	TRUE	FALSE	FALSE	NA
cg15923943	0.621208	-0.0368157	0.00104641	0.0314625	-3.46039	chr5	140383566	PCDHAC2	ENSG00000243232	0	TRUE	FALSE	FALSE	NA
cg15923943	0.621208	-0.0368157	0.00104641	0.0314625	-3.46039	chr5	140383566	PCDHAC1	ENSG00000248383	0	TRUE	FALSE	FALSE	NA
cg15923943	0.621208	-0.0368157	0.00104641	0.0314625	-3.46039	chr5	140383566	PCDHA11	ENSG00000249158	0	TRUE	FALSE	FALSE	NA
cg15923943	0.621208	-0.0368157	0.00104641	0.0314625	-3.46039	chr5	140383566	PCDHA10	ENSG00000250120	0	TRUE	FALSE	FALSE	NA
cg15923943	0.621208	-0.0368157	0.00104641	0.0314625	-3.46039	chr5	140383566	PCDHA12	ENSG00000251664	0	TRUE	FALSE	FALSE	NA
cg15923943	0.621208	-0.0368157	0.00104641	0.0314625	-3.46039	chr5	140383566	PCDHA3	ENSG00000255408	0	TRUE	FALSE	FALSE	NA
cg24241530	0.942835	-0.00886834	0.00104635	0.0314625	-3.46041	chr7	158061820	PTPRN2	ENSG00000155093	0	FALSE	FALSE	FALSE	NA
cg16342037	0.0521931	-0.0064253	0.00104635	0.0314625	-3.46041	chr11	74303494	POLD3	ENSG00000077514	0	FALSE	TRUE	FALSE	NA
cg16595484	0.0704342	-0.0315124	0.00104672	0.0314677	-3.46029	chr3	122512170	SLC49A4	ENSG00000138463	1745	FALSE	FALSE	FALSE	NA
cg16595484	0.0704342	-0.0315124	0.00104672	0.0314677	-3.46029	chr3	122512170	HSPBAP1	ENSG00000169087	0	FALSE	FALSE	FALSE	NA
cg01523600	0.582502	0.0369444	0.00104699	0.0314736	3.46021	chr8	22959713	TNFRSF10C	ENSG00000173535	389	FALSE	FALSE	FALSE	NA
cg01523600	0.582502	0.0369444	0.00104699	0.0314736	3.46021	chr8	22959713	LOC254896	ENSG00000284948	0	FALSE	FALSE	FALSE	NA
cg01523600	0.582502	0.0369444	0.00104699	0.0314736	3.46021	chr8	22959713	NA	ENSG00000284956	0	FALSE	FALSE	FALSE	NA
cg12885432	0.854423	0.0295796	0.00104719	0.0314766	3.46015	chr2	149893859	LYPD6B	ENSG00000150556	761	FALSE	FALSE	FALSE	NA
cg26611836	0.0429354	0.00661022	0.00104723	0.0314766	3.46013	chr5	126112609	LMNB1	ENSG00000113368	0	FALSE	TRUE	FALSE	NA
cg26611836	0.0429354	0.00661022	0.00104723	0.0314766	3.46013	chr5	126112609	LMNB1-DT	ENSG00000251072	430	FALSE	TRUE	FALSE	NA
cg19642408	0.613991	-0.0413044	0.00104799	0.0314893	-3.45989	chr2	9894335	NA	ENSG00000243491	3289	TRUE	FALSE	FALSE	NA
cg06669056	0.763531	0.0326446	0.00104772	0.0314893	3.45998	chr4	5570715	EVC2	ENSG00000173040	0	FALSE	FALSE	FALSE	NA
cg01691696	0.499531	-0.0792132	0.00104794	0.0314893	-3.45991	chr8	6734962	DEFB1	ENSG00000164825	0	FALSE	FALSE	FALSE	NA
cg01691696	0.499531	-0.0792132	0.00104794	0.0314893	-3.45991	chr8	6734962	GS1-24F4.2	ENSG00000245857	0	FALSE	FALSE	FALSE	NA
cg21962450	0.286724	-0.0443194	0.00104786	0.0314893	-3.45993	chr18	24444196	AQP4	ENSG00000171885	0	TRUE	FALSE	FALSE	NA
cg21962450	0.286724	-0.0443194	0.00104786	0.0314893	-3.45993	chr18	24444196	NA	ENSG00000260372	0	TRUE	FALSE	FALSE	NA
cg11475420	0.783415	-0.031509	0.0010479	0.0314893	-3.45992	chr21	31663266	KRTAP25-1	ENSG00000232263	1433	FALSE	FALSE	FALSE	NA
cg01775379	0.555825	-0.0721321	0.00104811	0.0314908	-3.45986	chr2	159316264	PKP4	ENSG00000144283	0	FALSE	FALSE	FALSE	NA
cg01775379	0.555825	-0.0721321	0.00104811	0.0314908	-3.45986	chr2	159316264	CCDC148	ENSG00000153237	2998	FALSE	FALSE	FALSE	NA
cg08960663	0.826667	-0.0192016	0.00104839	0.0314971	-3.45977	chr7	63893895	NA	ENSG00000232727	312	FALSE	FALSE	FALSE	NA
cg18323984	0.889209	-0.0156254	0.00104858	0.0315008	-3.45971	chr6	45386802	RUNX2	ENSG00000124813	0	FALSE	FALSE	FALSE	NA
cg18323984	0.889209	-0.0156254	0.00104858	0.0315008	-3.45971	chr6	45386802	NA	ENSG00000271857	2013	FALSE	FALSE	FALSE	NA
cg10078898	0.659804	-0.0390492	0.00104877	0.0315043	-3.45965	chr14	21491045	NDRG2	ENSG00000165795	0	FALSE	FALSE	FALSE	NA
cg10078898	0.659804	-0.0390492	0.00104877	0.0315043	-3.45965	chr14	21491045	TPPP2	ENSG00000179636	1222	FALSE	FALSE	FALSE	NA
cg10078898	0.659804	-0.0390492	0.00104877	0.0315043	-3.45965	chr14	21491045	NA	ENSG00000258604	1285	FALSE	FALSE	FALSE	NA
cg03103919	0.403562	-0.0691821	0.00104898	0.0315086	-3.45958	chr10	18629674	CACNB2	ENSG00000165995	0	FALSE	FALSE	FALSE	NA
cg18852692	0.299715	-0.0609859	0.00104912	0.0315106	-3.45954	chr11	58830191	LOC283194	ENSG00000255240	4058	FALSE	FALSE	FALSE	NA
cg13397649	0.159311	0.0178338	0.0010494	0.0315169	3.45946	chr18	12376968	AFG3L2	ENSG00000141385	0	FALSE	TRUE	FALSE	NA
cg08481873	0.760371	-0.0332405	0.00104971	0.0315221	-3.45936	chr2	241653301	KIF1A	ENSG00000130294	0	FALSE	FALSE	FALSE	NA
cg07671622	0.514547	-0.0281328	0.00104964	0.0315221	-3.45938	chr16	70759994	VAC14	ENSG00000103043	0	TRUE	FALSE	FALSE	NA
cg03420978	0.53278	-0.0493542	0.00104993	0.0315231	-3.45929	chr4	37542310	C4orf19	ENSG00000154274	0	TRUE	FALSE	FALSE	NA
cg27623948	0.646978	-0.0281639	0.00104995	0.0315231	-3.45928	chr17	77208211	RBFOX3	ENSG00000167281	0	TRUE	FALSE	FALSE	NA
cg17633576	0.338813	-0.0268334	0.00105009	0.0315253	-3.45924	chr12	16726789	MGST1	ENSG00000008394	0	TRUE	FALSE	FALSE	NA
cg17633576	0.338813	-0.0268334	0.00105009	0.0315253	-3.45924	chr12	16726789	LMO3	ENSG00000048540	0	TRUE	FALSE	FALSE	NA
cg17633576	0.338813	-0.0268334	0.00105009	0.0315253	-3.45924	chr12	16726789	NA	ENSG00000256564	0	TRUE	FALSE	FALSE	NA
cg22737473	0.411558	-0.0391519	0.00105074	0.0315406	-3.45904	chr2	200823609	TYW5	ENSG00000162971	3149	FALSE	FALSE	FALSE	NA
cg22737473	0.411558	-0.0391519	0.00105074	0.0315406	-3.45904	chr2	200823609	MAIP1	ENSG00000162972	0	FALSE	FALSE	FALSE	NA
cg22737473	0.411558	-0.0391519	0.00105074	0.0315406	-3.45904	chr2	200823609	C2orf69	ENSG00000178074	2950	FALSE	FALSE	FALSE	NA
cg15212712	0.91362	-0.0105122	0.00105093	0.0315422	-3.45898	chr1	150852135	ARNT	ENSG00000143437	2950	FALSE	FALSE	FALSE	NA
cg15212712	0.91362	-0.0105122	0.00105093	0.0315422	-3.45898	chr1	150852135	NA	ENSG00000212512	2791	FALSE	FALSE	FALSE	NA
cg15212712	0.91362	-0.0105122	0.00105093	0.0315422	-3.45898	chr1	150852135	NA	ENSG00000224800	1576	FALSE	FALSE	FALSE	NA
cg17483590	0.818661	-0.0166782	0.00105088	0.0315422	-3.45899	chr22	41220735	ST13	ENSG00000100380	0	FALSE	FALSE	FALSE	NA
cg19640789	0.883358	0.0460725	0.00105101	0.0315426	3.45895	chr19	8650112	ADAMTS10	ENSG00000142303	0	FALSE	FALSE	FALSE	NA
cg19640789	0.883358	0.0460725	0.00105101	0.0315426	3.45895	chr19	8650112	NA	ENSG00000267986	2512	FALSE	FALSE	FALSE	NA
cg27056501	0.769296	0.0333307	0.00105111	0.0315434	3.45892	chr1	180120700	QSOX1	ENSG00000116260	3303	TRUE	FALSE	FALSE	NA
cg27475169	0.808099	-0.0209138	0.00105168	0.0315565	-3.45874	chr11	119190850	MCAM	ENSG00000076706	0	TRUE	FALSE	FALSE	NA
cg27475169	0.808099	-0.0209138	0.00105168	0.0315565	-3.45874	chr11	119190850	NA	ENSG00000252119	3152	TRUE	FALSE	FALSE	NA
cg00335802	0.570856	0.0379333	0.00105177	0.0315571	3.45871	chr18	10791505	PIEZO2	ENSG00000154864	0	FALSE	FALSE	FALSE	NA
cg20397543	0.0626544	-0.0199843	0.00105213	0.0315659	-3.4586	chr6	53214211	ELOVL5	ENSG00000012660	233	FALSE	FALSE	FALSE	NA
cg20397543	0.0626544	-0.0199843	0.00105213	0.0315659	-3.4586	chr6	53214211	NA	ENSG00000271367	744	FALSE	FALSE	FALSE	NA
cg21567504	0.140459	0.0239244	0.00105239	0.0315696	3.45852	chr15	28344477	OCA2	ENSG00000104044	15	FALSE	FALSE	FALSE	NA
cg05875463	0.143997	-0.0262993	0.00105253	0.0315715	-3.45848	chr18	60385273	PHLPP1	ENSG00000081913	0	FALSE	FALSE	FALSE	NA
cg21212881	0.322843	-0.0296504	0.00105261	0.0315719	-3.45845	chr9	14344359	NFIB	ENSG00000147862	0	TRUE	FALSE	FALSE	NA
cg21212881	0.322843	-0.0296504	0.00105261	0.0315719	-3.45845	chr9	14344359	NA	ENSG00000225472	0	TRUE	FALSE	FALSE	NA
cg25689525	0.888705	-0.014254	0.0010527	0.0315726	-3.45842	chr7	139688876	TBXAS1	ENSG00000059377	0	TRUE	FALSE	FALSE	NA
cg16845363	0.188949	-0.0281141	0.00105318	0.031585	-3.45827	chr3	35730817	ARPP21	ENSG00000172995	0	FALSE	FALSE	FALSE	NA
cg23956119	0.0463516	0.013049	0.00105342	0.0315878	3.4582	chr1	228135123	WNT9A	ENSG00000143816	0	FALSE	FALSE	FALSE	NA
cg12425989	0.0998193	-0.032565	0.00105354	0.0315894	-3.45816	chr11	108463485	EXPH5	ENSG00000110723	0	FALSE	TRUE	FALSE	NA
cg10335834	0.517651	-0.025333	0.00105361	0.0315894	-3.45814	chr11	132949781	OPCML	ENSG00000183715	0	FALSE	FALSE	FALSE	NA
cg00152942	0.762345	-0.0351975	0.0010537	0.0315902	-3.45811	chr16	57125755	CPNE2	ENSG00000140848	739	FALSE	FALSE	FALSE	NA
cg00152942	0.762345	-0.0351975	0.0010537	0.0315902	-3.45811	chr16	57125755	NA	ENSG00000260148	0	FALSE	FALSE	FALSE	NA
cg26057784	0.422415	-0.0518977	0.00105378	0.0315905	-3.45809	chr14	73362214	DPF3	ENSG00000205683	1389	FALSE	FALSE	FALSE	NA
cg09748973	0.135925	-0.0476955	0.00105422	0.0315954	-3.45795	chr4	1339675	UVSSA	ENSG00000163945	1378	FALSE	TRUE	FALSE	NA
cg22501604	0.0842758	-0.0244243	0.0010541	0.0315954	-3.45799	chr4	187647344	FAT1	ENSG00000083857	0	FALSE	FALSE	FALSE	NA
cg16024318	0.0598291	0.0206297	0.00105421	0.0315954	3.45795	chr5	149569810	SLC6A7	ENSG00000011083	0	TRUE	FALSE	FALSE	NA
cg17599372	0.826156	-0.0346564	0.00105412	0.0315954	-3.45798	chr7	157894874	PTPRN2	ENSG00000155093	0	FALSE	FALSE	FALSE	NA
cg22783598	0.0712047	0.0136379	0.00105477	0.0316098	3.45778	chr5	133747613	CDKN2AIPNL	ENSG00000237190	40	FALSE	TRUE	FALSE	NA
cg16024523	0.43787	-0.0280871	0.00105508	0.0316131	-3.45768	chr1	3609803	TP73	ENSG00000078900	0	FALSE	FALSE	TRUE	Maternal
cg08764037	0.449092	-0.0333614	0.00105507	0.0316131	-3.45768	chr1	3634867	TP73	ENSG00000078900	0	TRUE	FALSE	TRUE	Maternal
cg08764037	0.449092	-0.0333614	0.00105507	0.0316131	-3.45768	chr1	3634867	NA	ENSG00000235131	4004	TRUE	FALSE	FALSE	NA
cg21799607	0.608556	-0.0455519	0.00105509	0.0316131	-3.45768	chr3	170217500	SLC7A14	ENSG00000013293	0	FALSE	FALSE	FALSE	NA
cg21799607	0.608556	-0.0455519	0.00105509	0.0316131	-3.45768	chr3	170217500	NA	ENSG00000241416	3074	FALSE	FALSE	FALSE	NA
cg21799607	0.608556	-0.0455519	0.00105509	0.0316131	-3.45768	chr3	170217500	SLC7A14-AS1	ENSG00000285051	0	FALSE	FALSE	FALSE	NA
cg21799607	0.608556	-0.0455519	0.00105509	0.0316131	-3.45768	chr3	170217500	NA	ENSG00000285218	0	FALSE	FALSE	FALSE	NA
cg18644525	0.752376	-0.0180074	0.0010552	0.0316143	-3.45764	chr1	144485590	NA	ENSG00000231360	0	FALSE	FALSE	FALSE	NA
cg18644525	0.752376	-0.0180074	0.0010552	0.0316143	-3.45764	chr1	144485590	NA	ENSG00000236943	0	FALSE	FALSE	FALSE	NA
cg09674469	0.876798	-0.0320255	0.00105557	0.0316154	-3.45753	chr1	247803688	NA	ENSG00000235749	0	FALSE	FALSE	FALSE	NA
cg09674469	0.876798	-0.0320255	0.00105557	0.0316154	-3.45753	chr1	247803688	NA	ENSG00000236817	0	FALSE	FALSE	FALSE	NA
cg23998903	0.281635	-0.053282	0.00105552	0.0316154	-3.45754	chr2	209048830	C2orf80	ENSG00000188674	0	TRUE	FALSE	FALSE	NA
cg23779890	0.0842735	0.0156929	0.00105556	0.0316154	3.45753	chr8	75262522	GDAP1	ENSG00000104381	0	FALSE	TRUE	FALSE	NA
cg23779890	0.0842735	0.0156929	0.00105556	0.0316154	3.45753	chr8	75262522	NA	ENSG00000253596	236	FALSE	TRUE	FALSE	NA
cg04117301	0.909448	-0.0111523	0.00105558	0.0316154	-3.45753	chr10	24783841	KIAA1217	ENSG00000120549	0	TRUE	FALSE	FALSE	NA
cg22982368	0.0645127	0.0115884	0.00105556	0.0316154	3.45753	chr11	31825969	PAX6	ENSG00000007372	0	FALSE	FALSE	FALSE	NA
cg19642421	0.16395	-0.0339136	0.00105576	0.0316188	-3.45747	chr12	131438737	ADGRD1	ENSG00000111452	0	FALSE	FALSE	FALSE	NA
cg19642421	0.16395	-0.0339136	0.00105576	0.0316188	-3.45747	chr12	131438737	NA	ENSG00000279940	2191	FALSE	FALSE	FALSE	NA
cg17289597	0.288188	-0.0222717	0.00105591	0.0316212	-3.45742	chr10	72433155	ADAMTS14	ENSG00000138316	0	TRUE	FALSE	FALSE	NA
cg25052014	0.902246	-0.00840478	0.00105606	0.0316236	-3.45738	chr10	134596873	INPP5A	ENSG00000068383	0	TRUE	FALSE	FALSE	NA
cg25052014	0.902246	-0.00840478	0.00105606	0.0316236	-3.45738	chr10	134596873	NKX6-2	ENSG00000148826	0	TRUE	FALSE	FALSE	NA
cg02116255	0.637015	-0.0416858	0.00105624	0.0316268	-3.45732	chr9	73032750	KLF9	ENSG00000119138	3209	FALSE	FALSE	FALSE	NA
cg13519595	0.894963	0.0106443	0.00105662	0.0316309	3.4572	chr3	64788295	ADAMTS9-AS2	ENSG00000241684	0	TRUE	FALSE	FALSE	NA
cg18520851	0.717966	-0.0530636	0.0010566	0.0316309	-3.45721	chr5	115149189	CDO1	ENSG00000129596	0	FALSE	FALSE	FALSE	NA
cg25701164	0.295963	-0.0425529	0.00105649	0.0316309	-3.45724	chr15	101460502	LRRK1	ENSG00000154237	0	FALSE	FALSE	FALSE	NA
cg25701164	0.295963	-0.0425529	0.00105649	0.0316309	-3.45724	chr15	101460502	ALDH1A3	ENSG00000184254	3670	FALSE	FALSE	FALSE	NA
cg25701164	0.295963	-0.0425529	0.00105649	0.0316309	-3.45724	chr15	101460502	LOC101927751	ENSG00000259583	905	FALSE	FALSE	FALSE	NA
cg23343106	0.08407	-0.0181961	0.00105665	0.0316309	-3.45719	chr19	34175233	CHST8	ENSG00000124302	0	FALSE	FALSE	FALSE	NA
cg22830112	0.0637723	-0.0108344	0.00105678	0.0316327	-3.45715	chr6	10837647	MAK	ENSG00000111837	0	FALSE	FALSE	FALSE	NA
cg22830112	0.0637723	-0.0108344	0.00105678	0.0316327	-3.45715	chr6	10837647	TMEM14B	ENSG00000137210	0	FALSE	FALSE	FALSE	NA
cg22830112	0.0637723	-0.0108344	0.00105678	0.0316327	-3.45715	chr6	10837647	NA	ENSG00000272162	0	FALSE	FALSE	FALSE	NA
cg23633158	0.403338	-0.0230839	0.00105714	0.0316393	-3.45704	chr11	58874635	FAM111B	ENSG00000189057	22	FALSE	FALSE	FALSE	NA
cg18971721	0.0333565	0.00756057	0.00105754	0.0316492	3.45692	chr13	27998534	GTF3A	ENSG00000122034	221	FALSE	TRUE	FALSE	NA
cg16503628	0.252624	-0.0355625	0.00105792	0.0316523	-3.4568	chr3	191991630	FGF12	ENSG00000114279	0	TRUE	FALSE	FALSE	NA
cg16503628	0.252624	-0.0355625	0.00105792	0.0316523	-3.4568	chr3	191991630	FGF12-AS1	ENSG00000231383	0	TRUE	FALSE	FALSE	NA
cg04552852	0.38831	-0.0605136	0.00105792	0.0316523	-3.4568	chr11	844390	CD151	ENSG00000177697	4558	FALSE	FALSE	FALSE	NA
cg04552852	0.38831	-0.0605136	0.00105792	0.0316523	-3.4568	chr11	844390	POLR2L	ENSG00000177700	1860	FALSE	FALSE	FALSE	NA
cg04552852	0.38831	-0.0605136	0.00105792	0.0316523	-3.4568	chr11	844390	TSPAN4	ENSG00000214063	0	FALSE	FALSE	FALSE	NA
cg05765761	0.5484	-0.0393119	0.00105777	0.0316523	-3.45684	chr11	123985614	VWA5A	ENSG00000110002	454	FALSE	TRUE	FALSE	NA
cg05765761	0.5484	-0.0393119	0.00105777	0.0316523	-3.45684	chr11	123985614	NA	ENSG00000213181	3814	FALSE	TRUE	FALSE	NA
cg25027699	0.384135	-0.0405993	0.00105782	0.0316523	-3.45683	chr12	101187093	ANO4	ENSG00000151572	0	FALSE	FALSE	FALSE	NA
cg21450829	0.212171	-0.0396579	0.00105807	0.0316525	-3.45675	chr3	182970719	MCF2L2	ENSG00000053524	0	FALSE	FALSE	FALSE	NA
cg21450829	0.212171	-0.0396579	0.00105807	0.0316525	-3.45675	chr3	182970719	B3GNT5	ENSG00000176597	321	FALSE	FALSE	FALSE	NA
cg13918206	0.867921	-0.0145048	0.00105806	0.0316525	-3.45675	chr9	118159781	2021-12-01	ENSG00000173077	0	TRUE	FALSE	FALSE	NA
cg13918206	0.867921	-0.0145048	0.00105806	0.0316525	-3.45675	chr9	118159781	LOC101928775	ENSG00000228714	0	TRUE	FALSE	FALSE	NA
cg10937802	0.913178	-0.0183568	0.00105816	0.0316532	-3.45672	chr4	26177098	RBPJ	ENSG00000168214	0	TRUE	FALSE	FALSE	NA
cg05467212	0.528405	-0.0257287	0.00105858	0.0316639	-3.45659	chr6	31778408	HSPA1A	ENSG00000204389	4832	FALSE	FALSE	FALSE	NA
cg05467212	0.528405	-0.0257287	0.00105858	0.0316639	-3.45659	chr6	31778408	HSPA1L	ENSG00000204390	0	FALSE	FALSE	FALSE	NA
cg05467212	0.528405	-0.0257287	0.00105858	0.0316639	-3.45659	chr6	31778408	LSM2	ENSG00000204392	3664	FALSE	FALSE	FALSE	NA
cg03713585	0.854442	-0.0215154	0.00105869	0.0316649	-3.45656	chr2	175693153	CHN1	ENSG00000128656	0	TRUE	FALSE	FALSE	NA
cg00308130	0.84701	-0.0669492	0.0010589	0.0316693	-3.45649	chr5	135415190	NA	ENSG00000270123	968	FALSE	FALSE	TRUE	Paternal
cg06512918	0.231174	0.0167899	0.00105913	0.0316717	3.45643	chr1	228350199	IBA57	ENSG00000181873	3305	FALSE	FALSE	FALSE	NA
cg06512918	0.231174	0.0167899	0.00105913	0.0316717	3.45643	chr1	228350199	GJC2	ENSG00000198835	2671	FALSE	FALSE	FALSE	NA
cg06512918	0.231174	0.0167899	0.00105913	0.0316717	3.45643	chr1	228350199	IBA57-DT	ENSG00000203684	1587	FALSE	FALSE	FALSE	NA
cg23548487	0.0402068	0.00772621	0.0010594	0.0316778	3.45634	chr19	58790298	ZNF544	ENSG00000198131	1436	FALSE	TRUE	FALSE	NA
cg23548487	0.0402068	0.00772621	0.0010594	0.0316778	3.45634	chr19	58790298	ZNF8-ERVK3-1	ENSG00000267216	33	FALSE	TRUE	FALSE	NA
cg23548487	0.0402068	0.00772621	0.0010594	0.0316778	3.45634	chr19	58790298	LOC105372482	ENSG00000268516	123	FALSE	TRUE	FALSE	NA
cg23548487	0.0402068	0.00772621	0.0010594	0.0316778	3.45634	chr19	58790298	ZNF8	ENSG00000278129	22	FALSE	TRUE	FALSE	NA
cg23548487	0.0402068	0.00772621	0.0010594	0.0316778	3.45634	chr19	58790298	NA	ENSG00000283515	0	FALSE	TRUE	FALSE	NA
cg18190861	0.640421	0.0387649	0.00105948	0.0316783	3.45631	chr12	52689098	KRT86	ENSG00000170442	0	FALSE	FALSE	FALSE	NA
cg18190861	0.640421	0.0387649	0.00105948	0.0316783	3.45631	chr12	52689098	KRT81	ENSG00000205426	3779	FALSE	FALSE	FALSE	NA
cg18190861	0.640421	0.0387649	0.00105948	0.0316783	3.45631	chr12	52689098	NA	ENSG00000287051	3541	FALSE	FALSE	FALSE	NA
cg10906284	0.143961	0.0301241	0.0010597	0.0316827	3.45625	chr12	63544430	AVPR1A	ENSG00000166148	0	TRUE	FALSE	FALSE	NA
cg10906284	0.143961	0.0301241	0.0010597	0.0316827	3.45625	chr12	63544430	NA	ENSG00000279444	414	TRUE	FALSE	FALSE	NA
cg11862642	0.0618392	-0.0121814	0.00105988	0.0316856	-3.45619	chr11	79148370	TENM4	ENSG00000149256	0	FALSE	FALSE	FALSE	NA
cg26852602	0.0388023	-0.0110718	0.00105994	0.0316856	-3.45617	chr15	83735291	BTBD1	ENSG00000064726	0	FALSE	TRUE	FALSE	NA
cg26852602	0.0388023	-0.0110718	0.00105994	0.0316856	-3.45617	chr15	83735291	NA	ENSG00000259805	0	FALSE	TRUE	FALSE	NA
cg26852602	0.0388023	-0.0110718	0.00105994	0.0316856	-3.45617	chr15	83735291	NA	ENSG00000260351	0	FALSE	TRUE	FALSE	NA
cg26852602	0.0388023	-0.0110718	0.00105994	0.0316856	-3.45617	chr15	83735291	NA	ENSG00000260608	4693	FALSE	TRUE	FALSE	NA
cg26852602	0.0388023	-0.0110718	0.00105994	0.0316856	-3.45617	chr15	83735291	MIR4515	ENSG00000263643	795	FALSE	TRUE	FALSE	NA
cg10466548	0.550971	-0.037958	0.00106018	0.0316887	-3.4561	chr16	10965217	CIITA	ENSG00000179583	0	TRUE	FALSE	FALSE	NA
cg10466548	0.550971	-0.037958	0.00106018	0.0316887	-3.4561	chr16	10965217	NA	ENSG00000262151	0	TRUE	FALSE	FALSE	NA
cg02812482	0.434287	-0.0320378	0.00106011	0.0316887	-3.45612	chr19	13974982	NANOS3	ENSG00000187556	0	FALSE	FALSE	FALSE	NA
cg21577049	0.0482635	0.00963691	0.00106056	0.0316959	3.45598	chr2	228736449	DAW1	ENSG00000123977	0	TRUE	FALSE	FALSE	NA
cg21577049	0.0482635	0.00963691	0.00106056	0.0316959	3.45598	chr2	228736449	NA	ENSG00000183514	1088	TRUE	FALSE	FALSE	NA
cg10524701	0.569125	-0.0645094	0.00106049	0.0316959	-3.456	chr7	117356490	CFTR	ENSG00000001626	464	TRUE	FALSE	FALSE	NA
cg10524701	0.569125	-0.0645094	0.00106049	0.0316959	-3.456	chr7	117356490	CTTNBP2	ENSG00000077063	0	TRUE	FALSE	FALSE	NA
cg19445072	0.440672	-0.0202931	0.00106064	0.0316964	-3.45595	chr13	22033450	ZDHHC20	ENSG00000180776	0	FALSE	TRUE	FALSE	NA
cg07556789	0.380041	-0.019351	0.00106078	0.0316984	-3.45591	chr8	11538570	GATA4	ENSG00000136574	0	FALSE	FALSE	FALSE	NA
cg19394866	0.892858	-0.0126907	0.00106087	0.0316991	-3.45588	chr3	54121271	NA	ENSG00000286353	0	TRUE	FALSE	FALSE	NA
cg07367602	0.641876	0.0340046	0.0010612	0.0317068	3.45578	chr7	115963592	CAV2	ENSG00000105971	0	FALSE	FALSE	FALSE	NA
cg07367602	0.641876	0.0340046	0.0010612	0.0317068	3.45578	chr7	115963592	NA	ENSG00000237813	0	FALSE	FALSE	FALSE	NA
cg07367602	0.641876	0.0340046	0.0010612	0.0317068	3.45578	chr7	115963592	NA	ENSG00000243243	0	FALSE	FALSE	FALSE	NA
cg03770290	0.11561	-0.0197952	0.00106131	0.0317081	-3.45575	chr19	34175247	CHST8	ENSG00000124302	0	FALSE	FALSE	FALSE	NA
ch.2.8227858R	0.0352546	-0.0121104	0.00106178	0.0317179	-3.4556	chr2	8310407	LINC00298	ENSG00000235665	0	FALSE	FALSE	FALSE	NA
ch.2.8227858R	0.0352546	-0.0121104	0.00106178	0.0317179	-3.4556	chr2	8310407	LINC00299	ENSG00000236790	0	FALSE	FALSE	FALSE	NA
cg09616580	0.914773	-0.00724411	0.00106174	0.0317179	-3.45562	chr2	26984493	CENPA	ENSG00000115163	2663	FALSE	FALSE	FALSE	NA
cg09616580	0.914773	-0.00724411	0.00106174	0.0317179	-3.45562	chr2	26984493	SLC35F6	ENSG00000213699	2658	FALSE	FALSE	FALSE	NA
cg13835894	0.536204	-0.0296323	0.00106186	0.0317181	-3.45558	chr2	219148914	PNKD	ENSG00000127838	0	TRUE	TRUE	FALSE	NA
cg13835894	0.536204	-0.0296323	0.00106186	0.0317181	-3.45558	chr2	219148914	TMBIM1	ENSG00000135926	0	TRUE	TRUE	FALSE	NA
cg11023668	0.545273	-0.0408543	0.00106278	0.0317282	-3.45529	chr2	25095040	ADCY3	ENSG00000138031	0	TRUE	FALSE	FALSE	NA
cg18711921	0.66331	-0.019986	0.00106265	0.0317282	-3.45533	chr7	104308799	LHFPL3	ENSG00000187416	0	FALSE	FALSE	FALSE	NA
cg18711921	0.66331	-0.019986	0.00106265	0.0317282	-3.45533	chr7	104308799	NA	ENSG00000197258	0	FALSE	FALSE	FALSE	NA
cg16104446	0.0439312	0.0081315	0.00106278	0.0317282	3.45529	chr8	48873951	MCM4	ENSG00000104738	0	FALSE	FALSE	FALSE	NA
cg16104446	0.0439312	0.0081315	0.00106278	0.0317282	3.45529	chr8	48873951	PRKDC	ENSG00000253729	1207	FALSE	FALSE	FALSE	NA
cg24361761	0.420646	-0.0420936	0.00106254	0.0317282	-3.45537	chr10	25782377	GPR158	ENSG00000151025	0	TRUE	FALSE	FALSE	NA
cg04001842	0.188652	-0.0228904	0.00106251	0.0317282	-3.45538	chr15	45406939	DUOXA1	ENSG00000140254	2625	FALSE	FALSE	FALSE	NA
cg04001842	0.188652	-0.0228904	0.00106251	0.0317282	-3.45538	chr15	45406939	DUOXA2	ENSG00000140274	0	FALSE	FALSE	FALSE	NA
cg04001842	0.188652	-0.0228904	0.00106251	0.0317282	-3.45538	chr15	45406939	DUOX2	ENSG00000140279	396	FALSE	FALSE	FALSE	NA
cg16610917	0.593031	-0.0344072	0.00106271	0.0317282	-3.45532	chr17	40912707	RAMP2	ENSG00000131477	0	FALSE	FALSE	FALSE	NA
cg16610917	0.593031	-0.0344072	0.00106271	0.0317282	-3.45532	chr17	40912707	RAMP2-AS1	ENSG00000197291	0	FALSE	FALSE	FALSE	NA
cg01958723	0.109445	0.0170134	0.00106232	0.0317282	3.45544	chr20	34893781	DLGAP4	ENSG00000080845	476	FALSE	FALSE	FALSE	NA
cg25889918	0.834685	-0.0185772	0.00106332	0.0317412	-3.45513	chr2	179916184	CCDC141	ENSG00000163492	1370	FALSE	FALSE	FALSE	NA
cg15638207	0.0801112	0.0176951	0.00106377	0.0317523	3.45499	chr6	5261560	FARS2	ENSG00000145982	0	FALSE	TRUE	FALSE	NA
cg15638207	0.0801112	0.0176951	0.00106377	0.0317523	3.45499	chr6	5261560	LYRM4	ENSG00000214113	387	FALSE	TRUE	FALSE	NA
cg04685954	0.451147	-0.0220982	0.00106388	0.0317536	-3.45495	chr12	10515574	LOC101928100	ENSG00000245648	662	TRUE	FALSE	FALSE	NA
cg04685954	0.451147	-0.0220982	0.00106388	0.0317536	-3.45495	chr12	10515574	NA	ENSG00000256155	1929	TRUE	FALSE	FALSE	NA
cg04457481	0.44726	-0.0284021	0.0010643	0.031764	-3.45483	chr20	57426835	GNAS	ENSG00000087460	0	FALSE	FALSE	TRUE	Isoform Dependent
cg04457481	0.44726	-0.0284021	0.0010643	0.031764	-3.45483	chr20	57426835	GNAS-AS1	ENSG00000235590	876	FALSE	FALSE	TRUE	Paternal
cg19736994	0.80545	0.0277169	0.00106446	0.0317647	3.45478	chr7	2133480	MAD1L1	ENSG00000002822	0	TRUE	FALSE	FALSE	NA
cg19736994	0.80545	0.0277169	0.00106446	0.0317647	3.45478	chr7	2133480	NA	ENSG00000286192	0	TRUE	FALSE	FALSE	NA
cg24849267	0.534069	-0.0240397	0.00106511	0.03178	-3.45458	chr2	172374169	CYBRD1	ENSG00000071967	4587	FALSE	FALSE	FALSE	NA
cg24849267	0.534069	-0.0240397	0.00106511	0.03178	-3.45458	chr2	172374169	NA	ENSG00000233762	0	FALSE	FALSE	FALSE	NA
cg17228335	0.0548214	-0.00575869	0.00106511	0.03178	-3.45458	chr3	49823584	IP6K1	ENSG00000176095	0	FALSE	TRUE	FALSE	NA
cg17228335	0.0548214	-0.00575869	0.00106511	0.03178	-3.45458	chr3	49823584	CDHR4	ENSG00000187492	4580	FALSE	TRUE	FALSE	NA
cg15163151	0.760393	-0.0292096	0.00106553	0.0317884	-3.45444	chr8	100906373	COX6C	ENSG00000164919	437	FALSE	TRUE	FALSE	NA
cg15163151	0.760393	-0.0292096	0.00106553	0.0317884	-3.45444	chr8	100906373	NA	ENSG00000287952	0	FALSE	TRUE	FALSE	NA
cg06883496	0.542228	-0.0315912	0.00106549	0.0317884	-3.45446	chr13	28503235	PDX1	ENSG00000139515	2784	FALSE	FALSE	FALSE	NA
cg23013394	0.0408387	0.00671095	0.00106659	0.0318179	3.45412	chr6	33239335	VPS52	ENSG00000223501	0	FALSE	TRUE	FALSE	NA
cg23013394	0.0408387	0.00671095	0.00106659	0.0318179	3.45412	chr6	33239335	RPS18	ENSG00000231500	516	FALSE	TRUE	FALSE	NA
cg11405475	0.33141	-0.0679556	0.00106692	0.0318258	-3.45402	chr1	203830200	SNRPE	ENSG00000182004	526	FALSE	TRUE	FALSE	NA
cg15628518	0.720992	-0.0433936	0.00106724	0.0318332	-3.45392	chr8	145025059	PLEC	ENSG00000178209	0	FALSE	FALSE	FALSE	NA
cg16523471	0.0400542	-0.00525236	0.00106754	0.031838	-3.45383	chr12	56862146	GLS2	ENSG00000135423	2581	FALSE	TRUE	FALSE	NA
cg16523471	0.0400542	-0.00525236	0.00106754	0.031838	-3.45383	chr12	56862146	MIP	ENSG00000135517	0	FALSE	TRUE	FALSE	NA
cg16523471	0.0400542	-0.00525236	0.00106754	0.031838	-3.45383	chr12	56862146	SPRYD4	ENSG00000176422	215	FALSE	TRUE	FALSE	NA
cg16523471	0.0400542	-0.00525236	0.00106754	0.031838	-3.45383	chr12	56862146	NA	ENSG00000285528	0	FALSE	TRUE	FALSE	NA
cg07977330	0.906294	-0.0109507	0.00106754	0.031838	-3.45383	chr19	52670375	ZNF836	ENSG00000196267	0	FALSE	FALSE	FALSE	NA
cg07977330	0.906294	-0.0109507	0.00106754	0.031838	-3.45383	chr19	52670375	NA	ENSG00000267827	0	FALSE	FALSE	FALSE	NA
cg07977330	0.906294	-0.0109507	0.00106754	0.031838	-3.45383	chr19	52670375	NA	ENSG00000267927	4035	FALSE	FALSE	FALSE	NA
cg13844591	0.139991	0.0199398	0.00106785	0.0318421	3.45373	chr1	158150675	CD1D	ENSG00000158473	0	TRUE	FALSE	FALSE	NA
cg13844591	0.139991	0.0199398	0.00106785	0.0318421	3.45373	chr1	158150675	NA	ENSG00000227295	3129	TRUE	FALSE	FALSE	NA
cg03781931	0.388259	-0.0303657	0.00106784	0.0318421	-3.45373	chr12	85673200	ALX1	ENSG00000180318	797	FALSE	FALSE	FALSE	NA
cg27011024	0.0532913	-0.00738666	0.00106789	0.0318421	-3.45372	chr17	79919107	NOTUM	ENSG00000185269	0	FALSE	FALSE	FALSE	NA
cg27011024	0.0532913	-0.00738666	0.00106789	0.0318421	-3.45372	chr17	79919107	NA	ENSG00000264735	4400	FALSE	FALSE	FALSE	NA
cg21703750	0.877719	-0.0177571	0.00106807	0.0318455	-3.45366	chr12	96268227	SNRPF	ENSG00000139343	0	TRUE	FALSE	FALSE	NA
cg21703750	0.877719	-0.0177571	0.00106807	0.0318455	-3.45366	chr12	96268227	CCDC38	ENSG00000165972	0	TRUE	FALSE	FALSE	NA
cg18941864	0.921809	-0.00860961	0.00106837	0.0318482	-3.45357	chr2	234851397	TRPM8	ENSG00000144481	0	FALSE	FALSE	FALSE	NA
cg18941864	0.921809	-0.00860961	0.00106837	0.0318482	-3.45357	chr2	234851397	NA	ENSG00000237581	3392	FALSE	FALSE	FALSE	NA
cg01198887	0.690717	0.028626	0.00106827	0.0318482	3.4536	chr6	166907883	RPS6KA2	ENSG00000071242	0	FALSE	FALSE	FALSE	NA
cg25826546	0.153062	-0.0235196	0.00106844	0.0318482	-3.45355	chr7	100770060	SERPINE1	ENSG00000106366	309	FALSE	FALSE	FALSE	NA
cg05192293	0.563693	-0.0304525	0.00106835	0.0318482	-3.45358	chr10	71934086	SAR1A	ENSG00000079332	3806	FALSE	FALSE	FALSE	NA
cg06045968	0.505392	0.0234548	0.00106873	0.0318496	3.45346	chr3	119273355	CD80	ENSG00000121594	0	FALSE	FALSE	FALSE	NA
cg02579509	0.467138	-0.0293524	0.00106877	0.0318496	-3.45345	chr7	107302712	SLC26A4	ENSG00000091137	0	FALSE	FALSE	FALSE	NA
cg02579509	0.467138	-0.0293524	0.00106877	0.0318496	-3.45345	chr7	107302712	NA	ENSG00000233705	62	FALSE	FALSE	FALSE	NA
cg26566224	0.94361	-0.00626011	0.00106873	0.0318496	-3.45346	chr8	9910873	MSRA	ENSG00000175806	928	FALSE	FALSE	FALSE	NA
cg26566224	0.94361	-0.00626011	0.00106873	0.0318496	-3.45346	chr8	9910873	NA	ENSG00000260093	0	FALSE	FALSE	FALSE	NA
cg26566224	0.94361	-0.00626011	0.00106873	0.0318496	-3.45346	chr8	9910873	NA	ENSG00000286622	0	FALSE	FALSE	FALSE	NA
cg23591298	0.0673459	-0.0123368	0.00106893	0.0318522	-3.4534	chr6	31628935	NA	ENSG00000201207	2129	FALSE	TRUE	FALSE	NA
cg23591298	0.0673459	-0.0123368	0.00106893	0.0318522	-3.4534	chr6	31628935	CSNK2B	ENSG00000204435	4077	FALSE	TRUE	FALSE	NA
cg23591298	0.0673459	-0.0123368	0.00106893	0.0318522	-3.4534	chr6	31628935	GPANK1	ENSG00000204438	69	FALSE	TRUE	FALSE	NA
cg23591298	0.0673459	-0.0123368	0.00106893	0.0318522	-3.4534	chr6	31628935	C6orf47	ENSG00000204439	385	FALSE	TRUE	FALSE	NA
cg23591298	0.0673459	-0.0123368	0.00106893	0.0318522	-3.4534	chr6	31628935	APOM	ENSG00000204444	2947	FALSE	TRUE	FALSE	NA
cg23591298	0.0673459	-0.0123368	0.00106893	0.0318522	-3.4534	chr6	31628935	NA	ENSG00000227198	436	FALSE	TRUE	FALSE	NA
cg23591298	0.0673459	-0.0123368	0.00106893	0.0318522	-3.4534	chr6	31628935	NA	ENSG00000263020	4943	FALSE	TRUE	FALSE	NA
cg05976325	0.90709	-0.0102055	0.0010692	0.0318583	-3.45332	chr22	36030660	MB	ENSG00000198125	0	FALSE	FALSE	FALSE	NA
cg05976325	0.90709	-0.0102055	0.0010692	0.0318583	-3.45332	chr22	36030660	NA	ENSG00000268818	0	FALSE	FALSE	FALSE	NA
cg17950410	0.418664	-0.0351695	0.00106946	0.0318641	-3.45324	chr6	30686902	MDC1	ENSG00000137337	1677	FALSE	FALSE	FALSE	NA
cg17950410	0.418664	-0.0351695	0.00106946	0.0318641	-3.45324	chr6	30686902	TUBB	ENSG00000196230	1226	FALSE	FALSE	FALSE	NA
cg17950410	0.418664	-0.0351695	0.00106946	0.0318641	-3.45324	chr6	30686902	NA	ENSG00000272540	3979	FALSE	FALSE	FALSE	NA
cg07037032	0.434211	-0.0574801	0.00106964	0.0318651	-3.45318	chr1	19614429	AKR7A3	ENSG00000162482	0	FALSE	FALSE	FALSE	NA
cg12424694	0.123246	0.024047	0.00106963	0.0318651	3.45318	chr21	46351920	ITGB2	ENSG00000160255	15	FALSE	FALSE	FALSE	NA
cg12424694	0.123246	0.024047	0.00106963	0.0318651	3.45318	chr21	46351920	LINC01547	ENSG00000183250	808	FALSE	FALSE	FALSE	NA
cg12424694	0.123246	0.024047	0.00106963	0.0318651	3.45318	chr21	46351920	ITGB2-AS1	ENSG00000227039	2326	FALSE	FALSE	FALSE	NA
cg12424694	0.123246	0.024047	0.00106963	0.0318651	3.45318	chr21	46351920	NA	ENSG00000272825	4297	FALSE	FALSE	FALSE	NA
cg12424694	0.123246	0.024047	0.00106963	0.0318651	3.45318	chr21	46351920	NA	ENSG00000273027	1892	FALSE	FALSE	FALSE	NA
cg10303967	0.908897	-0.0108692	0.00107004	0.031873	-3.45306	chr8	97537718	SDC2	ENSG00000169439	0	TRUE	FALSE	FALSE	NA
cg24564503	0.945154	-0.00631894	0.00107001	0.031873	-3.45307	chr20	36148264	NNAT	ENSG00000053438	1343	FALSE	FALSE	TRUE	Paternal
cg24564503	0.945154	-0.00631894	0.00107001	0.031873	-3.45307	chr20	36148264	BLCAP	ENSG00000166619	0	FALSE	FALSE	TRUE	Isoform Dependent
cg04475085	0.0383599	0.00864862	0.00107031	0.0318791	3.45297	chr10	115439367	CASP7	ENSG00000165806	0	FALSE	TRUE	FALSE	NA
cg11728821	0.649709	0.0274162	0.00107065	0.0318871	3.45287	chr11	58034405	OR10W1	ENSG00000172772	0	FALSE	FALSE	FALSE	NA
cg07543400	0.725768	0.0317213	0.00107117	0.0318966	3.45271	chr17	3824384	ATP2A3	ENSG00000074370	2779	FALSE	FALSE	FALSE	NA
cg07543400	0.725768	0.0317213	0.00107117	0.0318966	3.45271	chr17	3824384	P2RX1	ENSG00000108405	4613	FALSE	FALSE	FALSE	NA
cg08678514	0.108892	0.0148071	0.00107118	0.0318966	3.45271	chr20	61340340	NTSR1	ENSG00000101188	0	FALSE	FALSE	FALSE	NA
cg09424595	0.918818	-0.0137584	0.00107134	0.0318992	-3.45266	chr7	4147330	SDK1	ENSG00000146555	0	FALSE	FALSE	FALSE	NA
cg09085653	0.827596	-0.0199897	0.00107154	0.031903	-3.4526	chr10	1042113	GTPBP4	ENSG00000107937	0	FALSE	FALSE	FALSE	NA
cg16036409	0.117607	-0.040015	0.0010717	0.0319058	-3.45255	chr10	29699043	SVIL-AS1	ENSG00000224597	0	FALSE	FALSE	FALSE	NA
cg16036409	0.117607	-0.040015	0.0010717	0.0319058	-3.45255	chr10	29699043	NA	ENSG00000287402	747	FALSE	FALSE	FALSE	NA
cg11532971	0.68942	-0.0283806	0.00107218	0.031918	-3.4524	chr6	106676381	ATG5	ENSG00000057663	0	FALSE	FALSE	FALSE	NA
cg26788812	0.815531	0.026314	0.00107227	0.0319187	3.45237	chr1	3438863	MEGF6	ENSG00000162591	0	FALSE	FALSE	FALSE	NA
cg07486252	0.733382	0.0256568	0.00107238	0.0319197	3.45234	chr4	114213914	ANK2	ENSG00000145362	0	TRUE	FALSE	FALSE	NA
cg00085448	0.382686	-0.0308493	0.00107257	0.0319212	-3.45228	chr12	113416442	OAS2	ENSG00000111335	0	TRUE	TRUE	FALSE	NA
cg00085448	0.382686	-0.0308493	0.00107257	0.0319212	-3.45228	chr12	113416442	NA	ENSG00000257452	0	TRUE	TRUE	FALSE	NA
cg21526847	0.0546283	-0.0181986	0.00107251	0.0319212	-3.4523	chr14	42075664	LRFN5	ENSG00000165379	1108	FALSE	FALSE	FALSE	NA
cg21526847	0.0546283	-0.0181986	0.00107251	0.0319212	-3.4523	chr14	42075664	NA	ENSG00000258636	1472	FALSE	FALSE	FALSE	NA
cg26512226	0.859755	-0.0235941	0.00107268	0.0319225	-3.45225	chr2	220282165	DES	ENSG00000175084	933	TRUE	FALSE	FALSE	NA
cg08296191	0.406415	-0.0274775	0.00107279	0.0319237	-3.45221	chr22	51159555	SHANK3	ENSG00000251322	0	FALSE	FALSE	FALSE	NA
cg07858113	0.125842	-0.0347012	0.00107294	0.0319253	-3.45217	chr6	30711561	FLOT1	ENSG00000137312	1051	FALSE	TRUE	FALSE	NA
cg07858113	0.125842	-0.0347012	0.00107294	0.0319253	-3.45217	chr6	30711561	IER3	ENSG00000137331	0	FALSE	TRUE	FALSE	NA
cg07858113	0.125842	-0.0347012	0.00107294	0.0319253	-3.45217	chr6	30711561	HCG20	ENSG00000228022	5	FALSE	TRUE	FALSE	NA
cg07858113	0.125842	-0.0347012	0.00107294	0.0319253	-3.45217	chr6	30711561	IER3-AS1	ENSG00000272273	191	FALSE	TRUE	FALSE	NA
cg02225599	0.0382354	0.00694906	0.00107299	0.0319253	3.45216	chr7	27143252	HOXA2	ENSG00000105996	946	FALSE	FALSE	FALSE	NA
cg02225599	0.0382354	0.00694906	0.00107299	0.0319253	3.45216	chr7	27143252	HOXA3	ENSG00000105997	2550	FALSE	FALSE	FALSE	NA
cg02225599	0.0382354	0.00694906	0.00107299	0.0319253	3.45216	chr7	27143252	HOTAIRM1	ENSG00000233429	3367	FALSE	FALSE	FALSE	NA
cg02225599	0.0382354	0.00694906	0.00107299	0.0319253	3.45216	chr7	27143252	NA	ENSG00000253552	4143	FALSE	FALSE	FALSE	NA
cg27269492	0.646935	0.0346875	0.0010732	0.0319297	3.45209	chr3	45821536	SLC6A20	ENSG00000163817	0	FALSE	FALSE	FALSE	NA
cg10130446	0.0434566	-0.0199382	0.00107328	0.0319299	-3.45207	chr14	55658398	DLGAP5	ENSG00000126787	71	FALSE	TRUE	FALSE	NA
cg18834729	0.413544	-0.0264828	0.00107341	0.0319318	-3.45202	chr12	117798135	NOS1	ENSG00000089250	0	FALSE	FALSE	FALSE	NA
cg15734825	0.234593	-0.0212504	0.00107357	0.0319345	-3.45198	chr19	52675321	ZNF836	ENSG00000196267	424	FALSE	FALSE	FALSE	NA
cg15734825	0.234593	-0.0212504	0.00107357	0.0319345	-3.45198	chr19	52675321	NA	ENSG00000267827	534	FALSE	FALSE	FALSE	NA
cg15734825	0.234593	-0.0212504	0.00107357	0.0319345	-3.45198	chr19	52675321	NA	ENSG00000267927	0	FALSE	FALSE	FALSE	NA
cg00735023	0.220001	-0.0497995	0.00107374	0.0319374	-3.45192	chr11	58830355	LOC283194	ENSG00000255240	4222	FALSE	FALSE	FALSE	NA
cg05876340	0.872093	0.0180761	0.00107408	0.0319446	3.45182	chr3	48677328	CELSR3	ENSG00000008300	0	FALSE	FALSE	FALSE	NA
cg05876340	0.872093	0.0180761	0.00107408	0.0319446	3.45182	chr3	48677328	SLC26A6	ENSG00000225697	4401	FALSE	FALSE	FALSE	NA
cg05876340	0.872093	0.0180761	0.00107408	0.0319446	3.45182	chr3	48677328	NA	ENSG00000263898	4298	FALSE	FALSE	FALSE	NA
cg20601319	0.864197	-0.0114792	0.00107412	0.0319446	-3.45181	chr15	23037637	NIPA2	ENSG00000140157	3209	FALSE	FALSE	FALSE	NA
cg06270147	0.0433744	-0.00504869	0.00107432	0.0319449	-3.45175	chr10	73078971	SLC29A3	ENSG00000198246	44	FALSE	TRUE	FALSE	NA
cg06814102	0.0315782	0.00555969	0.00107434	0.0319449	3.45174	chr11	64880135	TM7SF2	ENSG00000149809	0	FALSE	TRUE	FALSE	NA
cg06814102	0.0315782	0.00555969	0.00107434	0.0319449	3.45174	chr11	64880135	VPS51	ENSG00000149823	800	FALSE	TRUE	FALSE	NA
cg06814102	0.0315782	0.00555969	0.00107434	0.0319449	3.45174	chr11	64880135	ZNHIT2	ENSG00000174276	3739	FALSE	TRUE	FALSE	NA
cg06814102	0.0315782	0.00555969	0.00107434	0.0319449	3.45174	chr11	64880135	NA	ENSG00000254501	967	FALSE	TRUE	FALSE	NA
cg06814102	0.0315782	0.00555969	0.00107434	0.0319449	3.45174	chr11	64880135	NA	ENSG00000255173	4493	FALSE	TRUE	FALSE	NA
cg08719577	0.110162	0.0302508	0.00107451	0.0319458	3.45169	chr1	3528355	MEGF6	ENSG00000162591	282	FALSE	FALSE	FALSE	NA
cg17282904	0.110034	-0.0150796	0.00107448	0.0319458	-3.4517	chr10	102826005	KAZALD1	ENSG00000107821	0	FALSE	FALSE	FALSE	NA
cg11635555	0.75142	0.0191495	0.00107471	0.0319496	3.45163	chr7	1867638	MAD1L1	ENSG00000002822	0	FALSE	FALSE	FALSE	NA
cg11635555	0.75142	0.0191495	0.00107471	0.0319496	3.45163	chr7	1867638	NA	ENSG00000286192	0	FALSE	FALSE	FALSE	NA
cg03775459	0.762446	0.0300251	0.00107508	0.0319584	3.45152	chr7	105278448	ATXN7L1	ENSG00000146776	0	TRUE	FALSE	FALSE	NA
cg15329876	0.671887	-0.0314043	0.00107532	0.0319636	-3.45144	chr17	39728628	KRT9	ENSG00000171403	316	FALSE	FALSE	FALSE	NA
cg26690511	0.620384	-0.0484649	0.0010755	0.0319648	-3.45139	chr3	155422103	PLCH1	ENSG00000114805	0	TRUE	FALSE	FALSE	NA
cg20194314	0.44606	-0.0277176	0.0010755	0.0319648	-3.45139	chr13	28503060	PDX1	ENSG00000139515	2609	FALSE	FALSE	FALSE	NA
cg04919519	0.103716	0.0229969	0.00107577	0.0319707	3.4513	chr14	103524989	CDC42BPB	ENSG00000198752	1102	FALSE	FALSE	FALSE	NA
cg11609001	0.0765337	0.0167877	0.00107601	0.0319758	3.45123	chr19	18901843	COMP	ENSG00000105664	0	FALSE	FALSE	FALSE	NA
cg14139581	0.805739	-0.0394272	0.00107628	0.0319816	-3.45115	chr11	64358342	SLC22A12	ENSG00000197891	0	FALSE	FALSE	FALSE	NA
cg02093918	0.863909	-0.0150624	0.00107656	0.031988	-3.45106	chr3	11501365	ATG7	ENSG00000197548	0	TRUE	FALSE	FALSE	NA
cg08873746	0.679048	-0.0472455	0.00107697	0.031998	-3.45094	chr2	239066321	KLHL30	ENSG00000168427	4732	FALSE	FALSE	FALSE	NA
cg08873746	0.679048	-0.0472455	0.00107697	0.031998	-3.45094	chr2	239066321	ERFE	ENSG00000178752	1289	FALSE	FALSE	FALSE	NA
cg08873746	0.679048	-0.0472455	0.00107697	0.031998	-3.45094	chr2	239066321	NA	ENSG00000279484	1685	FALSE	FALSE	FALSE	NA
cg22828110	0.34855	-0.0592133	0.00107724	0.0320039	-3.45086	chr5	75919242	IQGAP2	ENSG00000145703	0	FALSE	FALSE	FALSE	NA
cg22828110	0.34855	-0.0592133	0.00107724	0.0320039	-3.45086	chr5	75919242	F2RL2	ENSG00000164220	3	FALSE	FALSE	FALSE	NA
cg27078729	0.901416	-0.00808491	0.00107734	0.0320048	-3.45083	chr16	24835194	TNRC6A	ENSG00000090905	0	FALSE	FALSE	FALSE	NA
cg27078729	0.901416	-0.00808491	0.00107734	0.0320048	-3.45083	chr16	24835194	NA	ENSG00000261669	4133	FALSE	FALSE	FALSE	NA
cg10846682	0.869967	-0.0443856	0.00107752	0.032006	-3.45077	chr2	238805257	RAMP1	ENSG00000132329	0	TRUE	FALSE	FALSE	NA
cg10678749	0.870897	-0.0126217	0.00107749	0.032006	-3.45078	chr5	129238767	CHSY3	ENSG00000198108	1390	FALSE	FALSE	FALSE	NA
cg10678749	0.870897	-0.0126217	0.00107749	0.032006	-3.45078	chr5	129238767	NA	ENSG00000251680	0	FALSE	FALSE	FALSE	NA
cg27362048	0.796831	-0.0455733	0.00107779	0.0320099	-3.45069	chr11	116661237	ZPR1	ENSG00000109917	2481	FALSE	FALSE	FALSE	NA
cg27362048	0.796831	-0.0455733	0.00107779	0.0320099	-3.45069	chr11	116661237	APOA5	ENSG00000110243	0	FALSE	FALSE	FALSE	NA
cg02955114	0.587411	-0.0379192	0.001078	0.03201	-3.45062	chr3	56505929	ERC2	ENSG00000187672	3433	FALSE	FALSE	FALSE	NA
cg19618820	0.944749	-0.0207967	0.00107788	0.03201	-3.45066	chr6	28479515	GPX6	ENSG00000198704	0	FALSE	FALSE	FALSE	NA
cg13126575	0.960045	-0.0113134	0.001078	0.03201	-3.45062	chr6	32147501	AGER	ENSG00000204305	1243	FALSE	FALSE	FALSE	NA
cg13126575	0.960045	-0.0113134	0.001078	0.03201	-3.45062	chr6	32147501	RNF5	ENSG00000204308	0	FALSE	FALSE	FALSE	NA
cg13126575	0.960045	-0.0113134	0.001078	0.03201	-3.45062	chr6	32147501	AGPAT1	ENSG00000204310	1627	FALSE	FALSE	FALSE	NA
cg04075986	0.138614	-0.0250279	0.00107818	0.032011	-3.45057	chr7	19182334	FERD3L	ENSG00000146618	2070	FALSE	FALSE	FALSE	NA
cg04075986	0.138614	-0.0250279	0.00107818	0.032011	-3.45057	chr7	19182334	NA	ENSG00000229533	1581	FALSE	FALSE	FALSE	NA
cg12083893	0.169878	-0.0223882	0.00107813	0.032011	-3.45058	chr10	91111929	LIPA	ENSG00000107798	0	TRUE	FALSE	FALSE	NA
cg00028429	0.463656	-0.0301	0.00107884	0.0320266	-3.45037	chr15	101273479	NA	ENSG00000259579	0	TRUE	FALSE	FALSE	NA
cg21663658	0.648997	0.0273812	0.00107912	0.0320288	3.45028	chr3	196299219	FBXO45	ENSG00000174013	0	FALSE	FALSE	FALSE	NA
cg21663658	0.648997	0.0273812	0.00107912	0.0320288	3.45028	chr3	196299219	WDR53	ENSG00000185798	3673	FALSE	FALSE	FALSE	NA
cg24390938	0.17509	-0.0318507	0.00107903	0.0320288	-3.45031	chr11	67777737	ALDH3B1	ENSG00000006534	0	TRUE	FALSE	FALSE	NA
cg06015781	0.641422	-0.0565543	0.00107913	0.0320288	-3.45028	chr11	119613693	LOC102724301	ENSG00000254854	3359	TRUE	FALSE	FALSE	NA
cg05544396	0.488197	-0.0364857	0.00107951	0.0320361	-3.45016	chr16	66959780	RRAD	ENSG00000166592	340	FALSE	FALSE	FALSE	NA
cg01129847	0.873962	-0.0238955	0.00107947	0.0320361	-3.45017	chr19	2281919	PEAK3	ENSG00000188305	0	TRUE	FALSE	FALSE	NA
cg01129847	0.873962	-0.0238955	0.00107947	0.0320361	-3.45017	chr19	2281919	NA	ENSG00000273734	0	TRUE	FALSE	FALSE	NA
cg18018990	0.572066	-0.0393086	0.00107993	0.0320463	-3.45004	chr7	34335534	NA	ENSG00000202431	1573	TRUE	FALSE	FALSE	NA
cg18018990	0.572066	-0.0393086	0.00107993	0.0320463	-3.45004	chr7	34335534	NA	ENSG00000236212	0	TRUE	FALSE	FALSE	NA
cg15058464	0.0369534	-0.0084411	0.00108008	0.0320487	-3.44999	chr20	22559802	FOXA2	ENSG00000125798	1840	FALSE	FALSE	FALSE	NA
cg15058464	0.0369534	-0.0084411	0.00108008	0.0320487	-3.44999	chr20	22559802	LINC00261	ENSG00000259974	521	FALSE	FALSE	FALSE	NA
cg11816043	0.218932	-0.0293258	0.00108061	0.0320623	-3.44983	chr22	39377864	APOBEC3A	ENSG00000128383	0	TRUE	FALSE	FALSE	NA
cg11816043	0.218932	-0.0293258	0.00108061	0.0320623	-3.44983	chr22	39377864	APOBEC3B	ENSG00000179750	487	TRUE	FALSE	FALSE	NA
cg22080628	0.850011	-0.0179089	0.00108096	0.0320686	-3.44972	chr1	45473666	UROD	ENSG00000126088	2955	FALSE	FALSE	FALSE	NA
cg22080628	0.850011	-0.0179089	0.00108096	0.0320686	-3.44972	chr1	45473666	HECTD3	ENSG00000126107	0	FALSE	FALSE	FALSE	NA
cg22340762	0.85094	0.0210292	0.00108133	0.0320689	3.44961	chr1	183823538	RGL1	ENSG00000143344	0	TRUE	FALSE	FALSE	NA
cg16979445	0.67563	-0.0446453	0.0010812	0.0320689	-3.44965	chr6	30659643	NRM	ENSG00000137404	445	FALSE	FALSE	FALSE	NA
cg16979445	0.67563	-0.0446453	0.0010812	0.0320689	-3.44965	chr6	30659643	PPP1R18	ENSG00000146112	3970	FALSE	FALSE	FALSE	NA
cg16979445	0.67563	-0.0446453	0.0010812	0.0320689	-3.44965	chr6	30659643	NA	ENSG00000230449	4939	FALSE	FALSE	FALSE	NA
cg05215536	0.038428	-0.00388076	0.00108127	0.0320689	-3.44963	chr6	144164325	LTV1	ENSG00000135521	149	FALSE	TRUE	FALSE	NA
cg05215536	0.038428	-0.00388076	0.00108127	0.0320689	-3.44963	chr6	144164325	NA	ENSG00000257065	0	FALSE	TRUE	FALSE	NA
cg16912088	0.864165	-0.020302	0.00108113	0.0320689	-3.44967	chr10	31797750	ZEB1	ENSG00000148516	0	TRUE	FALSE	FALSE	NA
cg03274991	0.0727163	-0.0225999	0.00108121	0.0320689	-3.44965	chr11	120207803	TMEM136	ENSG00000181264	3411	FALSE	FALSE	FALSE	NA
cg03274991	0.0727163	-0.0225999	0.00108121	0.0320689	-3.44965	chr11	120207803	ARHGEF12	ENSG00000196914	0	FALSE	FALSE	FALSE	NA
cg12020676	0.786033	-0.0314146	0.00108139	0.0320689	-3.44959	chr13	25338135	RNF17	ENSG00000132972	171	FALSE	FALSE	FALSE	NA
cg05978527	0.891412	-0.0249763	0.00108148	0.0320696	-3.44956	chr6	30656692	NRM	ENSG00000137404	0	FALSE	FALSE	FALSE	NA
cg05978527	0.891412	-0.0249763	0.00108148	0.0320696	-3.44956	chr6	30656692	PPP1R18	ENSG00000146112	1019	FALSE	FALSE	FALSE	NA
cg03068051	0.101758	-0.0185733	0.00108189	0.0320749	-3.44944	chr1	64935169	CACHD1	ENSG00000158966	642	FALSE	FALSE	FALSE	NA
cg22036003	0.504861	-0.0578241	0.00108193	0.0320749	-3.44943	chr2	210290621	MAP2	ENSG00000078018	0	TRUE	FALSE	FALSE	NA
cg23752348	0.307728	-0.0342596	0.00108194	0.0320749	-3.44942	chr6	30042137	RNF39	ENSG00000204618	0	TRUE	FALSE	FALSE	NA
cg23752348	0.307728	-0.0342596	0.00108194	0.0320749	-3.44942	chr6	30042137	PPP1R11	ENSG00000204619	4026	TRUE	FALSE	FALSE	NA
cg25219333	0.564219	-0.036548	0.0010818	0.0320749	-3.44947	chr11	6501594	ARFIP2	ENSG00000132254	0	FALSE	FALSE	FALSE	NA
cg25219333	0.564219	-0.036548	0.0010818	0.0320749	-3.44947	chr11	6501594	TIMM10B	ENSG00000132286	1136	FALSE	FALSE	FALSE	NA
cg25219333	0.564219	-0.036548	0.0010818	0.0320749	-3.44947	chr11	6501594	NA	ENSG00000283977	1120	FALSE	FALSE	FALSE	NA
cg23097474	0.823068	-0.0237411	0.00108206	0.0320761	-3.44939	chr1	155246593	HCN3	ENSG00000143630	660	FALSE	FALSE	FALSE	NA
cg23097474	0.823068	-0.0237411	0.00108206	0.0320761	-3.44939	chr1	155246593	CLK2	ENSG00000176444	0	FALSE	FALSE	FALSE	NA
cg03961086	0.0448458	0.00710894	0.00108217	0.0320776	3.44935	chr15	77223867	RCN2	ENSG00000117906	211	FALSE	TRUE	FALSE	NA
cg04828792	0.63883	-0.0500468	0.00108236	0.0320811	-3.4493	chr21	42733433	MX2	ENSG00000183486	492	TRUE	TRUE	FALSE	NA
cg04828792	0.63883	-0.0500468	0.00108236	0.0320811	-3.4493	chr21	42733433	FAM3B	ENSG00000183844	4074	TRUE	TRUE	FALSE	NA
cg16587832	0.7755	-0.051472	0.00108262	0.0320846	-3.44922	chr16	77834140	VAT1L	ENSG00000171724	0	TRUE	FALSE	FALSE	NA
cg16587832	0.7755	-0.051472	0.00108262	0.0320846	-3.44922	chr16	77834140	NA	ENSG00000278926	0	TRUE	FALSE	FALSE	NA
cg10289744	0.390379	-0.0581792	0.00108317	0.0320987	-3.44905	chr3	271185	CHL1	ENSG00000134121	0	TRUE	FALSE	FALSE	NA
cg10985909	0.733042	0.0254179	0.00108331	0.0321005	3.44901	chr1	246810637	CNST	ENSG00000162852	0	TRUE	FALSE	FALSE	NA
cg17372806	0.237381	-0.0294693	0.00108356	0.0321005	-3.44893	chr11	63448356	RTN3	ENSG00000133318	561	FALSE	TRUE	FALSE	NA
cg00346556	0.198044	0.0171603	0.00108358	0.0321005	3.44893	chr12	15942191	EPS8	ENSG00000151491	0	FALSE	FALSE	FALSE	NA
cg23732978	0.657345	-0.118625	0.00108345	0.0321005	-3.44897	chr20	57414274	GNAS	ENSG00000087460	498	FALSE	FALSE	TRUE	Isoform Dependent
cg23732978	0.657345	-0.118625	0.00108345	0.0321005	-3.44897	chr20	57414274	GNAS-AS1	ENSG00000235590	0	FALSE	FALSE	TRUE	Paternal
cg23732978	0.657345	-0.118625	0.00108345	0.0321005	-3.44897	chr20	57414274	NA	ENSG00000268333	2689	FALSE	FALSE	FALSE	NA
cg00577147	0.0417097	-0.010815	0.00108427	0.0321148	-3.44872	chr3	11888606	TAMM41	ENSG00000144559	212	FALSE	TRUE	FALSE	NA
cg06217736	0.562252	-0.0356292	0.00108425	0.0321148	-3.44872	chr11	1579331	DUSP8	ENSG00000184545	0	FALSE	FALSE	FALSE	NA
cg16176568	0.0502927	0.00611852	0.00108422	0.0321148	3.44873	chr14	89258532	EML5	ENSG00000165521	0	FALSE	TRUE	FALSE	NA
cg11350586	0.389879	-0.0723528	0.00108443	0.0321172	-3.44867	chr17	70115862	SOX9	ENSG00000125398	1298	FALSE	FALSE	FALSE	NA
cg11350586	0.389879	-0.0723528	0.00108443	0.0321172	-3.44867	chr17	70115862	SOX9-AS1	ENSG00000234899	0	FALSE	FALSE	FALSE	NA
cg07917614	0.877972	-0.0157668	0.00108477	0.0321192	-3.44856	chr1	10833932	CASZ1	ENSG00000130940	0	FALSE	FALSE	FALSE	NA
cg10748086	0.0704238	-0.011925	0.00108459	0.0321192	-3.44862	chr3	13009316	IQSEC1	ENSG00000144711	0	FALSE	TRUE	FALSE	NA
cg16283183	0.8693	-0.043931	0.00108473	0.0321192	-3.44858	chr3	45718805	LIMD1	ENSG00000144791	0	TRUE	FALSE	FALSE	NA
cg16283183	0.8693	-0.043931	0.00108473	0.0321192	-3.44858	chr3	45718805	NA	ENSG00000230530	0	TRUE	FALSE	FALSE	NA
cg16322346	0.906806	-0.0111187	0.00108466	0.0321192	-3.4486	chr4	57874657	POLR2B	ENSG00000047315	0	FALSE	FALSE	FALSE	NA
cg00838756	0.728879	-0.0236815	0.00108489	0.0321205	-3.44853	chr15	35049448	GJD2	ENSG00000159248	2248	FALSE	FALSE	FALSE	NA
cg00838756	0.728879	-0.0236815	0.00108489	0.0321205	-3.44853	chr15	35049448	LOC101928174	ENSG00000250007	0	FALSE	FALSE	FALSE	NA
cg08573089	0.908808	-0.0130362	0.00108504	0.032123	-3.44848	chr10	121424160	BAG3	ENSG00000151929	0	TRUE	FALSE	FALSE	NA
cg25815972	0.0307296	-0.00800944	0.00108524	0.0321247	-3.44842	chr7	100895163	FIS1	ENSG00000214253	0	FALSE	TRUE	FALSE	NA
cg22146245	0.821287	-0.0217502	0.00108518	0.0321247	-3.44844	chr12	62857919	MON2	ENSG00000061987	2677	FALSE	FALSE	FALSE	NA
cg07944811	0.724176	0.0327182	0.0010854	0.0321273	3.44838	chr7	44228830	GCK	ENSG00000106633	0	FALSE	FALSE	FALSE	NA
cg15491950	0.149925	-0.0265841	0.00108547	0.0321275	-3.44835	chr3	132004600	CPNE4	ENSG00000196353	345	FALSE	FALSE	FALSE	NA
cg17094356	0.568532	-0.068395	0.00108593	0.0321344	-3.44822	chr11	104789337	CASP17P	ENSG00000235505	0	FALSE	FALSE	FALSE	NA
cg22722933	0.0529526	-0.0250701	0.00108599	0.0321344	-3.4482	chr12	53473604	SPRYD3	ENSG00000167778	415	FALSE	TRUE	FALSE	NA
cg06361403	0.0572363	-0.00518204	0.00108622	0.0321391	-3.44813	chr6	32938781	BRD2	ENSG00000204256	0	FALSE	TRUE	FALSE	NA
cg06361403	0.0572363	-0.00518204	0.00108622	0.0321391	-3.44813	chr6	32938781	HLA-DMA	ENSG00000204257	1909	FALSE	TRUE	FALSE	NA
cg06361403	0.0572363	-0.00518204	0.00108622	0.0321391	-3.44813	chr6	32938781	NA	ENSG00000223837	117	FALSE	TRUE	FALSE	NA
cg06361403	0.0572363	-0.00518204	0.00108622	0.0321391	-3.44813	chr6	32938781	NA	ENSG00000263756	1060	FALSE	TRUE	FALSE	NA
cg18440474	0.0453884	0.00923683	0.00108642	0.0321429	3.44807	chr2	175869653	CHN1	ENSG00000128656	0	FALSE	TRUE	FALSE	NA
cg14555682	0.064548	-0.010775	0.00108662	0.0321469	-3.448	chr12	56511647	ZC3H10	ENSG00000135482	396	FALSE	TRUE	FALSE	NA
cg14555682	0.064548	-0.010775	0.00108662	0.0321469	-3.448	chr12	56511647	ESYT1	ENSG00000139641	386	FALSE	TRUE	FALSE	NA
cg14555682	0.064548	-0.010775	0.00108662	0.0321469	-3.448	chr12	56511647	PA2G4	ENSG00000170515	3952	FALSE	TRUE	FALSE	NA
cg14555682	0.064548	-0.010775	0.00108662	0.0321469	-3.448	chr12	56511647	RPL41	ENSG00000229117	0	FALSE	TRUE	FALSE	NA
cg14555682	0.064548	-0.010775	0.00108662	0.0321469	-3.448	chr12	56511647	NA	ENSG00000257553	3957	FALSE	TRUE	FALSE	NA
cg14555682	0.064548	-0.010775	0.00108662	0.0321469	-3.448	chr12	56511647	NA	ENSG00000258317	2169	FALSE	TRUE	FALSE	NA
cg14555682	0.064548	-0.010775	0.00108662	0.0321469	-3.448	chr12	56511647	NA	ENSG00000258345	1104	FALSE	TRUE	FALSE	NA
cg05157420	0.914444	-0.0130608	0.00108714	0.03216	-3.44785	chr5	111690150	EPB41L4A	ENSG00000129595	0	TRUE	FALSE	FALSE	NA
cg22377939	0.0258514	-0.00426605	0.00108757	0.0321668	-3.44772	chr1	150208607	ANP32E	ENSG00000143401	102	FALSE	TRUE	FALSE	NA
cg22377939	0.0258514	-0.00426605	0.00108757	0.0321668	-3.44772	chr1	150208607	NA	ENSG00000222222	707	FALSE	TRUE	FALSE	NA
cg05183646	0.285308	-0.0478733	0.00108758	0.0321668	-3.44772	chr6	134491143	SGK1	ENSG00000118515	0	FALSE	FALSE	FALSE	NA
cg01504248	0.908269	-0.0131035	0.00108811	0.03217	-3.44755	chr4	77345848	CCDC158	ENSG00000163749	2826	FALSE	FALSE	FALSE	NA
cg06145610	0.0410828	-0.00920834	0.00108789	0.03217	-3.44762	chr6	44206010	SLC29A1	ENSG00000112759	4121	FALSE	TRUE	FALSE	NA
cg25143746	0.0338505	-0.00713703	0.00108817	0.03217	-3.44754	chr7	66459761	SBDS	ENSG00000126524	0	FALSE	TRUE	FALSE	NA
cg25143746	0.0338505	-0.00713703	0.00108817	0.03217	-3.44754	chr7	66459761	TYW1	ENSG00000198874	398	FALSE	TRUE	FALSE	NA
cg19279310	0.439687	0.0275381	0.00108798	0.03217	3.44759	chr11	47413087	NA	ENSG00000255197	0	FALSE	FALSE	FALSE	NA
cg15039415	0.682866	0.0276227	0.00108791	0.03217	3.44762	chr17	45690396	NPEPPS	ENSG00000141279	0	TRUE	FALSE	FALSE	NA
cg15039415	0.682866	0.0276227	0.00108791	0.03217	3.44762	chr17	45690396	NA	ENSG00000263766	0	TRUE	FALSE	FALSE	NA
cg19822309	0.607746	-0.0811141	0.00108796	0.03217	-3.4476	chr19	46181546	GIPR	ENSG00000010310	0	FALSE	FALSE	FALSE	NA
cg19822309	0.607746	-0.0811141	0.00108796	0.03217	-3.4476	chr19	46181546	MIR642A	ENSG00000207773	3263	FALSE	FALSE	FALSE	NA
cg00431114	0.140959	-0.0184859	0.00108818	0.03217	-3.44753	chr20	43104027	TTPAL	ENSG00000124120	486	FALSE	TRUE	FALSE	NA
cg24923866	0.928237	-0.00727434	0.00108834	0.0321722	-3.44749	chr3	197584287	LRCH3	ENSG00000186001	0	TRUE	FALSE	FALSE	NA
cg12300084	0.776038	0.0318451	0.00108848	0.0321722	3.44744	chr7	2695197	TTYH3	ENSG00000136295	0	FALSE	FALSE	FALSE	NA
cg05780722	0.877119	-0.0118525	0.00108861	0.0321722	-3.44741	chr8	30327988	RBPMS	ENSG00000157110	0	TRUE	FALSE	FALSE	NA
cg03237606	0.0846223	0.0270634	0.00108856	0.0321722	3.44742	chr10	63212265	TMEM26	ENSG00000196932	0	FALSE	FALSE	FALSE	NA
cg03237606	0.0846223	0.0270634	0.00108856	0.0321722	3.44742	chr10	63212265	NA	ENSG00000237233	131	FALSE	FALSE	FALSE	NA
cg23752828	0.772473	-0.0396345	0.0010884	0.0321722	-3.44747	chr12	57941309	KIF5A	ENSG00000155980	2517	FALSE	TRUE	FALSE	NA
cg23752828	0.772473	-0.0396345	0.0010884	0.0321722	-3.44747	chr12	57941309	DCTN2	ENSG00000175203	194	FALSE	TRUE	FALSE	NA
cg03770108	0.766223	-0.0222599	0.00108918	0.0321833	-3.44723	chr1	6192111	CHD5	ENSG00000116254	0	FALSE	FALSE	FALSE	NA
cg06040590	0.0656638	-0.021805	0.00108914	0.0321833	-3.44724	chr5	180633615	TRIM7	ENSG00000146054	1321	FALSE	FALSE	FALSE	NA
cg06040590	0.0656638	-0.021805	0.00108914	0.0321833	-3.44724	chr5	180633615	NA	ENSG00000248514	494	FALSE	FALSE	FALSE	NA
cg06040590	0.0656638	-0.021805	0.00108914	0.0321833	-3.44724	chr5	180633615	NA	ENSG00000250900	3511	FALSE	FALSE	FALSE	NA
cg06040590	0.0656638	-0.021805	0.00108914	0.0321833	-3.44724	chr5	180633615	NA	ENSG00000286644	864	FALSE	FALSE	FALSE	NA
cg14462686	0.342761	-0.0330575	0.00108919	0.0321833	-3.44723	chr9	4226519	GLIS3	ENSG00000107249	0	TRUE	FALSE	TRUE	Paternal
cg19733736	0.0973712	-0.0201893	0.00108951	0.0321905	-3.44713	chr12	56115029	CD63	ENSG00000135404	4077	FALSE	FALSE	FALSE	NA
cg19733736	0.0973712	-0.0201893	0.00108951	0.0321905	-3.44713	chr12	56115029	RDH5	ENSG00000135437	0	FALSE	FALSE	FALSE	NA
cg19733736	0.0973712	-0.0201893	0.00108951	0.0321905	-3.44713	chr12	56115029	BLOC1S1	ENSG00000135441	1157	FALSE	FALSE	FALSE	NA
cg19733736	0.0973712	-0.0201893	0.00108951	0.0321905	-3.44713	chr12	56115029	NA	ENSG00000258311	0	FALSE	FALSE	FALSE	NA
cg16752876	0.272308	-0.0404235	0.00108973	0.032195	-3.44707	chr2	19553237	OSR1	ENSG00000143867	0	TRUE	FALSE	FALSE	NA
cg16752876	0.272308	-0.0404235	0.00108973	0.032195	-3.44707	chr2	19553237	MIR4757	ENSG00000266738	4970	TRUE	FALSE	FALSE	NA
cg15142913	0.907093	-0.0231476	0.00109015	0.0322033	-3.44694	chr8	142440250	PTP4A3	ENSG00000184489	0	FALSE	FALSE	FALSE	NA
cg15142913	0.907093	-0.0231476	0.00109015	0.0322033	-3.44694	chr8	142440250	MROH5	ENSG00000226807	3678	FALSE	FALSE	FALSE	NA
cg15142913	0.907093	-0.0231476	0.00109015	0.0322033	-3.44694	chr8	142440250	NA	ENSG00000271959	4394	FALSE	FALSE	FALSE	NA
cg11225090	0.333748	-0.0440991	0.00109045	0.0322099	-3.44685	chr4	185276573	LINC02363	ENSG00000180712	1442	TRUE	FALSE	FALSE	NA
cg07992308	0.528973	-0.0221068	0.00109077	0.0322174	-3.44675	chr19	49577162	KCNA7	ENSG00000104848	963	FALSE	FALSE	FALSE	NA
cg15540496	0.884707	-0.0223499	0.00109104	0.0322213	-3.44667	chr7	157872484	PTPRN2	ENSG00000155093	0	FALSE	FALSE	FALSE	NA
cg08502533	0.0474871	-0.00934076	0.00109114	0.0322222	-3.44664	chr1	239549577	CHRM3	ENSG00000133019	287	FALSE	FALSE	FALSE	NA
cg08586692	0.653057	-0.0247012	0.00109133	0.0322232	-3.44658	chr4	80247088	NAA11	ENSG00000156269	0	FALSE	FALSE	FALSE	NA
cg06825833	0.0979929	0.0102354	0.00109126	0.0322232	3.44661	chr13	111566802	ANKRD10	ENSG00000088448	0	FALSE	TRUE	FALSE	NA
cg06825833	0.0979929	0.0102354	0.00109126	0.0322232	3.44661	chr13	111566802	NA	ENSG00000277767	1548	FALSE	TRUE	FALSE	NA
cg05970846	0.0512386	-0.00546408	0.00109139	0.0322232	-3.44657	chr16	28857979	SH2B1	ENSG00000178188	0	FALSE	TRUE	FALSE	NA
cg05970846	0.0512386	-0.00546408	0.00109139	0.0322232	-3.44657	chr16	28857979	TUFM	ENSG00000178952	309	FALSE	TRUE	FALSE	NA
cg05970846	0.0512386	-0.00546408	0.00109139	0.0322232	-3.44657	chr16	28857979	NA	ENSG00000264455	2650	FALSE	TRUE	FALSE	NA
cg07450037	0.073939	0.0154623	0.00109158	0.0322267	3.44651	chr7	27135147	HOXA1	ENSG00000105991	0	FALSE	FALSE	FALSE	NA
cg07450037	0.073939	0.0154623	0.00109158	0.0322267	3.44651	chr7	27135147	HOXA2	ENSG00000105996	4825	FALSE	FALSE	FALSE	NA
cg07450037	0.073939	0.0154623	0.00109158	0.0322267	3.44651	chr7	27135147	HOTAIRM1	ENSG00000233429	118	FALSE	FALSE	FALSE	NA
cg26557834	0.42467	-0.0498086	0.00109186	0.032233	-3.44642	chr6	134570471	SGK1	ENSG00000118515	0	TRUE	FALSE	FALSE	NA
cg27108925	0.0298954	0.00592657	0.00109216	0.0322386	3.44633	chr5	109024988	MAN2A1	ENSG00000112893	78	FALSE	TRUE	FALSE	NA
cg27108925	0.0298954	0.00592657	0.00109216	0.0322386	3.44633	chr5	109024988	NA	ENSG00000266090	3594	FALSE	TRUE	FALSE	NA
cg27108925	0.0298954	0.00592657	0.00109216	0.0322386	3.44633	chr5	109024988	NA	ENSG00000271849	957	FALSE	TRUE	FALSE	NA
cg05315443	0.0576338	-0.015961	0.00109219	0.0322386	-3.44632	chr12	66218639	HMGA2	ENSG00000149948	0	FALSE	FALSE	FALSE	NA
cg05315443	0.0576338	-0.015961	0.00109219	0.0322386	-3.44632	chr12	66218639	RPSAP52	ENSG00000241749	0	FALSE	FALSE	FALSE	NA
cg02397073	0.112502	0.0117637	0.00109233	0.0322401	3.44628	chr6	107349626	C6orf203	ENSG00000130349	0	FALSE	TRUE	FALSE	NA
cg09416512	0.815001	-0.0230813	0.00109239	0.0322401	-3.44627	chr19	35838636	CD22	ENSG00000012124	371	FALSE	FALSE	FALSE	NA
cg09416512	0.815001	-0.0230813	0.00109239	0.0322401	-3.44627	chr19	35838636	FFAR1	ENSG00000126266	3818	FALSE	FALSE	FALSE	NA
cg09416512	0.815001	-0.0230813	0.00109239	0.0322401	-3.44627	chr19	35838636	NA	ENSG00000263397	2105	FALSE	FALSE	FALSE	NA
cg08972130	0.0457014	-0.00556852	0.00109288	0.0322505	-3.44612	chr12	24715478	SOX5	ENSG00000134532	0	FALSE	FALSE	FALSE	NA
cg08972130	0.0457014	-0.00556852	0.00109288	0.0322505	-3.44612	chr12	24715478	LINC00477	ENSG00000197503	4419	FALSE	FALSE	FALSE	NA
cg13444518	0.296018	-0.0343621	0.00109297	0.032251	-3.44609	chr9	135466773	DDX31	ENSG00000125485	1610	FALSE	FALSE	FALSE	NA
cg13444518	0.296018	-0.0343621	0.00109297	0.032251	-3.44609	chr9	135466773	BARHL1	ENSG00000125492	1133	FALSE	FALSE	FALSE	NA
cg03989273	0.763907	0.0268291	0.00109308	0.0322521	3.44606	chr5	133468435	TCF7	ENSG00000081059	0	TRUE	TRUE	FALSE	NA
cg18107827	0.368684	-0.056612	0.00109321	0.032254	-3.44602	chr1	26488988	FAM110D	ENSG00000197245	0	FALSE	FALSE	FALSE	NA
cg18107827	0.368684	-0.056612	0.00109321	0.032254	-3.44602	chr1	26488988	C1orf232	ENSG00000282872	1663	FALSE	FALSE	FALSE	NA
cg17426166	0.0894408	-0.011284	0.00109331	0.0322548	-3.44599	chr1	81772046	ADGRL2	ENSG00000117114	0	FALSE	FALSE	FALSE	NA
cg23564535	0.611038	0.0310821	0.00109352	0.032259	3.44593	chr11	133900322	LOC100128239	ENSG00000204241	1788	FALSE	FALSE	FALSE	NA
cg23564535	0.611038	0.0310821	0.00109352	0.032259	3.44593	chr11	133900322	NA	ENSG00000255406	259	FALSE	FALSE	FALSE	NA
cg11354105	0.431479	0.0485981	0.0010937	0.0322602	3.44587	chr2	25475805	DNMT3A	ENSG00000119772	0	FALSE	FALSE	FALSE	NA
cg00913360	0.143071	-0.0255815	0.00109369	0.0322602	-3.44587	chr7	151594392	NA	ENSG00000212219	2967	TRUE	FALSE	FALSE	NA
cg24324984	0.478393	-0.046472	0.0010938	0.0322609	-3.44584	chr19	46419054	NANOS2	ENSG00000188425	925	FALSE	FALSE	FALSE	NA
cg26594331	0.0604402	-0.0199314	0.00109397	0.0322639	-3.44579	chr5	178053244	CLK4	ENSG00000113240	0	FALSE	FALSE	FALSE	NA
cg27345111	0.841185	-0.0313062	0.0010941	0.0322657	-3.44575	chr17	80796743	TBCD	ENSG00000141556	0	FALSE	FALSE	FALSE	NA
cg27345111	0.841185	-0.0313062	0.0010941	0.0322657	-3.44575	chr17	80796743	ZNF750	ENSG00000141579	0	FALSE	FALSE	FALSE	NA
cg02694099	0.51488	-0.0437207	0.00109422	0.0322672	-3.44571	chr15	71408914	THSD4	ENSG00000187720	0	FALSE	FALSE	FALSE	NA
cg02694099	0.51488	-0.0437207	0.00109422	0.0322672	-3.44571	chr15	71408914	CT62	ENSG00000225362	1074	FALSE	FALSE	FALSE	NA
cg07272677	0.207331	-0.0332039	0.00109442	0.0322695	-3.44565	chr4	186741447	SORBS2	ENSG00000154556	0	TRUE	FALSE	FALSE	NA
cg06757784	0.0465809	-0.00778917	0.00109444	0.0322695	-3.44565	chr15	66994613	SMAD6	ENSG00000137834	0	FALSE	FALSE	FALSE	NA
cg07930874	0.736906	-0.0329485	0.00109453	0.0322702	-3.44562	chr13	78315261	SLAIN1	ENSG00000139737	0	TRUE	FALSE	FALSE	NA
cg25560924	0.521929	-0.0332824	0.00109492	0.0322726	-3.4455	chr4	72246676	SLC4A4	ENSG00000080493	0	TRUE	FALSE	FALSE	NA
cg21388745	0.734098	-0.0398632	0.00109501	0.0322726	-3.44548	chr6	39193352	KCNK5	ENSG00000164626	0	TRUE	FALSE	FALSE	NA
cg19953427	0.261399	-0.031929	0.001095	0.0322726	-3.44548	chr6	166078843	PDE10A	ENSG00000112541	0	FALSE	FALSE	FALSE	NA
cg10276018	0.82921	-0.0240949	0.00109504	0.0322726	-3.44547	chr8	640509	ERICH1	ENSG00000104714	0	FALSE	FALSE	FALSE	NA
cg25568716	0.0826443	-0.0144474	0.00109497	0.0322726	-3.44549	chr11	16760490	SOX6	ENSG00000110693	0	FALSE	TRUE	FALSE	NA
cg25568716	0.0826443	-0.0144474	0.00109497	0.0322726	-3.44549	chr11	16760490	C11orf58	ENSG00000110696	0	FALSE	TRUE	FALSE	NA
cg10535017	0.0754151	-0.0117022	0.00109493	0.0322726	-3.4455	chr17	61699755	MAP3K3	ENSG00000198909	19	FALSE	TRUE	FALSE	NA
cg12889420	0.66356	-0.0286939	0.00109514	0.0322734	-3.44544	chr11	73006815	P2RY6	ENSG00000171631	0	TRUE	FALSE	FALSE	NA
cg14105536	0.829487	-0.0266728	0.00109528	0.0322739	-3.4454	chr6	47666329	ADGRF4	ENSG00000153294	0	FALSE	FALSE	FALSE	NA
cg14105536	0.829487	-0.0266728	0.00109528	0.0322739	-3.4454	chr6	47666329	ADGRF2	ENSG00000164393	795	FALSE	FALSE	FALSE	NA
cg07116693	0.163059	-0.0221472	0.0010953	0.0322739	-3.44539	chr15	90310901	MESP2	ENSG00000188095	0	TRUE	FALSE	FALSE	NA
cg23225415	0.853398	-0.0154025	0.00109578	0.0322805	-3.44524	chr2	80278200	CTNNA2	ENSG00000066032	0	TRUE	FALSE	FALSE	NA
cg22867816	0.674537	-0.0438145	0.00109569	0.0322805	-3.44527	chr4	16081205	PROM1	ENSG00000007062	0	FALSE	FALSE	FALSE	NA
cg05887890	0.893837	-0.013174	0.00109597	0.0322833	-3.44519	chr17	78857011	RPTOR	ENSG00000141564	0	FALSE	FALSE	FALSE	NA
cg06643156	0.622078	-0.0629091	0.00109656	0.0322883	-3.44501	chr3	58380774	PXK	ENSG00000168297	0	TRUE	FALSE	FALSE	NA
cg26434197	0.240135	-0.0485755	0.00109651	0.0322883	-3.44503	chr3	138763910	MRPS22	ENSG00000175110	0	FALSE	FALSE	FALSE	NA
cg26434197	0.240135	-0.0485755	0.00109651	0.0322883	-3.44503	chr3	138763910	PRR23C	ENSG00000233701	175	FALSE	FALSE	FALSE	NA
cg20469275	0.623493	-0.0343535	0.00109627	0.0322883	-3.4451	chr5	121646553	SNCAIP	ENSG00000064692	495	FALSE	FALSE	FALSE	NA
cg20469275	0.623493	-0.0343535	0.00109627	0.0322883	-3.4451	chr5	121646553	NA	ENSG00000272139	438	FALSE	FALSE	FALSE	NA
cg04161526	0.212659	-0.0271788	0.00109638	0.0322883	-3.44506	chr6	31696519	MPIG6B	ENSG00000204420	2027	FALSE	FALSE	FALSE	NA
cg04161526	0.212659	-0.0271788	0.00109638	0.0322883	-3.44506	chr6	31696519	CLIC1	ENSG00000213719	1838	FALSE	FALSE	FALSE	NA
cg04161526	0.212659	-0.0271788	0.00109638	0.0322883	-3.44506	chr6	31696519	DDAH2	ENSG00000213722	0	FALSE	FALSE	FALSE	NA
cg11580525	0.328495	-0.0215305	0.00109654	0.0322883	-3.44502	chr11	118022923	SCN4B	ENSG00000177098	0	FALSE	FALSE	FALSE	NA
cg15838142	0.371288	-0.037726	0.00109642	0.0322883	-3.44505	chr17	77184010	RBFOX3	ENSG00000167281	0	FALSE	FALSE	FALSE	NA
cg15141379	0.0657178	-0.0210682	0.00109692	0.0322915	-3.4449	chr1	9971115	CTNNBIP1	ENSG00000178585	720	FALSE	TRUE	FALSE	NA
cg15141379	0.0657178	-0.0210682	0.00109692	0.0322915	-3.4449	chr1	9971115	NA	ENSG00000285701	3022	FALSE	TRUE	FALSE	NA
cg04955912	0.118531	-0.0281143	0.00109695	0.0322915	-3.44489	chr2	242294876	FARP2	ENSG00000006607	823	FALSE	FALSE	FALSE	NA
cg04955912	0.118531	-0.0281143	0.00109695	0.0322915	-3.44489	chr2	242294876	SEPTIN2	ENSG00000168385	1433	FALSE	FALSE	FALSE	NA
cg04955912	0.118531	-0.0281143	0.00109695	0.0322915	-3.44489	chr2	242294876	NA	ENSG00000223374	2356	FALSE	FALSE	FALSE	NA
cg11607604	0.910119	-0.01076	0.00109695	0.0322915	-3.44489	chr13	98892233	FARP1	ENSG00000152767	0	TRUE	FALSE	FALSE	NA
cg07598341	0.620929	0.0267657	0.00109711	0.0322939	3.44485	chr1	44344466	ST3GAL3	ENSG00000126091	0	TRUE	FALSE	FALSE	NA
cg07598341	0.620929	0.0267657	0.00109711	0.0322939	3.44485	chr1	44344466	NA	ENSG00000284989	0	TRUE	FALSE	FALSE	NA
cg27340749	0.0589105	-0.010718	0.0010975	0.0323015	-3.44473	chr3	48507385	ATRIP	ENSG00000164053	0	TRUE	TRUE	FALSE	NA
cg27340749	0.0589105	-0.010718	0.0010975	0.0323015	-3.44473	chr3	48507385	SHISA5	ENSG00000164054	1811	TRUE	TRUE	FALSE	NA
cg27340749	0.0589105	-0.010718	0.0010975	0.0323015	-3.44473	chr3	48507385	TREX1	ENSG00000213689	0	TRUE	TRUE	FALSE	NA
cg02654164	0.473536	-0.0258248	0.00109746	0.0323015	-3.44474	chr20	42788113	JPH2	ENSG00000149596	0	FALSE	FALSE	FALSE	NA
cg27263395	0.908336	-0.0111719	0.00109758	0.0323015	-3.44471	chr19	2199697	DOT1L	ENSG00000104885	0	FALSE	FALSE	FALSE	NA
cg17334836	0.920631	-0.00987284	0.00109772	0.0323037	-3.44466	chr3	193773189	LINC02028	ENSG00000230102	0	TRUE	FALSE	FALSE	NA
cg01124132	0.431935	0.120075	0.00109821	0.032316	3.44452	chr22	32599511	RFPL2	ENSG00000128253	0	FALSE	FALSE	FALSE	NA
cg01124132	0.431935	0.120075	0.00109821	0.032316	3.44452	chr22	32599511	SLC5A4-AS1	ENSG00000242082	1590	FALSE	FALSE	FALSE	NA
cg01124132	0.431935	0.120075	0.00109821	0.032316	3.44452	chr22	32599511	NA	ENSG00000254127	3289	FALSE	FALSE	FALSE	NA
cg10055505	0.535269	-0.0178211	0.00109839	0.0323171	-3.44446	chr1	246582035	SMYD3	ENSG00000185420	0	FALSE	FALSE	FALSE	NA
cg15175514	0.0629206	0.0135061	0.00109837	0.0323171	3.44447	chr2	30670637	LCLAT1	ENSG00000172954	0	FALSE	TRUE	FALSE	NA
cg06232999	0.0299135	-0.0103827	0.00109858	0.0323185	-3.44441	chr12	96429744	LTA4H	ENSG00000111144	0	FALSE	TRUE	FALSE	NA
cg04545963	0.260635	-0.0307899	0.00109853	0.0323185	-3.44442	chr14	35872393	NFKBIA	ENSG00000100906	0	FALSE	FALSE	FALSE	NA
cg21505509	0.557021	-0.0566539	0.00109879	0.0323226	-3.44434	chr8	37605717	ERLIN2	ENSG00000147475	0	FALSE	TRUE	FALSE	NA
cg21505509	0.557021	-0.0566539	0.00109879	0.0323226	-3.44434	chr8	37605717	NA	ENSG00000233170	194	FALSE	TRUE	FALSE	NA
cg16594502	0.441995	-0.0323281	0.0010989	0.0323239	-3.44431	chr15	40339900	SRP14-AS1	ENSG00000248508	0	TRUE	TRUE	FALSE	NA
cg10571695	0.0298033	-0.0116159	0.00109924	0.0323276	-3.44421	chr3	112738698	GTPBP8	ENSG00000163607	4790	FALSE	TRUE	FALSE	NA
cg10571695	0.0298033	-0.0116159	0.00109924	0.0323276	-3.44421	chr3	112738698	NEPRO	ENSG00000163608	0	FALSE	TRUE	FALSE	NA
cg10571695	0.0298033	-0.0116159	0.00109924	0.0323276	-3.44421	chr3	112738698	NA	ENSG00000240057	0	FALSE	TRUE	FALSE	NA
cg20341384	0.801181	-0.0218809	0.00109919	0.0323276	-3.44422	chr10	131568735	MGMT	ENSG00000170430	0	FALSE	FALSE	FALSE	NA
cg20341384	0.801181	-0.0218809	0.00109919	0.0323276	-3.44422	chr10	131568735	NA	ENSG00000227374	1035	FALSE	FALSE	FALSE	NA
cg12429065	0.566079	-0.0361497	0.00109915	0.0323276	-3.44424	chr22	36018612	MB	ENSG00000198125	0	TRUE	FALSE	FALSE	NA
cg12429065	0.566079	-0.0361497	0.00109915	0.0323276	-3.44424	chr22	36018612	NA	ENSG00000268818	4422	TRUE	FALSE	FALSE	NA
cg08057338	0.0463659	-0.00688884	0.00109937	0.0323295	-3.44417	chr18	24128862	KCTD1	ENSG00000134504	0	FALSE	TRUE	FALSE	NA
cg08057338	0.0463659	-0.00688884	0.00109937	0.0323295	-3.44417	chr18	24128862	NA	ENSG00000277534	3106	FALSE	TRUE	FALSE	NA
cg14756071	0.101006	-0.011996	0.00109955	0.0323327	-3.44411	chr6	170101455	PHF10	ENSG00000130024	2542	FALSE	TRUE	FALSE	NA
cg14756071	0.101006	-0.011996	0.00109955	0.0323327	-3.44411	chr6	170101455	WDR27	ENSG00000184465	0	FALSE	TRUE	FALSE	NA
cg14756071	0.101006	-0.011996	0.00109955	0.0323327	-3.44411	chr6	170101455	C6orf120	ENSG00000185127	830	FALSE	TRUE	FALSE	NA
cg14756071	0.101006	-0.011996	0.00109955	0.0323327	-3.44411	chr6	170101455	NA	ENSG00000265654	4025	FALSE	TRUE	FALSE	NA
cg14756071	0.101006	-0.011996	0.00109955	0.0323327	-3.44411	chr6	170101455	NA	ENSG00000285733	0	FALSE	TRUE	FALSE	NA
cg22507069	0.0741939	-0.0194798	0.0010998	0.0323374	-3.44404	chr4	166361885	CPE	ENSG00000109472	0	TRUE	FALSE	FALSE	NA
cg02976109	0.289497	-0.0245686	0.0010999	0.0323374	-3.44401	chr12	124119053	GTF2H3	ENSG00000111358	0	FALSE	FALSE	FALSE	NA
cg02976109	0.289497	-0.0245686	0.0010999	0.0323374	-3.44401	chr12	124119053	EIF2B1	ENSG00000111361	739	FALSE	FALSE	FALSE	NA
cg07847733	0.0682574	-0.015682	0.0011001	0.0323374	-3.44395	chr13	78271382	SLAIN1	ENSG00000139737	439	FALSE	FALSE	FALSE	NA
cg07847733	0.0682574	-0.015682	0.0011001	0.0323374	-3.44395	chr13	78271382	MIR3665	ENSG00000266325	764	FALSE	FALSE	FALSE	NA
cg05896926	0.934142	-0.00822184	0.00110056	0.0323435	-3.44381	chr8	27288322	PTK2B	ENSG00000120899	0	FALSE	FALSE	FALSE	NA
cg06837568	0.485956	-0.0948823	0.00110047	0.0323435	-3.44384	chr12	108634212	WSCD2	ENSG00000075035	0	FALSE	FALSE	FALSE	NA
cg04070215	0.891357	-0.0138066	0.00110052	0.0323435	-3.44383	chr12	110267916	TRPV4	ENSG00000111199	0	FALSE	FALSE	FALSE	NA
cg04070215	0.891357	-0.0138066	0.00110052	0.0323435	-3.44383	chr12	110267916	MIR4497	ENSG00000263510	3236	FALSE	FALSE	FALSE	NA
cg17812313	0.958337	-0.0189865	0.00110098	0.0323539	-3.44369	chr7	158270995	PTPRN2	ENSG00000155093	0	TRUE	FALSE	FALSE	NA
cg02391615	0.469457	0.0309327	0.00110118	0.0323555	3.44363	chr11	73061896	ARHGEF17	ENSG00000110237	0	TRUE	FALSE	FALSE	NA
cg24990212	0.049591	-0.00908474	0.00110132	0.0323576	-3.44359	chr8	65710790	CYP7B1	ENSG00000172817	0	FALSE	FALSE	FALSE	NA
cg24990212	0.049591	-0.00908474	0.00110132	0.0323576	-3.44359	chr8	65710790	NA	ENSG00000254006	3002	FALSE	FALSE	FALSE	NA
cg24990212	0.049591	-0.00908474	0.00110132	0.0323576	-3.44359	chr8	65710790	NA	ENSG00000287998	570	FALSE	FALSE	FALSE	NA
cg23819679	0.0543116	0.0185004	0.00110164	0.032365	3.44349	chr1	150266488	MRPS21	ENSG00000266472	0	FALSE	TRUE	FALSE	NA
cg16492597	0.152673	-0.0298674	0.00110185	0.032367	-3.44343	chr5	133332095	VDAC1	ENSG00000213585	0	TRUE	TRUE	FALSE	NA
cg15666071	0.0975692	-0.0261043	0.00110218	0.0323745	-3.44333	chr7	56160717	PHKG1	ENSG00000164776	27	FALSE	FALSE	FALSE	NA
cg18575221	0.640401	-0.0440903	0.00110231	0.0323763	-3.44329	chr14	70037728	CCDC177	ENSG00000267909	0	FALSE	FALSE	FALSE	NA
cg11666921	0.454973	-0.046475	0.0011024	0.0323768	-3.44326	chr11	2722062	KCNQ1	ENSG00000053918	0	FALSE	FALSE	TRUE	Maternal
cg11666921	0.454973	-0.046475	0.0011024	0.0323768	-3.44326	chr11	2722062	KCNQ1OT1	ENSG00000269821	837	FALSE	FALSE	TRUE	Paternal
cg22704788	0.152853	-0.0263207	0.00110253	0.0323784	-3.44322	chr1	203444518	PRELP	ENSG00000188783	415	TRUE	FALSE	FALSE	NA
cg10769253	0.139147	-0.0197034	0.00110301	0.0323801	-3.44308	chr1	26736064	LIN28A	ENSG00000131914	1243	FALSE	FALSE	FALSE	NA
cg26291600	0.752079	-0.0480838	0.00110293	0.0323801	-3.44311	chr10	45923705	ALOX5	ENSG00000012779	0	FALSE	FALSE	FALSE	NA
cg05379784	0.0461991	-0.0186982	0.00110287	0.0323801	-3.44313	chr14	74111382	DNAL1	ENSG00000119661	195	FALSE	TRUE	FALSE	NA
cg08761535	0.618128	-0.0425859	0.00110294	0.0323801	-3.4431	chr16	75079000	ZNRF1	ENSG00000186187	0	TRUE	FALSE	FALSE	NA
cg23989336	0.586104	-0.0416299	0.00110295	0.0323801	-3.4431	chr17	79283915	NA	ENSG00000185168	866	FALSE	FALSE	FALSE	NA
cg23989336	0.586104	-0.0416299	0.00110295	0.0323801	-3.4431	chr17	79283915	TMEM105	ENSG00000185332	1154	FALSE	FALSE	FALSE	NA
cg10288510	0.502126	-0.048231	0.00110333	0.0323853	-3.44299	chr1	214158727	PROX1	ENSG00000117707	0	TRUE	FALSE	FALSE	NA
cg10288510	0.502126	-0.048231	0.00110333	0.0323853	-3.44299	chr1	214158727	NA	ENSG00000230461	0	TRUE	FALSE	FALSE	NA
cg10288510	0.502126	-0.048231	0.00110333	0.0323853	-3.44299	chr1	214158727	NA	ENSG00000274895	0	TRUE	FALSE	FALSE	NA
cg17865371	0.86871	-0.0129994	0.00110351	0.0323886	-3.44293	chr1	149984096	OTUD7B	ENSG00000264522	1420	FALSE	FALSE	FALSE	NA
cg17791651	0.370274	-0.0265344	0.00110412	0.0323981	-3.44275	chr1	38513489	POU3F1	ENSG00000185668	1022	FALSE	FALSE	FALSE	NA
cg17791651	0.370274	-0.0265344	0.00110412	0.0323981	-3.44275	chr1	38513489	NA	ENSG00000224592	0	FALSE	FALSE	FALSE	NA
cg13908395	0.0535895	-0.0191194	0.00110403	0.0323981	-3.44278	chr1	109585161	WDR47	ENSG00000085433	425	FALSE	FALSE	FALSE	NA
cg13908395	0.0535895	-0.0191194	0.00110403	0.0323981	-3.44278	chr1	109585161	NA	ENSG00000228054	4288	FALSE	FALSE	FALSE	NA
cg27280787	0.80948	-0.0210096	0.00110396	0.0323981	-3.4428	chr2	98349537	ZAP70	ENSG00000115085	0	FALSE	FALSE	FALSE	NA
cg14267645	0.804143	0.0253754	0.00110412	0.0323981	3.44275	chr7	134931509	STRA8	ENSG00000146857	0	FALSE	FALSE	FALSE	NA
cg24291500	0.0753579	-0.0152754	0.00110433	0.0324013	-3.44269	chr4	57773398	REST	ENSG00000084093	643	FALSE	FALSE	FALSE	NA
cg26442458	0.0377916	-0.00978113	0.00110437	0.0324013	-3.44268	chr11	65728985	SART1	ENSG00000175467	213	FALSE	TRUE	FALSE	NA
cg26442458	0.0377916	-0.00978113	0.00110437	0.0324013	-3.44268	chr11	65728985	TSGA10IP	ENSG00000175513	1550	FALSE	TRUE	FALSE	NA
cg12159330	0.578849	0.0171417	0.00110473	0.0324075	3.44257	chr14	92493216	TRIP11	ENSG00000100815	0	FALSE	FALSE	FALSE	NA
cg12159330	0.578849	0.0171417	0.00110473	0.0324075	3.44257	chr14	92493216	NA	ENSG00000259020	0	FALSE	FALSE	FALSE	NA
cg00333828	0.802319	0.0297146	0.00110466	0.0324075	3.44259	chr15	101540762	LRRK1	ENSG00000154237	0	TRUE	FALSE	FALSE	NA
cg14814714	0.59038	-0.0349886	0.00110486	0.0324096	-3.44253	chr20	67000	DEFB125	ENSG00000178591	890	FALSE	FALSE	FALSE	NA
cg09544641	0.940261	-0.00838872	0.00110538	0.0324206	-3.44238	chr4	7043168	TADA2B	ENSG00000173011	457	FALSE	FALSE	FALSE	NA
cg09544641	0.940261	-0.00838872	0.00110538	0.0324206	-3.44238	chr4	7043168	CCDC96	ENSG00000173013	0	FALSE	FALSE	FALSE	NA
cg09544641	0.940261	-0.00838872	0.00110538	0.0324206	-3.44238	chr4	7043168	LOC100129931	ENSG00000245748	0	FALSE	FALSE	FALSE	NA
cg10169327	0.582853	0.0443336	0.00110534	0.0324206	3.44239	chr19	45448959	NA	ENSG00000224916	0	FALSE	FALSE	FALSE	NA
cg10169327	0.582853	0.0443336	0.00110534	0.0324206	3.44239	chr19	45448959	APOC2	ENSG00000234906	268	FALSE	FALSE	FALSE	NA
cg10169327	0.582853	0.0443336	0.00110534	0.0324206	3.44239	chr19	45448959	NA	ENSG00000267114	4341	FALSE	FALSE	FALSE	NA
cg10169327	0.582853	0.0443336	0.00110534	0.0324206	3.44239	chr19	45448959	APOC4	ENSG00000267467	205	FALSE	FALSE	FALSE	NA
cg17480641	0.40336	-0.0451697	0.00110551	0.0324222	-3.44234	chr3	119219586	TIMMDC1	ENSG00000113845	0	TRUE	FALSE	FALSE	NA
cg17480641	0.40336	-0.0451697	0.00110551	0.0324222	-3.44234	chr3	119219586	NA	ENSG00000272662	2557	TRUE	FALSE	FALSE	NA
cg00423291	0.649991	-0.0242797	0.00110585	0.0324302	-3.44224	chr7	40855639	SUGCT	ENSG00000175600	0	TRUE	FALSE	FALSE	NA
cg27294168	0.527958	0.0335977	0.00110598	0.0324306	3.4422	chr1	2259878	MORN1	ENSG00000116151	0	FALSE	FALSE	FALSE	NA
cg27294168	0.527958	0.0335977	0.00110598	0.0324306	3.4422	chr1	2259878	NA	ENSG00000272161	1745	FALSE	FALSE	FALSE	NA
cg17274064	0.184027	-0.0301513	0.00110601	0.0324306	-3.44219	chr21	40033892	ERG	ENSG00000157554	187	FALSE	FALSE	FALSE	NA
cg03600687	0.0473484	0.00657294	0.00110645	0.0324414	3.44206	chr2	242499012	BOK	ENSG00000176720	0	FALSE	FALSE	FALSE	NA
cg03600687	0.0473484	0.00657294	0.00110645	0.0324414	3.44206	chr2	242499012	NA	ENSG00000234235	619	FALSE	FALSE	FALSE	NA
cg10632266	0.103924	0.0135006	0.00110678	0.032447	3.44196	chr1	167691116	MPZL1	ENSG00000197965	0	FALSE	TRUE	FALSE	NA
cg16832958	0.0509986	-0.015074	0.00110677	0.032447	-3.44196	chr10	126479779	EEF1AKMT2	ENSG00000203791	0	FALSE	TRUE	FALSE	NA
cg16832958	0.0509986	-0.015074	0.00110677	0.032447	-3.44196	chr10	126479779	NA	ENSG00000258539	0	FALSE	TRUE	FALSE	NA
cg02678496	0.74382	0.0241353	0.00110691	0.0324487	3.44192	chr11	65983640	PACS1	ENSG00000175115	0	FALSE	FALSE	FALSE	NA
cg24605948	0.684991	-0.0545078	0.0011071	0.0324523	-3.44186	chr8	23574525	NA	ENSG00000253471	0	FALSE	FALSE	FALSE	NA
cg24605948	0.684991	-0.0545078	0.0011071	0.0324523	-3.44186	chr8	23574525	NA	ENSG00000254002	0	FALSE	FALSE	FALSE	NA
cg24540678	0.323708	0.0226066	0.0011074	0.0324588	3.44178	chr8	28258603	ZNF395	ENSG00000186918	0	FALSE	FALSE	FALSE	NA
cg24540678	0.323708	0.0226066	0.0011074	0.0324588	3.44178	chr8	28258603	FBXO16	ENSG00000214050	0	FALSE	FALSE	FALSE	NA
cg01546472	0.922135	-0.00763376	0.0011077	0.0324657	-3.44169	chr4	183722968	TENM3	ENSG00000218336	0	FALSE	FALSE	FALSE	NA
cg27486743	0.554487	-0.0421123	0.00110781	0.0324668	-3.44165	chr7	63155507	NA	ENSG00000226411	4260	FALSE	FALSE	FALSE	NA
cg05868531	0.74841	-0.0358534	0.00110807	0.0324702	-3.44158	chr2	232348602	NCL	ENSG00000115053	249	TRUE	FALSE	FALSE	NA
cg00647040	0.22956	-0.0238102	0.00110802	0.0324702	-3.44159	chr17	12634361	MYOCD	ENSG00000141052	0	TRUE	FALSE	FALSE	NA
cg19117051	0.375033	-0.0362852	0.00110847	0.0324757	-3.44146	chr6	31845110	EHMT2	ENSG00000204371	2425	FALSE	FALSE	FALSE	NA
cg19117051	0.375033	-0.0362852	0.00110847	0.0324757	-3.44146	chr6	31845110	SLC44A4	ENSG00000204385	0	FALSE	FALSE	FALSE	NA
cg19117051	0.375033	-0.0362852	0.00110847	0.0324757	-3.44146	chr6	31845110	NA	ENSG00000237080	474	FALSE	FALSE	FALSE	NA
cg18814699	0.524572	-0.047845	0.00110847	0.0324757	-3.44146	chr7	36342851	EEPD1	ENSG00000122547	1703	TRUE	FALSE	FALSE	NA
cg18814699	0.524572	-0.047845	0.00110847	0.0324757	-3.44146	chr7	36342851	NA	ENSG00000234457	2388	TRUE	FALSE	FALSE	NA
cg16113681	0.096044	0.0195204	0.00110838	0.0324757	3.44149	chr22	19748925	TBX1	ENSG00000184058	0	FALSE	FALSE	FALSE	NA
cg02373435	0.0561715	-0.0261702	0.00110859	0.0324772	-3.44142	chr4	57253264	AASDH	ENSG00000157426	0	FALSE	FALSE	FALSE	NA
cg02373435	0.0561715	-0.0261702	0.00110859	0.0324772	-3.44142	chr4	57253264	NA	ENSG00000269921	526	FALSE	FALSE	FALSE	NA
cg23978449	0.714914	-0.0200711	0.00110874	0.0324795	-3.44138	chr10	47746733	NA	ENSG00000186807	202	FALSE	FALSE	FALSE	NA
cg23978449	0.714914	-0.0200711	0.00110874	0.0324795	-3.44138	chr10	47746733	NA	ENSG00000215033	228	FALSE	FALSE	FALSE	NA
cg23978449	0.714914	-0.0200711	0.00110874	0.0324795	-3.44138	chr10	47746733	NA	ENSG00000273225	1908	FALSE	FALSE	FALSE	NA
cg23978449	0.714914	-0.0200711	0.00110874	0.0324795	-3.44138	chr10	47746733	NA	ENSG00000279458	0	FALSE	FALSE	FALSE	NA
cg20094321	0.878398	-0.0122127	0.00110882	0.0324796	-3.44135	chr13	78298547	SLAIN1	ENSG00000139737	0	TRUE	FALSE	FALSE	NA
cg10979209	0.751338	-0.026033	0.00110902	0.0324834	-3.4413	chr4	48015490	NIPAL1	ENSG00000163293	0	FALSE	FALSE	FALSE	NA
cg10979209	0.751338	-0.026033	0.00110902	0.0324834	-3.4413	chr4	48015490	CNGA1	ENSG00000198515	0	FALSE	FALSE	FALSE	NA
cg00852964	0.673622	0.0333718	0.00110921	0.0324848	3.44124	chr6	133035150	VNN1	ENSG00000112299	0	FALSE	FALSE	FALSE	NA
cg16421612	0.0495785	-0.0229979	0.00110929	0.0324852	-3.44121	chr18	2571989	NDC80	ENSG00000080986	0	FALSE	TRUE	FALSE	NA
cg16421612	0.0495785	-0.0229979	0.00110929	0.0324852	-3.44121	chr18	2571989	METTL4	ENSG00000101574	480	FALSE	TRUE	FALSE	NA
cg16421612	0.0495785	-0.0229979	0.00110929	0.0324852	-3.44121	chr18	2571989	NA	ENSG00000264150	2867	FALSE	TRUE	FALSE	NA
cg11889119	0.434872	-0.0268857	0.00110976	0.0324905	-3.44108	chr11	17760956	KCNC1	ENSG00000129159	0	FALSE	FALSE	FALSE	NA
cg08888354	0.447975	-0.0393889	0.00110972	0.0324905	-3.44109	chr19	37958707	ZNF570	ENSG00000171827	0	FALSE	TRUE	FALSE	NA
cg08888354	0.447975	-0.0393889	0.00110972	0.0324905	-3.44109	chr19	37958707	ZNF569	ENSG00000196437	0	FALSE	TRUE	FALSE	NA
cg14288673	0.240187	-0.0234843	0.00110975	0.0324905	-3.44108	chr21	19258040	NA	ENSG00000231755	114	FALSE	FALSE	FALSE	NA
cg21160151	0.0635558	-0.0263378	0.00111001	0.0324958	-3.441	chr5	131131930	FNIP1	ENSG00000217128	0	FALSE	FALSE	FALSE	NA
cg21160151	0.0635558	-0.0263378	0.00111001	0.0324958	-3.441	chr5	131131930	NA	ENSG00000273217	0	FALSE	FALSE	FALSE	NA
cg21160151	0.0635558	-0.0263378	0.00111001	0.0324958	-3.441	chr5	131131930	NA	ENSG00000279584	1177	FALSE	FALSE	FALSE	NA
cg06408912	0.84137	-0.023741	0.00111017	0.0324985	-3.44095	chr10	131567498	MGMT	ENSG00000170430	0	FALSE	FALSE	FALSE	NA
cg06408912	0.84137	-0.023741	0.00111017	0.0324985	-3.44095	chr10	131567498	NA	ENSG00000227374	0	FALSE	FALSE	FALSE	NA
cg06441946	0.0689352	-0.02079	0.00111036	0.0325018	-3.4409	chr5	145583671	RBM27	ENSG00000091009	0	FALSE	TRUE	FALSE	NA
cg06441946	0.0689352	-0.02079	0.00111036	0.0325018	-3.4409	chr5	145583671	RBM27	ENSG00000275740	0	FALSE	TRUE	FALSE	NA
cg26226879	0.581347	-0.0623772	0.00111051	0.032502	-3.44085	chr1	34642305	C1orf94	ENSG00000142698	0	FALSE	FALSE	FALSE	NA
cg26226879	0.581347	-0.0623772	0.00111051	0.032502	-3.44085	chr1	34642305	NA	ENSG00000221053	754	FALSE	FALSE	FALSE	NA
cg20800536	0.028129	0.00822397	0.0011105	0.032502	3.44086	chr20	58508888	PPP1R3D	ENSG00000132825	2829	FALSE	FALSE	FALSE	NA
cg20800536	0.028129	0.00822397	0.0011105	0.032502	3.44086	chr20	58508888	SYCP2	ENSG00000196074	177	FALSE	FALSE	FALSE	NA
cg20800536	0.028129	0.00822397	0.0011105	0.032502	3.44086	chr20	58508888	FAM217B	ENSG00000196227	0	FALSE	FALSE	FALSE	NA
cg01887881	0.913721	-0.00996568	0.00111083	0.032508	-3.44076	chr8	8997420	PPP1R3B	ENSG00000173281	0	FALSE	FALSE	FALSE	NA
cg01887881	0.913721	-0.00996568	0.00111083	0.032508	-3.44076	chr8	8997420	NA	ENSG00000254340	1513	FALSE	FALSE	FALSE	NA
cg18427465	0.126569	-0.0185515	0.00111085	0.032508	-3.44075	chr14	55737629	FBXO34	ENSG00000178974	509	FALSE	TRUE	FALSE	NA
cg18427465	0.126569	-0.0185515	0.00111085	0.032508	-3.44075	chr14	55737629	NA	ENSG00000258413	0	FALSE	TRUE	FALSE	NA
cg21290814	0.547376	-0.0425641	0.00111107	0.0325124	-3.44069	chr19	18793853	CRTC1	ENSG00000105662	634	FALSE	TRUE	FALSE	NA
cg03649060	0.61824	0.0269684	0.0011112	0.0325139	3.44065	chr19	11665451	ELOF1	ENSG00000130165	0	FALSE	FALSE	FALSE	NA
cg03649060	0.61824	0.0269684	0.0011112	0.0325139	3.44065	chr19	11665451	CNN1	ENSG00000130176	4312	FALSE	FALSE	FALSE	NA
cg03649060	0.61824	0.0269684	0.0011112	0.0325139	3.44065	chr19	11665451	ZNF627	ENSG00000198551	4737	FALSE	FALSE	FALSE	NA
cg05987933	0.0491145	-0.00499401	0.00111217	0.0325354	-3.44036	chr5	176513799	FGFR4	ENSG00000160867	106	FALSE	FALSE	FALSE	NA
cg02483462	0.427164	-0.0212625	0.00111221	0.0325354	-3.44035	chr9	140939579	CACNA1B	ENSG00000148408	0	FALSE	FALSE	FALSE	NA
cg24032190	0.242386	-0.0397954	0.00111228	0.0325354	-3.44033	chr15	67442893	SMAD3	ENSG00000166949	0	FALSE	FALSE	FALSE	NA
cg24032190	0.242386	-0.0397954	0.00111228	0.0325354	-3.44033	chr15	67442893	NA	ENSG00000259202	3615	FALSE	FALSE	FALSE	NA
cg17426592	0.0752096	0.0152688	0.00111294	0.0325525	3.44013	chr5	6712363	TENT4A	ENSG00000112941	1181	FALSE	FALSE	FALSE	NA
cg17426592	0.0752096	0.0152688	0.00111294	0.0325525	3.44013	chr5	6712363	LINC02102	ENSG00000248677	4538	FALSE	FALSE	FALSE	NA
cg05787265	0.522603	0.0265271	0.00111302	0.0325527	3.44011	chr16	33776910	NA	ENSG00000198555	1595	FALSE	FALSE	FALSE	NA
cg05787265	0.522603	0.0265271	0.00111302	0.0325527	3.44011	chr16	33776910	NA	ENSG00000205452	0	FALSE	FALSE	FALSE	NA
cg24723140	0.380867	0.0453235	0.00111329	0.0325553	3.44003	chr2	115420215	DPP10	ENSG00000175497	0	FALSE	FALSE	FALSE	NA
cg24811740	0.223079	-0.0225397	0.00111332	0.0325553	-3.44002	chr8	145729537	PPP1R16A	ENSG00000160972	2032	FALSE	FALSE	FALSE	NA
cg24811740	0.223079	-0.0225397	0.00111332	0.0325553	-3.44002	chr8	145729537	MFSD3	ENSG00000167700	4915	FALSE	FALSE	FALSE	NA
cg24811740	0.223079	-0.0225397	0.00111332	0.0325553	-3.44002	chr8	145729537	GPT	ENSG00000167701	0	FALSE	FALSE	FALSE	NA
cg24811740	0.223079	-0.0225397	0.00111332	0.0325553	-3.44002	chr8	145729537	NA	ENSG00000255182	0	FALSE	FALSE	FALSE	NA
cg05183271	0.840396	-0.0352562	0.0011133	0.0325553	-3.44003	chr11	113577386	TMPRSS5	ENSG00000166682	290	FALSE	FALSE	FALSE	NA
cg00840990	0.233533	-0.0474569	0.00111419	0.0325599	-3.43976	chr3	177308016	NA	ENSG00000228221	0	TRUE	FALSE	FALSE	NA
cg17978562	0.0562886	-0.0309021	0.00111415	0.0325599	-3.43978	chr5	83678480	EDIL3	ENSG00000164176	0	FALSE	FALSE	FALSE	NA
cg17978562	0.0562886	-0.0309021	0.00111415	0.0325599	-3.43978	chr5	83678480	NA	ENSG00000250320	0	FALSE	FALSE	FALSE	NA
cg04859102	0.838232	-0.0260867	0.00111399	0.0325599	-3.43982	chr6	31527893	NFKBIL1	ENSG00000204498	1286	TRUE	FALSE	FALSE	NA
cg11619797	0.767201	-0.029138	0.00111386	0.0325599	-3.43986	chr7	90228764	CDK14	ENSG00000058091	0	FALSE	FALSE	FALSE	NA
cg11619797	0.767201	-0.029138	0.00111386	0.0325599	-3.43986	chr7	90228764	NA	ENSG00000223969	2096	FALSE	FALSE	FALSE	NA
cg09486642	0.453307	-0.0628308	0.00111419	0.0325599	-3.43976	chr7	142583715	TRPV6	ENSG00000165125	224	TRUE	FALSE	FALSE	NA
cg09486642	0.453307	-0.0628308	0.00111419	0.0325599	-3.43976	chr7	142583715	NA	ENSG00000224970	0	TRUE	FALSE	FALSE	NA
cg14263222	0.912963	-0.0108447	0.00111402	0.0325599	-3.43981	chr9	138008934	OLFM1	ENSG00000130558	0	FALSE	FALSE	FALSE	NA
cg26584528	0.205144	0.0255019	0.00111414	0.0325599	3.43978	chr11	64512032	RASGRP2	ENSG00000068831	0	FALSE	FALSE	FALSE	NA
cg26584528	0.205144	0.0255019	0.00111414	0.0325599	3.43978	chr11	64512032	PYGM	ENSG00000068976	1828	FALSE	FALSE	FALSE	NA
cg03490288	0.965291	-0.00924505	0.00111371	0.0325599	-3.4399	chr11	71146658	DHCR7	ENSG00000172893	0	FALSE	FALSE	FALSE	NA
cg10218673	0.38536	0.0343962	0.00111412	0.0325599	3.43978	chr16	33510089	NA	ENSG00000260518	408	FALSE	FALSE	FALSE	NA
cg16432031	0.379092	-0.0378158	0.00111435	0.0325625	-3.43972	chr1	12674914	DHRS3	ENSG00000162496	0	FALSE	FALSE	FALSE	NA
cg16432031	0.379092	-0.0378158	0.00111435	0.0325625	-3.43972	chr1	12674914	NA	ENSG00000272482	3991	FALSE	FALSE	FALSE	NA
cg04821129	0.835334	-0.0217965	0.00111502	0.0325793	-3.43952	chr6	32084658	TNXB	ENSG00000168477	1546	FALSE	FALSE	FALSE	NA
cg04821129	0.835334	-0.0217965	0.00111502	0.0325793	-3.43952	chr6	32084658	ATF6B	ENSG00000213676	0	FALSE	FALSE	FALSE	NA
cg04821129	0.835334	-0.0217965	0.00111502	0.0325793	-3.43952	chr6	32084658	NA	ENSG00000284829	0	FALSE	FALSE	FALSE	NA
cg04821129	0.835334	-0.0217965	0.00111502	0.0325793	-3.43952	chr6	32084658	NA	ENSG00000286974	4031	FALSE	FALSE	FALSE	NA
cg05529201	0.814666	-0.0190674	0.00111507	0.0325793	-3.4395	chr16	87368205	FBXO31	ENSG00000103264	0	FALSE	FALSE	FALSE	NA
cg05529201	0.814666	-0.0190674	0.00111507	0.0325793	-3.4395	chr16	87368205	NA	ENSG00000131152	325	FALSE	FALSE	FALSE	NA
cg24553862	0.393641	-0.0624332	0.00111518	0.0325804	-3.43947	chr2	176238150	NA	ENSG00000229066	0	TRUE	FALSE	FALSE	NA
cg04417236	0.434142	0.0496164	0.0011154	0.0325847	3.43941	chr13	43922071	ENOX1	ENSG00000120658	0	TRUE	FALSE	FALSE	NA
cg09364988	0.753789	-0.0364523	0.00111551	0.0325853	-3.43937	chr2	68971510	ARHGAP25	ENSG00000163219	0	TRUE	FALSE	FALSE	NA
cg17562963	0.897324	-0.0145861	0.00111556	0.0325853	-3.43936	chr17	70386695	LINC00511	ENSG00000227036	0	TRUE	FALSE	FALSE	NA
cg18114129	0.836708	0.0236717	0.00111605	0.0325947	3.43922	chr1	9477578	NA	ENSG00000284652	3578	FALSE	FALSE	FALSE	NA
cg03542031	0.653459	-0.0276884	0.00111618	0.0325947	-3.43917	chr1	28906210	TRNAU1AP	ENSG00000180098	1152	FALSE	FALSE	FALSE	NA
cg03542031	0.653459	-0.0276884	0.00111618	0.0325947	-3.43917	chr1	28906210	SNHG12	ENSG00000197989	0	FALSE	FALSE	FALSE	NA
cg03542031	0.653459	-0.0276884	0.00111618	0.0325947	-3.43917	chr1	28906210	SNORD99	ENSG00000221539	875	FALSE	FALSE	FALSE	NA
cg21494337	0.0389216	-0.0100147	0.00111619	0.0325947	-3.43917	chr2	25015597	CENPO	ENSG00000138092	407	FALSE	TRUE	FALSE	NA
cg21494337	0.0389216	-0.0100147	0.00111619	0.0325947	-3.43917	chr2	25015597	PTRHD1	ENSG00000184924	0	FALSE	TRUE	FALSE	NA
cg26195881	0.169672	-0.0189712	0.00111604	0.0325947	-3.43922	chr14	74959018	NPC2	ENSG00000119655	0	FALSE	TRUE	FALSE	NA
cg26195881	0.169672	-0.0189712	0.00111604	0.0325947	-3.43922	chr14	74959018	ISCA2	ENSG00000165898	1404	FALSE	TRUE	FALSE	NA
cg25690715	0.533347	-0.0364302	0.00111624	0.0325947	-3.43916	chr17	75315567	SEPTIN9	ENSG00000184640	0	TRUE	TRUE	FALSE	NA
cg23509665	0.862104	-0.0345705	0.00111634	0.0325955	-3.43913	chr7	158293697	PTPRN2	ENSG00000155093	0	TRUE	FALSE	FALSE	NA
cg19158549	0.928423	-0.0105424	0.00111672	0.0326024	-3.43902	chr1	3140906	PRDM16	ENSG00000142611	0	FALSE	FALSE	FALSE	NA
cg07376374	0.433251	-0.0237911	0.00111669	0.0326024	-3.43903	chr20	37854477	LINC01734	ENSG00000230324	1085	FALSE	FALSE	FALSE	NA
cg04309212	0.081931	0.0130821	0.0011172	0.0326143	3.43888	chr2	223183932	CT75	ENSG00000237732	0	FALSE	FALSE	FALSE	NA
cg04309212	0.081931	0.0130821	0.0011172	0.0326143	3.43888	chr2	223183932	NA	ENSG00000267034	559	FALSE	FALSE	FALSE	NA
cg12939797	0.814209	0.027221	0.0011173	0.0326153	3.43885	chr13	33830425	STARD13	ENSG00000133121	0	TRUE	FALSE	FALSE	NA
cg12939797	0.814209	0.027221	0.0011173	0.0326153	3.43885	chr13	33830425	STARD13-AS	ENSG00000236581	0	TRUE	FALSE	FALSE	NA
cg05357039	0.182752	-0.0266892	0.00111742	0.0326162	-3.43881	chr11	67141686	RAD9A	ENSG00000172613	0	FALSE	TRUE	FALSE	NA
cg05357039	0.182752	-0.0266892	0.00111742	0.0326162	-3.43881	chr11	67141686	CLCF1	ENSG00000175505	37	FALSE	TRUE	FALSE	NA
cg05357039	0.182752	-0.0266892	0.00111742	0.0326162	-3.43881	chr11	67141686	NA	ENSG00000256514	630	FALSE	TRUE	FALSE	NA
cg05357039	0.182752	-0.0266892	0.00111742	0.0326162	-3.43881	chr11	67141686	NA	ENSG00000275484	200	FALSE	TRUE	FALSE	NA
cg23998119	0.335245	-0.0437145	0.00111748	0.0326162	-3.43879	chr14	77600217	TMEM63C	ENSG00000165548	0	FALSE	FALSE	FALSE	NA
cg23998119	0.335245	-0.0437145	0.00111748	0.0326162	-3.43879	chr14	77600217	ZDHHC22	ENSG00000177108	0	FALSE	FALSE	FALSE	NA
cg23998119	0.335245	-0.0437145	0.00111748	0.0326162	-3.43879	chr14	77600217	NA	ENSG00000259164	0	FALSE	FALSE	FALSE	NA
cg25130939	0.678224	-0.0382548	0.00111772	0.0326212	-3.43872	chr15	76328140	NRG4	ENSG00000169752	0	TRUE	FALSE	FALSE	NA
cg24211406	0.437982	-0.0277153	0.00111803	0.0326282	-3.43863	chr13	46919477	RUBCNL	ENSG00000102445	0	FALSE	FALSE	FALSE	NA
cg07341934	0.556409	-0.0386793	0.00111814	0.0326292	-3.4386	chr20	57463711	GNAS	ENSG00000087460	0	FALSE	FALSE	TRUE	Isoform Dependent
cg07341934	0.556409	-0.0386793	0.00111814	0.0326292	-3.4386	chr20	57463711	NA	ENSG00000225806	0	FALSE	FALSE	FALSE	NA
cg02349334	0.892173	-0.00850091	0.00111847	0.0326369	-3.4385	chr13	76363851	LMO7	ENSG00000136153	0	TRUE	FALSE	FALSE	NA
cg02349334	0.892173	-0.00850091	0.00111847	0.0326369	-3.4385	chr13	76363851	NA	ENSG00000261553	0	TRUE	FALSE	FALSE	NA
cg14639185	0.712195	-0.0569796	0.00111913	0.0326541	-3.43831	chr12	108634147	WSCD2	ENSG00000075035	0	FALSE	FALSE	FALSE	NA
cg19296305	0.540935	-0.0564098	0.00111948	0.032662	-3.43821	chr4	109030040	LEF1	ENSG00000138795	0	TRUE	FALSE	FALSE	NA
cg24426072	0.0626898	0.0216042	0.00111972	0.0326654	3.43813	chr7	28997173	NA	ENSG00000228421	109	FALSE	FALSE	FALSE	NA
cg24426072	0.0626898	0.0216042	0.00111972	0.0326654	3.43813	chr7	28997173	TRIL	ENSG00000255690	0	FALSE	FALSE	FALSE	NA
cg24899626	0.63566	0.0324745	0.00111974	0.0326654	3.43813	chr8	10512724	RP1L1	ENSG00000183638	0	FALSE	FALSE	FALSE	NA
cg02395184	0.883753	-0.0264842	0.0011199	0.0326668	-3.43808	chr1	18432400	IGSF21	ENSG00000117154	1891	FALSE	FALSE	FALSE	NA
cg02395184	0.883753	-0.0264842	0.0011199	0.0326668	-3.43808	chr1	18432400	NA	ENSG00000280222	3482	FALSE	FALSE	FALSE	NA
cg07200490	0.544265	0.0291258	0.00111995	0.0326668	3.43807	chr6	138550505	ARFGEF3	ENSG00000112379	0	TRUE	FALSE	FALSE	NA
cg04177635	0.934546	-0.014871	0.00112	0.0326668	-3.43805	chr9	125549932	OR5C1	ENSG00000148215	1279	FALSE	FALSE	FALSE	NA
cg16570980	0.476087	-0.0512931	0.0011204	0.0326765	-3.43793	chr16	438561	TMEM8A	ENSG00000129925	1447	TRUE	FALSE	FALSE	NA
cg16570980	0.476087	-0.0512931	0.0011204	0.0326765	-3.43793	chr16	438561	LOC100134368	ENSG00000236829	0	TRUE	FALSE	FALSE	NA
cg24922631	0.0271203	-0.0111009	0.00112048	0.0326767	-3.43791	chr19	19303269	BORCS8-MEF2B	ENSG00000064489	301	FALSE	TRUE	FALSE	NA
cg24922631	0.0271203	-0.0111009	0.00112048	0.0326767	-3.43791	chr19	19303269	RFXANK	ENSG00000064490	0	FALSE	TRUE	FALSE	NA
cg24922631	0.0271203	-0.0111009	0.00112048	0.0326767	-3.43791	chr19	19303269	MEF2B	ENSG00000213999	328	FALSE	TRUE	FALSE	NA
cg24922631	0.0271203	-0.0111009	0.00112048	0.0326767	-3.43791	chr19	19303269	BORCS8	ENSG00000254901	0	FALSE	TRUE	FALSE	NA
cg23368416	0.826744	-0.0188902	0.00112069	0.0326767	-3.43785	chr12	14926317	HIST4H4	ENSG00000197837	2251	FALSE	FALSE	FALSE	NA
cg23368416	0.826744	-0.0188902	0.00112069	0.0326767	-3.43785	chr12	14926317	H2AFJ	ENSG00000246705	999	FALSE	FALSE	FALSE	NA
cg01272668	0.675154	-0.0373672	0.00112128	0.0326918	-3.43767	chr14	100091498	NA	ENSG00000247970	0	TRUE	FALSE	FALSE	NA
cg00297993	0.675324	-0.0588896	0.00112151	0.0326943	-3.43761	chr15	36935697	C15orf41	ENSG00000186073	0	TRUE	FALSE	FALSE	NA
cg00297993	0.675324	-0.0588896	0.00112151	0.0326943	-3.43761	chr15	36935697	NA	ENSG00000261191	0	TRUE	FALSE	FALSE	NA
cg12888127	0.0232496	-0.0063771	0.00112166	0.0326965	-3.43756	chr12	123011589	RSRC2	ENSG00000111011	41	FALSE	TRUE	FALSE	NA
cg12888127	0.0232496	-0.0063771	0.00112166	0.0326965	-3.43756	chr12	123011589	KNTC1	ENSG00000184445	203	FALSE	TRUE	FALSE	NA
cg01448470	0.435633	0.0326622	0.00112213	0.0326978	3.43742	chr1	18518226	IGSF21	ENSG00000117154	0	TRUE	FALSE	FALSE	NA
cg18677871	0.726022	-0.030602	0.00112212	0.0326978	-3.43743	chr5	1103325	SLC12A7	ENSG00000113504	0	TRUE	FALSE	FALSE	NA
cg16311462	0.362133	-0.0337967	0.00112199	0.0326978	-3.43747	chr5	171591509	STK10	ENSG00000072786	0	TRUE	FALSE	FALSE	NA
cg19685398	0.754702	-0.0289021	0.00112179	0.0326978	-3.43753	chr12	117299508	HRK	ENSG00000135116	0	TRUE	FALSE	FALSE	NA
cg04803098	0.0392863	0.0119301	0.00112213	0.0326978	3.43742	chr16	89627791	RPL13	ENSG00000167526	0	FALSE	TRUE	FALSE	NA
cg04803098	0.0392863	0.0119301	0.00112213	0.0326978	3.43742	chr16	89627791	SPG7	ENSG00000197912	3614	FALSE	TRUE	FALSE	NA
cg04803098	0.0392863	0.0119301	0.00112213	0.0326978	3.43742	chr16	89627791	NA	ENSG00000200084	50	FALSE	TRUE	FALSE	NA
cg06399029	0.335214	-0.0466608	0.00112202	0.0326978	-3.43746	chr19	41102791	LTBP4	ENSG00000090006	0	FALSE	FALSE	FALSE	NA
cg19927257	0.0247943	-0.00550124	0.00112263	0.0327093	-3.43728	chr1	155294942	FDPS	ENSG00000160752	4484	FALSE	TRUE	FALSE	NA
cg19927257	0.0247943	-0.00550124	0.00112263	0.0327093	-3.43728	chr1	155294942	RUSC1	ENSG00000160753	0	FALSE	TRUE	FALSE	NA
cg19927257	0.0247943	-0.00550124	0.00112263	0.0327093	-3.43728	chr1	155294942	RUSC1-AS1	ENSG00000225855	974	FALSE	TRUE	FALSE	NA
cg05888433	0.7952	-0.0415518	0.00112267	0.0327093	-3.43727	chr14	20711344	OR11H4	ENSG00000176198	0	FALSE	FALSE	FALSE	NA
cg03478199	0.0889456	0.0190936	0.00112295	0.0327132	3.43718	chr6	146348913	GRM1	ENSG00000152822	0	FALSE	FALSE	FALSE	NA
cg11643245	0.848867	0.0184379	0.00112297	0.0327132	3.43718	chr12	33139395	NA	ENSG00000257316	0	FALSE	FALSE	FALSE	NA
cg11643245	0.848867	0.0184379	0.00112297	0.0327132	3.43718	chr12	33139395	NA	ENSG00000257435	2301	FALSE	FALSE	FALSE	NA
cg21773646	0.907884	-0.0226272	0.00112309	0.0327132	-3.43714	chr17	80085082	CCDC57	ENSG00000176155	0	FALSE	FALSE	FALSE	NA
cg17069873	0.42176	-0.0295675	0.00112309	0.0327132	-3.43714	chr19	40732784	CNTD2	ENSG00000105219	179	FALSE	FALSE	FALSE	NA
cg17069873	0.42176	-0.0295675	0.00112309	0.0327132	-3.43714	chr19	40732784	AKT2	ENSG00000105221	3439	FALSE	FALSE	FALSE	NA
cg00989505	0.90018	-0.0167209	0.00112324	0.0327154	-3.4371	chr14	101489496	MIR380	ENSG00000198982	1834	FALSE	FALSE	FALSE	NA
cg00989505	0.90018	-0.0167209	0.00112324	0.0327154	-3.4371	chr14	101489496	MIR323A	ENSG00000199069	2572	FALSE	FALSE	FALSE	NA
cg00989505	0.90018	-0.0167209	0.00112324	0.0327154	-3.4371	chr14	101489496	MIR379	ENSG00000199088	1004	FALSE	FALSE	FALSE	NA
cg00989505	0.90018	-0.0167209	0.00112324	0.0327154	-3.4371	chr14	101489496	MIR411	ENSG00000199109	165	FALSE	FALSE	FALSE	NA
cg00989505	0.90018	-0.0167209	0.00112324	0.0327154	-3.4371	chr14	101489496	MIR299	ENSG00000207749	617	FALSE	FALSE	FALSE	NA
cg00989505	0.90018	-0.0167209	0.00112324	0.0327154	-3.4371	chr14	101489496	MIR329-1	ENSG00000207761	3625	FALSE	FALSE	FALSE	NA
cg00989505	0.90018	-0.0167209	0.00112324	0.0327154	-3.4371	chr14	101489496	MIR329-2	ENSG00000207762	3940	FALSE	FALSE	FALSE	NA
cg00989505	0.90018	-0.0167209	0.00112324	0.0327154	-3.4371	chr14	101489496	MIR758	ENSG00000211582	2860	FALSE	FALSE	FALSE	NA
cg00989505	0.90018	-0.0167209	0.00112324	0.0327154	-3.4371	chr14	101489496	MIR1197	ENSG00000221745	2404	FALSE	FALSE	FALSE	NA
cg00989505	0.90018	-0.0167209	0.00112324	0.0327154	-3.4371	chr14	101489496	NA	ENSG00000225746	0	FALSE	FALSE	TRUE	Maternal
cg15680557	0.103921	-0.00924569	0.00112375	0.0327281	-3.43695	chr19	54704426	RPS9	ENSG00000170889	250	FALSE	TRUE	FALSE	NA
cg15680557	0.103921	-0.00924569	0.00112375	0.0327281	-3.43695	chr19	54704426	NA	ENSG00000223660	587	FALSE	TRUE	FALSE	NA
cg07388216	0.0483552	0.0205809	0.0011239	0.0327306	3.43691	chr16	3415311	NA	ENSG00000262118	2407	FALSE	FALSE	FALSE	NA
cg07388216	0.0483552	0.0205809	0.0011239	0.0327306	3.43691	chr16	3415311	NA	ENSG00000263177	4645	FALSE	FALSE	FALSE	NA
cg07388216	0.0483552	0.0205809	0.0011239	0.0327306	3.43691	chr16	3415311	NA	ENSG00000285329	0	FALSE	FALSE	FALSE	NA
cg04206257	0.672581	-0.0524686	0.00112411	0.0327345	-3.43685	chr3	118627022	IGSF11	ENSG00000144847	0	TRUE	FALSE	FALSE	NA
cg23445859	0.0357115	0.0128698	0.00112422	0.0327357	3.43681	chr12	122688787	LRRC43	ENSG00000158113	768	FALSE	FALSE	FALSE	NA
cg23445859	0.0357115	0.0128698	0.00112422	0.0327357	3.43681	chr12	122688787	B3GNT4	ENSG00000176383	0	FALSE	FALSE	FALSE	NA
cg23445859	0.0357115	0.0128698	0.00112422	0.0327357	3.43681	chr12	122688787	DIABLO	ENSG00000184047	3427	FALSE	FALSE	FALSE	NA
cg23445859	0.0357115	0.0128698	0.00112422	0.0327357	3.43681	chr12	122688787	NA	ENSG00000256861	3538	FALSE	FALSE	FALSE	NA
cg23445859	0.0357115	0.0128698	0.00112422	0.0327357	3.43681	chr12	122688787	DIABLO	ENSG00000284934	3421	FALSE	FALSE	FALSE	NA
cg20039407	0.0589629	0.00876494	0.00112505	0.0327535	3.43657	chr15	78933237	CHRNB4	ENSG00000117971	0	TRUE	FALSE	FALSE	NA
cg14489474	0.10724	0.0272772	0.00112554	0.0327637	3.43643	chr18	905611	ADCYAP1	ENSG00000141433	0	TRUE	FALSE	FALSE	NA
cg14489474	0.10724	0.0272772	0.00112554	0.0327637	3.43643	chr18	905611	NA	ENSG00000265179	0	TRUE	FALSE	FALSE	NA
cg14489474	0.10724	0.0272772	0.00112554	0.0327637	3.43643	chr18	905611	NA	ENSG00000265671	0	TRUE	FALSE	FALSE	NA
cg21622002	0.758767	0.0317411	0.00112562	0.0327638	3.4364	chr3	50140314	RBM5	ENSG00000003756	0	FALSE	FALSE	FALSE	NA
cg21622002	0.758767	0.0317411	0.00112562	0.0327638	3.4364	chr3	50140314	RBM6	ENSG00000004534	2835	FALSE	FALSE	FALSE	NA
cg21622002	0.758767	0.0317411	0.00112562	0.0327638	3.4364	chr3	50140314	RBM5-AS1	ENSG00000281691	1892	FALSE	FALSE	FALSE	NA
cg00876191	0.0585436	-0.02619	0.00112586	0.0327645	-3.43633	chr3	107809116	CD47	ENSG00000196776	0	FALSE	FALSE	FALSE	NA
cg05847960	0.159445	0.0288645	0.00112586	0.0327645	3.43633	chr20	10152774	SNAP25-AS1	ENSG00000227906	0	TRUE	FALSE	FALSE	NA
cg05847960	0.159445	0.0288645	0.00112586	0.0327645	3.43633	chr20	10152774	NA	ENSG00000230506	395	TRUE	FALSE	FALSE	NA
cg05847960	0.159445	0.0288645	0.00112586	0.0327645	3.43633	chr20	10152774	NA	ENSG00000232448	574	TRUE	FALSE	FALSE	NA
cg26035489	0.0587719	-0.0133413	0.00112574	0.0327645	-3.43637	chr22	30164162	ZMAT5	ENSG00000100319	1161	FALSE	TRUE	FALSE	NA
cg26035489	0.0587719	-0.0133413	0.00112574	0.0327645	-3.43637	chr22	30164162	UQCR10	ENSG00000184076	0	FALSE	TRUE	FALSE	NA
cg26035489	0.0587719	-0.0133413	0.00112574	0.0327645	-3.43637	chr22	30164162	NA	ENSG00000287967	76	FALSE	TRUE	FALSE	NA
cg17174372	0.865461	-0.0187184	0.00112609	0.0327691	-3.43627	chr11	126522485	KIRREL3	ENSG00000149571	0	FALSE	FALSE	FALSE	NA
cg17174372	0.865461	-0.0187184	0.00112609	0.0327691	-3.43627	chr11	126522485	LOC101929427	ENSG00000254607	261	FALSE	FALSE	FALSE	NA
cg00518266	0.165449	-0.0166874	0.00112639	0.032774	-3.43618	chr6	5997791	NRN1	ENSG00000124785	440	FALSE	FALSE	FALSE	NA
cg15475272	0.781646	0.0268094	0.0011264	0.032774	3.43618	chr17	78032424	CCDC40	ENSG00000141519	0	FALSE	FALSE	FALSE	NA
cg10825970	0.908905	-0.0147106	0.00112651	0.0327752	-3.43614	chr17	14114537	COX10	ENSG00000006695	0	FALSE	FALSE	FALSE	NA
cg09022943	0.0355492	0.00927065	0.0011266	0.0327756	3.43612	chr1	98511210	MIR137HG	ENSG00000225206	0	TRUE	FALSE	FALSE	NA
cg08802167	0.0245751	0.00422814	0.00112676	0.0327783	3.43607	chr14	74959978	NPC2	ENSG00000119655	0	FALSE	FALSE	FALSE	NA
cg08802167	0.0245751	0.00422814	0.00112676	0.0327783	3.43607	chr14	74959978	LTBP2	ENSG00000119681	4907	FALSE	FALSE	FALSE	NA
cg08802167	0.0245751	0.00422814	0.00112676	0.0327783	3.43607	chr14	74959978	ISCA2	ENSG00000165898	444	FALSE	FALSE	FALSE	NA
cg13187936	0.0560324	-0.0125763	0.00112693	0.0327812	-3.43602	chr1	212208183	DTL	ENSG00000143476	711	FALSE	TRUE	FALSE	NA
cg13187936	0.0560324	-0.0125763	0.00112693	0.0327812	-3.43602	chr1	212208183	INTS7	ENSG00000143493	0	FALSE	TRUE	FALSE	NA
cg10796749	0.833179	-0.0382622	0.00112705	0.0327824	-3.43599	chr1	10056837	RBP7	ENSG00000162444	426	FALSE	FALSE	FALSE	NA
cg02635370	0.273065	-0.0389728	0.00112734	0.0327889	-3.4359	chr11	14037438	SPON1	ENSG00000262655	0	TRUE	FALSE	FALSE	NA
cg13159946	0.246893	-0.0392463	0.00112751	0.0327918	-3.43585	chr20	30073521	REM1	ENSG00000088320	822	TRUE	FALSE	FALSE	NA
cg13159946	0.246893	-0.0392463	0.00112751	0.0327918	-3.43585	chr20	30073521	LINC00028	ENSG00000233354	59	TRUE	FALSE	FALSE	NA
cg17755386	0.234761	0.0192202	0.00112804	0.0328009	3.4357	chr1	45242191	RPS8	ENSG00000142937	0	FALSE	TRUE	FALSE	NA
cg17755386	0.234761	0.0192202	0.00112804	0.0328009	3.4357	chr1	45242191	SNORD46	ENSG00000200913	0	FALSE	TRUE	FALSE	NA
cg17755386	0.234761	0.0192202	0.00112804	0.0328009	3.4357	chr1	45242191	SNORD38A	ENSG00000202031	1323	FALSE	TRUE	FALSE	NA
cg17755386	0.234761	0.0192202	0.00112804	0.0328009	3.4357	chr1	45242191	NA	ENSG00000207421	1870	FALSE	TRUE	FALSE	NA
cg17755386	0.234761	0.0192202	0.00112804	0.0328009	3.4357	chr1	45242191	NA	ENSG00000225721	708	FALSE	TRUE	FALSE	NA
cg17755386	0.234761	0.0192202	0.00112804	0.0328009	3.4357	chr1	45242191	NA	ENSG00000234093	3811	FALSE	TRUE	FALSE	NA
cg17755386	0.234761	0.0192202	0.00112804	0.0328009	3.4357	chr1	45242191	SNORD55	ENSG00000264294	575	FALSE	TRUE	FALSE	NA
cg00821731	0.448779	-0.0335032	0.00112799	0.0328009	-3.43571	chr2	219744626	WNT10A	ENSG00000135925	947	TRUE	FALSE	FALSE	NA
cg21989307	0.390731	-0.0372997	0.00112824	0.0328038	-3.43564	chr6	32729707	HLA-DQB2	ENSG00000232629	0	FALSE	FALSE	FALSE	NA
cg27553501	0.0734261	-0.0198071	0.00112828	0.0328038	-3.43562	chr19	37340694	ZNF790	ENSG00000197863	0	FALSE	TRUE	FALSE	NA
cg27553501	0.0734261	-0.0198071	0.00112828	0.0328038	-3.43562	chr19	37340694	ZNF345	ENSG00000251247	568	FALSE	TRUE	FALSE	NA
cg27570892	0.401074	-0.0436855	0.00112843	0.0328061	-3.43558	chr3	14160542	CHCHD4	ENSG00000163528	0	TRUE	FALSE	FALSE	NA
cg25727520	0.651069	0.0356991	0.00112897	0.0328117	3.43542	chr2	37576821	QPCT	ENSG00000115828	0	TRUE	FALSE	FALSE	NA
cg08447525	0.0498492	0.00798949	0.0011287	0.0328117	3.4355	chr3	154146536	GPR149	ENSG00000174948	0	TRUE	FALSE	FALSE	NA
cg17806418	0.796717	-0.0464797	0.00112892	0.0328117	-3.43544	chr6	29599319	GABBR1	ENSG00000204681	0	FALSE	FALSE	FALSE	NA
cg17806418	0.796717	-0.0464797	0.00112892	0.0328117	-3.43544	chr6	29599319	NA	ENSG00000235238	4517	FALSE	FALSE	FALSE	NA
cg10124548	0.931286	-0.0187339	0.00112898	0.0328117	-3.43542	chr13	114803738	RASA3	ENSG00000185989	0	FALSE	FALSE	FALSE	NA
cg05512111	0.344776	0.0505524	0.00112931	0.0328191	3.43532	chr3	118734756	IGSF11	ENSG00000144847	0	TRUE	FALSE	FALSE	NA
cg02271687	0.728559	-0.0479171	0.00112952	0.0328231	-3.43526	chr5	67585399	PIK3R1	ENSG00000145675	0	FALSE	FALSE	FALSE	NA
cg13891898	0.578529	-0.0193989	0.00112976	0.0328259	-3.43519	chr3	128484036	RAB7A	ENSG00000075785	0	FALSE	FALSE	FALSE	NA
cg13891898	0.578529	-0.0193989	0.00112976	0.0328259	-3.43519	chr3	128484036	NA	ENSG00000242992	174	FALSE	FALSE	FALSE	NA
cg05680111	0.490382	0.0386428	0.00112976	0.0328259	3.43519	chr6	32047122	TNXB	ENSG00000168477	0	FALSE	FALSE	FALSE	NA
cg05680111	0.490382	0.0386428	0.00112976	0.0328259	3.43519	chr6	32047122	NA	ENSG00000252512	716	FALSE	FALSE	FALSE	NA
cg09506183	0.0430757	-0.0147213	0.00112985	0.0328262	-3.43517	chr2	54014928	ERLEC1	ENSG00000068912	0	FALSE	FALSE	FALSE	NA
cg09506183	0.0430757	-0.0147213	0.00112985	0.0328262	-3.43517	chr2	54014928	ASB3	ENSG00000115239	0	FALSE	FALSE	FALSE	NA
cg06458904	0.512309	-0.0543051	0.00113042	0.032835	-3.435	chr7	36312573	EEPD1	ENSG00000122547	0	TRUE	FALSE	FALSE	NA
cg00013451	0.116209	-0.0206362	0.00113051	0.032835	-3.43498	chr8	23711589	STC1	ENSG00000159167	0	FALSE	FALSE	FALSE	NA
cg12888521	0.911736	-0.0135559	0.0011303	0.032835	-3.43504	chr8	144346762	ZFP41	ENSG00000181638	1886	FALSE	FALSE	FALSE	NA
cg12888521	0.911736	-0.0135559	0.0011303	0.032835	-3.43504	chr8	144346762	GLI4	ENSG00000250571	2840	FALSE	FALSE	FALSE	NA
cg12888521	0.911736	-0.0135559	0.0011303	0.032835	-3.43504	chr8	144346762	NA	ENSG00000264668	0	FALSE	FALSE	FALSE	NA
cg18793198	0.914339	-0.0106807	0.00113043	0.032835	-3.435	chr12	131390894	NA	ENSG00000206850	488	FALSE	FALSE	FALSE	NA
cg24590075	0.158048	-0.0292625	0.00113042	0.032835	-3.435	chr17	40224031	ZNF385C	ENSG00000187595	0	TRUE	FALSE	FALSE	NA
cg14035019	0.551625	-0.0228667	0.00113071	0.0328388	-3.43492	chr17	29032782	NA	ENSG00000241631	2988	FALSE	FALSE	FALSE	NA
cg14035019	0.551625	-0.0228667	0.00113071	0.0328388	-3.43492	chr17	29032782	NA	ENSG00000264538	3534	FALSE	FALSE	FALSE	NA
cg17650057	0.803173	-0.0282651	0.00113079	0.032839	-3.43489	chr20	61867218	BIRC7	ENSG00000101197	16	TRUE	FALSE	FALSE	NA
cg17650057	0.803173	-0.0282651	0.00113079	0.032839	-3.43489	chr20	61867218	NKAIN4	ENSG00000101198	4917	TRUE	FALSE	FALSE	NA
cg17650057	0.803173	-0.0282651	0.00113079	0.032839	-3.43489	chr20	61867218	MIR3196	ENSG00000266463	2912	TRUE	FALSE	FALSE	NA
cg19844233	0.0422068	-0.00793262	0.00113145	0.0328553	-3.4347	chr11	85376231	CREBZF	ENSG00000137504	0	FALSE	TRUE	FALSE	NA
cg17284334	0.615997	0.0352695	0.00113149	0.0328553	3.43469	chr15	74040580	INSYN1	ENSG00000205363	0	FALSE	FALSE	FALSE	NA
cg17284334	0.615997	0.0352695	0.00113149	0.0328553	3.43469	chr15	74040580	NA	ENSG00000260469	4077	FALSE	FALSE	FALSE	NA
cg02681369	0.932491	-0.00981241	0.00113177	0.0328612	-3.43461	chr5	138092169	CTNNA1	ENSG00000044115	0	FALSE	FALSE	FALSE	NA
cg02681369	0.932491	-0.00981241	0.00113177	0.0328612	-3.43461	chr5	138092169	LOC105379194	ENSG00000253404	3170	FALSE	FALSE	FALSE	NA
cg01070987	0.134525	-0.0449429	0.00113194	0.0328642	-3.43456	chr3	149687002	PFN2	ENSG00000070087	0	FALSE	FALSE	FALSE	NA
cg01070987	0.134525	-0.0449429	0.00113194	0.0328642	-3.43456	chr3	149687002	ANKUB1	ENSG00000206199	829	FALSE	FALSE	FALSE	NA
cg10600178	0.0464626	-0.00381856	0.00113202	0.0328642	-3.43454	chr7	87258094	ABCB1	ENSG00000085563	0	FALSE	FALSE	FALSE	NA
cg10600178	0.0464626	-0.00381856	0.00113202	0.0328642	-3.43454	chr7	87258094	RUNDC3B	ENSG00000105784	0	FALSE	FALSE	FALSE	NA
cg10600178	0.0464626	-0.00381856	0.00113202	0.0328642	-3.43454	chr7	87258094	NA	ENSG00000238587	4519	FALSE	FALSE	FALSE	NA
cg15114105	0.0334159	0.0290665	0.00113251	0.0328763	3.43439	chr19	49944820	PIH1D1	ENSG00000104872	4734	FALSE	FALSE	FALSE	NA
cg15114105	0.0334159	0.0290665	0.00113251	0.0328763	3.43439	chr19	49944820	SLC17A7	ENSG00000104888	0	FALSE	FALSE	FALSE	NA
cg20256574	0.897035	-0.015699	0.0011326	0.032877	-3.43437	chr11	68851821	TPCN2	ENSG00000162341	0	FALSE	FALSE	FALSE	NA
cg20256574	0.897035	-0.015699	0.0011326	0.032877	-3.43437	chr11	68851821	MIR3164	ENSG00000265539	1094	FALSE	FALSE	FALSE	NA
cg20256574	0.897035	-0.015699	0.0011326	0.032877	-3.43437	chr11	68851821	NA	ENSG00000287725	0	FALSE	FALSE	FALSE	NA
cg00902636	0.0877351	-0.0129399	0.00113269	0.0328775	-3.43434	chr8	21645807	GFRA2	ENSG00000168546	0	FALSE	FALSE	FALSE	NA
cg16273509	0.534933	0.0753714	0.00113288	0.0328785	3.43429	chr11	35520863	PAMR1	ENSG00000149090	0	TRUE	FALSE	FALSE	NA
cg15355859	0.11024	-0.0251411	0.00113294	0.0328785	-3.43427	chr11	79149352	TENM4	ENSG00000149256	0	FALSE	FALSE	FALSE	NA
cg16147063	0.0634189	-0.0169003	0.00113293	0.0328785	-3.43427	chr14	81687884	GTF2A1	ENSG00000165417	162	FALSE	FALSE	FALSE	NA
cg16147063	0.0634189	-0.0169003	0.00113293	0.0328785	-3.43427	chr14	81687884	NA	ENSG00000273783	0	FALSE	FALSE	FALSE	NA
cg20684879	0.960248	-0.00569829	0.0011337	0.0328985	-3.43405	chr19	813735	PTBP1	ENSG00000011304	1407	FALSE	FALSE	FALSE	NA
cg20684879	0.960248	-0.00569829	0.0011337	0.0328985	-3.43405	chr19	813735	PLPPR3	ENSG00000129951	0	FALSE	FALSE	FALSE	NA
cg20684879	0.960248	-0.00569829	0.0011337	0.0328985	-3.43405	chr19	813735	MIR3187	ENSG00000263414	81	FALSE	FALSE	FALSE	NA
cg05819371	0.18031	-0.0344265	0.00113393	0.032903	-3.43398	chr12	92540484	BTG1	ENSG00000133639	861	FALSE	TRUE	FALSE	NA
cg05819371	0.18031	-0.0344265	0.00113393	0.032903	-3.43398	chr12	92540484	NA	ENSG00000245904	0	FALSE	TRUE	FALSE	NA
cg05819371	0.18031	-0.0344265	0.00113393	0.032903	-3.43398	chr12	92540484	LINC01619	ENSG00000257242	3793	FALSE	TRUE	FALSE	NA
cg11978873	0.0309991	-0.0107794	0.00113411	0.0329062	-3.43393	chr1	226251224	H3F3A	ENSG00000163041	0	FALSE	TRUE	FALSE	NA
cg11978873	0.0309991	-0.0107794	0.00113411	0.0329062	-3.43393	chr1	226251224	NA	ENSG00000272562	1624	FALSE	TRUE	FALSE	NA
cg16929012	0.696541	0.0395588	0.00113427	0.0329089	3.43388	chr6	3140784	BPHL	ENSG00000137274	0	FALSE	FALSE	FALSE	NA
cg16929012	0.696541	0.0395588	0.00113427	0.0329089	3.43388	chr6	3140784	NA	ENSG00000228170	0	FALSE	FALSE	FALSE	NA
cg07155223	0.169585	0.057228	0.00113461	0.0329146	3.43378	chr1	217307696	ESRRG	ENSG00000196482	0	FALSE	FALSE	FALSE	NA
cg25243321	0.875601	-0.0131148	0.00113472	0.0329155	-3.43375	chr19	1563861	MEX3D	ENSG00000181588	0	FALSE	FALSE	FALSE	NA
cg18941085	0.0964577	0.0184974	0.00113487	0.0329179	3.43371	chr14	94547962	DDX24	ENSG00000089737	403	FALSE	TRUE	FALSE	NA
cg18941085	0.0964577	0.0184974	0.00113487	0.0329179	3.43371	chr14	94547962	IFI27L1	ENSG00000165948	0	FALSE	TRUE	FALSE	NA
cg00716083	0.411764	-0.0235855	0.00113499	0.0329192	-3.43367	chr3	46506554	LTF	ENSG00000012223	0	FALSE	FALSE	FALSE	NA
cg12056501	0.823646	-0.0344951	0.00113516	0.0329219	-3.43362	chr7	142576211	TRPV6	ENSG00000165125	0	FALSE	FALSE	FALSE	NA
cg12056501	0.823646	-0.0344951	0.00113516	0.0329219	-3.43362	chr7	142576211	NA	ENSG00000224970	0	FALSE	FALSE	FALSE	NA
cg08121652	0.615022	0.035519	0.00113576	0.032936	3.43345	chr1	48381824	TRABD2B	ENSG00000269113	0	TRUE	FALSE	FALSE	NA
cg14256983	0.653364	-0.0354986	0.00113579	0.032936	-3.43344	chr9	98639872	LINC00476	ENSG00000175611	1540	FALSE	FALSE	FALSE	NA
cg14256983	0.653364	-0.0354986	0.00113579	0.032936	-3.43344	chr9	98639872	ERCC6L2	ENSG00000182150	0	FALSE	FALSE	FALSE	NA
cg25799241	0.860649	-0.0151499	0.00113592	0.0329377	-3.4334	chr8	144805740	FAM83H	ENSG00000180921	362	TRUE	FALSE	FALSE	NA
cg25799241	0.860649	-0.0151499	0.00113592	0.0329377	-3.4334	chr8	144805740	MAPK15	ENSG00000181085	1111	TRUE	FALSE	FALSE	NA
cg25799241	0.860649	-0.0151499	0.00113592	0.0329377	-3.4334	chr8	144805740	NA	ENSG00000254548	4678	TRUE	FALSE	FALSE	NA
cg14229362	0.039392	-0.00507396	0.00113607	0.0329387	-3.43336	chr2	12856859	TRIB2	ENSG00000071575	155	FALSE	TRUE	FALSE	NA
cg14229362	0.039392	-0.00507396	0.00113607	0.0329387	-3.43336	chr2	12856859	NA	ENSG00000261117	505	FALSE	TRUE	FALSE	NA
cg14229362	0.039392	-0.00507396	0.00113607	0.0329387	-3.43336	chr2	12856859	NA	ENSG00000286427	175	FALSE	TRUE	FALSE	NA
ch.10.2548028F	0.140753	-0.0223141	0.0011361	0.0329387	-3.43335	chr10	120887417	FAM45A	ENSG00000119979	0	FALSE	FALSE	FALSE	NA
cg26500934	0.875502	-0.0285771	0.00113628	0.0329398	-3.4333	chr2	242566940	THAP4	ENSG00000176946	0	FALSE	FALSE	FALSE	NA
cg07032866	0.865553	-0.015632	0.00113626	0.0329398	-3.4333	chr16	2260770	MLST8	ENSG00000167965	1315	FALSE	FALSE	FALSE	NA
cg07032866	0.865553	-0.015632	0.00113626	0.0329398	-3.4333	chr16	2260770	BRICD5	ENSG00000182685	0	FALSE	FALSE	FALSE	NA
cg07032866	0.865553	-0.015632	0.00113626	0.0329398	-3.4333	chr16	2260770	PGP	ENSG00000184207	1227	FALSE	FALSE	FALSE	NA
cg07032866	0.865553	-0.015632	0.00113626	0.0329398	-3.4333	chr16	2260770	NA	ENSG00000261532	1227	FALSE	FALSE	FALSE	NA
cg03685771	0.880166	-0.0265976	0.00113656	0.0329459	-3.43322	chr4	1236678	CTBP1	ENSG00000159692	0	FALSE	FALSE	FALSE	NA
cg01783282	0.0357637	-0.00577625	0.00113671	0.0329472	-3.43317	chr6	8103016	EEF1E1	ENSG00000124802	223	FALSE	TRUE	FALSE	NA
cg01783282	0.0357637	-0.00577625	0.00113671	0.0329472	-3.43317	chr6	8103016	NA	ENSG00000232234	0	FALSE	TRUE	FALSE	NA
cg01783282	0.0357637	-0.00577625	0.00113671	0.0329472	-3.43317	chr6	8103016	NA	ENSG00000265818	252	FALSE	TRUE	FALSE	NA
cg20438687	0.497884	-0.0498325	0.00113675	0.0329472	-3.43316	chr17	4761644	MINK1	ENSG00000141503	0	TRUE	FALSE	FALSE	NA
cg20438687	0.497884	-0.0498325	0.00113675	0.0329472	-3.43316	chr17	4761644	NA	ENSG00000230201	974	TRUE	FALSE	FALSE	NA
cg07629796	0.830603	-0.024098	0.0011373	0.032961	-3.433	chr16	30617029	ZNF689	ENSG00000156853	0	FALSE	FALSE	FALSE	NA
cg07629796	0.830603	-0.024098	0.0011373	0.032961	-3.433	chr16	30617029	NA	ENSG00000260167	0	FALSE	FALSE	FALSE	NA
cg15695648	0.121585	-0.0232141	0.0011374	0.0329618	-3.43297	chr17	53828850	PCTP	ENSG00000141179	0	TRUE	TRUE	FALSE	NA
cg22744079	0.588687	-0.0759654	0.00113754	0.0329638	-3.43293	chr4	155410860	DCHS2	ENSG00000197410	0	FALSE	FALSE	FALSE	NA
cg19618897	0.395131	-0.0544156	0.00113776	0.0329682	-3.43287	chr17	65242892	HELZ	ENSG00000198265	786	FALSE	FALSE	FALSE	NA
cg19618897	0.395131	-0.0544156	0.00113776	0.0329682	-3.43287	chr17	65242892	NA	ENSG00000266473	969	FALSE	FALSE	FALSE	NA
cg19618897	0.395131	-0.0544156	0.00113776	0.0329682	-3.43287	chr17	65242892	NA	ENSG00000285877	0	FALSE	FALSE	FALSE	NA
cg02627352	0.868398	-0.0124471	0.00113801	0.0329734	-3.4328	chr3	9267381	SRGAP3	ENSG00000196220	0	TRUE	FALSE	FALSE	NA
cg10702170	0.833203	-0.0182866	0.00113819	0.0329765	-3.43274	chr19	58360436	ZNF587	ENSG00000198466	790	FALSE	FALSE	FALSE	NA
cg10702170	0.833203	-0.0182866	0.00113819	0.0329765	-3.43274	chr19	58360436	ZNF814	ENSG00000204514	0	FALSE	FALSE	FALSE	NA
cg10702170	0.833203	-0.0182866	0.00113819	0.0329765	-3.43274	chr19	58360436	NA	ENSG00000268750	0	FALSE	FALSE	FALSE	NA
cg10702170	0.833203	-0.0182866	0.00113819	0.0329765	-3.43274	chr19	58360436	ZNF587B	ENSG00000269343	2829	FALSE	FALSE	FALSE	NA
cg06919205	0.711936	-0.0492156	0.00113857	0.0329833	-3.43263	chr16	57477978	CIAPIN1	ENSG00000005194	0	FALSE	FALSE	FALSE	NA
cg06919205	0.711936	-0.0492156	0.00113857	0.0329833	-3.43263	chr16	57477978	COQ9	ENSG00000088682	3358	FALSE	FALSE	FALSE	NA
cg09427374	0.455003	0.0368226	0.00113905	0.0329929	3.4325	chr2	86095320	ST3GAL5	ENSG00000115525	0	FALSE	FALSE	FALSE	NA
cg17053854	0.950873	-0.0101664	0.00113926	0.032997	-3.43243	chr17	75463180	SEPTIN9	ENSG00000184640	0	FALSE	FALSE	FALSE	NA
cg17053854	0.950873	-0.0101664	0.00113926	0.032997	-3.43243	chr17	75463180	NA	ENSG00000267016	2063	FALSE	FALSE	FALSE	NA
cg17053854	0.950873	-0.0101664	0.00113926	0.032997	-3.43243	chr17	75463180	NA	ENSG00000267263	1969	FALSE	FALSE	FALSE	NA
cg27282761	0.0866371	0.00860623	0.00113953	0.0329999	3.43236	chr5	74806951	COL4A3BP	ENSG00000113163	0	FALSE	FALSE	FALSE	NA
cg27282761	0.0866371	0.00860623	0.00113953	0.0329999	3.43236	chr5	74806951	POLK	ENSG00000122008	629	FALSE	FALSE	FALSE	NA
cg00784357	0.0396243	0.00750628	0.00113963	0.0329999	3.43233	chr7	6413877	RAC1	ENSG00000136238	280	FALSE	TRUE	FALSE	NA
cg14647335	0.82325	-0.0497119	0.0011397	0.0329999	-3.43231	chr7	55712936	NA	ENSG00000235207	376	FALSE	FALSE	FALSE	NA
cg10886225	0.371871	-0.0410444	0.0011398	0.0329999	-3.43228	chr8	33282384	FUT10	ENSG00000172728	0	FALSE	FALSE	FALSE	NA
cg13663116	0.152332	-0.02851	0.00113951	0.0329999	-3.43236	chr9	116372034	NA	ENSG00000282897	4834	TRUE	FALSE	FALSE	NA
cg17895254	0.0917762	-0.0218061	0.00113979	0.0329999	-3.43228	chr10	62492157	ANK3	ENSG00000151150	0	TRUE	FALSE	FALSE	NA
cg17895254	0.0917762	-0.0218061	0.00113979	0.0329999	-3.43228	chr10	62492157	NA	ENSG00000254271	1942	TRUE	FALSE	FALSE	NA
cg11076275	0.689741	0.037567	0.00113993	0.0330017	3.43224	chr1	207069654	IL24	ENSG00000162892	1133	FALSE	FALSE	FALSE	NA
cg11518359	0.0383537	-0.0109581	0.0011401	0.0330023	-3.43219	chr1	8014650	PARK7	ENSG00000116288	0	FALSE	TRUE	FALSE	NA
cg03461110	0.275788	0.0188098	0.00114004	0.0330023	3.43221	chr7	4778881	FOXK1	ENSG00000164916	0	TRUE	FALSE	FALSE	NA
cg12972081	0.474101	-0.0226886	0.00114018	0.0330027	-3.43217	chr5	140807490	PCDHGA2	ENSG00000081853	0	FALSE	FALSE	FALSE	NA
cg12972081	0.474101	-0.0226886	0.00114018	0.0330027	-3.43217	chr5	140807490	PCDHGA1	ENSG00000204956	0	FALSE	FALSE	FALSE	NA
cg12972081	0.474101	-0.0226886	0.00114018	0.0330027	-3.43217	chr5	140807490	PCDHGB8P	ENSG00000248449	0	FALSE	FALSE	FALSE	NA
cg12972081	0.474101	-0.0226886	0.00114018	0.0330027	-3.43217	chr5	140807490	PCDHGA12	ENSG00000253159	2583	FALSE	FALSE	FALSE	NA
cg12972081	0.474101	-0.0226886	0.00114018	0.0330027	-3.43217	chr5	140807490	PCDHGB6	ENSG00000253305	0	FALSE	FALSE	FALSE	NA
cg12972081	0.474101	-0.0226886	0.00114018	0.0330027	-3.43217	chr5	140807490	PCDHGA5	ENSG00000253485	0	FALSE	FALSE	FALSE	NA
cg12972081	0.474101	-0.0226886	0.00114018	0.0330027	-3.43217	chr5	140807490	PCDHGA7	ENSG00000253537	0	FALSE	FALSE	FALSE	NA
cg12972081	0.474101	-0.0226886	0.00114018	0.0330027	-3.43217	chr5	140807490	PCDHGA6	ENSG00000253731	0	FALSE	FALSE	FALSE	NA
cg12972081	0.474101	-0.0226886	0.00114018	0.0330027	-3.43217	chr5	140807490	PCDHGA8	ENSG00000253767	0	FALSE	FALSE	FALSE	NA
cg12972081	0.474101	-0.0226886	0.00114018	0.0330027	-3.43217	chr5	140807490	PCDHGA10	ENSG00000253846	0	FALSE	FALSE	FALSE	NA
cg12972081	0.474101	-0.0226886	0.00114018	0.0330027	-3.43217	chr5	140807490	PCDHGA11	ENSG00000253873	0	FALSE	FALSE	FALSE	NA
cg12972081	0.474101	-0.0226886	0.00114018	0.0330027	-3.43217	chr5	140807490	PCDHGB2	ENSG00000253910	0	FALSE	FALSE	FALSE	NA
cg12972081	0.474101	-0.0226886	0.00114018	0.0330027	-3.43217	chr5	140807490	PCDHGB4	ENSG00000253953	0	FALSE	FALSE	FALSE	NA
cg12972081	0.474101	-0.0226886	0.00114018	0.0330027	-3.43217	chr5	140807490	PCDHGB7	ENSG00000254122	0	FALSE	FALSE	FALSE	NA
cg12972081	0.474101	-0.0226886	0.00114018	0.0330027	-3.43217	chr5	140807490	PCDHGB1	ENSG00000254221	0	FALSE	FALSE	FALSE	NA
cg12972081	0.474101	-0.0226886	0.00114018	0.0330027	-3.43217	chr5	140807490	PCDHGA3	ENSG00000254245	0	FALSE	FALSE	FALSE	NA
cg12972081	0.474101	-0.0226886	0.00114018	0.0330027	-3.43217	chr5	140807490	PCDHGA9	ENSG00000261934	0	FALSE	FALSE	FALSE	NA
cg12972081	0.474101	-0.0226886	0.00114018	0.0330027	-3.43217	chr5	140807490	PCDHGB3	ENSG00000262209	0	FALSE	FALSE	FALSE	NA
cg12972081	0.474101	-0.0226886	0.00114018	0.0330027	-3.43217	chr5	140807490	PCDHGA4	ENSG00000262576	0	FALSE	FALSE	FALSE	NA
cg12972081	0.474101	-0.0226886	0.00114018	0.0330027	-3.43217	chr5	140807490	PCDHGB5	ENSG00000276547	0	FALSE	FALSE	FALSE	NA
cg12972081	0.474101	-0.0226886	0.00114018	0.0330027	-3.43217	chr5	140807490	NA	ENSG00000279855	170	FALSE	FALSE	FALSE	NA
cg19376461	0.886051	-0.0213068	0.00114061	0.033013	-3.43205	chr7	110358708	IMMP2L	ENSG00000184903	0	TRUE	FALSE	FALSE	NA
cg13855589	0.921413	-0.00752324	0.00114156	0.0330356	-3.43177	chr1	155348145	ASH1L	ENSG00000116539	0	FALSE	FALSE	FALSE	NA
cg02046017	0.788316	0.0295662	0.00114161	0.0330356	3.43176	chr11	70707406	SHANK2	ENSG00000162105	0	TRUE	FALSE	FALSE	NA
cg02046017	0.788316	0.0295662	0.00114161	0.0330356	3.43176	chr11	70707406	SHANK2-AS3	ENSG00000171671	1488	TRUE	FALSE	FALSE	NA
cg02415349	0.92909	-0.00911008	0.0011418	0.0330369	-3.4317	chr1	990470	AGRN	ENSG00000188157	0	FALSE	FALSE	FALSE	NA
cg02415349	0.92909	-0.00911008	0.0011418	0.0330369	-3.4317	chr1	990470	LOC100288175	ENSG00000217801	4617	FALSE	FALSE	FALSE	NA
cg02415349	0.92909	-0.00911008	0.0011418	0.0330369	-3.4317	chr1	990470	NA	ENSG00000242590	0	FALSE	FALSE	FALSE	NA
cg15862923	0.041806	0.00658089	0.00114177	0.0330369	3.43171	chr3	151986689	MBNL1	ENSG00000152601	0	FALSE	TRUE	FALSE	NA
cg15862923	0.041806	0.00658089	0.00114177	0.0330369	3.43171	chr3	151986689	MBNL1-AS1	ENSG00000229619	0	FALSE	TRUE	FALSE	NA
cg03556944	0.893273	-0.0169796	0.00114193	0.0330387	-3.43166	chr19	5142391	KDM4B	ENSG00000127663	0	FALSE	FALSE	FALSE	NA
cg11805463	0.730605	-0.0336982	0.00114217	0.0330436	-3.43159	chr15	25339251	SNORD116-24	ENSG00000207279	0	FALSE	FALSE	FALSE	NA
cg11805463	0.730605	-0.0336982	0.00114217	0.0330436	-3.43159	chr15	25339251	SNORD116-23	ENSG00000207375	2226	FALSE	FALSE	FALSE	NA
cg11805463	0.730605	-0.0336982	0.00114217	0.0330436	-3.43159	chr15	25339251	NA	ENSG00000224078	0	FALSE	FALSE	FALSE	NA
cg11805463	0.730605	-0.0336982	0.00114217	0.0330436	-3.43159	chr15	25339251	SNORD116-25	ENSG00000252326	3558	FALSE	FALSE	FALSE	NA
cg11805463	0.730605	-0.0336982	0.00114217	0.0330436	-3.43159	chr15	25339251	NA	ENSG00000279735	1726	FALSE	FALSE	FALSE	NA
cg11805463	0.730605	-0.0336982	0.00114217	0.0330436	-3.43159	chr15	25339251	NA	ENSG00000287482	0	FALSE	FALSE	FALSE	NA
cg26634055	0.711529	-0.0408443	0.00114225	0.0330437	-3.43157	chr16	72042068	DHODH	ENSG00000102967	418	FALSE	FALSE	FALSE	NA
cg26634055	0.711529	-0.0408443	0.00114225	0.0330437	-3.43157	chr16	72042068	NA	ENSG00000263232	1625	FALSE	FALSE	FALSE	NA
cg26634055	0.711529	-0.0408443	0.00114225	0.0330437	-3.43157	chr16	72042068	NA	ENSG00000263311	3365	FALSE	FALSE	FALSE	NA
cg12527684	0.148119	-0.040308	0.00114234	0.0330443	-3.43154	chr4	99851156	EIF4E	ENSG00000151247	0	FALSE	TRUE	FALSE	NA
cg12527684	0.148119	-0.040308	0.00114234	0.0330443	-3.43154	chr4	99851156	NA	ENSG00000238449	17	FALSE	TRUE	FALSE	NA
cg12527684	0.148119	-0.040308	0.00114234	0.0330443	-3.43154	chr4	99851156	NA	ENSG00000263923	0	FALSE	TRUE	FALSE	NA
cg23573822	0.940964	-0.00784101	0.00114246	0.0330456	-3.43151	chr10	1151180	WDR37	ENSG00000047056	0	FALSE	FALSE	FALSE	NA
cg27313933	0.914061	-0.0119994	0.00114259	0.0330473	-3.43147	chr16	89704682	DPEP1	ENSG00000015413	0	FALSE	FALSE	FALSE	NA
cg18965116	0.581195	-0.0263026	0.00114294	0.0330555	-3.43137	chr7	57881130	NA	ENSG00000223836	1013	FALSE	FALSE	FALSE	NA
cg18965116	0.581195	-0.0263026	0.00114294	0.0330555	-3.43137	chr7	57881130	NA	ENSG00000224653	796	FALSE	FALSE	FALSE	NA
cg18965116	0.581195	-0.0263026	0.00114294	0.0330555	-3.43137	chr7	57881130	NA	ENSG00000231232	1040	FALSE	FALSE	FALSE	NA
cg18965116	0.581195	-0.0263026	0.00114294	0.0330555	-3.43137	chr7	57881130	NA	ENSG00000236907	3411	FALSE	FALSE	FALSE	NA
cg18965116	0.581195	-0.0263026	0.00114294	0.0330555	-3.43137	chr7	57881130	NA	ENSG00000237236	776	FALSE	FALSE	FALSE	NA
cg18965116	0.581195	-0.0263026	0.00114294	0.0330555	-3.43137	chr7	57881130	NA	ENSG00000250618	3226	FALSE	FALSE	FALSE	NA
cg03720842	0.0447446	-0.0128627	0.00114311	0.033058	-3.43132	chr15	45879953	BLOC1S6	ENSG00000104164	0	FALSE	TRUE	FALSE	NA
cg03720842	0.0447446	-0.0128627	0.00114311	0.033058	-3.43132	chr15	45879953	NA	ENSG00000179362	1464	FALSE	TRUE	FALSE	NA
cg03720842	0.0447446	-0.0128627	0.00114311	0.033058	-3.43132	chr15	45879953	NA	ENSG00000200419	4228	FALSE	TRUE	FALSE	NA
cg03720842	0.0447446	-0.0128627	0.00114311	0.033058	-3.43132	chr15	45879953	NA	ENSG00000260170	0	FALSE	TRUE	FALSE	NA
cg03720842	0.0447446	-0.0128627	0.00114311	0.033058	-3.43132	chr15	45879953	NA	ENSG00000275709	1450	FALSE	TRUE	FALSE	NA
cg09011324	0.0439504	0.00866769	0.00114362	0.0330687	3.43118	chr20	5100719	PCNA	ENSG00000132646	0	FALSE	TRUE	FALSE	NA
cg09011324	0.0439504	0.00866769	0.00114362	0.0330687	3.43118	chr20	5100719	NA	ENSG00000212517	1343	FALSE	TRUE	FALSE	NA
cg01977082	0.0638378	-0.0249789	0.0011437	0.033069	-3.43115	chr8	100906160	COX6C	ENSG00000164919	224	FALSE	TRUE	FALSE	NA
cg01977082	0.0638378	-0.0249789	0.0011437	0.033069	-3.43115	chr8	100906160	NA	ENSG00000287952	0	FALSE	TRUE	FALSE	NA
cg07715277	0.934538	-0.00726787	0.00114393	0.0330734	-3.43109	chr17	79532070	NPLOC4	ENSG00000182446	0	FALSE	FALSE	FALSE	NA
cg14993123	0.0385299	-0.00459434	0.00114429	0.0330747	-3.43098	chr1	7831245	VAMP3	ENSG00000049245	110	FALSE	TRUE	FALSE	NA
cg14993123	0.0385299	-0.00459434	0.00114429	0.0330747	-3.43098	chr1	7831245	CAMTA1	ENSG00000171735	1478	FALSE	TRUE	FALSE	NA
cg22449745	0.385538	-0.0287496	0.0011447	0.0330747	-3.43087	chr1	38156939	C1orf109	ENSG00000116922	0	FALSE	TRUE	FALSE	NA
cg22449745	0.385538	-0.0287496	0.0011447	0.0330747	-3.43087	chr1	38156939	CDCA8	ENSG00000134690	1213	FALSE	TRUE	FALSE	NA
cg27177841	0.503369	-0.0393174	0.00114486	0.0330747	-3.43082	chr1	213125950	VASH2	ENSG00000143494	0	TRUE	FALSE	FALSE	NA
cg04579254	0.671778	0.0236497	0.0011448	0.0330747	3.43084	chr2	231090745	SP140	ENSG00000079263	0	FALSE	TRUE	FALSE	NA
cg04579254	0.671778	0.0236497	0.0011448	0.0330747	3.43084	chr2	231090745	SP110	ENSG00000135899	300	FALSE	TRUE	FALSE	NA
cg08906246	0.684097	0.0359683	0.00114419	0.0330747	3.43101	chr4	5167599	STK32B	ENSG00000152953	0	TRUE	FALSE	FALSE	NA
cg13002945	0.0544215	-0.0063347	0.00114478	0.0330747	-3.43084	chr7	23053827	FAM126A	ENSG00000122591	77	FALSE	TRUE	FALSE	NA
cg10414350	0.557596	0.0369126	0.00114454	0.0330747	3.43091	chr8	10210282	MSRA	ENSG00000175806	0	FALSE	FALSE	FALSE	NA
cg04013090	0.136423	-0.0277818	0.00114406	0.0330747	-3.43105	chr8	67342485	ADHFE1	ENSG00000147576	2241	FALSE	FALSE	FALSE	NA
cg04013090	0.136423	-0.0277818	0.00114406	0.0330747	-3.43105	chr8	67342485	RRS1	ENSG00000179041	0	FALSE	FALSE	FALSE	NA
cg04013090	0.136423	-0.0277818	0.00114406	0.0330747	-3.43105	chr8	67342485	RRS1-AS1	ENSG00000246145	1272	FALSE	FALSE	FALSE	NA
cg04013090	0.136423	-0.0277818	0.00114406	0.0330747	-3.43105	chr8	67342485	NA	ENSG00000285655	0	FALSE	FALSE	FALSE	NA
cg04013090	0.136423	-0.0277818	0.00114406	0.0330747	-3.43105	chr8	67342485	NA	ENSG00000285791	2235	FALSE	FALSE	FALSE	NA
cg04013090	0.136423	-0.0277818	0.00114406	0.0330747	-3.43105	chr8	67342485	NA	ENSG00000287127	0	FALSE	FALSE	FALSE	NA
cg14743346	0.27415	-0.0395936	0.00114456	0.0330747	-3.43091	chr8	124050185	DERL1	ENSG00000136986	0	FALSE	FALSE	FALSE	NA
cg14743346	0.27415	-0.0395936	0.00114456	0.0330747	-3.43091	chr8	124050185	TBC1D31	ENSG00000156787	4022	FALSE	FALSE	FALSE	NA
cg26413192	0.707492	-0.0303825	0.00114445	0.0330747	-3.43094	chr10	80076484	LINC00595	ENSG00000230417	0	TRUE	FALSE	FALSE	NA
cg26413192	0.707492	-0.0303825	0.00114445	0.0330747	-3.43094	chr10	80076484	NA	ENSG00000282863	0	TRUE	FALSE	FALSE	NA
cg01446325	0.850146	-0.0137518	0.00114428	0.0330747	-3.43099	chr13	23508963	NA	ENSG00000283075	2824	FALSE	FALSE	FALSE	NA
cg00109062	0.928172	-0.0113485	0.00114491	0.0330747	-3.4308	chr20	39655980	TOP1	ENSG00000198900	1481	FALSE	FALSE	FALSE	NA
cg00109062	0.928172	-0.0113485	0.00114491	0.0330747	-3.4308	chr20	39655980	NA	ENSG00000222612	2945	FALSE	FALSE	FALSE	NA
cg12968540	0.932197	-0.00789648	0.00114453	0.0330747	-3.43091	chr22	41572924	EP300	ENSG00000100393	0	FALSE	FALSE	FALSE	NA
cg12968540	0.932197	-0.00789648	0.00114453	0.0330747	-3.43091	chr22	41572924	NA	ENSG00000231993	0	FALSE	FALSE	FALSE	NA
cg12968540	0.932197	-0.00789648	0.00114453	0.0330747	-3.43091	chr22	41572924	NA	ENSG00000232754	0	FALSE	FALSE	FALSE	NA
cg08828193	0.304759	-0.0343063	0.00114509	0.0330778	-3.43075	chr10	179725	ZMYND11	ENSG00000015171	679	FALSE	FALSE	FALSE	NA
cg00154455	0.694704	-0.0299225	0.00114534	0.033083	-3.43068	chr8	146023573	ZNF517	ENSG00000197363	687	FALSE	FALSE	FALSE	NA
cg07206840	0.0561962	-0.0264146	0.00114548	0.0330848	-3.43064	chr1	110949893	LAMTOR5	ENSG00000134248	0	FALSE	TRUE	FALSE	NA
cg07206840	0.0561962	-0.0264146	0.00114548	0.0330848	-3.43064	chr1	110949893	NA	ENSG00000224699	0	FALSE	TRUE	FALSE	NA
cg12294403	0.0471028	-0.00552923	0.00114557	0.0330853	-3.43062	chr11	67250360	AIP	ENSG00000110711	136	FALSE	TRUE	FALSE	NA
cg02543519	0.846613	-0.0189533	0.00114581	0.0330879	-3.43055	chr7	157545179	PTPRN2	ENSG00000155093	0	FALSE	FALSE	FALSE	NA
cg23835646	0.248235	-0.0313224	0.00114613	0.0330954	-3.43045	chr22	37976063	LGALS2	ENSG00000100079	0	FALSE	FALSE	FALSE	NA
cg08509236	0.190978	-0.0322562	0.00114646	0.0331026	-3.43036	chr12	49208409	CACNB3	ENSG00000167535	0	FALSE	TRUE	FALSE	NA
cg08509236	0.190978	-0.0322562	0.00114646	0.0331026	-3.43036	chr12	49208409	NA	ENSG00000207467	4609	FALSE	TRUE	FALSE	NA
cg03459073	0.25409	-0.0284038	0.00114676	0.0331093	-3.43027	chr4	94753431	ATOH1	ENSG00000172238	1315	FALSE	FALSE	FALSE	NA
cg00468820	0.030272	0.00845411	0.001147	0.0331142	3.4302	chr18	63418672	CDH7	ENSG00000081138	0	FALSE	FALSE	FALSE	NA
cg14971895	0.0927336	0.0165847	0.00114803	0.0331397	3.42991	chr10	25465352	GPR158	ENSG00000151025	0	FALSE	FALSE	FALSE	NA
cg14971895	0.0927336	0.0165847	0.00114803	0.0331397	3.42991	chr10	25465352	GPR158-AS1	ENSG00000233642	146	FALSE	FALSE	FALSE	NA
cg23522611	0.204781	-0.0399903	0.00114817	0.0331406	-3.42987	chr2	28617612	FOSL2	ENSG00000075426	0	FALSE	TRUE	FALSE	NA
cg23522611	0.204781	-0.0399903	0.00114817	0.0331406	-3.42987	chr2	28617612	FLJ31356	ENSG00000229951	72	FALSE	TRUE	FALSE	NA
cg23522611	0.204781	-0.0399903	0.00114817	0.0331406	-3.42987	chr2	28617612	NA	ENSG00000270640	2069	FALSE	TRUE	FALSE	NA
cg18608025	0.930491	-0.00857219	0.00114862	0.0331505	-3.42974	chr4	898531	GAK	ENSG00000178950	0	FALSE	FALSE	FALSE	NA
cg26082665	0.0491508	-0.0117067	0.00114912	0.0331605	-3.4296	chr6	28863544	HCG14	ENSG00000224157	762	FALSE	TRUE	FALSE	NA
cg19990402	0.0811437	-0.0255777	0.00114908	0.0331605	-3.42961	chr19	37019372	NA	ENSG00000228629	0	FALSE	TRUE	FALSE	NA
cg19990402	0.0811437	-0.0255777	0.00114908	0.0331605	-3.42961	chr19	37019372	ZNF260	ENSG00000254004	198	FALSE	TRUE	FALSE	NA
cg04971779	0.604706	0.0440552	0.00114943	0.0331675	3.42951	chr6	44190729	SLC29A1	ENSG00000112759	0	FALSE	FALSE	FALSE	NA
cg04971779	0.604706	0.0440552	0.00114943	0.0331675	3.42951	chr6	44190729	MYMX	ENSG00000262179	4755	FALSE	FALSE	FALSE	NA
cg02366402	0.727795	-0.0229824	0.00114976	0.0331729	-3.42941	chr7	84569518	NA	ENSG00000232019	0	FALSE	FALSE	FALSE	NA
cg02366402	0.727795	-0.0229824	0.00114976	0.0331729	-3.42941	chr7	84569518	NA	ENSG00000280325	0	FALSE	FALSE	FALSE	NA
cg24879882	0.262097	-0.0295811	0.00114976	0.0331729	-3.42941	chr7	150863969	GBX1	ENSG00000164900	0	FALSE	FALSE	FALSE	NA
cg13563390	0.718108	0.0389672	0.00115086	0.0332025	3.4291	chr9	99253610	CDC14B	ENSG00000081377	0	FALSE	FALSE	FALSE	NA
cg13563390	0.718108	0.0389672	0.00115086	0.0332025	3.4291	chr9	99253610	HABP4	ENSG00000130956	0	FALSE	FALSE	FALSE	NA
cg13076940	0.435277	0.0217302	0.00115101	0.0332048	3.42905	chr14	19932946	NA	ENSG00000274827	0	FALSE	FALSE	FALSE	NA
cg16578291	0.929042	-0.00847355	0.0011515	0.0332168	-3.42891	chr17	78870409	RPTOR	ENSG00000141564	0	FALSE	FALSE	FALSE	NA
cg21301514	0.45559	0.0297917	0.0011519	0.0332249	3.4288	chr1	245343957	KIF26B	ENSG00000162849	0	TRUE	FALSE	FALSE	NA
cg03325403	0.345561	-0.0276957	0.00115227	0.0332306	-3.42869	chr1	34100737	CSMD2	ENSG00000121904	0	FALSE	FALSE	FALSE	NA
cg00386034	0.04014	-0.00447854	0.00115227	0.0332306	-3.42869	chr6	44191288	SLC29A1	ENSG00000112759	0	FALSE	TRUE	FALSE	NA
cg18123399	0.057143	-0.0232266	0.00115239	0.0332318	-3.42866	chr5	87565030	TMEM161B	ENSG00000164180	0	FALSE	TRUE	FALSE	NA
cg18123399	0.057143	-0.0232266	0.00115239	0.0332318	-3.42866	chr5	87565030	TMEM161B-AS1	ENSG00000247828	0	FALSE	TRUE	FALSE	NA
cg24475210	0.028193	-0.0157501	0.00115256	0.0332348	-3.42861	chr4	6642433	MRFAP1	ENSG00000179010	0	FALSE	TRUE	FALSE	NA
cg12467933	0.276611	-0.0423624	0.00115277	0.0332364	-3.42855	chr17	72353536	KIF19	ENSG00000196169	1576	FALSE	FALSE	FALSE	NA
cg12467933	0.276611	-0.0423624	0.00115277	0.0332364	-3.42855	chr17	72353536	BTBD17	ENSG00000204347	0	FALSE	FALSE	FALSE	NA
cg27158143	0.0735977	-0.029249	0.00115273	0.0332364	-3.42856	chr22	36925763	EIF3D	ENSG00000100353	531	FALSE	FALSE	FALSE	NA
cg08642014	0.0430703	-0.00394431	0.001153	0.033241	-3.42848	chr19	40324762	FBL	ENSG00000105202	335	FALSE	TRUE	FALSE	NA
cg08642014	0.0430703	-0.00394431	0.001153	0.033241	-3.42848	chr19	40324762	DYRK1B	ENSG00000105204	0	FALSE	TRUE	FALSE	NA
cg04914996	0.377213	0.0197074	0.00115316	0.0332435	3.42844	chr3	186915259	RTP1	ENSG00000175077	14	FALSE	FALSE	FALSE	NA
cg04914996	0.377213	0.0197074	0.00115316	0.0332435	3.42844	chr3	186915259	LOC101929106	ENSG00000198491	0	FALSE	FALSE	FALSE	NA
cg19362196	0.151931	-0.027707	0.00115334	0.0332449	-3.42839	chr1	26233615	STMN1	ENSG00000117632	132	FALSE	FALSE	FALSE	NA
cg19362196	0.151931	-0.027707	0.00115334	0.0332449	-3.42839	chr1	26233615	NA	ENSG00000264021	669	FALSE	FALSE	FALSE	NA
cg19362196	0.151931	-0.027707	0.00115334	0.0332449	-3.42839	chr1	26233615	NA	ENSG00000266763	4624	FALSE	FALSE	FALSE	NA
cg08667024	0.775287	0.0298398	0.00115342	0.0332449	3.42836	chr3	149219783	TM4SF4	ENSG00000169903	0	TRUE	FALSE	FALSE	NA
cg23752548	0.679958	-0.039614	0.00115342	0.0332449	-3.42836	chr18	35069237	CELF4	ENSG00000101489	0	FALSE	FALSE	FALSE	NA
cg15692360	0.658836	-0.0458888	0.0011535	0.0332449	-3.42834	chr20	6104267	FERMT1	ENSG00000101311	75	FALSE	FALSE	FALSE	NA
cg04145764	0.831133	-0.0231768	0.00115366	0.0332476	-3.42829	chr6	158953257	TMEM181	ENSG00000146433	4210	FALSE	FALSE	FALSE	NA
cg24762889	0.951974	0.0103599	0.00115408	0.0332577	3.42817	chr6	29127871	NA	ENSG00000284656	2380	FALSE	FALSE	FALSE	NA
cg00879980	0.925175	-0.00941957	0.00115459	0.0332638	-3.42803	chr5	132200490	GDF9	ENSG00000164404	0	FALSE	FALSE	FALSE	NA
cg00879980	0.925175	-0.00941957	0.00115459	0.0332638	-3.42803	chr5	132200490	UQCRQ	ENSG00000164405	1831	FALSE	FALSE	FALSE	NA
cg07058639	0.062771	-0.00775727	0.00115452	0.0332638	-3.42805	chr14	24711602	TINF2	ENSG00000092330	0	FALSE	TRUE	FALSE	NA
cg07058639	0.062771	-0.00775727	0.00115452	0.0332638	-3.42805	chr14	24711602	GMPR2	ENSG00000100938	3153	FALSE	TRUE	FALSE	NA
cg06420487	0.0689329	-0.00738245	0.00115453	0.0332638	-3.42805	chr17	61919686	SMARCD2	ENSG00000108604	0	FALSE	TRUE	FALSE	NA
cg06420487	0.0689329	-0.00738245	0.00115453	0.0332638	-3.42805	chr17	61919686	NA	ENSG00000264756	2041	FALSE	TRUE	FALSE	NA
cg03566719	0.0732929	-0.0118156	0.0011547	0.0332649	-3.428	chr14	42076759	LRFN5	ENSG00000165379	13	FALSE	FALSE	FALSE	NA
cg03566719	0.0732929	-0.0118156	0.0011547	0.0332649	-3.428	chr14	42076759	NA	ENSG00000258636	2567	FALSE	FALSE	FALSE	NA
cg13740187	0.27987	-0.0340542	0.0011548	0.0332657	-3.42797	chr1	154164699	TPM3	ENSG00000143549	0	TRUE	FALSE	FALSE	NA
cg13740187	0.27987	-0.0340542	0.0011548	0.0332657	-3.42797	chr1	154164699	MIR190B	ENSG00000215938	1441	TRUE	FALSE	FALSE	NA
cg10067510	0.72154	-0.0745371	0.00115509	0.033272	-3.42789	chr2	48844971	STON1-GTF2A1L	ENSG00000068781	0	FALSE	FALSE	FALSE	NA
cg10067510	0.72154	-0.0745371	0.00115509	0.033272	-3.42789	chr2	48844971	GTF2A1L	ENSG00000242441	0	FALSE	FALSE	FALSE	NA
cg02615468	0.766345	-0.0309707	0.00115567	0.033276	-3.42772	chr3	58563618	FAM107A	ENSG00000168309	0	FALSE	FALSE	FALSE	NA
cg02615468	0.766345	-0.0309707	0.00115567	0.033276	-3.42772	chr3	58563618	NA	ENSG00000243384	3571	FALSE	FALSE	FALSE	NA
cg11615509	0.785546	-0.0386988	0.00115552	0.033276	-3.42776	chr4	77528588	SHROOM3	ENSG00000138771	0	TRUE	FALSE	FALSE	NA
cg13725899	0.692549	0.0476082	0.00115544	0.033276	3.42779	chr9	139422109	NOTCH1	ENSG00000148400	0	FALSE	FALSE	FALSE	NA
cg20029881	0.61914	0.0280953	0.00115564	0.033276	3.42773	chr12	57545877	LRP1	ENSG00000123384	0	TRUE	FALSE	TRUE	NA
cg20029881	0.61914	0.0280953	0.00115564	0.033276	3.42773	chr12	57545877	LRP1-AS	ENSG00000259125	4474	TRUE	FALSE	FALSE	NA
cg15006298	0.644418	-0.042793	0.00115587	0.0332798	-3.42766	chr2	10217164	CYS1	ENSG00000205795	0	FALSE	FALSE	FALSE	NA
cg26349266	0.580305	-0.0276364	0.0011563	0.0332879	-3.42754	chr19	57352074	PEG3	ENSG00000198300	0	FALSE	FALSE	TRUE	Paternal
cg26349266	0.580305	-0.0276364	0.0011563	0.0332879	-3.42754	chr19	57352074	MIMT1	ENSG00000268654	159	FALSE	FALSE	TRUE	Paternal
cg26349266	0.580305	-0.0276364	0.0011563	0.0332879	-3.42754	chr19	57352074	ZIM2	ENSG00000269699	0	FALSE	FALSE	TRUE	Paternal
cg08525922	0.699143	-0.0414686	0.00115681	0.0332985	-3.42739	chr3	11643368	VGLL4	ENSG00000144560	0	TRUE	FALSE	FALSE	NA
cg04011206	0.0550853	-0.015817	0.00115677	0.0332985	-3.42741	chr18	74204120	ZNF516	ENSG00000101493	0	FALSE	FALSE	FALSE	NA
cg04011206	0.0550853	-0.015817	0.00115677	0.0332985	-3.42741	chr18	74204120	LOC101927989	ENSG00000265778	0	FALSE	FALSE	FALSE	NA
cg04011206	0.0550853	-0.015817	0.00115677	0.0332985	-3.42741	chr18	74204120	C18orf65	ENSG00000275763	3356	FALSE	FALSE	FALSE	NA
cg24544105	0.9316	-0.00869491	0.00115714	0.0333059	-3.4273	chr2	74753312	AUP1	ENSG00000115307	459	FALSE	FALSE	FALSE	NA
cg24544105	0.9316	-0.00869491	0.00115714	0.0333059	-3.4273	chr2	74753312	HTRA2	ENSG00000115317	3191	FALSE	FALSE	FALSE	NA
cg24544105	0.9316	-0.00869491	0.00115714	0.0333059	-3.4273	chr2	74753312	DQX1	ENSG00000144045	0	FALSE	FALSE	FALSE	NA
cg18316500	0.707158	-0.0432883	0.00115784	0.0333238	-3.4271	chr5	177855654	COL23A1	ENSG00000050767	0	TRUE	FALSE	FALSE	NA
cg10901258	0.028219	-0.00537312	0.00115819	0.0333303	-3.427	chr3	135913734	MSL2	ENSG00000174579	0	FALSE	TRUE	FALSE	NA
cg10877294	0.0349763	0.0049281	0.00115858	0.0333374	3.42689	chr3	183904410	AP2M1	ENSG00000161203	2530	FALSE	FALSE	FALSE	NA
cg10877294	0.0349763	0.0049281	0.00115858	0.0333374	3.42689	chr3	183904410	ABCF3	ENSG00000161204	0	FALSE	FALSE	FALSE	NA
cg00186462	0.828441	-0.0572539	0.00115901	0.0333472	-3.42677	chr3	100401284	ADGRG7	ENSG00000144820	0	FALSE	FALSE	FALSE	NA
cg15556672	0.22201	-0.0289245	0.00115968	0.0333604	-3.42658	chr5	68513082	MRPS36	ENSG00000134056	504	FALSE	TRUE	FALSE	NA
cg21783672	0.843295	-0.0317689	0.00115969	0.0333604	-3.42657	chr7	99137009	ZKSCAN5	ENSG00000196652	4685	FALSE	FALSE	FALSE	NA
cg14215970	0.601233	-0.0420454	0.00115958	0.0333604	-3.42661	chr9	124132919	STOM	ENSG00000148175	336	FALSE	TRUE	FALSE	NA
cg14215970	0.601233	-0.0420454	0.00115958	0.0333604	-3.42661	chr9	124132919	NA	ENSG00000227355	0	FALSE	TRUE	FALSE	NA
cg25623545	0.672509	-0.0345672	0.00115988	0.0333638	-3.42652	chr19	17943313	JAK3	ENSG00000105639	0	FALSE	FALSE	FALSE	NA
cg23520075	0.0411508	-0.00338776	0.00116022	0.0333712	-3.42643	chr19	54371944	MYADM	ENSG00000179820	0	FALSE	FALSE	FALSE	NA
cg23520075	0.0411508	-0.00338776	0.00116022	0.0333712	-3.42643	chr19	54371944	NA	ENSG00000228323	0	FALSE	FALSE	FALSE	NA
cg00139681	0.17106	-0.0227944	0.00116046	0.0333742	-3.42636	chr7	106125168	NA	ENSG00000243797	0	TRUE	FALSE	FALSE	NA
cg00139681	0.17106	-0.0227944	0.00116046	0.0333742	-3.42636	chr7	106125168	NA	ENSG00000286076	0	TRUE	FALSE	FALSE	NA
cg26555733	0.74572	-0.0517906	0.00116061	0.0333742	-3.42631	chr16	23846279	PRKCB	ENSG00000166501	1024	FALSE	FALSE	FALSE	NA
cg02313331	0.217279	0.0449504	0.00116061	0.0333742	3.42632	chr16	29625259	NA	ENSG00000260133	4846	FALSE	TRUE	FALSE	NA
cg02313331	0.217279	0.0449504	0.00116061	0.0333742	3.42632	chr16	29625259	NA	ENSG00000260727	297	FALSE	TRUE	FALSE	NA
cg15067907	0.356587	-0.0199065	0.00116049	0.0333742	-3.42635	chr19	5838779	FUT6	ENSG00000156413	0	FALSE	FALSE	FALSE	NA
cg15067907	0.356587	-0.0199065	0.00116049	0.0333742	-3.42635	chr19	5838779	FUT3	ENSG00000171124	4119	FALSE	FALSE	FALSE	NA
cg25540004	0.683409	-0.0288176	0.00116083	0.0333763	-3.42625	chr10	102214591	OLMALINC	ENSG00000235823	790	FALSE	FALSE	FALSE	NA
cg02584377	0.154213	-0.0240384	0.00116079	0.0333763	-3.42626	chr12	122489545	BCL7A	ENSG00000110987	0	TRUE	FALSE	FALSE	NA
cg24568646	0.0851691	-0.0466068	0.00116114	0.033383	-3.42616	chr21	30446238	CCT8	ENSG00000156261	119	FALSE	TRUE	FALSE	NA
cg24568646	0.0851691	-0.0466068	0.00116114	0.033383	-3.42616	chr21	30446238	MAP3K7CL	ENSG00000156265	3553	FALSE	TRUE	FALSE	NA
cg25411207	0.0406619	0.00682468	0.00116127	0.0333849	3.42613	chr17	37382301	STAC2	ENSG00000141750	102	TRUE	FALSE	FALSE	NA
cg00409844	0.592319	-0.036562	0.00116155	0.0333887	-3.42605	chr5	68798649	OCLN	ENSG00000197822	0	TRUE	FALSE	FALSE	NA
cg00409844	0.592319	-0.036562	0.00116155	0.0333887	-3.42605	chr5	68798649	LOC101928924	ENSG00000249295	355	TRUE	FALSE	FALSE	NA
cg03272279	0.084156	0.0104402	0.00116149	0.0333887	3.42606	chr8	74791249	UBE2W	ENSG00000104343	103	FALSE	TRUE	FALSE	NA
cg03272279	0.084156	0.0104402	0.00116149	0.0333887	3.42606	chr8	74791249	NA	ENSG00000258677	159	FALSE	TRUE	FALSE	NA
cg03272279	0.084156	0.0104402	0.00116149	0.0333887	3.42606	chr8	74791249	NA	ENSG00000286113	31	FALSE	TRUE	FALSE	NA
cg12651761	0.905564	-0.0154671	0.00116171	0.033391	-3.426	chr17	18128022	LLGL1	ENSG00000131899	926	FALSE	FALSE	FALSE	NA
cg03277560	0.699126	-0.0354503	0.00116192	0.0333951	-3.42594	chr9	102587494	NR4A3	ENSG00000119508	0	FALSE	FALSE	FALSE	NA
cg03277560	0.699126	-0.0354503	0.00116192	0.0333951	-3.42594	chr9	102587494	STX17-AS1	ENSG00000255145	0	FALSE	FALSE	FALSE	NA
cg07132517	0.0450045	0.00920755	0.00116237	0.0334003	3.42581	chr11	842517	CD151	ENSG00000177697	2685	FALSE	TRUE	FALSE	NA
cg07132517	0.0450045	0.00920755	0.00116237	0.0334003	3.42581	chr11	842517	POLR2L	ENSG00000177700	0	FALSE	TRUE	FALSE	NA
cg07132517	0.0450045	0.00920755	0.00116237	0.0334003	3.42581	chr11	842517	TSPAN4	ENSG00000214063	294	FALSE	TRUE	FALSE	NA
cg07136108	0.46577	-0.0350597	0.00116227	0.0334003	-3.42584	chr11	61545187	MYRF	ENSG00000124920	0	TRUE	FALSE	FALSE	NA
cg07136108	0.46577	-0.0350597	0.00116227	0.0334003	-3.42584	chr11	61545187	TMEM258	ENSG00000134825	0	TRUE	FALSE	FALSE	NA
cg19169932	0.528253	-0.0374998	0.0011624	0.0334003	-3.42581	chr15	62861955	TLN2	ENSG00000171914	0	TRUE	FALSE	FALSE	NA
cg06753227	0.554604	-0.0203643	0.00116229	0.0334003	-3.42584	chr18	9475508	RALBP1	ENSG00000017797	0	FALSE	TRUE	FALSE	NA
cg06753227	0.554604	-0.0203643	0.00116229	0.0334003	-3.42584	chr18	9475508	NA	ENSG00000273335	1503	FALSE	TRUE	FALSE	NA
cg00864867	0.0364497	-0.0113993	0.00116264	0.0334046	-3.42574	chr12	80085268	PAWR	ENSG00000177425	523	FALSE	FALSE	FALSE	NA
cg00864867	0.0364497	-0.0113993	0.00116264	0.0334046	-3.42574	chr12	80085268	NA	ENSG00000258048	0	FALSE	FALSE	FALSE	NA
cg08287306	0.247895	-0.0306232	0.00116269	0.0334046	-3.42572	chr16	66585924	TK2	ENSG00000166548	0	FALSE	FALSE	FALSE	NA
cg08287306	0.247895	-0.0306232	0.00116269	0.0334046	-3.42572	chr16	66585924	CKLF	ENSG00000217555	541	FALSE	FALSE	FALSE	NA
cg08287306	0.247895	-0.0306232	0.00116269	0.0334046	-3.42572	chr16	66585924	CKLF-CMTM1	ENSG00000254788	565	FALSE	FALSE	FALSE	NA
cg08287306	0.247895	-0.0306232	0.00116269	0.0334046	-3.42572	chr16	66585924	NA	ENSG00000261519	831	FALSE	FALSE	FALSE	NA
cg26847490	0.568297	0.0598233	0.00116279	0.0334052	3.4257	chr7	95115289	ASB4	ENSG00000005981	0	FALSE	FALSE	FALSE	NA
cg13055484	0.726868	-0.0595457	0.00116302	0.0334099	-3.42563	chr11	132662455	OPCML	ENSG00000183715	0	TRUE	FALSE	FALSE	NA
cg03414474	0.0244633	-0.00353043	0.00116349	0.0334213	-3.4255	chr2	105488932	LINC01159	ENSG00000229743	0	FALSE	FALSE	FALSE	NA
cg03414474	0.0244633	-0.00353043	0.00116349	0.0334213	-3.4255	chr2	105488932	NA	ENSG00000269707	0	FALSE	FALSE	FALSE	NA
cg15960924	0.432643	-0.0445265	0.00116403	0.0334347	-3.42534	chr3	32151282	GPD1L	ENSG00000152642	0	FALSE	FALSE	FALSE	NA
cg23651889	0.619139	-0.0595744	0.00116435	0.0334395	-3.42525	chr3	188115336	LPP	ENSG00000145012	0	TRUE	FALSE	FALSE	NA
cg09407650	0.79724	-0.0480169	0.00116516	0.0334609	-3.42502	chr16	85320156	GSE1	ENSG00000131149	0	TRUE	FALSE	FALSE	NA
cg09407650	0.79724	-0.0480169	0.00116516	0.0334609	-3.42502	chr16	85320156	LINC00311	ENSG00000179219	586	TRUE	FALSE	FALSE	NA
cg09407650	0.79724	-0.0480169	0.00116516	0.0334609	-3.42502	chr16	85320156	NA	ENSG00000287787	0	TRUE	FALSE	FALSE	NA
cg17264048	0.0388973	-0.0143563	0.00116552	0.0334689	-3.42492	chr6	33217583	VPS52	ENSG00000223501	465	FALSE	TRUE	FALSE	NA
cg17264048	0.0388973	-0.0143563	0.00116552	0.0334689	-3.42492	chr6	33217583	HCG25	ENSG00000232940	0	FALSE	TRUE	FALSE	NA
cg17264048	0.0388973	-0.0143563	0.00116552	0.0334689	-3.42492	chr6	33217583	NA	ENSG00000272217	2949	FALSE	TRUE	FALSE	NA
cg25146814	0.126499	0.0153365	0.00116584	0.0334739	3.42483	chr17	78977970	NA	ENSG00000175911	0	TRUE	FALSE	FALSE	NA
cg25146814	0.126499	0.0153365	0.00116584	0.0334739	3.42483	chr17	78977970	CHMP6	ENSG00000176108	0	TRUE	FALSE	FALSE	NA
cg25146814	0.126499	0.0153365	0.00116584	0.0334739	3.42483	chr17	78977970	NA	ENSG00000263218	4039	TRUE	FALSE	FALSE	NA
cg25146814	0.126499	0.0153365	0.00116584	0.0334739	3.42483	chr17	78977970	LOC100129503	ENSG00000280351	0	TRUE	FALSE	FALSE	NA
cg22030214	0.752801	-0.0202625	0.00116606	0.0334781	-3.42477	chr7	89963813	GTPBP10	ENSG00000105793	723	FALSE	FALSE	FALSE	NA
cg14297029	0.600377	0.0309494	0.00116657	0.0334907	3.42462	chr22	37607676	NA	ENSG00000226233	4101	TRUE	FALSE	FALSE	NA
cg14297029	0.600377	0.0309494	0.00116657	0.0334907	3.42462	chr22	37607676	SSTR3	ENSG00000278195	0	TRUE	FALSE	FALSE	NA
cg26053840	0.448181	-0.0504177	0.00116689	0.0334979	-3.42453	chr6	38644662	GLO1	ENSG00000124767	0	FALSE	FALSE	FALSE	NA
cg02837432	0.899183	-0.0156961	0.001167	0.0334987	-3.4245	chr12	72232889	TBC1D15	ENSG00000121749	597	FALSE	FALSE	FALSE	NA
cg02837432	0.899183	-0.0156961	0.001167	0.0334987	-3.4245	chr12	72232889	NA	ENSG00000257991	3712	FALSE	FALSE	FALSE	NA
cg25472720	0.8182	-0.0359862	0.00116726	0.0335006	-3.42443	chr5	9188744	SEMA5A	ENSG00000112902	0	TRUE	FALSE	FALSE	NA
cg24825767	0.140719	0.0374386	0.0011672	0.0335006	3.42445	chr10	18453319	CACNB2	ENSG00000165995	0	TRUE	FALSE	FALSE	NA
cg21306321	0.963687	-0.0084414	0.00116728	0.0335006	-3.42442	chr19	869024	MED16	ENSG00000175221	0	TRUE	FALSE	FALSE	NA
cg17405853	0.82412	-0.0246226	0.0011674	0.0335018	-3.42439	chr5	175084085	HRH2	ENSG00000113749	947	FALSE	FALSE	FALSE	NA
cg26689934	0.742265	-0.0637498	0.00116759	0.0335053	-3.42434	chr1	10839502	CASZ1	ENSG00000130940	0	TRUE	FALSE	FALSE	NA
cg04836028	0.657193	0.0270546	0.00116805	0.0335094	3.4242	chr6	31554263	NCR3	ENSG00000204475	2408	FALSE	TRUE	FALSE	NA
cg04836028	0.657193	0.0270546	0.00116805	0.0335094	3.4242	chr6	31554263	LST1	ENSG00000204482	0	FALSE	TRUE	FALSE	NA
cg04836028	0.657193	0.0270546	0.00116805	0.0335094	3.4242	chr6	31554263	LTB	ENSG00000227507	3963	FALSE	TRUE	FALSE	NA
cg24909445	0.0427414	0.00771515	0.00116806	0.0335094	3.4242	chr11	62623256	SLC3A2	ENSG00000168003	317	FALSE	TRUE	FALSE	NA
cg24909445	0.0427414	0.00771515	0.00116806	0.0335094	3.4242	chr11	62623256	SNHG1	ENSG00000255717	0	FALSE	TRUE	FALSE	NA
cg18661868	0.468358	-0.0368515	0.00116787	0.0335094	-3.42426	chr15	91427965	FURIN	ENSG00000140564	1276	FALSE	TRUE	FALSE	NA
cg18661868	0.468358	-0.0368515	0.00116787	0.0335094	-3.42426	chr15	91427965	FES	ENSG00000182511	0	FALSE	TRUE	FALSE	NA
cg19599529	0.0706793	-0.0242751	0.0011681	0.0335094	-3.42419	chr19	39819001	GMFG	ENSG00000130755	0	FALSE	FALSE	FALSE	NA
cg15962336	0.609662	0.029744	0.00116843	0.0335169	3.4241	chr1	53932577	DMRTB1	ENSG00000143006	0	FALSE	FALSE	FALSE	NA
cg09126203	0.0955954	-0.0142828	0.00116859	0.0335193	-3.42405	chr1	12661455	DHRS3	ENSG00000162496	0	FALSE	TRUE	FALSE	NA
cg01139586	0.130505	-0.0176289	0.00116906	0.033529	-3.42392	chr14	90798784	NRDE2	ENSG00000119720	470	TRUE	TRUE	FALSE	NA
cg05750321	0.944315	-0.00585099	0.00116908	0.033529	-3.42392	chr15	57668039	CGNL1	ENSG00000128849	125	FALSE	FALSE	FALSE	NA
cg07572949	0.626221	0.0414679	0.00116935	0.0335348	3.42384	chr11	7985563	NLRP10	ENSG00000182261	0	FALSE	FALSE	FALSE	NA
cg05718015	0.883348	-0.0139467	0.00116974	0.0335395	-3.42373	chr1	42237913	HIVEP3	ENSG00000127124	0	TRUE	FALSE	FALSE	NA
cg23353432	0.587937	-0.0650005	0.00116967	0.0335395	-3.42375	chr20	44639847	MMP9	ENSG00000100985	0	FALSE	FALSE	FALSE	NA
cg23353432	0.587937	-0.0650005	0.00116967	0.0335395	-3.42375	chr20	44639847	SLC12A5-AS1	ENSG00000204044	2291	FALSE	FALSE	FALSE	NA
cg00715109	0.146214	-0.0458695	0.00117002	0.0335432	-3.42365	chr3	27754572	EOMES	ENSG00000163508	2867	TRUE	TRUE	FALSE	NA
cg00715109	0.146214	-0.0458695	0.00117002	0.0335432	-3.42365	chr3	27754572	NA	ENSG00000272282	0	TRUE	TRUE	FALSE	NA
cg01908177	0.960068	-0.00659701	0.00117009	0.0335432	-3.42363	chr3	113005203	BOC	ENSG00000144857	0	TRUE	FALSE	FALSE	NA
cg01908177	0.960068	-0.00659701	0.00117009	0.0335432	-3.42363	chr3	113005203	CFAP44	ENSG00000206530	573	TRUE	FALSE	FALSE	NA
cg25840926	0.422524	-0.0318511	0.00117034	0.0335474	-3.42356	chr2	20647987	RHOB	ENSG00000143878	0	FALSE	FALSE	FALSE	NA
cg25840926	0.422524	-0.0318511	0.00117034	0.0335474	-3.42356	chr2	20647987	NA	ENSG00000228950	2815	FALSE	FALSE	FALSE	NA
cg06982357	0.799102	-0.0175225	0.00117045	0.0335474	-3.42353	chr4	7026445	TBC1D14	ENSG00000132405	0	FALSE	FALSE	FALSE	NA
cg14910055	0.488841	0.0474964	0.00117042	0.0335474	3.42354	chr22	43266228	PACSIN2	ENSG00000100266	0	FALSE	FALSE	FALSE	NA
cg21159473	0.323726	-0.025032	0.00117065	0.0335503	-3.42347	chr9	15510228	PSIP1	ENSG00000164985	0	FALSE	TRUE	FALSE	NA
cg04528038	0.157337	-0.0283152	0.0011707	0.0335503	-3.42346	chr16	21171097	TMEM159	ENSG00000011638	0	FALSE	TRUE	FALSE	NA
cg04528038	0.157337	-0.0283152	0.0011707	0.0335503	-3.42346	chr16	21171097	DNAH3	ENSG00000158486	334	FALSE	TRUE	FALSE	NA
cg01414687	0.171448	-0.0330036	0.0011712	0.0335599	-3.42332	chr1	31846873	FABP3	ENSG00000121769	0	TRUE	FALSE	FALSE	NA
cg26837962	0.549478	-0.0398275	0.00117124	0.0335599	-3.42331	chr16	15613108	BMERB1	ENSG00000166780	0	TRUE	FALSE	FALSE	NA
cg26837962	0.549478	-0.0398275	0.00117124	0.0335599	-3.42331	chr16	15613108	MPV17L	ENSG00000261130	3902	TRUE	FALSE	FALSE	NA
cg00192220	0.821033	-0.0242055	0.00117147	0.0335639	-3.42324	chr16	48570215	N4BP1	ENSG00000102921	2421	TRUE	FALSE	FALSE	NA
cg04619046	0.383654	-0.0453008	0.00117255	0.0335927	-3.42294	chr11	64541730	SF1	ENSG00000168066	0	FALSE	FALSE	FALSE	NA
cg04619046	0.383654	-0.0453008	0.00117255	0.0335927	-3.42294	chr11	64541730	NA	ENSG00000269038	4695	FALSE	FALSE	FALSE	NA
cg23538717	0.0283397	0.00451858	0.00117278	0.0335971	3.42287	chr20	34360196	PHF20	ENSG00000025293	0	FALSE	TRUE	FALSE	NA
cg23538717	0.0283397	0.00451858	0.00117278	0.0335971	3.42287	chr20	34360196	NA	ENSG00000222152	2406	FALSE	TRUE	FALSE	NA
cg27366395	0.7355	0.033581	0.00117298	0.0336008	3.42282	chr22	41625611	L3MBTL2	ENSG00000100395	0	FALSE	FALSE	FALSE	NA
cg27366395	0.7355	0.033581	0.00117298	0.0336008	3.42282	chr22	41625611	CHADL	ENSG00000100399	0	FALSE	FALSE	FALSE	NA
cg27366395	0.7355	0.033581	0.00117298	0.0336008	3.42282	chr22	41625611	LOC100506544	ENSG00000235513	1106	FALSE	FALSE	FALSE	NA
cg03762572	0.673398	-0.0563596	0.00117375	0.0336014	-3.4226	chr1	7692325	CAMTA1	ENSG00000171735	0	FALSE	FALSE	FALSE	NA
cg05753486	0.640448	-0.0317725	0.00117334	0.0336014	-3.42271	chr1	13796840	LRRC38	ENSG00000162494	4600	FALSE	FALSE	FALSE	NA
cg00093436	0.934424	-0.00670418	0.00117315	0.0336014	-3.42277	chr1	36172279	NA	ENSG00000239859	403	FALSE	FALSE	FALSE	NA
cg22489510	0.861123	-0.0239264	0.00117362	0.0336014	-3.42264	chr2	8675599	LINC01814	ENSG00000236008	0	TRUE	FALSE	FALSE	NA
cg05572456	0.0869317	-0.0273995	0.00117393	0.0336014	-3.42255	chr2	172961504	DLX2	ENSG00000115844	2661	TRUE	FALSE	FALSE	NA
cg06759993	0.437938	-0.0462241	0.00117349	0.0336014	-3.42267	chr6	144065203	PHACTR2	ENSG00000112419	0	TRUE	FALSE	FALSE	NA
cg18479322	0.734432	0.0360994	0.00117366	0.0336014	3.42262	chr6	163587135	PACRG	ENSG00000112530	0	FALSE	FALSE	FALSE	NA
cg18479322	0.734432	0.0360994	0.00117366	0.0336014	3.42262	chr6	163587135	NA	ENSG00000225683	0	FALSE	FALSE	FALSE	NA
cg14408431	0.0413755	-0.0140683	0.00117367	0.0336014	-3.42262	chr9	26956236	IFT74	ENSG00000096872	0	FALSE	TRUE	FALSE	NA
cg14408431	0.0413755	-0.0140683	0.00117367	0.0336014	-3.42262	chr9	26956236	IFT74-AS1	ENSG00000234676	0	FALSE	TRUE	FALSE	NA
cg01205935	0.690413	-0.0947448	0.00117417	0.0336014	-3.42248	chr13	99737585	DOCK9	ENSG00000088387	0	FALSE	FALSE	FALSE	NA
cg01205935	0.690413	-0.0947448	0.00117417	0.0336014	-3.42248	chr13	99737585	NA	ENSG00000260992	2487	FALSE	FALSE	FALSE	NA
cg22952142	0.352356	0.0502362	0.00117337	0.0336014	3.42271	chr15	68549178	CLN6	ENSG00000128973	0	TRUE	FALSE	FALSE	NA
cg22952142	0.352356	0.0502362	0.00117337	0.0336014	3.42271	chr15	68549178	NA	ENSG00000260602	1900	TRUE	FALSE	FALSE	NA
cg00592007	0.366206	0.0214482	0.00117418	0.0336014	3.42248	chr16	1226235	CACNA1H	ENSG00000196557	0	FALSE	FALSE	FALSE	NA
cg15539420	0.422997	-0.0216232	0.00117336	0.0336014	-3.42271	chr17	46692248	HOXB8	ENSG00000120068	0	FALSE	FALSE	FALSE	NA
cg15539420	0.422997	-0.0216232	0.00117336	0.0336014	-3.42271	chr17	46692248	HOXB7	ENSG00000260027	0	FALSE	FALSE	FALSE	NA
cg08963712	0.0353347	-0.0120882	0.00117405	0.0336014	-3.42252	chr17	79604385	NPLOC4	ENSG00000182446	0	FALSE	TRUE	FALSE	NA
cg08963712	0.0353347	-0.0120882	0.00117405	0.0336014	-3.42252	chr17	79604385	TSPAN10	ENSG00000182612	0	FALSE	TRUE	FALSE	NA
cg20748559	0.847636	0.0219147	0.00117362	0.0336014	3.42264	chr19	39106185	MAP4K1	ENSG00000104814	0	FALSE	FALSE	FALSE	NA
cg20748559	0.847636	0.0219147	0.00117362	0.0336014	3.42264	chr19	39106185	EIF3K	ENSG00000178982	3536	FALSE	FALSE	FALSE	NA
cg24979093	0.763591	0.0240404	0.00117417	0.0336014	3.42248	chr21	39577464	KCNJ15	ENSG00000157551	0	FALSE	FALSE	FALSE	NA
cg24979093	0.763591	0.0240404	0.00117417	0.0336014	3.42248	chr21	39577464	DSCR10	ENSG00000233316	785	FALSE	FALSE	FALSE	NA
cg24979093	0.763591	0.0240404	0.00117417	0.0336014	3.42248	chr21	39577464	NA	ENSG00000270835	0	FALSE	FALSE	FALSE	NA
cg03296761	0.204997	-0.0241243	0.00117425	0.0336015	-3.42246	chr22	30822510	RNF215	ENSG00000099999	4749	FALSE	TRUE	FALSE	NA
cg03296761	0.204997	-0.0241243	0.00117425	0.0336015	-3.42246	chr22	30822510	SEC14L2	ENSG00000100003	1218	FALSE	TRUE	FALSE	NA
cg03296761	0.204997	-0.0241243	0.00117425	0.0336015	-3.42246	chr22	30822510	MTFP1	ENSG00000242114	0	FALSE	TRUE	FALSE	NA
cg03296761	0.204997	-0.0241243	0.00117425	0.0336015	-3.42246	chr22	30822510	NA	ENSG00000249590	0	FALSE	TRUE	FALSE	NA
cg03296761	0.204997	-0.0241243	0.00117425	0.0336015	-3.42246	chr22	30822510	NA	ENSG00000272689	4984	FALSE	TRUE	FALSE	NA
cg02488338	0.242671	-0.0297147	0.00117436	0.0336024	-3.42243	chr5	63798214	RGS7BP	ENSG00000186479	3869	FALSE	FALSE	FALSE	NA
cg22822867	0.866183	-0.0180649	0.00117456	0.0336039	-3.42237	chr8	145004144	PLEC	ENSG00000178209	0	FALSE	FALSE	FALSE	NA
cg04404772	0.441994	-0.0264083	0.00117456	0.0336039	-3.42237	chr19	46876609	PPP5C	ENSG00000011485	0	TRUE	FALSE	FALSE	NA
cg07962051	0.0665102	-0.0232264	0.00117486	0.0336106	-3.42229	chr8	9412923	TNKS	ENSG00000173273	498	FALSE	TRUE	FALSE	NA
cg07962051	0.0665102	-0.0232264	0.00117486	0.0336106	-3.42229	chr8	9412923	NA	ENSG00000272267	0	FALSE	TRUE	FALSE	NA
cg14001567	0.051892	-0.00684245	0.0011754	0.0336237	-3.42214	chr7	86974838	CROT	ENSG00000005469	158	FALSE	FALSE	FALSE	NA
cg14001567	0.051892	-0.00684245	0.0011754	0.0336237	-3.42214	chr7	86974838	TP53TG1	ENSG00000182165	0	FALSE	FALSE	FALSE	NA
cg18573383	0.0516014	0.0123535	0.00117558	0.0336269	3.42208	chr12	75603401	KCNC2	ENSG00000166006	0	FALSE	FALSE	FALSE	NA
cg08616702	0.137853	-0.0215853	0.00117588	0.0336323	-3.422	chr6	108487072	OSTM1	ENSG00000081087	13	TRUE	FALSE	FALSE	NA
cg08616702	0.137853	-0.0215853	0.00117588	0.0336323	-3.422	chr6	108487072	NR2E1	ENSG00000112333	189	TRUE	FALSE	FALSE	NA
cg05630773	0.403816	-0.0305192	0.00117592	0.0336323	-3.42199	chr16	3016717	PKMYT1	ENSG00000127564	1307	FALSE	FALSE	FALSE	NA
cg05630773	0.403816	-0.0305192	0.00117592	0.0336323	-3.42199	chr16	3016717	KREMEN2	ENSG00000131650	0	FALSE	FALSE	FALSE	NA
cg05630773	0.403816	-0.0305192	0.00117592	0.0336323	-3.42199	chr16	3016717	PAQR4	ENSG00000162073	2528	FALSE	FALSE	FALSE	NA
cg10585486	0.106466	-0.016536	0.00117603	0.0336333	-3.42196	chr19	41304133	RAB4B	ENSG00000167578	1285	FALSE	TRUE	FALSE	NA
cg10585486	0.106466	-0.016536	0.00117603	0.0336333	-3.42196	chr19	41304133	NA	ENSG00000171570	0	FALSE	TRUE	FALSE	NA
[truncated: 4,329,247 more chars]
